# Multi-trait genome-wide association study of opioid addiction: *OPRM1* and Beyond

**DOI:** 10.1101/2021.09.13.21263503

**Authors:** Nathan Gaddis, Ravi Mathur, Jesse Marks, Linran Zhou, Bryan Quach, Alex Waldrop, Orna Levran, Arpana Agrawal, Matthew Randesi, Miriam Adelson, Paul W. Jeffries, Emma C. Johnson, Nicholas G. Martin, Louisa Degenhardt, Grant W Montgomery, Leah Wetherill, Dongbing Lai, Kathleen Bucholz, Tatiana Foroud, Bernice Porjesz, Bradley Todd Webb, Richard C. Crist, Henry R. Kranzler, Hang Zhou, Gary Hulse, Dieter Wildenauer, Erin Kelty, John Attia, Elizabeth G. Holliday, Mark McEvoy, Rodney J. Scott, Sibylle G Schwab, Brion S. Maher, Richard Gruza, Mary-Jeanne Kreek, Elliot C. Nelson, Wade H. Berrettini, Joel Gelernter, Howard Edenberg, Laura Bierut, Dana B. Hancock, Eric O. Johnson

## Abstract

Opioid addiction (OA) has strong heritability, yet few genetic variant associations have been robustly identified. Only rs1799971, the A118G variant in *OPRM1*, has been identified as a genome-wide significant association with OA and independently replicated. We applied genomic structural equation modeling to conduct a GWAS of the new Genetics of Opioid Addiction Consortium (GENOA) data and published studies (Psychiatric Genomics Consortium, Million Veteran Program, and Partners Health), comprising 23,367 cases and effective sample size of 88,114 individuals of European ancestry. Genetic correlations among the various OA phenotypes were uniformly high (r_g_ > 0.9). We observed the strongest evidence to date for *OPRM1*: lead SNP rs9478500 (*p*=2.56×10^−9^). Gene-based analyses identified novel genome-wide significant associations with *PPP6C* and *FURIN*. Variants within these loci appear to be pleiotropic for addiction and related traits.

## Supplemental Tables for "Multi-trait genome-wide association study of opioid addiction: *OPRM1* and Beyond" (part 1 of 3)

### Sheet: Contents
Supplemental Table of Contents.
Table	Title
Supplemental Table 1	Descriptive statistics for GENOA, MVP, PGC and Partners Health
Supplemental Table 2	Linkage disequilibrium score regression (LDSC) Genetic Correlations Among Different OA Cases and Controls definitions​
Supplemental Table 3	Results for variants with p<0.0001 in meta-analysis of African ancestry GENOA subjects
Supplemental Table 4	Results for variants with p<0.0001 in meta-analysis of European ancestry GENOA subjects
Supplemental Table 5	Results for variants with p<0.0001 in meta-analysis of African and European ancestry GENOA subjects
Supplemental Table 6	Genome-wide significant variants from gSEM analysis
Supplemental Table 7	European Linkage Disequalibrium for Genome-wide Significant Variants in OPRM1 plus rs1799971
Supplemental Table 8	Genetic correlation between OA and brain-related traits
Supplemental Table 9	Full MAGMA results from analysis of summary statistics from gSEM analysis
Supplemental Table 10	FURIN variants associated with OA in standard meta-analysis of non-overlapping cohorts
Supplemental Table 11	Full S-PrediXcan results
Supplemental Table 12	Colocalization Results Across Three GWAS Loci and 10 Brain Regions Nominated from S-PrediXcan Analyses
Supplemental Table 13	GTEx test of rs17514846 as a cis-eQTL for FURIN
Supplemental Table 14	(a) OPRM1, (b) PPP6C, and (c) FURIN Open Target Lists
Supplemental Table 15	Query results for OPRM1 from the (a) PHAROS interface for Illuminating the Druggable Genome, (b) CLUE Drug Repurposing Hub, and (c) Drug Gene Interaction Database.
Supplemental Table 16	Query results for FURIN from the (a) PHAROS interface for Illuminating the Druggable Genome, (b) CLUE Drug Repurposing Hub, and (c) Drug Gene Interaction Database
Supplemental Table 17	rs13333582 eQTL results from GTEx Portal
Supplemental Table 18	Genotype QC details for GENOA cohorts
Supplemental Table 19	OPRM1 haplotype counts for all haplotypes observed across cohorts
Supplemental Table 20	GWAS datasets and phenotypes tested for genetic correlation with OA

### Sheet: Table1
Supplemental Table 1. Descriptive statistics for GENOA, MVP, PGC and Partners Health. Cohort=cohort name included in the analysis; Short Name=a short name referred to the cohort within the manuscript; N, Total=total sample size for the cohort. N (%), Female = number and percentage of the cohort which are female (if known). Mean Age (SD) = mean and standard deviation of the cohort, if known. N (%), Case = number and percentage of Opioid cases within the cohort. N (%), Control = number and percentage of controls within the cohort. N, Effective = effect sample size for the cohort. Opioid Dep Basis = the method used to define opioid dependence. Controls = whether exposed, unexposed or population controls were used within the cohort. PMID = pubmed med identifiers for publications associated with the cohort. dbGaP = dbGaP accession number for data availability. GENOA = whether the cohort was included in the GENOA meta-analysis.
		African Ancestry				European Ancestry
Cohort	Short Name	N, Total	N (%), Case	N (%), Control	N, Effective	N, Total	N (%), Case	N (%), Control	N, Effective	Opioid Dep Basis	Controls	PMID	dbGaP	GENOA
ADAA	ADAA	1825	220 (12.1)	1605 (87.9)	773.918					DSM	Exposed + Unexposed	N/A	N/A	Yes
Addictions - Kreek	Kreek	690	402 (58.3)	288 (41.7)	671.165	556	188 (33.8)	368 (66.2)	498	FOU	Unexposed	18518925	phs001109	Yes
ALIVE	ALIVE	1798	1133 (63.0)	665 (37.0)	1676.18					FOU	Exposed + Unexposed	1661376	phs001494	Yes
CaTS2 - CATSMOLE	CaTS2-MOLE					3162	1240 (39.2)	1922 (60.8)	3015	DSM	Unexposed	N/A	phs000277	Yes
CaTS2 - PERTHUNT	CATS-PERTHUNT					1920	721 (37.6)	1199 (62.4)	1801	DSM	Unexposed	N/A	phs000277	Yes
COGA	COGA	3348	144 (4.3)	3204 (95.7)	551.226	7631	337 (4.4)	7294 (95.6)	1288	DSM	Exposed + Unexposed	31090166, 31270906	phs000125, phs000763, phs001208	Yes
deCODE	deCODE					275468	971 (0.4)	274497 (99.6)	3870		Exposed + Unexposed		N/A	Yes
Op Dep Bulgaria	ODB					2765	1739 (62.9)	1026 (37.1)	2581	DSM	Public	21277709	phs001804	Yes
Urban Health Study	UHS	5536	1311 (23.7)	4225 (76.3)	4002.15	9244	741 (8)	8504 (92)	2726	FOU	Public	25786224	phs000454	Yes
Vancouver Injection Drug Users Study	VIDUS					2175	179 (8.2)	1996 (91.8)	657	FOU	Public	11531048	N/A	Yes
Yale-Penn	Yale-Penn	2862	646 (22.6)	2216 (77.4)	2000.75	1909	1165 (61.0)	744 (39.0)	1816	DSM-dx	Exposed	18930185, 17081504,16642432	phs000425, phs000952	Yes
Million Veterans Program	MVP					79729	8529 (10.7)	71200 (89.3)	30466	EHR-ICD9 & 10	Exposed	32492095	N/A	No
Million Veterans Program+SAGE+Yale-Penn	MVP-SAGE-YP					82707	10544 (12.7)	72163 (87.3)	36799	EHR-ICD9 &10+DSM-dx	Exposed	32492095	N/A	No
Psychiatric Genomics Consortium	PGC-SUD					8676	4503 (51.9)	4173 (48.1)	8663	DSM-IV	Unexposed	32099098	N/A	No
Partners Health	PH					11782	1039 (8.8)	10743 (91.2)	3790	EHR-ICD9 &10	Exposed	32961455	N/A	No

### Sheet: Table2
Supplemental Table 2. Linkage disequilibrium score regression (LDSC) Genetic Correlations Among Different OA Cases and Controls definitions​. rg (se) = genetic correlation and its standard error between the two cohorts.
Cohort 1​	Cohort 2​	rg (se)​
GENOA (varied cases and controls)​	MVP (ICD cases and exposed controls)	0.93 (0.11)​
GENOA (varied cases and controls)​	PGC (DSM-IV cases and unexposed controls)​	1.20 (0.16)​
GENOA (varied cases and controls)​	PH (ICD cases and exposed controls)	1.02 (0.20)​
MVP (ICD cases and exposed controls)​	PGC (DSM-IV cases and unexposed controls)​	1.06 (0.19)​
MVP (ICD cases and exposed controls)	PH (ICD cases and exposed controls)	1.04 (0.23)​
PGC (DSM-IV cases and unexposed controls)​	PH (ICD cases and exposed controls)	1.03 (0.39)​
GENOA, Genetics of Opioid Addiction Consortium
MVP, Million Veterans Program phases 1 and 2
PGC, Psychiatric Genetics Consortium - Substance Use Disorder Group
PH, Partner's Health cohort
(case and control definitions)
Varied cases and controls includes frequency of opioid used based cases, diagnosed cases, opioid exposed controls, and population controls.
ICD, International Classification of Disease versions 9 and 10
DSM-IV, Diagnostic and Statistical Manual - 4th addition opioid used disorder diagnoses

### Sheet: Table3
Supplemental Table 3. Results for variants with p<0.0001 in meta-analysis of African ancestry GENOA subjects
MarkerName	CHR	POS	Allele1	Allele2	Effect	StdErr	P.value	Direction	HetISq	HetChiSq	HetDf	HetPVal	adaa.aa.REF	adaa.aa.ALT	adaa.aa.N_INFORMATIVE	adaa.aa.AF	adaa.aa.INFORMATIVE_ALT_AC	adaa.aa.CALL_RATE	adaa.aa.HWE_PVALUE	adaa.aa.N_REF	adaa.aa.N_HET	adaa.aa.N_ALT	adaa.aa.U_STAT	adaa.aa.SQRT_V_STAT	adaa.aa.ALT_EFFSIZE	adaa.aa.PVALUE	adaa.aa.SE	alive.aa.REF	alive.aa.ALT	alive.aa.N_INFORMATIVE	alive.aa.AF	alive.aa.INFORMATIVE_ALT_AC	alive.aa.CALL_RATE	alive.aa.HWE_PVALUE	alive.aa.N_REF	alive.aa.N_HET	alive.aa.N_ALT	alive.aa.U_STAT	alive.aa.SQRT_V_STAT	alive.aa.ALT_EFFSIZE	alive.aa.PVALUE	alive.aa.UNKNOWN	alive.aa.SE	coga.aa.REF	coga.aa.ALT	coga.aa.N_INFORMATIVE	coga.aa.AF	coga.aa.INFORMATIVE_ALT_AC	coga.aa.CALL_RATE	coga.aa.HWE_PVALUE	coga.aa.N_REF	coga.aa.N_HET	coga.aa.N_ALT	coga.aa.U_STAT	coga.aa.SQRT_V_STAT	coga.aa.ALT_EFFSIZE	coga.aa.PVALUE	coga.aa.SE	kreek.aa.REF	kreek.aa.ALT	kreek.aa.N_INFORMATIVE	kreek.aa.AF	kreek.aa.MAF	kreek.aa.INFORMATIVE_ALT_AC	kreek.aa.CALL_RATE	kreek.aa.HWE_PVALUE	kreek.aa.N_REF	kreek.aa.N_HET	kreek.aa.N_ALT	kreek.aa.U_STAT	kreek.aa.SQRT_V_STAT	kreek.aa.ALT_EFFSIZE	kreek.aa.PVALUE	kreek.aa.SE	uhs1.aa.REF	uhs1.aa.ALT	uhs1.aa.N_INFORMATIVE	uhs1.aa.AF	uhs1.aa.INFORMATIVE_ALT_AC	uhs1.aa.CALL_RATE	uhs1.aa.HWE_PVALUE	uhs1.aa.N_REF	uhs1.aa.N_HET	uhs1.aa.N_ALT	uhs1.aa.U_STAT	uhs1.aa.SE	uhs1.aa.ALT_EFFSIZE	uhs1.aa.PVALUE	yale.penn.go.aa.REF	yale.penn.go.aa.ALT	yale.penn.go.aa.ALT_AF	yale.penn.go.aa.MAF	yale.penn.go.aa.POP_MAF	yale.penn.go.aa.SOURCE	yale.penn.go.aa.IMP_QUAL	yale.penn.go.aa.N	yale.penn.go.aa.ALT_EFFECT	yale.penn.go.aa.SE	yale.penn.go.aa.P	yale.penn.cidr.aa.REF	yale.penn.cidr.aa.ALT	yale.penn.cidr.aa.ALT_AF	yale.penn.cidr.aa.MAF	yale.penn.cidr.aa.POP_MAF	yale.penn.cidr.aa.SOURCE	yale.penn.cidr.aa.IMP_QUAL	yale.penn.cidr.aa.N	yale.penn.cidr.aa.ALT_EFFECT	yale.penn.cidr.aa.SE	yale.penn.cidr.aa.P
rs4301637:220564482:C:T	1	220564482	t	c	0.2719	0.051	9.631e-08	+++++++	0	2.518	6	0.8664	C	T	1825	0.03758	137.167	1	0.309721	1694	127	4	-1.69999	3.37961	-0.148838	0.614955	0.295892	C	T	1798	0.0687189	238.48	1	1	1575	216	7	-65.1618	14.4388	-0.31256	6.39238e-06	0.95967	0.0692578	C	T	3348	0.0715318	317	0.996416	0.847082	3027	301	8	-1.4552	4.60345	-0.068668	0.751919	0.217228	C	T	690	0.0562188	0.0562188	77.582	1	0.134662	619	67	4	-13.8793	8.37021	-0.198105	0.0972805	0.119471	C	T	5536	0.051444	569.588:120.645:448.943	01:01:01	0.178434:1:0.134188	5028:1203:3825	491:106:385	17:02:15	-9.37222	0.161419	-0.244204	0.130316	C	T	0.04804	0.04804	0.0144	IMP	0.9771	1751	-0.268261	0.207432	0.195925	C	T	0.03313	0.03313	0.0144	IMP	0.95535	1111	-0.509406	0.269198	0.0584496
rs142352032:63585016:T:C	11	63585016	t	c	2.8223	0.5392	1.657e-07	+??????	0	0	0	1	T	C	1825	0.0134088	48.942	1	0.203225	1785	39	1	9.90416	1.8733	2.82231	1.24323e-07	0.533817	NA	NA	NA	NA	NA	NA	NA	NA	NA	NA	NA	NA	NA	NA	NA	NA	NA	NA	NA	NA	NA	NA	NA	NA	NA	NA	NA	NA	NA	NA	NA	NA	NA	NA	NA	NA	NA	NA	NA	NA	NA	NA	NA	NA	NA	NA	NA	NA	NA	NA	NA	NA	NA	NA	NA	NA	NA	NA	NA	NA	NA	NA	NA	NA	NA	NA	NA	NA	NA	NA	NA	NA	NA	NA	NA	NA	NA	NA	NA	NA	NA	NA	NA
rs7611704:13721939:G:A	3	13721939	a	g	0.1486	0.0285	1.753e-07	+++++++	0	3.43	6	0.7533	G	A	1825	0.210549	768.503	1	0.198509	1158	580	87	-9.40698	7.10624	-0.186282	0.185582	0.140721	G	A	1798	0.208083	749.303	1	0.381182	1149	569	80	-105.311	24.5048	-0.175376	1.72688e-05	0.95607	0.0408083	G	A	3348	0.2208	1257	0.942055	0.577343	2027	997	130	-8.67179	8.67004	-0.115363	0.317213	0.11534	G	A	690	0.221613	0.221613	305.826	1	0.167496	438	216	36	-22.5187	14.4229	-0.108253	0.118449	0.0693342	G	A	5536	0.213825	2367.47:516.481:1850.99	01:01:01	0.96811:0.137651:0.528929	3421:837:2584	1863:432:1431	252:42:210	-32.5787	0.0802832	-0.209983	0.00890906	G	A	0.21677	0.21677	0.2322	GEN	0.99807	1751	-0.0143096	0.114516	0.900557	G	A	0.2108	0.2108	0.2322	GEN	0.99661	1111	-0.0601857	0.115389	0.601956
rs12495328:13717252:C:T	3	13717252	t	c	0.1442	0.0277	1.904e-07	+++++++	0	2.823	6	0.8307	C	T	1825	0.222054	810.498	1	0.588297	1108	623	94	-9.13566	7.36442	-0.168447	0.214786	0.135788	C	T	1798	0.218302	786.477	1	0.629122	1102	607	89	-110.332	25.3782	-0.171308	1.37702e-05	0.99675	0.0394039	C	T	3348	0.227388	1431	0.988351	0.719841	2036	1115	158	-9.09979	9.12544	-0.109276	0.318673	0.109584	C	T	690	0.227991	0.227991	314.627	1	0.142964	431	220	39	-25.5806	14.5845	-0.120262	0.0794375	0.0685659	C	T	5536	0.226205	2504.54:550.299:1954.24	01:01:01	0.758832:0.0154993:0.387257	3310:804:2506	1947:464:1483	279:43:236	-28.9728	0.0792569	-0.181996	0.0216594	C	T	0.23111	0.23111	0.2458	GEN	0.99626	1751	-0.0504586	0.11144	0.650701	C	T	0.21978	0.21978	0.2458	GEN	0.99603	1111	-0.0190943	0.1143	0.867328
rs12134441:220565283:C:G	1	220565283	c	g	-0.2654	0.0511	2.084e-07	-------	0	2.365	6	0.8833	C	G	1825	0.0371751	135.689	1	0.304737	1695	126	4	-1.76225	3.37797	-0.154439	0.601887	0.296036	C	G	1798	0.0683121	237.135	1	1	1576	215	7	-63.1556	14.383	-0.30529	1.12836e-05	0.95678	0.0695265	C	G	3348	0.0715318	317	0.996416	0.847082	3027	301	8	-1.4552	4.60345	-0.068668	0.751919	0.217228	C	G	690	0.0558449	0.0558449	77.066	1	0.134662	619	67	4	-13.9549	8.36981	-0.199203	0.0954572	0.119477	C	G	5536	0.0508092	562.559:119.037:443.522	01:01:01	0.174994:1:0.132306	5031:1204:3827	488:105:383	17:02:15	-8.38234	0.162135	-0.220353	0.174125	C	G	0.04776	0.04776	0.0136	IMP	0.98256	1751	-0.266699	0.207377	0.198424	C	G	0.03282	0.03282	0.0136	IMP	0.96344	1111	-0.498806	0.269373	0.0640637
rs13088402:72268583:G:A	3	72268583	a	g	-1.2784	0.2466	2.178e-07	??-????	0	0	0	1	NA	NA	NA	NA	NA	NA	NA	NA	NA	NA	NA	NA	NA	NA	NA	NA	NA	NA	NA	NA	NA	NA	NA	NA	NA	NA	NA	NA	NA	NA	NA	G	A	3348	0.0298441	235	0.965054	0.61504	3001	225	5	21.399	4.09139	1.27835	1.69294e-07	0.244416	NA	NA	NA	NA	NA	NA	NA	NA	NA	NA	NA	NA	NA	NA	NA	NA	NA	NA	NA	NA	NA	NA	NA	NA	NA	NA	NA	NA	NA	NA	NA	NA	NA	NA	NA	NA	NA	NA	NA	NA	NA	NA	NA	NA	NA	NA	NA	NA	NA	NA	NA	NA
rs78971605:70532101:C:T	8	70532101	t	c	-0.7333	0.1456	4.721e-07	-???---	0	0.604	3	0.8956	C	T	1825	0.0249063	90.908	1	1	1737	87	1	5.54348	2.77102	0.721945	0.0454441	0.360878	NA	NA	NA	NA	NA	NA	NA	NA	NA	NA	NA	NA	NA	NA	NA	NA	NA	NA	NA	NA	NA	NA	NA	NA	NA	NA	NA	NA	NA	NA	NA	NA	NA	NA	NA	NA	NA	NA	NA	NA	NA	NA	NA	NA	NA	NA	NA	C	T	5536	0.0227693	252.102:86.096:166.006	01:01:01	0.194116:0.640585:0.0166428	5297:1227:4070	234:84:150	05:00:05	17.052	0.216214	0.797154	0.000227021	C	T	0.0244	0.0244	0.0257	IMP	0.95736	1751	0.825131	0.322366	0.010479	C	T	0.02523	0.02523	0.0257	IMP	0.96868	1111	0.522454	0.312349	0.0943936
rs62450069:31090423:C:T	7	31090423	t	c	-0.3948	0.0787	5.333e-07	?---?-?	41.4	5.122	3	0.1631	NA	NA	NA	NA	NA	NA	NA	NA	NA	NA	NA	NA	NA	NA	NA	C	T	1798	0.0319933	115.174	1	0.39915	1697	101	0	26.9909	9.84274	0.278602	0.0061027	0.83095	0.101598	C	T	3348	0.0266578	206	0.982378	0.377468	3084	204	1	8.62127	3.81949	0.590964	0.0239969	0.261815	C	T	690	0.0366768	0.0366768	50.614	1	1	647	43	0	17.6047	6.20845	0.456733	0.00457393	0.161071	NA	NA	NA	NA	NA	NA	NA	NA	NA	NA	NA	NA	NA	NA	C	T	0.03237	0.03237	0.0166	IMP	0.81877	1751	0.902364	0.285251	0.00155939	NA	NA	NA	NA	NA	NA	NA	NA	NA	NA	NA
rs1076450:148196089:G:A	7	148196089	a	g	0.3301	0.0659	5.412e-07	++???++	0	1.988	3	0.5749	G	A	1825	0.0574586	209.724	1	0.300469	1657	162	6	-1.95773	4.03349	-0.120335	0.627415	0.247924	G	A	1798	0.0530691	189.873	1	1	1615	179	4	-58.8564	13.296	-0.33293	9.57165e-06	0.95759	0.0752106	NA	NA	NA	NA	NA	NA	NA	NA	NA	NA	NA	NA	NA	NA	NA	NA	NA	NA	NA	NA	NA	NA	NA	NA	NA	NA	NA	NA	NA	NA	NA	NA	NA	NA	NA	NA	NA	NA	NA	NA	NA	NA	NA	NA	NA	G	A	0.04902	0.04902	0.053	GEN	0.99679	1751	-0.244293	0.221964	0.271073	G	A	0.04487	0.04487	0.053	GEN	0.98998	1111	-0.58367	0.235825	0.0133232
rs148613378:70537713:G:A	8	70537713	a	g	-0.7332	0.147	6.075e-07	-???---	0	0.524	3	0.9136	G	A	1825	0.0242211	88.407	1	1	1738	86	1	5.67476	2.7317	0.760469	0.0377671	0.366072	NA	NA	NA	NA	NA	NA	NA	NA	NA	NA	NA	NA	NA	NA	NA	NA	NA	NA	NA	NA	NA	NA	NA	NA	NA	NA	NA	NA	NA	NA	NA	NA	NA	NA	NA	NA	NA	NA	NA	NA	NA	NA	NA	NA	NA	NA	NA	G	A	5536	0.0220579	244.225:83.352:160.873	01:01:01	0.190731:0.637581:0.0158305	5299:1228:4071	232:83:149	05:00:05	16.3791	0.219237	0.787261	0.000329529	G	A	0.02415	0.02415	0.0257	IMP	0.96057	1751	0.810452	0.323082	0.0121244	G	A	0.02504	0.02504	0.0257	IMP	0.96814	1111	0.53021	0.313668	0.0909603
rs55951336:148198960:T:C	7	148198960	t	c	-0.3298	0.0662	6.408e-07	--???--	0	1.817	3	0.6112	T	C	1825	0.057523	209.959	1	0.305479	1656	163	6	-1.8432	4.03959	-0.112953	0.648186	0.24755	T	C	1798	0.0530091	189.663	1	1	1616	178	4	-58.5387	13.203	-0.335812	9.26151e-06	0.94417	0.0757404	NA	NA	NA	NA	NA	NA	NA	NA	NA	NA	NA	NA	NA	NA	NA	NA	NA	NA	NA	NA	NA	NA	NA	NA	NA	NA	NA	NA	NA	NA	NA	NA	NA	NA	NA	NA	NA	NA	NA	NA	NA	NA	NA	NA	NA	T	C	0.04885	0.04885	0.0537	IMP	0.99355	1751	-0.245516	0.222764	0.270403	T	C	0.04507	0.04507	0.0537	IMP	0.98321	1111	-0.558259	0.236223	0.0181144
rs12129056:220567161:A:G	1	220567161	a	g	-0.2573	0.0518	6.866e-07	-------	0	1.968	6	0.9227	A	G	1825	0.0375364	137.008	1	0.299984	1696	125	4	-1.94595	3.37344	-0.170996	0.564044	0.296433	A	G	1798	0.0672834	233.382	1	1	1579	212	7	-57.3722	14.0824	-0.2893	4.62046e-05	0.93259	0.0710106	A	G	3348	0.071758	315	0.99552	0.846117	3026	299	8	-1.47111	4.58718	-0.0699122	0.748438	0.217999	A	G	690	0.056387	0.056387	77.814	1	0.437346	619	68	3	-13.8848	8.30591	-0.201263	0.0945887	0.120396	A	G	5536	0.0509929	564.593:119.514:445.079	01:01:01	0.174015:1:0.0978333	5032:1204:3828	487:105:382	17:02:15	-8.40854	0.163278	-0.224169	0.169775	A	G	0.048	0.048	0.0136	IMP	0.97652	1751	-0.268204	0.207467	0.196097	A	G	0.03314	0.03314	0.0136	IMP	0.95389	1111	-0.488342	0.269661	0.0701489
rs13399818:134861487:G:T	2	134861487	t	g	-0.2073	0.042	7.813e-07	--?--++	51.1	10.233	5	0.06891	G	T	1825	0.10199	372.264	1	0.516498	1479	325	21	14.0342	5.56863	0.452574	0.0117281	0.179577	G	T	1798	0.0947542	342.967	1	0.168751	1479	298	21	70.3168	17.8262	0.221281	7.99384e-05	0.96389	0.0560972	NA	NA	NA	NA	NA	NA	NA	NA	NA	NA	NA	NA	NA	NA	NA	G	T	690	0.0734964	0.0734964	101.425	1	0.563787	598	88	4	16.7261	9.1325	0.200547	0.0670264	0.109499	G	T	5536	0.0906954	1004.18:260.202:743.977	01:01:01	0.362839:1:0.32948	4585:1065:3520	913:234:679	1 day, 14:12:26	25.4889	0.116143	0.343823	0.00307287	G	T	0.08821	0.08821	0.1006	IMP	0.97264	1751	-0.170497	0.174907	0.329667	G	T	0.08653	0.08653	0.1006	IMP	0.9772	1111	-0.0593413	0.169212	0.72582
rs73745487:148199754:A:G	7	148199754	a	g	-0.1414	0.0287	8.284e-07	--??---	0	1.763	4	0.7792	A	G	1825	0.363198	1325.67	1	0.0144301	778	790	257	-9.21865	8.57788	-0.125287	0.282509	0.116579	A	G	1798	0.368941	1329.46	1	0.478195	709	852	237	-125.372	27.8325	-0.161844	6.65227e-06	0.96185	0.0359292	NA	NA	NA	NA	NA	NA	NA	NA	NA	NA	NA	NA	NA	NA	NA	NA	NA	NA	NA	NA	NA	NA	NA	NA	NA	NA	NA	NA	NA	NA	NA	A	G	5536	0.363822	4028.24:908.134:3120.11	01:01:01	7.86782e-05:0.00455117:0.00345306	2349:596:1753	2409:541:1868	778:174:604	-21.732	0.0730092	-0.115839	0.112595	A	G	0.35332	0.35332	0.3873	IMP	0.96989	1751	-0.151679	0.104672	0.147311	A	G	0.35656	0.35656	0.3873	IMP	0.96761	1111	-0.0228086	0.10402	0.826439
10:110308215:A:TAA	10	110308215	t	tta	-0.8534	0.1739	9.202e-07	??????-	0	0	0	1	NA	NA	NA	NA	NA	NA	NA	NA	NA	NA	NA	NA	NA	NA	NA	NA	NA	NA	NA	NA	NA	NA	NA	NA	NA	NA	NA	NA	NA	NA	NA	NA	NA	NA	NA	NA	NA	NA	NA	NA	NA	NA	NA	NA	NA	NA	NA	NA	NA	NA	NA	NA	NA	NA	NA	NA	NA	NA	NA	NA	NA	NA	NA	NA	NA	NA	NA	NA	NA	NA	NA	NA	NA	NA	NA	NA	NA	NA	NA	NA	NA	NA	NA	NA	NA	NA	NA	TTA	T	0.11045	0.11045	0.1195	IMP	0.85956	1111	0.853391	0.169992	5.162e-07
rs17505821:119075123:C:G	8	119075123	c	g	2.4425	0.4994	1.005e-06	?????+?	0	0	0	1	NA	NA	NA	NA	NA	NA	NA	NA	NA	NA	NA	NA	NA	NA	NA	NA	NA	NA	NA	NA	NA	NA	NA	NA	NA	NA	NA	NA	NA	NA	NA	NA	NA	NA	NA	NA	NA	NA	NA	NA	NA	NA	NA	NA	NA	NA	NA	NA	NA	NA	NA	NA	NA	NA	NA	NA	NA	NA	NA	NA	NA	NA	NA	NA	NA	NA	NA	NA	NA	NA	NA	NA	NA	NA	NA	NA	C	G	0.01116	0.01116	0.0121	GEN	0.9857	1751	2.44252	0.490949	6.5215e-07	NA	NA	NA	NA	NA	NA	NA	NA	NA	NA	NA
rs59068907:21302917:G:A	11	21302917	a	g	0.2705	0.0555	1.093e-06	++?++++	0	0.768	5	0.979	G	A	1825	0.0529181	193.151	1	0.62222	1645	177	3	-4.90138	3.84804	-0.331008	0.202758	0.259873	G	A	1798	0.0508886	186.027	1	0.622933	1618	177	3	-46.7284	13.1816	-0.268932	0.00039267	0.98824	0.0758633	NA	NA	NA	NA	NA	NA	NA	NA	NA	NA	NA	NA	NA	NA	NA	G	A	690	0.0407406	0.0407406	56.222	1	0.0953136	637	50	3	-13.0528	7.58946	-0.226611	0.0854581	0.131762	G	A	5536	0.0528204	584.828:139.858:444.97	01:01:01	0.44025:1:0.293018	5043:1197:3846	479:112:367	14:02:12	-8.09028	0.161566	-0.211185	0.191174	G	A	0.05547	0.05547	0.056	IMP	0.92645	1751	-0.400553	0.216297	0.0640449	G	A	0.05347	0.05347	0.056	IMP	0.92241	1111	-0.345768	0.226389	0.126681
rs58190973:21302926:A:G	11	21302926	a	g	-0.2705	0.0555	1.095e-06	--?----	0	0.768	5	0.979	A	G	1825	0.0529214	193.163	1	0.62222	1645	177	3	-4.89844	3.84706	-0.330979	0.202913	0.259939	A	G	1798	0.0508755	185.978	1	0.622933	1618	177	3	-46.7199	13.1813	-0.268897	0.000393492	0.9884	0.0758651	NA	NA	NA	NA	NA	NA	NA	NA	NA	NA	NA	NA	NA	NA	NA	A	G	690	0.0407529	0.0407529	56.239	1	0.0953136	637	50	3	-13.0442	7.5897	-0.226448	0.0856737	0.131758	A	G	5536	0.0528223	584.849:139.857:444.992	01:01:01	0.44025:1:0.293018	5043:1197:3846	479:112:367	14:02:12	-8.10246	0.161572	-0.21152	0.190489	A	G	0.05547	0.05547	0.056	IMP	0.92645	1751	-0.400553	0.216297	0.0640449	A	G	0.05347	0.05347	0.056	IMP	0.92241	1111	-0.345768	0.226389	0.126681
rs74862758:21300984:G:C	11	21300984	c	g	0.2698	0.0555	1.15e-06	++?++++	0	0.884	5	0.9713	G	C	1825	0.0533452	194.71	1	1	1646	175	4	-5.17039	3.87201	-0.344866	0.18177	0.258264	G	C	1798	0.0509548	186.268	1	0.622933	1618	177	3	-46.8242	13.1761	-0.269709	0.000379824	0.98569	0.075895	NA	NA	NA	NA	NA	NA	NA	NA	NA	NA	NA	NA	NA	NA	NA	G	C	690	0.0420123	0.0420123	57.977	1	0.0241479	637	49	4	-12.4876	7.59845	-0.216285	0.100293	0.131606	G	C	5536	0.0527565	584.12:139.447:444.673	01:01:01	0.435468:1:0.286357	5047:1197:3850	475:112:363	14:02:12	-8.03575	0.161354	-0.209211	0.194769	G	C	0.05614	0.05614	0.0567	IMP	0.92549	1751	-0.404112	0.214976	0.0601349	G	C	0.05351	0.05351	0.0567	IMP	0.92224	1111	-0.344074	0.226339	0.128468
rs76647854:21302276:G:A	11	21302276	a	g	0.2694	0.0554	1.152e-06	++?++++	0	0.88	5	0.9717	G	A	1825	0.0534271	195.009	1	1	1643	178	4	-5.16043	3.87065	-0.344444	0.182459	0.258355	G	A	1798	0.0509421	186.223	1	0.622933	1618	177	3	-46.7607	13.1837	-0.269032	0.00038987	0.98739	0.0758512	NA	NA	NA	NA	NA	NA	NA	NA	NA	NA	NA	NA	NA	NA	NA	G	A	690	0.0418899	0.0418899	57.808	1	0.0241479	637	49	4	-12.5804	7.64668	-0.215153	0.0999268	0.130776	G	A	5536	0.0528547	585.207:139.736:445.471	01:01:01	0.436533:1:0.287844	5046:1197:3849	476:112:364	14:02:12	-8.12743	0.161498	-0.211977	0.189329	G	A	0.05614	0.05614	0.0567	IMP	0.92549	1751	-0.404112	0.214976	0.0601349	G	A	0.05351	0.05351	0.0567	IMP	0.92224	1111	-0.344074	0.226339	0.128468
rs7934569:21301719:A:G	11	21301719	a	g	-0.2695	0.0554	1.155e-06	--?----	0	0.883	5	0.9714	A	G	1825	0.0533926	194.883	1	1	1646	175	4	-5.16564	3.87098	-0.344732	0.182056	0.258333	A	G	1798	0.05095	186.251	1	0.622933	1618	177	3	-46.7874	13.1813	-0.269287	0.000385909	0.98671	0.0758651	NA	NA	NA	NA	NA	NA	NA	NA	NA	NA	NA	NA	NA	NA	NA	A	G	690	0.0419377	0.0419377	57.874	1	0.0241479	637	49	4	-12.534	7.62719	-0.215456	0.100316	0.13111	A	G	5536	0.0528138	584.754:139.617:445.137	01:01:01	0.434491:1:0.284992	5048:1197:3851	474:112:362	14:02:12	-8.08806	0.161444	-0.210808	0.191632	A	G	0.05614	0.05614	0.0567	IMP	0.92549	1751	-0.404112	0.214976	0.0601349	A	G	0.05351	0.05351	0.0567	IMP	0.92224	1111	-0.344074	0.226339	0.128468
rs148285167:21294561:T:C	11	21294561	t	c	-0.2699	0.0556	1.198e-06	--?----	0	0.499	5	0.9922	T	C	1825	0.0535225	195.357	1	1	1646	175	4	-5.42931	3.90871	-0.355367	0.164824	0.255839	T	C	1798	0.0516153	188.658	1	0.622268	1619	176	3	-47.9635	13.1687	-0.276584	0.000270275	0.9719	0.0759376	NA	NA	NA	NA	NA	NA	NA	NA	NA	NA	NA	NA	NA	NA	NA	T	C	690	0.0439746	0.0439746	60.685	1	0.027214	636	50	4	-11.7657	7.37594	-0.216263	0.110681	0.135576	T	C	5536	0.0530402	587.261:138.256:449.005	01:01:01	0.765044:1:0.608445	5027:1193:3834	496:116:380	13:02:11	-8.88507	0.158369	-0.222844	0.159392	T	C	0.05646	0.05646	0.0582	IMP	0.94478	1751	-0.331329	0.213904	0.12139	T	C	0.0538	0.0538	0.0582	IMP	0.92842	1111	-0.323476	0.225831	0.152035
rs60807375:21292533:A:C	11	21292533	a	c	-0.2698	0.0556	1.233e-06	--?----	0	0.517	5	0.9915	A	C	1825	0.0534044	194.926	1	1	1644	177	4	-5.43951	3.91995	-0.353997	0.165244	0.255105	A	C	1798	0.051632	188.718	1	0.622933	1618	177	3	-48.1056	13.1661	-0.277511	0.000258446	0.97086	0.0759526	NA	NA	NA	NA	NA	NA	NA	NA	NA	NA	NA	NA	NA	NA	NA	A	C	690	0.0442551	0.0442551	61.072	1	0.0241479	637	49	4	-11.6045	7.3133	-0.216969	0.112566	0.136737	A	C	5536	0.0529145	585.869:137.85:448.019	01:01:01	0.653589:1:0.39913	5025:1193:3832	497:116:381	14:02:12	-8.72069	0.157661	-0.216771	0.169157	A	C	0.05646	0.05646	0.0582	IMP	0.94478	1751	-0.331329	0.213904	0.12139	A	C	0.0538	0.0538	0.0582	IMP	0.92842	1111	-0.323476	0.225831	0.152035
rs150357981:21327257:C:T	11	21327257	t	c	0.2938	0.0607	1.275e-06	++?+?++	0	1.911	4	0.7521	C	T	1825	0.0552041	201.495	1	0.182974	1654	170	1	-6.98401	3.75248	-0.495985	0.0627199	0.26649	C	T	1798	0.0538294	196.383	1	0.796148	1627	168	3	-50.7523	12.668	-0.316257	6.16668e-05	0.87027	0.0789391	NA	NA	NA	NA	NA	NA	NA	NA	NA	NA	NA	NA	NA	NA	NA	C	T	690	0.0440319	0.0440319	60.764	1	0.00498481	637	48	5	-9.5312	7.80795	-0.156341	0.222198	0.128075	NA	NA	NA	NA	NA	NA	NA	NA	NA	NA	NA	NA	NA	NA	C	T	0.05394	0.05394	0.0567	IMP	0.82852	1751	-0.334785	0.233408	0.151477	C	T	0.05695	0.05695	0.0567	IMP	0.8316	1111	-0.36133	0.231257	0.118179
rs114114513:21293483:T:C	11	21293483	t	c	-0.2679	0.0553	1.281e-06	--?----	0	0.492	5	0.9924	T	C	1825	0.0539345	196.861	1	1	1643	178	4	-4.59592	3.93918	-0.296183	0.243324	0.25386	T	C	1798	0.051887	189.673	1	0.622268	1619	176	3	-48.4686	13.1791	-0.279053	0.000235369	0.96741	0.0758777	NA	NA	NA	NA	NA	NA	NA	NA	NA	NA	NA	NA	NA	NA	NA	T	C	690	0.0469138	0.0469138	64.741	1	0.0342288	634	52	4	-11.7805	7.45236	-0.212118	0.113929	0.134186	T	C	5536	0.0539939	597.82:139.003:458.817	01:01:01	0.557516:1:0.323102	5015:1192:3823	506:117:389	15:02:13	-8.90303	0.156978	-0.219389	0.16224	T	C	0.0584	0.0584	0.0598	IMP	0.94366	1751	-0.349327	0.211368	0.0983939	T	C	0.05441	0.05441	0.0598	IMP	0.924	1111	-0.314254	0.224991	0.162491
rs76633195:21327127:A:G	11	21327127	a	g	-0.2937	0.0606	1.281e-06	--?-?--	0	1.909	4	0.7526	A	G	1825	0.0552036	201.493	1	0.182974	1654	170	1	-6.98457	3.75298	-0.495891	0.0627341	0.266455	A	G	1798	0.0538232	196.361	1	0.796148	1627	168	3	-50.7356	12.6689	-0.316105	6.20907e-05	0.87053	0.0789335	NA	NA	NA	NA	NA	NA	NA	NA	NA	NA	NA	NA	NA	NA	NA	A	G	690	0.0440283	0.0440283	60.759	1	0.00498481	637	48	5	-9.546	7.81147	-0.156443	0.221689	0.128017	NA	NA	NA	NA	NA	NA	NA	NA	NA	NA	NA	NA	NA	NA	A	G	0.05395	0.05395	0.0567	IMP	0.82853	1751	-0.334915	0.233405	0.151313	A	G	0.05694	0.05694	0.0567	IMP	0.83179	1111	-0.361144	0.231231	0.118328
rs114978253:21293027:A:G	11	21293027	a	g	-0.2678	0.0553	1.298e-06	--?----	0	0.496	5	0.9923	A	G	1825	0.0539027	196.745	1	1	1643	178	4	-4.59738	3.94241	-0.295792	0.24356	0.253652	A	G	1798	0.0518897	189.682	1	0.622268	1619	176	3	-48.4802	13.1789	-0.279131	0.000234487	0.96724	0.0758789	NA	NA	NA	NA	NA	NA	NA	NA	NA	NA	NA	NA	NA	NA	NA	A	G	690	0.0469935	0.0469935	64.851	1	0.0342288	634	52	4	-11.7467	7.43685	-0.212391	0.114217	0.134466	A	G	5536	0.0539613	597.46:138.896:458.564	01:01:01	0.559356:1:0.32758	5013:1192:3821	508:117:391	15:02:13	-8.86101	0.156792	-0.217837	0.164731	A	G	0.0584	0.0584	0.0598	IMP	0.94366	1751	-0.349327	0.211368	0.0983939	A	G	0.05441	0.05441	0.0598	IMP	0.924	1111	-0.314254	0.224991	0.162491
rs116141864:21292994:A:G	11	21292994	a	g	-0.2679	0.0553	1.298e-06	--?----	0	0.496	5	0.9923	A	G	1825	0.0539008	196.738	1	1	1643	178	4	-4.59716	3.94267	-0.295739	0.243614	0.253635	A	G	1798	0.0518895	189.681	1	0.622268	1619	176	3	-48.4849	13.1788	-0.279159	0.000234157	0.96723	0.0758794	NA	NA	NA	NA	NA	NA	NA	NA	NA	NA	NA	NA	NA	NA	NA	A	G	690	0.0469942	0.0469942	64.852	1	0.0342288	634	52	4	-11.7509	7.43567	-0.212535	0.114029	0.134487	A	G	5536	0.0539581	597.424:138.893:458.531	01:01:01	0.559356:1:0.32758	5013:1192:3821	508:117:391	15:02:13	-8.85276	0.156772	-0.21758	0.165177	A	G	0.0584	0.0584	0.0598	IMP	0.94366	1751	-0.349327	0.211368	0.0983939	A	G	0.05441	0.05441	0.0598	IMP	0.924	1111	-0.314254	0.224991	0.162491
rs139321110:21340981:C:T	11	21340981	t	c	0.3101	0.0641	1.312e-06	++?+??+	0	0.941	3	0.8154	C	T	1825	0.0563236	205.581	1	0.182974	1654	170	1	-5.57373	3.72305	-0.402113	0.134371	0.268597	C	T	1798	0.0554136	201.986	1	1	1626	168	4	-52.8225	12.6406	-0.330586	2.9305e-05	0.8424	0.0791102	NA	NA	NA	NA	NA	NA	NA	NA	NA	NA	NA	NA	NA	NA	NA	C	T	690	0.0422138	0.0422138	58.255	1	0.00813346	645	41	4	-10.3253	7.22614	-0.197739	0.153037	0.138386	NA	NA	NA	NA	NA	NA	NA	NA	NA	NA	NA	NA	NA	NA	NA	NA	NA	NA	NA	NA	NA	NA	NA	NA	NA	C	T	0.05775	0.05775	0.0582	IMP	0.80103	1111	-0.384937	0.233562	0.0993288
rs76442391:21288015:A:G	11	21288015	a	g	-0.2671	0.0552	1.327e-06	--?----	0	0.392	5	0.9955	A	G	1825	0.0547734	199.923	1	1	1642	179	4	-3.9714	3.96865	-0.25215	0.316975	0.251975	A	G	1798	0.0528018	192.94	1	0.624898	1616	179	3	-48.6859	13.2333	-0.278016	0.000234096	0.95884	0.0755669	NA	NA	NA	NA	NA	NA	NA	NA	NA	NA	NA	NA	NA	NA	NA	A	G	690	0.0489014	0.0489014	67.484	1	0.0305691	635	51	4	-11.9652	7.34809	-0.2216	0.103453	0.13609	A	G	5536	0.0545461	603.934:138.661:465.273	01:01:01	0.667764:0.764741:0.416698	5002:1187:3815	519:122:397	15:02:13	-9.21249	0.155237	-0.222007	0.152683	A	G	0.05917	0.05917	0.0605	IMP	0.93341	1751	-0.339786	0.211459	0.108083	A	G	0.05554	0.05554	0.0605	IMP	0.90936	1111	-0.319524	0.224081	0.153888
rs13399813:134861466:G:T	2	134861466	t	g	-0.1979	0.041	1.373e-06	--?--++	56.4	11.458	5	0.04301	G	T	1825	0.108675	396.663	1	0.624907	1456	346	23	16.2888	5.735	0.495247	0.00450794	0.174368	G	T	1798	0.100021	361.877	1	0.42837	1461	316	21	75.2507	18.207	0.227005	3.5795e-05	0.96596	0.0549239	NA	NA	NA	NA	NA	NA	NA	NA	NA	NA	NA	NA	NA	NA	NA	G	T	690	0.0796188	0.0796188	109.874	1	0.78609	591	95	4	12.7031	9.39355	0.143962	0.176274	0.106456	G	T	5536	0.0966025	1069.58:272.449:797.134	01:01:01	0.309419:0.881858:0.312754	4527:1054:3473	966:244:722	1 day, 19:13:30	23.2579	0.112972	0.296833	0.00860175	G	T	0.09315	0.09315	0.1089	IMP	0.97764	1751	-0.193158	0.170558	0.257422	G	T	0.09248	0.09248	0.1089	IMP	0.98096	1111	-0.0512935	0.16462	0.755355
rs74355831:21288709:T:C	11	21288709	t	c	-0.2673	0.0554	1.378e-06	--?----	0	0.529	5	0.991	T	C	1825	0.0537367	196.139	1	1	1642	179	4	-4.60853	3.96302	-0.293433	0.244877	0.252333	T	C	1798	0.0518959	189.7	1	0.622933	1618	177	3	-48.6425	13.1826	-0.279908	0.000224338	0.96705	0.0758576	NA	NA	NA	NA	NA	NA	NA	NA	NA	NA	NA	NA	NA	NA	NA	T	C	690	0.0474333	0.0474333	65.458	1	0.0342288	634	52	4	-11.554	7.35645	-0.213499	0.116277	0.135935	T	C	5536	0.0537889	595.551:138.324:457.227	01:01:01	0.665045:1:0.413622	5006:1189:3817	515:120:395	15:02:13	-8.62372	0.155609	-0.208817	0.179618	T	C	0.0584	0.0584	0.0598	IMP	0.94366	1751	-0.349327	0.211368	0.0983939	T	C	0.05441	0.05441	0.0598	IMP	0.924	1111	-0.314254	0.224991	0.162491
rs114604949:21288605:A:G	11	21288605	a	g	-0.2673	0.0554	1.382e-06	--?----	0	0.531	5	0.991	A	G	1825	0.0537321	196.122	1	1	1642	179	4	-4.60917	3.96396	-0.293335	0.244923	0.252273	A	G	1798	0.0518962	189.701	1	0.623811	1617	178	3	-48.6492	13.1829	-0.279934	0.000223963	0.96707	0.0758558	NA	NA	NA	NA	NA	NA	NA	NA	NA	NA	NA	NA	NA	NA	NA	A	G	690	0.0474558	0.0474558	65.489	1	0.0305691	635	51	4	-11.5419	7.35375	-0.213431	0.116527	0.135985	A	G	5536	0.0537832	595.488:138.303:457.185	01:01:01	0.665634:0.764731:0.413622	5005:1188:3817	516:121:395	15:02:13	-8.61998	0.155555	-0.20858	0.17996	A	G	0.0584	0.0584	0.0598	IMP	0.94366	1751	-0.349327	0.211368	0.0983939	A	G	0.05441	0.05441	0.0598	IMP	0.924	1111	-0.314254	0.224991	0.162491
rs79557584:21288436:T:C	11	21288436	t	c	-0.2673	0.0554	1.386e-06	--?----	0	0.532	5	0.9909	T	C	1825	0.053726	196.1	1	1	1642	179	4	-4.6092	3.96441	-0.29327	0.244975	0.252244	T	C	1798	0.0518958	189.699	1	0.623811	1617	178	3	-48.6515	13.1832	-0.279934	0.000223883	0.96709	0.0758541	NA	NA	NA	NA	NA	NA	NA	NA	NA	NA	NA	NA	NA	NA	NA	T	C	690	0.0474609	0.0474609	65.496	1	0.0305691	635	51	4	-11.5362	7.35106	-0.213483	0.116573	0.136035	T	C	5536	0.0537798	595.45:138.299:457.151	01:01:01	0.666283:0.764731:0.415102	5004:1188:3816	517:121:396	15:02:13	-8.60989	0.15552	-0.208243	0.180567	T	C	0.0584	0.0584	0.0598	IMP	0.94366	1751	-0.349327	0.211368	0.0983939	T	C	0.05441	0.05441	0.0598	IMP	0.924	1111	-0.314254	0.224991	0.162491
rs115846516:21288418:A:G	11	21288418	a	g	-0.2672	0.0554	1.39e-06	--?----	0	0.533	5	0.9908	A	G	1825	0.0537238	196.092	1	1	1642	179	4	-4.61114	3.96515	-0.293285	0.244863	0.252197	A	G	1798	0.0518971	189.704	1	0.623811	1617	178	3	-48.6553	13.1834	-0.279945	0.000223692	0.9671	0.075853	NA	NA	NA	NA	NA	NA	NA	NA	NA	NA	NA	NA	NA	NA	NA	A	G	690	0.0474703	0.0474703	65.509	1	0.0305691	635	51	4	-11.5299	7.34925	-0.213472	0.116681	0.136068	A	G	5536	0.0537766	595.415:138.283:457.132	01:01:01	0.666283:0.764731:0.415102	5004:1188:3816	517:121:396	15:02:13	-8.60121	0.15549	-0.207951	0.181093	A	G	0.0584	0.0584	0.0598	IMP	0.94366	1751	-0.349327	0.211368	0.0983939	A	G	0.05441	0.05441	0.0598	IMP	0.924	1111	-0.314254	0.224991	0.162491
rs76201814:21288286:A:G	11	21288286	a	g	-0.2672	0.0554	1.398e-06	--?----	0	0.536	5	0.9907	A	G	1825	0.0537137	196.055	1	1	1642	179	4	-4.61061	3.96675	-0.293014	0.245108	0.252096	A	G	1798	0.0518979	189.707	1	0.623811	1617	178	3	-48.6659	13.1841	-0.279977	0.000223155	0.96714	0.0758489	NA	NA	NA	NA	NA	NA	NA	NA	NA	NA	NA	NA	NA	NA	NA	A	G	690	0.0475051	0.0475051	65.557	1	0.0305691	635	51	4	-11.5194	7.34448	-0.213555	0.116777	0.136157	A	G	5536	0.0537662	595.299:138.252:457.047	01:01:01	0.666994:0.764741:0.415102	5003:1187:3816	518:122:396	15:02:13	-8.58191	0.155403	-0.207253	0.182319	A	G	0.0584	0.0584	0.0598	IMP	0.94366	1751	-0.349327	0.211368	0.0983939	A	G	0.05441	0.05441	0.0598	IMP	0.924	1111	-0.314254	0.224991	0.162491
rs77552300:21287765:A:C	11	21287765	a	c	-0.2671	0.0554	1.407e-06	--?----	0	0.54	5	0.9906	A	C	1825	0.0537008	196.008	1	1	1642	179	4	-4.61081	3.96859	-0.292756	0.245306	0.251979	A	C	1798	0.0518957	189.698	1	0.623811	1617	178	3	-48.6819	13.1849	-0.280036	0.000222284	0.9672	0.0758443	NA	NA	NA	NA	NA	NA	NA	NA	NA	NA	NA	NA	NA	NA	NA	A	C	690	0.0475333	0.0475333	65.596	1	0.0305691	635	51	4	-11.5004	7.33888	-0.213527	0.117103	0.136261	A	C	5536	0.0537539	595.163:138.212:456.951	01:01:01	0.667764:0.764741:0.416698	5002:1187:3815	519:122:397	15:02:13	-8.56416	0.155295	-0.206537	0.183528	A	C	0.0584	0.0584	0.0598	IMP	0.94366	1751	-0.349327	0.211368	0.0983939	A	C	0.05441	0.05441	0.0598	IMP	0.924	1111	-0.314254	0.224991	0.162491
rs78204712:21287693:T:C	11	21287693	t	c	-0.267	0.0554	1.417e-06	--?----	0	0.543	5	0.9905	T	C	1825	0.0536893	195.966	1	1	1642	179	4	-4.61005	3.97028	-0.292458	0.245585	0.251871	T	C	1798	0.0518965	189.702	1	0.623811	1617	178	3	-48.6869	13.1855	-0.28004	0.000222097	0.96725	0.0758409	NA	NA	NA	NA	NA	NA	NA	NA	NA	NA	NA	NA	NA	NA	NA	T	C	690	0.0475616	0.0475616	65.635	1	0.027214	636	50	4	-11.4802	7.33362	-0.213458	0.117484	0.136358	T	C	5536	0.0537458	595.074:138.182:456.892	01:01:01	0.667764:0.764741:0.416698	5002:1187:3815	519:122:397	15:02:13	-8.5531	0.155209	-0.206043	0.184337	T	C	0.0584	0.0584	0.0598	IMP	0.94366	1751	-0.349327	0.211368	0.0983939	T	C	0.05441	0.05441	0.0598	IMP	0.924	1111	-0.314254	0.224991	0.162491
rs77118476:21286118:C:T	11	21286118	t	c	0.2668	0.0554	1.441e-06	++?++++	0	0.554	5	0.99	C	T	1825	0.0536493	195.82	1	1	1642	179	4	-4.61374	3.97825	-0.29152	0.246154	0.251367	C	T	1798	0.0519022	189.721	1	0.623811	1617	178	3	-48.7418	13.1895	-0.280186	0.000219449	0.96757	0.0758179	NA	NA	NA	NA	NA	NA	NA	NA	NA	NA	NA	NA	NA	NA	NA	C	T	690	0.0476746	0.0476746	65.791	1	0.0241479	637	49	4	-11.4328	7.30894	-0.214014	0.117767	0.136819	C	T	5536	0.0537046	594.617:138.032:456.585	01:01:01	0.668594:0.764741:0.418409	5001:1187:3814	520:122:398	15:02:13	-8.48575	0.154783	-0.2033	0.189032	C	T	0.0584	0.0584	0.0598	IMP	0.94366	1751	-0.349327	0.211368	0.0983939	C	T	0.05441	0.05441	0.0598	IMP	0.924	1111	-0.314254	0.224991	0.162491
rs114639212:21293828:C:T	11	21293828	t	c	0.2676	0.0558	1.661e-06	++?++++	0	0.719	5	0.9819	C	T	1825	0.0528677	192.967	1	1	1647	174	4	-5.23029	3.899	-0.344049	0.179776	0.256476	C	T	1798	0.0509714	186.325	1	0.621818	1620	175	3	-47.3991	13.13	-0.27494	0.000306226	0.97694	0.0761615	NA	NA	NA	NA	NA	NA	NA	NA	NA	NA	NA	NA	NA	NA	NA	C	T	690	0.0429986	0.0429986	59.338	1	0.0241479	637	49	4	-11.8522	7.31358	-0.221585	0.105108	0.136732	C	T	5536	0.0521924	577.874:137.767:440.107	01:01:01	0.760122:1:0.487865	5035:1193:3842	488:116:372	13:02:11	-7.41435	0.159481	-0.188577	0.237029	C	T	0.05516	0.05516	0.0567	IMP	0.94595	1751	-0.365839	0.215868	0.0901257	C	T	0.05372	0.05372	0.0567	IMP	0.92896	1111	-0.322093	0.225953	0.154017
rs7791749:148194789:A:C	7	148194789	a	c	-0.1395	0.0292	1.828e-06	--??---	0	2.655	4	0.6171	A	C	1825	0.311538	1137.11	1	0.0458745	906	734	185	-9.87281	8.27252	-0.144266	0.232694	0.120882	A	C	1798	0.317097	1142.05	1	0.913256	838	781	179	-119.978	27.5281	-0.158325	1.31022e-05	0.97711	0.0363265	NA	NA	NA	NA	NA	NA	NA	NA	NA	NA	NA	NA	NA	NA	NA	NA	NA	NA	NA	NA	NA	NA	NA	NA	NA	NA	NA	NA	NA	NA	NA	A	C	5536	0.31812	3522.23:803.154:2719.08	01:01:01	0.0058994:0.356077:0.00944855	2661:652:2009	2290:535:1755	585:124:461	-8.46653	0.0760722	-0.0489958	0.519531	A	C	0.30694	0.30694	0.3351	IMP	0.97715	1751	-0.220662	0.107239	0.0396218	A	C	0.31712	0.31712	0.3351	IMP	0.97398	1111	-0.0712397	0.107266	0.5066
rs77529458:90603193:T:A	1	90603193	a	t	-0.7974	0.1673	1.881e-06	-???---	63.5	8.224	3	0.04161	T	A	1825	0.0195844	71.483	1	0.358633	1769	55	1	5.58083	2.20917	1.14351	0.0115301	0.452659	NA	NA	NA	NA	NA	NA	NA	NA	NA	NA	NA	NA	NA	NA	NA	NA	NA	NA	NA	NA	NA	NA	NA	NA	NA	NA	NA	NA	NA	NA	NA	NA	NA	NA	NA	NA	NA	NA	NA	NA	NA	NA	NA	NA	NA	NA	NA	T	A	5536	0.0202838	224.582:50.304:174.278	01:01:01	0.0630311:0.260695:0.117876	5357:1272:4085	175:38:137	04:01:03	2.97281	0.264984	0.20874	0.430845	T	A	0.02329	0.02329	0.0227	IMP	0.86508	1751	1.14518	0.344413	0.000884126	T	A	0.0224	0.0224	0.0227	IMP	0.86227	1111	1.25145	0.346328	0.000302101
rs11178238:70828793:A:G	12	70828793	a	g	-0.113	0.0238	1.955e-06	+------	19	7.41	6	0.2846	A	G	1825	0.36891	1346.52	1	0.36553	717	869	239	6.88869	8.58811	0.0933988	0.422484	0.11644	A	G	1798	0.385318	1388.83	1	0.618558	675	862	261	-77.9083	29.2963	-0.0907731	0.00782988	0.98254	0.034134	A	G	3348	0.3888	2569	0.997312	0.15391	1284	1541	514	-12.0843	10.9188	-0.101361	0.268406	0.0915852	A	G	690	0.371743	0.371743	513.005	1	0.254118	265	337	88	-33.7109	17.5549	-0.109389	0.054819	0.0569642	A	G	5536	0.381962	4229.08:970.79:3258.29	01:01:01	0.243092:0.343338:0.435735	2136:528:1608	2572:595:1977	828:188:640	-40.8771	0.0665588	-0.181088	0.00651392	A	G	0.38416	0.38416	0.407	GEN	0.99738	1751	-0.272248	0.0962807	0.00468895	A	G	0.38696	0.38696	0.407	GEN	0.9976	1111	-0.15956	0.0946486	0.0918317
rs76748473:23132114:T:C	12	23132114	t	c	1.2478	0.2624	1.988e-06	+???+?+	0	0.578	2	0.749	T	C	1825	0.0106573	38.899	1	1	1793	32	0	4.47249	1.65278	1.63728	0.00680892	0.605041	NA	NA	NA	NA	NA	NA	NA	NA	NA	NA	NA	NA	NA	NA	NA	NA	NA	NA	NA	NA	NA	NA	NA	NA	NA	NA	NA	NA	NA	NA	NA	NA	NA	NA	NA	NA	NA	NA	NA	NA	NA	NA	NA	NA	NA	NA	NA	T	C	5536	0.0108101	119.689:36.643:83.046	01:01:01	0.409616:1:0.275631	5429:1277:4152	106:34:72	01:00:01	9.68645	0.353953	1.21355	0.000606798	NA	NA	NA	NA	NA	NA	NA	NA	NA	NA	NA	T	C	0.01049	0.01049	0.0182	IMP	0.84171	1111	1.04449	0.503127	0.0378953
rs202206785:21304377:AC:A	11	21304377	a	ac	0.2851	0.0602	2.21e-06	++?+?++	0	0.837	4	0.9334	AC	A	1825	0.0502759	183.507	1	0.795117	1656	166	3	-5.55721	3.79248	-0.386376	0.142833	0.26368	AC	A	1798	0.0499124	182.359	1	0.621584	1621	174	3	-47.0008	13.0181	-0.277338	0.000305709	0.97692	0.0768161	NA	NA	NA	NA	NA	NA	NA	NA	NA	NA	NA	NA	NA	NA	NA	AC	A	690	0.0382942	0.0382942	52.846	1	0.0662538	641	46	3	-11.7253	7.37761	-0.215423	0.111991	0.135545	NA	NA	NA	NA	NA	NA	NA	NA	NA	NA	NA	NA	NA	NA	AC	A	0.051	0.051	0.053	IMP	0.92546	1751	-0.343385	0.226642	0.129746	AC	A	0.05148	0.05148	0.053	IMP	0.90926	1111	-0.423925	0.231046	0.0665347
rs28531712:56210227:A:T	10	56210227	a	t	-0.2924	0.0618	2.228e-06	+-?----	32.2	7.372	5	0.1944	A	T	1825	0.0450622	164.477	1	0.134132	1677	142	6	2.48086	3.47636	0.205283	0.475451	0.287657	A	T	1798	0.0428303	155.843	1	0.0323663	1671	121	6	-48.6788	11.5571	-0.364452	2.53101e-05	0.85303	0.0865269	NA	NA	NA	NA	NA	NA	NA	NA	NA	NA	NA	NA	NA	NA	NA	A	T	690	0.0529993	0.0529993	73.139	1	0.238519	624	63	3	-10.0868	7.98677	-0.158129	0.206611	0.125207	A	T	5536	0.0421813	467.031:85.071:381.96	01:01:01	0.706145:1:1	5131:1241:3890	399:70:329	06:00:06	-10.8146	0.189083	-0.386646	0.0408693	A	T	0.0378	0.0378	0.0537	IMP	0.93498	1751	-0.104879	0.268627	0.696223	A	T	0.03634	0.03634	0.0537	IMP	0.90375	1111	-0.679527	0.279695	0.0151184
rs16945568:63017083:T:C	15	63017083	t	c	0.2792	0.059	2.243e-06	++??+++	0	2.93	4	0.5695	T	C	1825	0.0491627	179.444	1	1	1651	170	4	3.97449	3.84321	0.269088	0.301061	0.260199	T	C	1798	0.0562221	203.537	1	0.00616534	1624	163	11	43.1175	13.826	0.225559	0.00181725	0.90429	0.0723275	NA	NA	NA	NA	NA	NA	NA	NA	NA	NA	NA	NA	NA	NA	NA	NA	NA	NA	NA	NA	NA	NA	NA	NA	NA	NA	NA	NA	NA	NA	NA	T	C	5536	0.0515366	570.613:153.377:417.236	01:01:01	1:0.20282:0.407991	4981:1165:3816	541:139:402	14:07:07	15.4274	0.149827	0.346318	0.0208082	T	C	0.05137	0.05137	0.056	GEN	0.99481	1751	0.282579	0.22296	0.205014	T	C	0.05643	0.05643	0.056	GEN	0.99546	1111	0.587968	0.204448	0.00402906
rs10784846:70828455:C:T	12	70828455	t	c	0.1122	0.0238	2.355e-06	-++++++	23.1	7.806	6	0.2527	C	T	1825	0.37529	1369.81	1	0.368723	704	874	247	7.54551	8.58193	0.102452	0.379275	0.116524	C	T	1798	0.389768	1404.54	1	0.456949	664	870	264	-80.6619	29.3289	-0.0937731	0.00595485	0.98414	0.0340961	C	T	3348	0.392969	2590	0.991637	0.189403	1253	1544	523	-11.2316	10.8956	-0.0946101	0.302617	0.0917802	C	T	690	0.382946	0.382946	528.466	1	0.294721	256	340	94	-31.4641	17.5897	-0.101695	0.0736492	0.0568515	C	T	5536	0.388261	4298.83:992.11:3306.72	01:01:01	0.336014:0.445088:0.51828	2091:514:1577	2595:603:1992	850:194:656	-38.2821	0.066908	-0.171378	0.0104255	C	T	0.38663	0.38663	0.4145	IMP	0.98698	1751	-0.282811	0.0966006	0.00341546	C	T	0.39217	0.39217	0.4145	IMP	0.96939	1111	-0.171344	0.0960126	0.0743269
rs115076313:21322348:G:A	11	21322348	a	g	0.2648	0.0561	2.372e-06	++?+?++	0	1.292	4	0.8627	G	A	1825	0.0637296	232.613	1	0.654256	1626	195	4	-5.83993	4.04443	-0.35702	0.148755	0.247254	G	A	1798	0.0626295	228.305	1	1	1596	196	6	-53.117	13.742	-0.281275	0.000110957	0.87481	0.0727696	NA	NA	NA	NA	NA	NA	NA	NA	NA	NA	NA	NA	NA	NA	NA	G	A	690	0.0502601	0.0502601	69.359	1	0.0226143	626	59	5	-11.6862	8.45357	-0.163528	0.166851	0.118293	NA	NA	NA	NA	NA	NA	NA	NA	NA	NA	NA	NA	NA	NA	G	A	0.05926	0.05926	0.0643	IMP	0.85716	1751	-0.25868	0.21956	0.238726	G	A	0.06362	0.06362	0.0643	IMP	0.85557	1111	-0.398994	0.217544	0.0666413
rs72659597:94796443:T:C	4	94796443	t	c	-0.181	0.0384	2.385e-06	-?-----	0	3.346	5	0.6467	T	C	1825	0.2461	898.264	1	0.0736109	1065	640	120	-7.73683	7.79072	-0.12747	0.320669	0.128358	NA	NA	NA	NA	NA	NA	NA	NA	NA	NA	NA	NA	NA	NA	NA	NA	T	C	3348	0.283009	1629	0.951613	0.192643	1751	1241	194	-15.0139	9.39416	-0.170128	0.109996	0.106449	T	C	690	0.265307	0.265307	366.123	1	0.687828	387	257	46	-60.4183	15.0781	-0.265752	6.14869e-05	0.0663214	T	C	5536	0.246567	2729.99:627.923:2102.06	01:01:01	0.00020315:0.0365004:0.00199164	3242:787:2455	1922:440:1482	372:84:288	-14.2335	0.0780817	-0.0867785	0.266405	T	C	0.23978	0.23978	0.2352	IMP	0.93231	1751	-0.219773	0.113765	0.0533818	T	C	0.24498	0.24498	0.2352	IMP	0.93793	1111	-0.158904	0.113563	0.161736
rs142275301:31090945:G:GGCAGGA	7	31090945	g	ggcagga	0.2132	0.0453	2.497e-06	?+++?++	71.5	14.017	4	0.007242	NA	NA	NA	NA	NA	NA	NA	NA	NA	NA	NA	NA	NA	NA	NA	G	GGCAGGA	1798	0.110447	398.37	1	0.170963	1467	320	11	26.5159	16.8467	0.0934286	0.115497	0.80572	0.0593588	G	GGCAGGA	3348	0.0953665	643	0.965054	0.431672	2624	571	36	11.9785	6.62526	0.272895	0.0706068	0.150937	G	GGCAGGA	690	0.0966688	0.0966688	133.403	1	0.808584	575	111	4	34.5577	9.76779	0.362203	0.000403283	0.102377	NA	NA	NA	NA	NA	NA	NA	NA	NA	NA	NA	NA	NA	NA	G	GGCAGGA	0.10292	0.10292	0.1036	IMP	0.8208	1751	0.688166	0.171164	5.80711e-05	G	GGCAGGA	0.10435	0.10435	0.1036	IMP	0.8199	1111	0.249516	0.171625	0.14599
rs140105113:119065423:CTA:C	8	119065423	cta	c	2.318	0.4923	2.501e-06	?????+?	0	0	0	1	NA	NA	NA	NA	NA	NA	NA	NA	NA	NA	NA	NA	NA	NA	NA	NA	NA	NA	NA	NA	NA	NA	NA	NA	NA	NA	NA	NA	NA	NA	NA	NA	NA	NA	NA	NA	NA	NA	NA	NA	NA	NA	NA	NA	NA	NA	NA	NA	NA	NA	NA	NA	NA	NA	NA	NA	NA	NA	NA	NA	NA	NA	NA	NA	NA	NA	NA	NA	NA	NA	NA	NA	NA	NA	NA	NA	CTA	C	0.01173	0.01173	0.0121	IMP	0.96884	1751	2.31795	0.483987	1.67379e-06	NA	NA	NA	NA	NA	NA	NA	NA	NA	NA	NA
rs79266314:238763203:C:T	2	238763203	t	c	0.5036	0.107	2.526e-06	?+???+?	23.4	1.306	1	0.2532	NA	NA	NA	NA	NA	NA	NA	NA	NA	NA	NA	NA	NA	NA	NA	C	T	1798	0.0262653	93.747	1	0.0704379	1717	78	3	-36.0999	8.8421	-0.461738	4.45094e-05	0.81073	0.113095	NA	NA	NA	NA	NA	NA	NA	NA	NA	NA	NA	NA	NA	NA	NA	NA	NA	NA	NA	NA	NA	NA	NA	NA	NA	NA	NA	NA	NA	NA	NA	NA	NA	NA	NA	NA	NA	NA	NA	NA	NA	NA	NA	NA	NA	C	T	0.0289	0.0289	0.0431	IMP	0.83493	1751	-0.860957	0.32608	0.00828274	NA	NA	NA	NA	NA	NA	NA	NA	NA	NA	NA
rs2852:70825242:C:A	12	70825242	a	c	0.1119	0.0238	2.56e-06	-++++++	25.7	8.076	6	0.2326	C	A	1825	0.367763	1342.33	1	0.392472	721	866	238	7.55885	8.5904	0.10243	0.378903	0.116409	C	A	1798	0.384225	1384.58	1	0.425648	672	868	258	-76.064	29.4916	-0.0874545	0.00990369	0.99899	0.033908	C	A	3348	0.388525	2575	0.998805	0.144059	1285	1543	516	-12.0931	10.9272	-0.10128	0.268424	0.0915148	C	A	690	0.371759	0.371759	513.027	1	0.290603	265	336	89	-33.8741	17.4284	-0.11152	0.0519423	0.0573776	C	A	5536	0.381415	4223.03:967.953:3255.08	01:01:01	0.190148:0.285705:0.380542	2141:531:1610	2566:592:1974	829:188:641	-39.9683	0.0680939	-0.185324	0.00649674	C	A	0.38162	0.38162	0.4062	IMP	0.98731	1751	-0.274917	0.0969114	0.00455691	C	A	0.38775	0.38775	0.4062	IMP	0.96864	1111	-0.17045	0.0960172	0.0758647
rs141722436:238764735:GT:G	2	238764735	g	gt	0.5028	0.1071	2.647e-06	?+???+?	12.6	1.144	1	0.2849	NA	NA	NA	NA	NA	NA	NA	NA	NA	NA	NA	NA	NA	NA	NA	GT	G	1798	0.0264101	94.262	1	0.0789011	1715	80	3	-36.1806	8.83515	-0.463498	4.22034e-05	0.80475	0.113184	NA	NA	NA	NA	NA	NA	NA	NA	NA	NA	NA	NA	NA	NA	NA	NA	NA	NA	NA	NA	NA	NA	NA	NA	NA	NA	NA	NA	NA	NA	NA	NA	NA	NA	NA	NA	NA	NA	NA	NA	NA	NA	NA	NA	NA	GT	G	0.02907	0.02907	0.0431	IMP	0.83296	1751	-0.836413	0.325371	0.010151	NA	NA	NA	NA	NA	NA	NA	NA	NA	NA	NA
rs115303123:238763569:G:A	2	238763569	a	g	0.5039	0.1073	2.663e-06	?+???+?	21	1.265	1	0.2607	NA	NA	NA	NA	NA	NA	NA	NA	NA	NA	NA	NA	NA	NA	NA	G	A	1798	0.0261123	93.191	1	0.0704379	1717	78	3	-35.9171	8.81263	-0.462477	4.58876e-05	0.80882	0.113474	NA	NA	NA	NA	NA	NA	NA	NA	NA	NA	NA	NA	NA	NA	NA	NA	NA	NA	NA	NA	NA	NA	NA	NA	NA	NA	NA	NA	NA	NA	NA	NA	NA	NA	NA	NA	NA	NA	NA	NA	NA	NA	NA	NA	NA	G	A	0.02881	0.02881	0.0424	IMP	0.83746	1751	-0.855536	0.326054	0.00869266	NA	NA	NA	NA	NA	NA	NA	NA	NA	NA	NA
rs116665750:56208857:T:C	10	56208857	t	c	-0.2846	0.0606	2.675e-06	+-?--+-	42	8.623	5	0.1251	T	C	1825	0.0493274	180.045	1	0.106608	1663	155	7	2.80815	3.64509	0.211351	0.441066	0.274342	T	C	1798	0.0442755	160.889	1	0.0417353	1667	125	6	-51.6727	11.7704	-0.372974	1.13323e-05	0.85469	0.0849589	NA	NA	NA	NA	NA	NA	NA	NA	NA	NA	NA	NA	NA	NA	NA	T	C	690	0.0542551	0.0542551	74.872	1	0.685014	623	65	2	-12.3023	7.99978	-0.192234	0.124091	0.125003	T	C	5536	0.045588	504.75:94.836:409.914	01:01:01	01:01:01	5106:1235:3871	422:75:347	08:01:07	-9.51008	0.182387	-0.316353	0.0828269	T	C	0.03933	0.03933	0.059	IMP	0.93883	1751	0.0908809	0.260414	0.7271	T	C	0.03728	0.03728	0.059	IMP	0.92197	1111	-0.641964	0.270678	0.017707
rs604837:70830337:G:T	12	70830337	t	g	0.1116	0.0238	2.793e-06	-++++++	15.3	7.082	6	0.3133	G	T	1825	0.369553	1348.87	1	0.481236	721	864	240	7.3314	8.54306	0.100452	0.390799	0.117054	G	T	1798	0.385274	1388.7	1	0.960319	679	853	266	-80.5595	29.2835	-0.0939443	0.00594102	0.97944	0.0341489	G	T	3348	0.391102	2537	0.983871	0.151432	1265	1521	508	-11.8803	10.8428	-0.101052	0.273215	0.0922271	G	T	690	0.370163	0.370163	510.825	1	0.327706	268	334	88	-30.9121	17.4733	-0.101246	0.0768766	0.0572302	G	T	5536	0.382383	4233.74:973.693:3260.05	01:01:01	0.138777:0.236299:0.314024	2143:531:1612	2561:591:1970	832:189:643	-39.3331	0.0668498	-0.175777	0.00855304	G	T	0.38269	0.38269	0.4062	IMP	0.9831	1751	-0.265822	0.0969584	0.00611375	G	T	0.38551	0.38551	0.4062	IMP	0.9866	1111	-0.156833	0.0950606	0.0989821
rs114377613:78848746:C:T	14	78848746	t	c	-0.3262	0.0696	2.808e-06	--??---	62.3	10.623	4	0.03114	C	T	1825	0.0374734	136.778	1	0.720446	1703	121	1	9.82045	3.15758	0.984972	0.00187009	0.316698	C	T	1798	0.0416337	153.359	1	0.363159	1656	141	1	29.1466	11.626	0.21564	0.0121752	0.93175	0.0860141	NA	NA	NA	NA	NA	NA	NA	NA	NA	NA	NA	NA	NA	NA	NA	NA	NA	NA	NA	NA	NA	NA	NA	NA	NA	NA	NA	NA	NA	NA	NA	C	T	5536	0.0378158	418.696:103.568:315.128	01:01:01	0.685989:0.691702:0.631458	5161:1217:3944	370:92:278	05:02:03	7.34073	0.179134	0.235558	0.188518	C	T	0.04251	0.04251	0.0408	IMP	0.8951	1751	0.599292	0.247664	0.0155299	C	T	0.04325	0.04325	0.0408	IMP	0.89611	1111	0.797145	0.259084	0.00209252
rs11538269:75261012:G:A	16	75261012	a	g	-0.1639	0.0351	3.03e-06	--??-+-	23.1	5.202	4	0.2672	G	A	1825	0.18687	682.074	1	0.242879	1223	533	69	6.3709	6.97475	0.130962	0.36102	0.143374	G	A	1798	0.203549	726.119	1	0.175247	1176	545	77	98.9971	22.6859	0.192358	1.27817e-05	0.89799	0.0440802	NA	NA	NA	NA	NA	NA	NA	NA	NA	NA	NA	NA	NA	NA	NA	NA	NA	NA	NA	NA	NA	NA	NA	NA	NA	NA	NA	NA	NA	NA	NA	G	A	5536	0.188759	2089.94:547.427:1542.52	01:01:01	0.0356826:0.259341:0.0859535	3752:849:2903	1583:404:1179	201:58:143	27.2873	0.0899272	0.22067	0.0141327	G	A	0.16887	0.16887	0.1195	IMP	0.97842	1751	-0.0918998	0.126017	0.46584	G	A	0.17103	0.17103	0.1195	IMP	0.9669	1111	0.0966088	0.124874	0.439136
rs143632129:119062708:T:C	8	119062708	t	c	2.2925	0.4911	3.041e-06	?????+?	0	0	0	1	NA	NA	NA	NA	NA	NA	NA	NA	NA	NA	NA	NA	NA	NA	NA	NA	NA	NA	NA	NA	NA	NA	NA	NA	NA	NA	NA	NA	NA	NA	NA	NA	NA	NA	NA	NA	NA	NA	NA	NA	NA	NA	NA	NA	NA	NA	NA	NA	NA	NA	NA	NA	NA	NA	NA	NA	NA	NA	NA	NA	NA	NA	NA	NA	NA	NA	NA	NA	NA	NA	NA	NA	NA	NA	NA	NA	T	C	0.01171	0.01171	0.0121	IMP	0.97636	1751	2.29254	0.482784	2.04856e-06	NA	NA	NA	NA	NA	NA	NA	NA	NA	NA	NA
rs74672674:21331057:G:A	11	21331057	a	g	0.2659	0.057	3.088e-06	++?+?++	0	1.333	4	0.8558	G	A	1825	0.0634137	231.46	1	0.364783	1629	193	3	-5.43164	3.98877	-0.341391	0.173283	0.250704	G	A	1798	0.0632667	230.447	1	0.819631	1605	187	6	-51.8504	13.6204	-0.279495	0.000140764	0.85379	0.0734193	NA	NA	NA	NA	NA	NA	NA	NA	NA	NA	NA	NA	NA	NA	NA	G	A	690	0.0502457	0.0502457	69.339	1	0.020045	627	58	5	-10.6351	8.10384	-0.161943	0.189399	0.123398	NA	NA	NA	NA	NA	NA	NA	NA	NA	NA	NA	NA	NA	NA	G	A	0.0596	0.0596	0.0658	IMP	0.84126	1751	-0.262676	0.220635	0.233832	G	A	0.06421	0.06421	0.0658	IMP	0.84031	1111	-0.422198	0.218261	0.053067
rs539976447:18974131:T:A	16	18974131	a	t	-2.1808	0.4686	3.254e-06	?????-?	0	0	0	1	NA	NA	NA	NA	NA	NA	NA	NA	NA	NA	NA	NA	NA	NA	NA	NA	NA	NA	NA	NA	NA	NA	NA	NA	NA	NA	NA	NA	NA	NA	NA	NA	NA	NA	NA	NA	NA	NA	NA	NA	NA	NA	NA	NA	NA	NA	NA	NA	NA	NA	NA	NA	NA	NA	NA	NA	NA	NA	NA	NA	NA	NA	NA	NA	NA	NA	NA	NA	NA	NA	NA	NA	NA	NA	NA	NA	T	A	0.0118	0.0118	0.0121	IMP	0.95792	1751	2.18084	0.464246	2.63253e-06	NA	NA	NA	NA	NA	NA	NA	NA	NA	NA	NA
rs144046671:21309507:TACTC:T	11	21309507	t	tactc	0.2491	0.0536	3.333e-06	++?+?++	0	1.334	4	0.8556	TACTC	T	1825	0.0690077	251.878	1	0.550164	1599	221	5	-4.4756	4.2878	-0.243435	0.296579	0.23322	TACTC	T	1798	0.0700397	255.438	1	1	1566	224	8	-50.9869	14.8406	-0.231503	0.000591152	0.91515	0.0673827	NA	NA	NA	NA	NA	NA	NA	NA	NA	NA	NA	NA	NA	NA	NA	TACTC	T	690	0.0508297	0.0508297	70.145	1	0.0136979	630	55	5	-15.3474	7.96723	-0.24178	0.0540649	0.125514	NA	NA	NA	NA	NA	NA	NA	NA	NA	NA	NA	NA	NA	NA	TACTC	T	0.0644	0.0644	0.0734	IMP	0.9136	1751	-0.216755	0.203072	0.285801	TACTC	T	0.06448	0.06448	0.0734	IMP	0.91045	1111	-0.484949	0.209326	0.0205196
rs12897284:85563760:T:C	14	85563760	t	c	0.2252	0.0485	3.438e-06	++??+++	36.7	6.315	4	0.1768	T	C	1825	0.075074	274.02	1	0.126025	1566	244	15	2.89843	5.23429	0.105791	0.579757	0.191048	T	C	1798	0.0794288	285.237	1	0.196459	1520	271	7	49.8926	16.3033	0.18771	0.00221129	0.99865	0.0613373	NA	NA	NA	NA	NA	NA	NA	NA	NA	NA	NA	NA	NA	NA	NA	NA	NA	NA	NA	NA	NA	NA	NA	NA	NA	NA	NA	NA	NA	NA	NA	T	C	5536	0.080007	885.838:230.903:654.935	01:01:01	0.855371:0.604734:0.830236	4684:1088:3596	818:215:603	1 day, 10:08:26	23.973	0.124536	0.371801	0.00283119	T	C	0.08299	0.08299	0.0825	GEN	0.99809	1751	0.521355	0.168616	0.00198841	T	C	0.08615	0.08615	0.0825	GEN	0.99761	1111	0.0396157	0.169209	0.814889
rs75397891:26257897:C:A	22	26257897	a	c	0.3043	0.0657	3.566e-06	++??+-+	54.7	8.831	4	0.06545	C	A	1825	0.0377397	137.75	1	0.513613	1693	131	1	-4.86342	3.43089	-0.413168	0.156326	0.29147	C	A	1798	0.0439527	159.41	1	1	1644	151	3	-36.2509	12.3014	-0.239556	0.00320994	0.98356	0.0812916	NA	NA	NA	NA	NA	NA	NA	NA	NA	NA	NA	NA	NA	NA	NA	NA	NA	NA	NA	NA	NA	NA	NA	NA	NA	NA	NA	NA	NA	NA	NA	C	A	5536	0.0425611	471.237:92.841:378.396	01:01:01	1:0.397282:0.70963	5089:1223:3866	438:88:350	09:00:09	-25.0642	0.167105	-0.699895	2.80981e-05	C	A	0.04586	0.04586	0.0514	IMP	0.96525	1751	0.0555048	0.227431	0.807191	C	A	0.03955	0.03955	0.0514	IMP	0.96151	1111	-0.42795	0.249492	0.0862931
rs116353123:56210100:C:T	10	56210100	t	c	0.2796	0.0603	3.608e-06	-+?++++	31.4	7.286	5	0.2002	C	T	1825	0.0488222	178.201	1	0.0997987	1665	153	7	2.88339	3.62727	0.219151	0.42666	0.275689	C	T	1798	0.0445754	161.938	1	0.0175842	1664	127	7	-50.1546	11.8584	-0.356664	2.34256e-05	0.8647	0.0843284	NA	NA	NA	NA	NA	NA	NA	NA	NA	NA	NA	NA	NA	NA	NA	C	T	690	0.0542275	0.0542275	74.834	1	0.416348	622	65	3	-11.7037	8.09379	-0.178657	0.148173	0.123552	C	T	5536	0.0443939	491.529:92.75:398.779	01:01:01	1:0.624777:0.848508	5109:1234:3875	419:77:342	08:00:08	-9.29113	0.18348	-0.312786	0.088243	C	T	0.03912	0.03912	0.0545	IMP	0.94137	1751	-0.0426766	0.261829	0.870523	C	T	0.0375	0.0375	0.0545	IMP	0.91231	1111	-0.643784	0.274072	0.0188259
rs116050186:18962811:C:T	16	18962811	t	c	-2.1664	0.4679	3.664e-06	?????-?	0	0	0	1	NA	NA	NA	NA	NA	NA	NA	NA	NA	NA	NA	NA	NA	NA	NA	NA	NA	NA	NA	NA	NA	NA	NA	NA	NA	NA	NA	NA	NA	NA	NA	NA	NA	NA	NA	NA	NA	NA	NA	NA	NA	NA	NA	NA	NA	NA	NA	NA	NA	NA	NA	NA	NA	NA	NA	NA	NA	NA	NA	NA	NA	NA	NA	NA	NA	NA	NA	NA	NA	NA	NA	NA	NA	NA	NA	NA	C	T	0.01194	0.01194	0.0129	IMP	0.94979	1751	2.16637	0.463611	2.97077e-06	NA	NA	NA	NA	NA	NA	NA	NA	NA	NA	NA
rs147112756:18965627:C:T	16	18965627	t	c	-2.1664	0.4679	3.664e-06	?????-?	0	0	0	1	NA	NA	NA	NA	NA	NA	NA	NA	NA	NA	NA	NA	NA	NA	NA	NA	NA	NA	NA	NA	NA	NA	NA	NA	NA	NA	NA	NA	NA	NA	NA	NA	NA	NA	NA	NA	NA	NA	NA	NA	NA	NA	NA	NA	NA	NA	NA	NA	NA	NA	NA	NA	NA	NA	NA	NA	NA	NA	NA	NA	NA	NA	NA	NA	NA	NA	NA	NA	NA	NA	NA	NA	NA	NA	NA	NA	C	T	0.01194	0.01194	0.0129	IMP	0.94979	1751	2.16637	0.463611	2.97077e-06	NA	NA	NA	NA	NA	NA	NA	NA	NA	NA	NA
rs114043651:18966163:T:A	16	18966163	a	t	-2.1664	0.4679	3.664e-06	?????-?	0	0	0	1	NA	NA	NA	NA	NA	NA	NA	NA	NA	NA	NA	NA	NA	NA	NA	NA	NA	NA	NA	NA	NA	NA	NA	NA	NA	NA	NA	NA	NA	NA	NA	NA	NA	NA	NA	NA	NA	NA	NA	NA	NA	NA	NA	NA	NA	NA	NA	NA	NA	NA	NA	NA	NA	NA	NA	NA	NA	NA	NA	NA	NA	NA	NA	NA	NA	NA	NA	NA	NA	NA	NA	NA	NA	NA	NA	NA	T	A	0.01194	0.01194	0.0129	IMP	0.94979	1751	2.16637	0.463611	2.97077e-06	NA	NA	NA	NA	NA	NA	NA	NA	NA	NA	NA
rs358664:143903089:G:A	5	143903089	a	g	-0.1095	0.0237	3.891e-06	-----+-	51.6	12.391	6	0.05379	G	A	1825	0.470284	1716.54	1	0.110203	531	875	419	7.29877	9.21662	0.0859224	0.428411	0.1085	G	A	1798	0.461082	1658.14	1	0.106671	506	928	364	66.5495	29.3188	0.0774199	0.0232161	0.99035	0.0341078	G	A	3348	0.478566	3098	0.978196	0.483269	920	1612	743	25.6001	11.035	0.21023	0.0203465	0.0906208	G	A	690	0.473611	0.473611	653.583	1	0.541662	185	353	152	82.5201	17.5079	0.269211	2.43716e-06	0.0571171	G	A	5536	0.471766	5223.4:1250.58:3972.82	01:01:01	0.305567:1:0.253126	1567:359:1208	2721:654:2067	1248:298:950	13.5658	0.0668128	0.060557	0.364741	G	A	0.47346	0.47346	0.4788	IMP	0.97583	1751	-0.00839136	0.0974896	0.931408	G	A	0.44771	0.44771	0.4788	IMP	0.97393	1111	0.036048	0.0939055	0.70107
rs79128371:21322274:C:T	11	21322274	t	c	0.2588	0.0562	4.074e-06	++?+?++	0	1.218	4	0.8752	C	T	1825	0.0634093	231.444	1	0.653763	1627	194	4	-5.8609	4.0447	-0.358255	0.147328	0.247237	C	T	1798	0.0621901	226.624	1	1	1597	195	6	-50.8256	13.7112	-0.270351	0.000209851	0.87688	0.0729331	NA	NA	NA	NA	NA	NA	NA	NA	NA	NA	NA	NA	NA	NA	NA	C	T	690	0.0498558	0.0498558	68.801	1	0.0226143	626	59	5	-11.8681	8.45532	-0.166004	0.160432	0.118269	NA	NA	NA	NA	NA	NA	NA	NA	NA	NA	NA	NA	NA	NA	C	T	0.05912	0.05912	0.0635	IMP	0.85916	1751	-0.256221	0.219519	0.243133	C	T	0.06344	0.06344	0.0635	IMP	0.85801	1111	-0.401326	0.217481	0.0649883
rs148184318:89148571:A:C	11	89148571	a	c	2.2963	0.4984	4.075e-06	?????+?	0	0	0	1	NA	NA	NA	NA	NA	NA	NA	NA	NA	NA	NA	NA	NA	NA	NA	NA	NA	NA	NA	NA	NA	NA	NA	NA	NA	NA	NA	NA	NA	NA	NA	NA	NA	NA	NA	NA	NA	NA	NA	NA	NA	NA	NA	NA	NA	NA	NA	NA	NA	NA	NA	NA	NA	NA	NA	NA	NA	NA	NA	NA	NA	NA	NA	NA	NA	NA	NA	NA	NA	NA	NA	NA	NA	NA	NA	NA	A	C	0.01156	0.01156	0.0144	IMP	0.83565	1751	2.29634	0.498388	4.0747e-06	NA	NA	NA	NA	NA	NA	NA	NA	NA	NA	NA
rs78242316:85559432:T:C	14	85559432	t	c	0.2283	0.0497	4.259e-06	++??+++	33.6	6.022	4	0.1975	T	C	1825	0.0745203	271.999	1	0.16536	1571	240	14	3.66035	5.18033	0.136398	0.479823	0.193038	T	C	1798	0.0774016	277.862	1	0.179541	1528	264	6	47.784	15.9237	0.18845	0.0026926	0.97681	0.0627995	NA	NA	NA	NA	NA	NA	NA	NA	NA	NA	NA	NA	NA	NA	NA	NA	NA	NA	NA	NA	NA	NA	NA	NA	NA	NA	NA	NA	NA	NA	NA	T	C	5536	0.0789566	874.208:227.997:646.211	01:01:01	1:0.724649:0.826139	4703:1093:3610	800:210:590	1 day, 9:08:25	24.5042	0.125868	0.388212	0.00204041	T	C	0.07747	0.07747	0.0794	IMP	0.9884	1751	0.508449	0.174974	0.00366259	T	C	0.07936	0.07936	0.0794	IMP	0.98973	1111	0.0238706	0.177031	0.892739
rs183326744:21311744:T:C	11	21311744	t	c	-0.2456	0.0534	4.328e-06	--?-?--	0	1.47	4	0.832	T	C	1825	0.0690507	252.035	1	0.547104	1602	218	5	-5.12915	4.25434	-0.283388	0.227961	0.235054	T	C	1798	0.0714555	260.788	1	0.574481	1563	225	10	-50.6203	14.8655	-0.229068	0.000661121	0.89731	0.0672699	NA	NA	NA	NA	NA	NA	NA	NA	NA	NA	NA	NA	NA	NA	NA	T	C	690	0.0520014	0.0520014	71.762	1	0.0156019	629	56	5	-15.0658	8.06098	-0.231855	0.061626	0.124054	NA	NA	NA	NA	NA	NA	NA	NA	NA	NA	NA	NA	NA	NA	T	C	0.06491	0.06491	0.0741	IMP	0.91046	1751	-0.185015	0.203197	0.36255	T	C	0.06437	0.06437	0.0741	IMP	0.91144	1111	-0.486054	0.209532	0.0203566
7:130973735:A:TA	7	130973735	t	ta	0.191	0.0416	4.362e-06	++??+++	0	0.172	4	0.9965	TA	T	1825	0.13198	481.728	1	0.739079	1411	390	24	-5.59785	5.70002	-0.172294	0.326062	0.175438	TA	T	1798	0.136876	490.302	1	0.385144	1383	383	32	-75.0752	19.293	-0.201696	9.97022e-05	0.85805	0.0518323	NA	NA	NA	NA	NA	NA	NA	NA	NA	NA	NA	NA	NA	NA	NA	NA	NA	NA	NA	NA	NA	NA	NA	NA	NA	NA	NA	NA	NA	NA	NA	TA	T	5536	0.131741	1458.64:321.658:1136.98	01:01:01	0.0352206:0.2695:0.082676	4267:1035:3232	1167:255:912	102:21:81	-16.1451	0.105201	-0.178682	0.089417	TA	T	0.12928	0.12928	0.1679	IMP	0.86834	1751	-0.140516	0.155733	0.366903	TA	T	0.13232	0.13232	0.1679	IMP	0.86332	1111	-0.186585	0.151468	0.218008
rs3911781:67846016:A:G	10	67846016	a	g	-0.1782	0.0388	4.402e-06	-------	36.2	9.402	6	0.1522	A	G	1825	0.103292	377.014	1	0.800086	1470	335	20	-8.04696	5.60416	-0.256218	0.151034	0.178439	A	G	1798	0.0932932	330.275	1	0.47889	1479	307	12	-35.6734	17.3579	-0.1184	0.0398621	0.99831	0.0576107	A	G	3348	0.10076	665	0.98865	0.923269	2679	597	34	-12.5185	6.68788	-0.279881	0.0612323	0.149524	A	G	690	0.0983449	0.0983449	135.716	1	0.823667	564	121	5	-25.5214	10.5741	-0.228253	0.0157969	0.0945707	A	G	5536	0.108444	1200.69:289.775:910.915	01:01:01	0.000970293:0.158055:0.0021712	4432:1043:3389	1015:247:768	89:21:68	-1.81921	0.103512	-0.0194924	0.850633	A	G	0.10743	0.10743	0.0726	IMP	0.99361	1751	-0.360515	0.150446	0.0165611	A	G	0.11655	0.11655	0.0726	IMP	0.99288	1111	-0.463327	0.145995	0.00150576
rs34361471:114690872:CTT:CT	8	114690872	ct	ctt	0.1461	0.0319	4.53e-06	+++?+++	0	1.481	5	0.9152	CT	CTT	1825	0.228445	833.824	1	0.0965287	1101	617	107	10.8197	7.35593	0.199959	0.141323	0.135945	CT	CTT	1798	0.234844	841.689	1	0.25639	1077	618	103	86.0261	24.3012	0.145672	0.000400132	0.90697	0.0411502	CT	CTT	3348	0.200779	1188	0.887097	0.151751	1888	976	106	11.0296	8.1619	0.165569	0.176581	0.12252	NA	NA	NA	NA	NA	NA	NA	NA	NA	NA	NA	NA	NA	NA	NA	NA	CT	CTT	5536	0.219737	2432.92:611.774:1821.15	01:01:01	0.0272707:0.314835:0.0600067	3414:778:2636	1831:455:1376	291:78:213	28.0506	0.0833848	0.195035	0.0193363	CT	CTT	0.22523	0.22523	0.1952	IMP	0.92648	1751	0.108841	0.117288	0.353417	CT	CTT	0.22896	0.22896	0.1952	IMP	0.93014	1111	0.0352083	0.116348	0.762186
rs75643608:20422680:C:T	3	20422680	t	c	0.6165	0.1345	4.573e-06	?+??+?+	41.9	3.441	2	0.179	NA	NA	NA	NA	NA	NA	NA	NA	NA	NA	NA	NA	NA	NA	NA	C	T	1798	0.0120095	43.579	1	1	1756	42	0	-20.5554	6.50297	-0.486074	0.00157269	0.93937	0.153776	NA	NA	NA	NA	NA	NA	NA	NA	NA	NA	NA	NA	NA	NA	NA	NA	NA	NA	NA	NA	NA	NA	NA	NA	NA	NA	NA	NA	NA	NA	NA	C	T	5536	0.0101431	112.304:16.669:95.635	01:01:01	01:01:01	5444:1296:4148	92:15:77	00:00:00	-7.3457	0.351573	-0.907956	0.00980728	NA	NA	NA	NA	NA	NA	NA	NA	NA	NA	NA	C	T	0.01073	0.01073	0.0159	IMP	0.92966	1111	-1.261	0.447748	0.00485786
rs116380871:20421690:G:A	3	20421690	a	g	0.6165	0.1346	4.613e-06	?+??+?+	41.5	3.417	2	0.1812	NA	NA	NA	NA	NA	NA	NA	NA	NA	NA	NA	NA	NA	NA	NA	G	A	1798	0.012009	43.574	1	1	1756	42	0	-20.5397	6.49922	-0.486262	0.00157593	0.93833	0.153865	NA	NA	NA	NA	NA	NA	NA	NA	NA	NA	NA	NA	NA	NA	NA	NA	NA	NA	NA	NA	NA	NA	NA	NA	NA	NA	NA	NA	NA	NA	NA	G	A	5536	0.0101416	112.288:16.598:95.69	01:01:01	01:01:01	5443:1296:4147	93:15:78	00:00:00	-7.35887	0.351306	-0.908202	0.00973179	NA	NA	NA	NA	NA	NA	NA	NA	NA	NA	NA	G	A	0.01073	0.01073	0.0159	IMP	0.92847	1111	-1.25765	0.448025	0.00499922
rs115055145:20423904:G:A	3	20423904	a	g	0.616	0.1345	4.613e-06	?+??+?+	41.9	3.442	2	0.1789	NA	NA	NA	NA	NA	NA	NA	NA	NA	NA	NA	NA	NA	NA	NA	G	A	1798	0.0120268	43.644	1	1	1756	42	0	-20.569	6.50683	-0.485819	0.00157151	0.93913	0.153685	NA	NA	NA	NA	NA	NA	NA	NA	NA	NA	NA	NA	NA	NA	NA	NA	NA	NA	NA	NA	NA	NA	NA	NA	NA	NA	NA	NA	NA	NA	NA	G	A	5536	0.0101655	112.552:16.751:95.801	01:01:01	01:01:01	5445:1296:4149	91:15:76	00:00:00	-7.32873	0.351758	-0.906815	0.00993899	NA	NA	NA	NA	NA	NA	NA	NA	NA	NA	NA	G	A	0.01074	0.01074	0.0159	IMP	0.92898	1111	-1.26159	0.44775	0.00483798
rs116802050:21312651:G:C	11	21312651	c	g	0.2438	0.0532	4.637e-06	++?+?++	0	1.487	4	0.829	G	C	1825	0.0705159	257.383	1	0.434838	1598	222	5	-4.96562	4.29052	-0.269746	0.24713	0.233072	G	C	1798	0.0727464	265.42	1	0.854295	1558	231	9	-52.8458	14.9062	-0.237834	0.000392295	0.89057	0.0670862	NA	NA	NA	NA	NA	NA	NA	NA	NA	NA	NA	NA	NA	NA	NA	G	C	690	0.052963	0.052963	73.089	1	0.0156019	629	56	5	-13.1295	8.10523	-0.199856	0.105259	0.123377	NA	NA	NA	NA	NA	NA	NA	NA	NA	NA	NA	NA	NA	NA	G	C	0.06571	0.06571	0.0764	IMP	0.91379	1751	-0.181706	0.201582	0.367374	G	C	0.06517	0.06517	0.0764	IMP	0.916	1111	-0.479557	0.20854	0.0214712
rs2284873:162886963:T:C	2	162886963	t	c	-0.1389	0.0303	4.66e-06	--??---	16.1	4.766	4	0.3121	T	C	1825	0.27872	1017.33	1	0.346651	970	710	145	-21.5982	8.04349	-0.333833	0.00724911	0.124324	T	C	1798	0.279801	1006.96	1	0.0749197	964	684	150	-100.456	26.4829	-0.143234	0.000148684	0.93944	0.0377602	NA	NA	NA	NA	NA	NA	NA	NA	NA	NA	NA	NA	NA	NA	NA	NA	NA	NA	NA	NA	NA	NA	NA	NA	NA	NA	NA	NA	NA	NA	NA	T	C	5536	0.258822	2865.68:647.021:2218.66	01:01:01	0.39361:0.940059:0.353767	3100:754:2346	2069:480:1589	367:77:290	-26.6031	0.0788662	-0.165467	0.0358978	T	C	0.28117	0.28117	0.3169	IMP	0.95397	1751	-0.0194207	0.109825	0.859639	T	C	0.27177	0.27177	0.3169	IMP	0.95549	1111	-0.0209364	0.109999	0.849048
rs187419952:9753263:A:T	4	9753263	a	t	0.3204	0.07	4.685e-06	++?++++	0	3.129	5	0.6801	A	T	1825	0.0274389	100.152	1	1	1729	95	1	0.702379	2.84836	0.0865729	0.805225	0.351079	A	T	1798	0.0338404	121.993	1	0.717883	1682	114	2	31.1637	10.6939	0.272507	0.00356649	0.94691	0.0935113	NA	NA	NA	NA	NA	NA	NA	NA	NA	NA	NA	NA	NA	NA	NA	A	T	690	0.028892	0.028892	39.871	1	0.424458	652	37	1	20.703	6.14374	0.548487	0.000752329	0.162767	A	T	5536	0.0301667	334.006:87.021:246.985	01:01:01	0.785693:1:0.741801	5255:1235:4020	277:75:202	04:01:03	8.8098	0.205117	0.370654	0.0707563	A	T	0.03242	0.03242	0.0378	IMP	0.98356	1751	0.126184	0.273569	0.644618	A	T	0.03054	0.03054	0.0378	IMP	0.98192	1111	0.346278	0.280132	0.216413
rs115161962:21274790:T:C	11	21274790	t	c	-0.2776	0.0606	4.694e-06	--??---	0	0.701	4	0.9512	T	C	1825	0.0525852	191.936	1	1	1647	174	4	-4.81885	3.92548	-0.312721	0.219604	0.254746	T	C	1798	0.0525875	192.221	1	0.626194	1615	180	3	-51.1528	13.189	-0.294067	0.000105124	0.9491	0.0758208	NA	NA	NA	NA	NA	NA	NA	NA	NA	NA	NA	NA	NA	NA	NA	NA	NA	NA	NA	NA	NA	NA	NA	NA	NA	NA	NA	NA	NA	NA	NA	T	C	5536	0.052766	584.225:136.386:447.839	01:01:01	0.387414:0.764731:0.246974	5010:1188:3822	510:121:389	16:02:14	-6.71309	0.155189	-0.161675	0.297506	T	C	0.05816	0.05816	0.0605	IMP	0.9367	1751	-0.336148	0.211585	0.112125	T	C	0.05433	0.05433	0.0605	IMP	0.9169	1111	-0.283293	0.225995	0.210011
rs114293931:21311138:G:A	11	21311138	a	g	0.2414	0.0528	4.76e-06	++?+?++	0	1.389	4	0.8461	G	A	1825	0.0717562	261.91	1	0.437179	1593	227	5	-4.60368	4.34701	-0.243626	0.289579	0.230043	G	A	1798	0.0732985	267.606	1	0.366389	1558	229	11	-52.086	15.0975	-0.228512	0.000560655	0.90062	0.0662361	NA	NA	NA	NA	NA	NA	NA	NA	NA	NA	NA	NA	NA	NA	NA	G	A	690	0.0531094	0.0531094	73.291	1	0.0156019	629	56	5	-14.3796	8.0294	-0.223039	0.0733148	0.124542	NA	NA	NA	NA	NA	NA	NA	NA	NA	NA	NA	NA	NA	NA	G	A	0.06676	0.06676	0.0794	IMP	0.92095	1751	-0.189895	0.199163	0.340354	G	A	0.06669	0.06669	0.0794	IMP	0.91731	1111	-0.475748	0.205846	0.0208225
rs146521369:26263841:G:A	22	26263841	a	g	0.3073	0.0672	4.769e-06	++??+-+	59.1	9.789	4	0.04413	G	A	1825	0.0370449	135.214	1	0.724145	1698	126	1	-4.3313	3.39962	-0.374763	0.202645	0.294151	G	A	1798	0.0418207	151.358	1	1	1651	144	3	-36.4523	12.0196	-0.252314	0.00242353	0.98819	0.0831974	NA	NA	NA	NA	NA	NA	NA	NA	NA	NA	NA	NA	NA	NA	NA	NA	NA	NA	NA	NA	NA	NA	NA	NA	NA	NA	NA	NA	NA	NA	NA	G	A	5536	0.041229	456.488:88.605:367.883	01:01:01	1:0.640585:0.849062	5101:1227:3874	427:84:343	08:00:08	-23.5434	0.169274	-0.674608	6.73973e-05	G	A	0.04125	0.04125	0.0492	IMP	0.96889	1751	0.168186	0.236134	0.47631	G	A	0.03713	0.03713	0.0492	IMP	0.96355	1111	-0.538108	0.258394	0.037296
rs150134851:26263878:G:T	22	26263878	t	g	0.3073	0.0672	4.769e-06	++??+-+	59.1	9.783	4	0.04424	G	T	1825	0.0370488	135.228	1	0.724145	1698	126	1	-4.33172	3.39986	-0.374747	0.202632	0.29413	G	T	1798	0.0418219	151.362	1	1	1651	144	3	-36.4593	12.0204	-0.252333	0.00242031	0.9883	0.0831919	NA	NA	NA	NA	NA	NA	NA	NA	NA	NA	NA	NA	NA	NA	NA	NA	NA	NA	NA	NA	NA	NA	NA	NA	NA	NA	NA	NA	NA	NA	NA	G	T	5536	0.0412375	456.582:88.633:367.949	01:01:01	1:0.640585:0.849062	5101:1227:3874	427:84:343	08:00:08	-23.5394	0.169255	-0.674342	6.7716e-05	G	T	0.04125	0.04125	0.0492	IMP	0.96889	1751	0.168186	0.236134	0.47631	G	T	0.03713	0.03713	0.0492	IMP	0.96355	1111	-0.538108	0.258394	0.037296
rs115300849:26263570:T:C	22	26263570	t	c	-0.3074	0.0672	4.783e-06	--??-+-	59.3	9.84	4	0.04321	T	C	1825	0.0370236	135.136	1	0.724145	1698	126	1	-4.32772	3.3978	-0.374854	0.202776	0.294308	T	C	1798	0.0418174	151.347	1	1	1651	144	3	-36.3873	12.0154	-0.252042	0.00245863	0.98735	0.0832265	NA	NA	NA	NA	NA	NA	NA	NA	NA	NA	NA	NA	NA	NA	NA	NA	NA	NA	NA	NA	NA	NA	NA	NA	NA	NA	NA	NA	NA	NA	NA	T	C	5536	0.0411648	455.777:88.387:367.39	01:01:01	1:0.640585:0.84799	5103:1227:3876	425:84:341	08:00:08	-23.5769	0.169438	-0.676871	6.47463e-05	T	C	0.04125	0.04125	0.0492	IMP	0.96889	1751	0.168186	0.236134	0.47631	T	C	0.03713	0.03713	0.0492	IMP	0.96355	1111	-0.538108	0.258394	0.037296
rs58199245:21275137:C:G	11	21275137	c	g	-0.277	0.0606	4.844e-06	--??---	0	0.701	4	0.9512	C	G	1825	0.0526118	192.033	1	1	1647	174	4	-4.80443	3.92983	-0.311096	0.221498	0.254464	C	G	1798	0.0525336	192.014	1	0.626194	1615	180	3	-51.0439	13.1994	-0.292976	0.000110126	0.95245	0.075761	NA	NA	NA	NA	NA	NA	NA	NA	NA	NA	NA	NA	NA	NA	NA	NA	NA	NA	NA	NA	NA	NA	NA	NA	NA	NA	NA	NA	NA	NA	NA	C	G	5536	0.052801	584.613:136.55:448.063	01:01:01	0.387414:0.764731:0.246974	5010:1188:3822	510:121:389	16:02:14	-6.71258	0.155079	-0.161434	0.297885	C	G	0.05814	0.05814	0.0605	IMP	0.93809	1751	-0.337845	0.211501	0.110184	C	G	0.05431	0.05431	0.0605	IMP	0.91836	1111	-0.284431	0.225864	0.207921
rs77356602:127695766:G:A	12	127695766	a	g	-0.6487	0.142	4.945e-06	-????--	0	1.424	2	0.4906	G	A	1825	0.0528964	193.072	1	0.579276	1665	158	2	10.947	3.49571	0.895827	0.00173885	0.286065	NA	NA	NA	NA	NA	NA	NA	NA	NA	NA	NA	NA	NA	NA	NA	NA	NA	NA	NA	NA	NA	NA	NA	NA	NA	NA	NA	NA	NA	NA	NA	NA	NA	NA	NA	NA	NA	NA	NA	NA	NA	NA	NA	NA	NA	NA	NA	NA	NA	NA	NA	NA	NA	NA	NA	NA	NA	NA	NA	NA	NA	G	A	0.05771	0.05771	0.0552	IMP	0.84631	1751	0.459063	0.224814	0.0411543	G	A	0.05139	0.05139	0.0552	IMP	0.88063	1111	0.677546	0.226925	0.0028286
rs55669015:148199115:A:G	7	148199115	a	g	-0.3328	0.0729	4.948e-06	+-???--	0	1.917	3	0.5898	A	G	1825	0.0470438	171.71	1	0.744721	1689	133	3	0.10711	3.58658	0.00832661	0.976175	0.278817	A	G	1798	0.0435869	155.142	1	0.561818	1649	145	4	-52.1169	12.0991	-0.356017	1.65117e-05	0.94074	0.0826508	NA	NA	NA	NA	NA	NA	NA	NA	NA	NA	NA	NA	NA	NA	NA	NA	NA	NA	NA	NA	NA	NA	NA	NA	NA	NA	NA	NA	NA	NA	NA	NA	NA	NA	NA	NA	NA	NA	NA	NA	NA	NA	NA	NA	NA	A	G	0.03978	0.03978	0.0469	IMP	0.99002	1751	-0.259494	0.248398	0.296174	A	G	0.03438	0.03438	0.0469	IMP	0.9812	1111	-0.483816	0.272049	0.0753355
rs200552651:56461583:TTTG:T	12	56461583	t	tttg	0.3517	0.077	4.956e-06	++?++++	24.3	6.603	5	0.2518	T	TTTG	1825	0.0361849	132.075	1	0.283374	1700	121	4	8.83814	3.48336	0.728392	0.0111728	0.287079	T	TTTG	1798	0.0247565	88.811	1	0.202526	1722	74	2	15.6604	8.78891	0.202737	0.0747757	0.84568	0.11378	NA	NA	NA	NA	NA	NA	NA	NA	NA	NA	NA	NA	NA	NA	NA	T	TTTG	690	0.0283428	0.0283428	39.113	1	1	653	37	0	16.9937	5.66076	0.530321	0.00268197	0.176655	T	TTTG	5536	0.0315114	348.894:94.632:254.262	01:01:01	0.351826:0.667466:0.398176	5209:1222:3987	320:87:233	07:02:05	9.25102	0.193637	0.346869	0.0732392	T	TTTG	0.03386	0.03386	0.0318	IMP	0.98482	1751	0.154668	0.274475	0.573091	T	TTTG	0.02713	0.02713	0.0318	IMP	0.92097	1111	0.764721	0.30811	0.0130659
rs114692429:21343648:C:T	11	21343648	t	c	0.304	0.0666	4.959e-06	++?+???	0	0.833	2	0.6594	C	T	1825	0.0561422	204.919	1	0.123004	1651	173	1	-5.41019	3.71023	-0.393018	0.14479	0.269525	C	T	1798	0.0553448	201.734	1	1	1625	169	4	-53.0866	12.6545	-0.331509	2.72777e-05	0.84409	0.0790233	NA	NA	NA	NA	NA	NA	NA	NA	NA	NA	NA	NA	NA	NA	NA	C	T	690	0.0422391	0.0422391	58.29	1	0.0109337	643	43	4	-10.2093	7.21343	-0.196205	0.156976	0.13863	NA	NA	NA	NA	NA	NA	NA	NA	NA	NA	NA	NA	NA	NA	NA	NA	NA	NA	NA	NA	NA	NA	NA	NA	NA	NA	NA	NA	NA	NA	NA	NA	NA	NA	NA	NA
rs554899319:52323117:ACG:A	17	52323117	a	acg	0.314	0.0688	4.967e-06	++?++++	0	1.013	5	0.9615	ACG	A	1825	0.0335419	122.428	1	1	1707	116	2	-4.48393	3.33971	-0.402014	0.179398	0.299427	ACG	A	1798	0.0315339	114.201	1	0.0823196	1692	102	4	-31.0627	10.6731	-0.272681	0.00361013	0.96108	0.0936935	NA	NA	NA	NA	NA	NA	NA	NA	NA	NA	NA	NA	NA	NA	NA	ACG	A	690	0.0299717	0.0299717	41.361	1	0.441196	651	38	1	-14.6247	5.90625	-0.419242	0.013281	0.169312	ACG	A	5536	0.0302678	335.125:63.093:272.032	01:01:01	0.323188:0.121891:0.787597	5234:1256:3978	296:53:243	06:02:04	-10.0858	0.198667	-0.398071	0.045101	ACG	A	0.02962	0.02962	0.0348	IMP	0.96978	1751	-0.228597	0.296721	0.441055	ACG	A	0.03462	0.03462	0.0348	IMP	0.96965	1111	-0.239039	0.25922	0.356451
rs72817049:6277028:T:G	6	6277028	t	g	-0.4559	0.0999	5.05e-06	---?---	0	4.113	5	0.5333	T	G	1825	0.0171066	62.439	1	0.000657889	1773	48	4	-1.02059	2.47045	-0.167225	0.679519	0.404785	T	G	1798	0.0159928	55.611	1	0.262551	1752	45	1	-27.9823	7.07523	-0.558987	7.65469e-05	0.8678	0.141338	T	G	3348	0.0248231	139	0.99552	0.0136539	3199	129	5	-5.55122	3.29397	-0.511621	0.0919372	0.303585	NA	NA	NA	NA	NA	NA	NA	NA	NA	NA	NA	NA	NA	NA	NA	NA	T	G	5536	0.0221222	244.937:57.028:187.909	01:01:01	01:01:01	5334:1267:4067	201:44:157	01:00:01	-0.9356	0.247122	-0.0571367	0.817153	T	G	0.02201	0.02201	0.0189	IMP	0.84579	1751	-0.667136	0.330922	0.0438012	T	G	0.02187	0.02187	0.0189	IMP	0.8455	1111	-0.536591	0.33992	0.114432
1:220571191:AG:G	1	220571191	ct	c	-0.2404	0.0527	5.086e-06	-------	0	1.829	6	0.9347	CT	C	1825	0.038114	139.116	1	0.299984	1696	125	4	-2.13333	3.33648	-0.191637	0.522566	0.299717	CT	C	1798	0.06599	228.702	1	0.833966	1588	203	7	-48.4551	13.7203	-0.257403	0.000412991	0.90276	0.0728847	CT	C	3348	0.0731518	312	0.990741	0.699572	3013	296	8	-0.758001	4.56874	-0.0363142	0.868228	0.218879	CT	C	690	0.0575145	0.0575145	79.37	1	0.429743	620	67	3	-13.723	8.22913	-0.202647	0.0953931	0.12152	CT	C	5536	0.0513945	569.04:120.437:448.603	01:01:01	0.17312:1:0.0978333	5033:1205:3828	486:104:382	17:02:15	-8.75169	0.164659	-0.23728	0.149573	CT	C	0.04802	0.04802	0.0136	IMP	0.97594	1751	-0.267327	0.207344	0.197297	CT	C	0.03317	0.03317	0.0136	IMP	0.95392	1111	-0.485502	0.269564	0.071692
rs12121475:220559500:T:C	1	220559500	t	c	-0.2371	0.052	5.119e-06	-------	0	1.661	6	0.9481	T	C	1825	0.0372882	136.102	1	0.304737	1695	126	4	-1.76476	3.37971	-0.1545	0.601556	0.295883	T	C	1798	0.0666057	230.984	1	0.833966	1588	203	7	-48.8872	13.8474	-0.254952	0.000414891	0.90262	0.0722157	T	C	3348	0.0745538	324	0.998507	0.57591	3028	306	9	-1.87059	4.64958	-0.0865269	0.687453	0.215073	T	C	690	0.0547826	0.0547826	75.6	1	0.134662	619	67	4	-14.1325	8.48995	-0.196069	0.0959887	0.117786	T	C	5536	0.0506446	560.737:118.605:442.132	01:01:01	0.172309:1:0.0947207	5034:1204:3830	485:105:380	17:02:15	-8.23158	0.162051	-0.216167	0.182224	T	C	0.04759	0.04759	0.0136	IMP	0.98527	1751	-0.27099	0.207732	0.192058	T	C	0.03247	0.03247	0.0136	IMP	0.96688	1111	-0.494151	0.270064	0.0672869
rs114398409:220571198:T:A	1	220571198	a	t	0.2402	0.0527	5.166e-06	+++++++	0	1.827	6	0.9349	T	A	1825	0.0381203	139.139	1	0.299984	1696	125	4	-2.13613	3.33597	-0.191948	0.521956	0.299763	T	A	1798	0.0659743	228.645	1	0.833966	1588	203	7	-48.3693	13.7156	-0.257124	0.000420936	0.90228	0.0729097	T	A	3348	0.0731518	312	0.990741	0.699572	3013	296	8	-0.758001	4.56874	-0.0363142	0.868228	0.218879	T	A	690	0.0575246	0.0575246	79.384	1	0.429743	620	67	3	-13.7134	8.2277	-0.202576	0.0955668	0.121541	T	A	5536	0.0513981	569.08:120.435:448.645	01:01:01	0.17312:1:0.0978333	5033:1205:3828	486:104:382	17:02:15	-8.76235	0.164676	-0.237618	0.149036	T	A	0.04802	0.04802	0.0136	IMP	0.97594	1751	-0.267327	0.207344	0.197297	T	A	0.03317	0.03317	0.0136	IMP	0.95392	1111	-0.485502	0.269564	0.071692
rs4624755:179564141:C:T	5	179564141	t	c	-0.1245	0.0274	5.357e-06	---?---	0	3.62	5	0.6053	C	T	1825	0.679568	2480.42	1	0.163125	175	822	828	7.2841	8.17775	0.10892	0.373079	0.122283	C	T	1798	0.635909	2288.04	1	0.00112706	254	757	787	95.1761	27.9612	0.121735	0.000664392	0.87383	0.0357638	T	C	3348	0.339212	2365	0.978495	0.820251	1341	1505	430	-10.6398	10.4915	-0.0966627	0.310517	0.0953153	NA	NA	NA	NA	NA	NA	NA	NA	NA	NA	NA	NA	NA	NA	NA	NA	C	T	5536	0.653981	7240.88:1714.08:5526.79	01:01:01	0.130022:0.0102197:0.759953	689:177:512	2455:550:1905	2392:584:1808	26.5215	0.069289	0.127329	0.0661138	C	T	0.65744	0.34256	0.3177	GEN	0.979	1751	0.280488	0.0993986	0.00477493	C	T	0.65117	0.34883	0.3177	GEN	0.98117	1111	0.0187946	0.100818	0.852115
rs188677505:114715419:G:A	9	114715419	a	g	-0.3985	0.0877	5.463e-06	--?----	0	0.895	5	0.9706	G	A	1825	0.0235003	85.776	1	0.490604	1756	68	1	2.41186	2.50332	0.384876	0.335313	0.39947	G	A	1798	0.0212416	77.697	1	0.0852723	1740	56	2	30.8916	8.21804	0.457408	0.000170594	0.80777	0.121684	NA	NA	NA	NA	NA	NA	NA	NA	NA	NA	NA	NA	NA	NA	NA	G	A	690	0.02195	0.02195	30.291	1	1	660	30	0	8.89197	5.25201	0.322365	0.0904437	0.190403	G	A	5536	0.0205848	227.915:58.155:169.76	01:01:01	0.688948:0.378873:1	5343:1262:4081	191:48:143	02:01:01	6.75962	0.257037	0.446595	0.0823036	G	A	0.02013	0.02013	0.028	IMP	0.86053	1751	0.196625	0.367347	0.592472	G	A	0.01694	0.01694	0.028	IMP	0.87302	1111	0.239288	0.394284	0.543923
rs142392590:127699312:GA:G	12	127699312	g	ga	-0.7137	0.157	5.475e-06	-????--	13.2	2.303	2	0.3162	GA	G	1825	0.0364529	133.053	1	0.413623	1713	112	0	9.04138	2.73609	1.20774	0.000951481	0.365485	NA	NA	NA	NA	NA	NA	NA	NA	NA	NA	NA	NA	NA	NA	NA	NA	NA	NA	NA	NA	NA	NA	NA	NA	NA	NA	NA	NA	NA	NA	NA	NA	NA	NA	NA	NA	NA	NA	NA	NA	NA	NA	NA	NA	NA	NA	NA	NA	NA	NA	NA	NA	NA	NA	NA	NA	NA	NA	NA	NA	NA	GA	G	0.04385	0.04385	0.0469	IMP	0.93066	1751	0.548747	0.243823	0.0244107	GA	G	0.0438	0.0438	0.0469	IMP	0.94797	1111	0.653145	0.236684	0.00578767
rs4740765:445613:C:T	9	445613	t	c	-0.2112	0.0465	5.543e-06	---?---	0	4.333	5	0.5025	C	T	1825	0.0807477	294.729	1	0.196811	1544	274	7	2.08867	4.65377	0.0964403	0.653568	0.21488	C	T	1798	0.0813777	291.221	1	0.750161	1517	271	10	67.2911	16.5517	0.245626	4.79263e-05	0.99856	0.0604168	C	T	3348	0.074511	517	0.97491	0.336647	2763	485	16	1.72357	5.85414	0.0502925	0.768438	0.170819	NA	NA	NA	NA	NA	NA	NA	NA	NA	NA	NA	NA	NA	NA	NA	NA	C	T	5536	0.0872743	966.301:255.053:711.248	01:01:01	0.795644:0.873136:0.683431	4632:1074:3558	866:225:641	1 day, 14:12:26	4.26095	0.117702	0.0590302	0.616003	C	T	0.08424	0.08424	0.084	IMP	0.96078	1751	0.344395	0.176379	0.050869	C	T	0.07845	0.07845	0.084	IMP	0.96715	1111	0.356452	0.175931	0.0427556
rs146898940:89165555:T:C	11	89165555	t	c	2.235	0.4924	5.646e-06	?????+?	0	0	0	1	NA	NA	NA	NA	NA	NA	NA	NA	NA	NA	NA	NA	NA	NA	NA	NA	NA	NA	NA	NA	NA	NA	NA	NA	NA	NA	NA	NA	NA	NA	NA	NA	NA	NA	NA	NA	NA	NA	NA	NA	NA	NA	NA	NA	NA	NA	NA	NA	NA	NA	NA	NA	NA	NA	NA	NA	NA	NA	NA	NA	NA	NA	NA	NA	NA	NA	NA	NA	NA	NA	NA	NA	NA	NA	NA	NA	T	C	0.01167	0.01167	0.0151	IMP	0.84993	1751	2.23499	0.492371	5.64527e-06	NA	NA	NA	NA	NA	NA	NA	NA	NA	NA	NA
rs56271240:148199090:A:G	7	148199090	a	g	-0.1279	0.0282	5.683e-06	--??---	0	1.017	4	0.9071	A	G	1825	0.404971	1478.14	1	0.004643	687	817	321	-8.51274	8.7708	-0.11066	0.331759	0.114015	A	G	1798	0.406956	1467.33	1	0.845273	628	873	297	-116.443	28.3262	-0.145124	3.94289e-05	0.95979	0.035303	NA	NA	NA	NA	NA	NA	NA	NA	NA	NA	NA	NA	NA	NA	NA	NA	NA	NA	NA	NA	NA	NA	NA	NA	NA	NA	NA	NA	NA	NA	NA	A	G	5536	0.397813	4404.58:1008.61:3395.97	01:01:01	3.54236e-05:0.00828719:0.00120047	2102:528:1574	2498:572:1926	936:211:725	-19.0665	0.0720264	-0.0989138	0.169661	A	G	0.38622	0.38622	0.4395	IMP	0.96734	1751	-0.134488	0.103292	0.19291	A	G	0.39337	0.39337	0.4395	IMP	0.96859	1111	-0.0493574	0.101717	0.627506
rs147795294:20440670:A:G	3	20440670	a	g	-0.6059	0.1337	5.804e-06	?-??-?-	42	3.448	2	0.1783	NA	NA	NA	NA	NA	NA	NA	NA	NA	NA	NA	NA	NA	NA	NA	A	G	1798	0.01204	43.712	1	1	1756	42	0	-20.5449	6.55384	-0.478312	0.00171981	0.95384	0.152582	NA	NA	NA	NA	NA	NA	NA	NA	NA	NA	NA	NA	NA	NA	NA	NA	NA	NA	NA	NA	NA	NA	NA	NA	NA	NA	NA	NA	NA	NA	NA	A	G	5536	0.010188	112.801:17.904:94.897	01:01:01	01:01:01	5447:1295:4152	89:16:73	00:00:00	-7.13918	0.351515	-0.882139	0.0120891	NA	NA	NA	NA	NA	NA	NA	NA	NA	NA	NA	A	G	0.01069	0.01069	0.0159	IMP	0.94579	1111	-1.26291	0.445945	0.00462592
rs79735469:26698398:G:A	5	26698398	a	g	-1.6555	0.3653	5.847e-06	-????-?	2	1.02	1	0.3124	G	A	1825	0.012231	44.643	1	0.203225	1785	39	1	5.10167	1.98231	1.29829	0.0100645	0.504462	NA	NA	NA	NA	NA	NA	NA	NA	NA	NA	NA	NA	NA	NA	NA	NA	NA	NA	NA	NA	NA	NA	NA	NA	NA	NA	NA	NA	NA	NA	NA	NA	NA	NA	NA	NA	NA	NA	NA	NA	NA	NA	NA	NA	NA	NA	NA	NA	NA	NA	NA	NA	NA	NA	NA	NA	NA	NA	NA	NA	NA	G	A	0.0106	0.0106	0.0159	IMP	0.89602	1751	2.03673	0.523201	9.90837e-05	NA	NA	NA	NA	NA	NA	NA	NA	NA	NA	NA
rs186882559:18960531:A:G	16	18960531	a	g	2.1098	0.4659	5.935e-06	?????+?	0	0	0	1	NA	NA	NA	NA	NA	NA	NA	NA	NA	NA	NA	NA	NA	NA	NA	NA	NA	NA	NA	NA	NA	NA	NA	NA	NA	NA	NA	NA	NA	NA	NA	NA	NA	NA	NA	NA	NA	NA	NA	NA	NA	NA	NA	NA	NA	NA	NA	NA	NA	NA	NA	NA	NA	NA	NA	NA	NA	NA	NA	NA	NA	NA	NA	NA	NA	NA	NA	NA	NA	NA	NA	NA	NA	NA	NA	NA	A	G	0.01235	0.01235	0.0129	IMP	0.91822	1751	2.10985	0.461576	4.85465e-06	NA	NA	NA	NA	NA	NA	NA	NA	NA	NA	NA
rs57445506:150735240:C:T	7	150735240	t	c	0.8994	0.1987	5.976e-06	+???+++	0	1.627	3	0.6532	C	T	1825	0.0124948	45.606	1	1	1780	45	0	-3.65837	2.01922	-0.897263	0.0700212	0.495241	NA	NA	NA	NA	NA	NA	NA	NA	NA	NA	NA	NA	NA	NA	NA	NA	NA	NA	NA	NA	NA	NA	NA	NA	NA	NA	NA	NA	NA	NA	NA	NA	NA	NA	NA	NA	NA	NA	NA	NA	NA	NA	NA	NA	NA	NA	NA	C	T	5536	0.0131522	145.621:18.106:127.515	01:01:01	0.551763:1:0.557064	5404:1295:4109	131:16:115	01:00:01	-13.2888	0.291848	-1.13187	0.000105191	C	T	0.01102	0.01102	0.0166	IMP	0.89459	1751	-0.434364	0.49966	0.384672	C	T	0.01373	0.01373	0.0166	IMP	0.95405	1111	-0.745861	0.417746	0.0741899
rs74956598:238781006:G:A	2	238781006	a	g	0.2925	0.0646	6.02e-06	?+???+-	69.1	6.466	2	0.03944	NA	NA	NA	NA	NA	NA	NA	NA	NA	NA	NA	NA	NA	NA	NA	G	A	1798	0.0611206	219.744	1	0.373971	1601	189	8	-67.0104	13.9662	-0.343548	1.60214e-06	0.89771	0.0716014	NA	NA	NA	NA	NA	NA	NA	NA	NA	NA	NA	NA	NA	NA	NA	NA	NA	NA	NA	NA	NA	NA	NA	NA	NA	NA	NA	NA	NA	NA	NA	NA	NA	NA	NA	NA	NA	NA	NA	NA	NA	NA	NA	NA	NA	G	A	0.06483	0.06483	0.0832	IMP	0.87782	1751	-0.37752	0.216841	0.081684	G	A	0.06645	0.06645	0.0832	IMP	0.87399	1111	0.203402	0.205004	0.321108
rs114473060:21281277:C:G	11	21281277	c	g	-0.2731	0.0604	6.045e-06	--??---	0	0.555	4	0.968	C	G	1825	0.0544989	198.921	1	0.814911	1639	182	4	-4.54612	4.01341	-0.282237	0.257326	0.249165	C	G	1798	0.0521851	190.857	1	0.624898	1616	179	3	-48.816	13.2046	-0.279971	0.000218249	0.96519	0.0757312	NA	NA	NA	NA	NA	NA	NA	NA	NA	NA	NA	NA	NA	NA	NA	NA	NA	NA	NA	NA	NA	NA	NA	NA	NA	NA	NA	NA	NA	NA	NA	C	G	5536	0.0543746	602.036:141.618:460.418	01:01:01	0.401959:1:0.336112	4992:1183:3809	527:125:402	17:03:14	-7.68446	0.153242	-0.180456	0.238963	C	G	0.0588	0.0588	0.0613	IMP	0.94445	1751	-0.354448	0.210677	0.0924866	C	G	0.05453	0.05453	0.0613	IMP	0.9247	1111	-0.312886	0.224816	0.164001
rs13260771:13618464:A:G	8	13618464	a	g	-0.1315	0.0291	6.047e-06	+--??-+	24.2	5.279	4	0.2599	A	G	1825	0.51458	1878.22	1	1.40462e-16	519	736	570	2.51293	9.9373	0.0254474	0.800362	0.100631	A	G	1798	0.506744	1823.13	1	6.98174e-12	502	753	543	-139.442	28.6035	-0.170434	1.0881e-06	0.83429	0.0349608	G	A	3348	0.501826	2751	0.835424	0.649895	716	1411	670	10.0798	10.1842	0.0971844	0.322297	0.0981913	NA	NA	NA	NA	NA	NA	NA	NA	NA	NA	NA	NA	NA	NA	NA	NA	NA	NA	NA	NA	NA	NA	NA	NA	NA	NA	NA	NA	NA	NA	A	G	0.49693	0.49693	0.4917	IMP	0.80559	1751	-0.108104	0.105735	0.306587	A	G	0.49852	0.49852	0.4917	IMP	0.83348	1111	0.000811751	0.104578	0.993807
rs78672453:85779624:C:T	6	85779624	t	c	0.3305	0.0731	6.136e-06	++?++++	12.7	5.724	5	0.334	C	T	1825	0.0226447	82.653	1	1	1751	74	0	-1.51081	2.43382	-0.255054	0.53476	0.410877	C	T	1798	0.0301276	108.503	1	0.177432	1698	97	3	-38.8343	10.4548	-0.355292	0.000203607	0.95658	0.0956498	NA	NA	NA	NA	NA	NA	NA	NA	NA	NA	NA	NA	NA	NA	NA	C	T	690	0.0225014	0.0225014	31.052	1	1	659	31	0	-6.51622	5.44422	-0.219849	0.231343	0.183681	C	T	5536	0.0268055	296.79:75.096:221.694	01:01:01	1900-01-07 02:56:45	5266:1242:4024	267:68:199	03:01:02	-4.6618	0.210774	-0.207105	0.32581	C	T	0.02643	0.02643	0.0272	IMP	0.93848	1751	-0.033545	0.307929	0.913252	C	T	0.02715	0.02715	0.0272	IMP	0.92748	1111	-0.938902	0.298499	0.00165853
rs116557788:127696030:G:C	12	127696030	c	g	-0.8945	0.198	6.231e-06	-????--	19.4	2.483	2	0.289	G	C	1825	0.0301033	109.877	1	0.624646	1736	89	0	7.77694	2.5357	1.20952	0.00216238	0.394368	NA	NA	NA	NA	NA	NA	NA	NA	NA	NA	NA	NA	NA	NA	NA	NA	NA	NA	NA	NA	NA	NA	NA	NA	NA	NA	NA	NA	NA	NA	NA	NA	NA	NA	NA	NA	NA	NA	NA	NA	NA	NA	NA	NA	NA	NA	NA	NA	NA	NA	NA	NA	NA	NA	NA	NA	NA	NA	NA	NA	NA	G	C	0.03002	0.03002	0.0295	IMP	0.85004	1751	0.500902	0.311503	0.107831	G	C	0.02647	0.02647	0.0295	IMP	0.87517	1111	1.08641	0.320444	0.000698077
rs10283083:97830663:A:G	8	97830663	a	g	-0.2831	0.0627	6.298e-06	--??--+	0	3.534	4	0.4727	A	G	1825	0.0604926	220.798	1	0.399075	1619	198	8	-9.58063	4.17228	-0.55036	0.0216612	0.239677	A	G	1798	0.0541585	194.25	1	1	1628	166	4	-47.7724	12.5246	-0.304544	0.000136577	0.84688	0.0798429	NA	NA	NA	NA	NA	NA	NA	NA	NA	NA	NA	NA	NA	NA	NA	NA	NA	NA	NA	NA	NA	NA	NA	NA	NA	NA	NA	NA	NA	NA	NA	A	G	5536	0.0562418	622.709:131.644:491.065	01:01:01	0.781668:0.730617:1	4987:1201:3786	534:107:427	15:03:12	-12.4174	0.161273	-0.322965	0.0452209	A	G	0.06541	0.06541	0.0666	IMP	0.91096	1751	-0.140774	0.204225	0.490631	A	G	0.0595	0.0595	0.0666	IMP	0.88229	1111	0.00703726	0.216036	0.974014
rs4279913:67827859:C:T	10	67827859	t	c	0.173	0.0383	6.302e-06	+++++++	40.7	10.126	6	0.1194	C	T	1825	0.10335	377.228	1	1	1467	339	19	-10.9347	5.56001	-0.353718	0.0492207	0.179856	C	T	1798	0.0998727	353.927	1	0.225445	1460	326	12	-32.8619	17.6466	-0.105529	0.0625716	0.98254	0.0566681	C	T	3348	0.108724	711	0.997312	0.855469	2664	639	36	-13.0267	6.87125	-0.275907	0.0579831	0.145534	C	T	690	0.0992543	0.0992543	136.971	1	1	562	122	6	-27.2376	10.696	-0.238082	0.0108802	0.0934929	C	T	5536	0.109394	1211.21:294.833:916.376	01:01:01	0.000173209:0.330572:0.000159604	4424:1037:3387	1018:254:764	94:20:74	-0.651831	0.103063	-0.00692368	0.946439	C	T	0.11028	0.11028	0.0749	IMP	0.99596	1751	-0.366359	0.148865	0.0138542	C	T	0.11728	0.11728	0.0749	IMP	0.99634	1111	-0.40728	0.144382	0.00478974
rs148559705:18949446:G:A	16	18949446	a	g	-2.1257	0.4707	6.314e-06	?????-?	0	0	0	1	NA	NA	NA	NA	NA	NA	NA	NA	NA	NA	NA	NA	NA	NA	NA	NA	NA	NA	NA	NA	NA	NA	NA	NA	NA	NA	NA	NA	NA	NA	NA	NA	NA	NA	NA	NA	NA	NA	NA	NA	NA	NA	NA	NA	NA	NA	NA	NA	NA	NA	NA	NA	NA	NA	NA	NA	NA	NA	NA	NA	NA	NA	NA	NA	NA	NA	NA	NA	NA	NA	NA	NA	NA	NA	NA	NA	G	A	0.01239	0.01239	0.0136	IMP	0.89171	1751	2.12567	0.466385	5.17034e-06	NA	NA	NA	NA	NA	NA	NA	NA	NA	NA	NA
rs1886615:7451767:G:C	10	7451767	c	g	0.1136	0.0252	6.339e-06	+++++++	0	3.273	6	0.7738	G	C	1825	0.455993	1664.37	1	0.00454107	581	843	401	-12.8367	8.65402	-0.171403	0.137989	0.115553	G	C	1798	0.472419	1688.81	1	0.00017603	561	814	423	-60.7131	27.1365	-0.0824472	0.0252652	0.80729	0.0368507	C	G	3348	0.477275	2821	0.864397	0.527212	769	1429	696	15.4603	10.1518	0.150013	0.127782	0.0985047	G	C	690	0.479622	0.479622	661.878	1	0.193551	204	326	160	-23.5207	17.3265	-0.0783481	0.174623	0.0577151	G	C	5536	0.467447	5175.57:1201.91:3973.66	01:01:01	6.00786e-09:0.0446882:3.60802e-08	1718:412:1306	2536:613:1923	1282:286:996	-36.3677	0.0715661	-0.186264	0.00924969	G	C	0.44531	0.44531	0.4183	IMP	0.88195	1751	-0.152416	0.100885	0.130843	G	C	0.45018	0.45018	0.4183	IMP	0.88078	1111	-0.198279	0.103238	0.0547824
rs72817047:6276599:C:T	6	6276599	t	c	0.4511	0.1	6.475e-06	+++?+++	0	4.001	5	0.5493	C	T	1825	0.0170589	62.265	1	0.00703341	1773	49	3	-0.966148	2.44842	-0.161165	0.693138	0.408427	C	T	1798	0.0159765	55.583	1	0.262551	1752	45	1	-27.5178	7.08282	-0.548531	0.000102268	0.86985	0.141187	C	T	3348	0.0237742	137	0.994922	0.0121602	3199	127	5	-5.48519	3.27127	-0.512578	0.0935856	0.305692	NA	NA	NA	NA	NA	NA	NA	NA	NA	NA	NA	NA	NA	NA	NA	NA	C	T	5536	0.022101	244.702:56.852:187.85	01:01:01	01:01:01	5331:1265:4066	204:46:158	01:00:01	-0.953541	0.247361	-0.0583448	0.813534	C	T	0.02201	0.02201	0.0189	IMP	0.84579	1751	-0.667136	0.330922	0.0438012	C	T	0.02187	0.02187	0.0189	IMP	0.8455	1111	-0.536591	0.33992	0.114432
rs139766222:21183806:G:C	14	21183806	c	g	-1.6552	0.3671	6.521e-06	-?????-	0	0.878	1	0.3488	G	C	1825	0.0102208	37.306	1	1	1792	33	0	3.93807	1.7723	1.25375	0.0262825	0.564239	NA	NA	NA	NA	NA	NA	NA	NA	NA	NA	NA	NA	NA	NA	NA	NA	NA	NA	NA	NA	NA	NA	NA	NA	NA	NA	NA	NA	NA	NA	NA	NA	NA	NA	NA	NA	NA	NA	NA	NA	NA	NA	NA	NA	NA	NA	NA	NA	NA	NA	NA	NA	NA	NA	NA	NA	NA	NA	NA	NA	NA	NA	NA	NA	NA	NA	NA	NA	NA	NA	NA	NA	G	C	0.01009	0.01009	0.0113	IMP	0.89728	1111	1.94984	0.475898	4.18228e-05
rs75392894:162877734:T:C	2	162877734	t	c	-0.1501	0.0333	6.713e-06	--??--+	9.4	4.415	4	0.3528	T	C	1825	0.210182	767.163	1	0.943539	1143	602	80	-18.1683	7.32827	-0.338307	0.0131675	0.136458	T	C	1798	0.19875	715.275	1	0.264497	1165	555	78	-95.0695	24.1092	-0.16356	8.03721e-05	0.97433	0.0414779	NA	NA	NA	NA	NA	NA	NA	NA	NA	NA	NA	NA	NA	NA	NA	NA	NA	NA	NA	NA	NA	NA	NA	NA	NA	NA	NA	NA	NA	NA	NA	T	C	5536	0.191493	2120.21:472.604:1647.61	01:01:01	0.16987:1:0.133639	3679:892:2787	1649:379:1270	208:40:168	-20.694	0.0864513	-0.154664	0.0736099	T	C	0.2071	0.2071	0.2337	IMP	0.96188	1751	-0.0330503	0.121992	0.786451	T	C	0.20668	0.20668	0.2337	IMP	0.96187	1111	0.0028244	0.120623	0.981319
rs13002875:163984310:A:C	2	163984310	a	c	-0.1327	0.0295	6.755e-06	--??---	0	2.403	4	0.662	A	C	1825	0.297158	1084.63	1	0.139796	932	726	167	-7.62773	7.86613	-0.123274	0.332199	0.127127	A	C	1798	0.30883	1114.28	1	0.955932	860	766	172	-120.382	27.3979	-0.160371	1.11369e-05	0.95426	0.0364991	NA	NA	NA	NA	NA	NA	NA	NA	NA	NA	NA	NA	NA	NA	NA	NA	NA	NA	NA	NA	NA	NA	NA	NA	NA	NA	NA	NA	NA	NA	NA	A	C	5536	0.304702	3373.66:770.56:2603.1	01:01:01	0.524168:0.0384812:0.06466	2703:642:2061	2316:573:1743	517:96:421	-13.6552	0.0769408	-0.0808375	0.293422	A	C	0.3026	0.3026	0.2943	IMP	0.93332	1751	-0.00651975	0.106579	0.951221	A	C	0.29747	0.29747	0.2943	IMP	0.93333	1111	-0.125157	0.107164	0.242845
rs113994292:109260050:G:A	12	109260050	a	g	0.5345	0.1188	6.807e-06	++??+++	0	2.208	4	0.6976	G	A	1825	0.0136858	49.953	1	1	1777	48	0	-0.638944	1.97973	-0.163023	0.74689	0.505119	G	A	1798	0.0147648	53.618	1	1	1756	42	0	-25.0685	6.67114	-0.563285	0.000171447	0.80349	0.149899	NA	NA	NA	NA	NA	NA	NA	NA	NA	NA	NA	NA	NA	NA	NA	NA	NA	NA	NA	NA	NA	NA	NA	NA	NA	NA	NA	NA	NA	NA	NA	G	A	5536	0.014233	157.588:33.491:124.097	01:01:01	0.0872162:0.174259:0.211862	5386:1280:4106	147:30:117	03:01:02	-3.23443	0.296456	-0.284262	0.337625	G	A	0.0148	0.0148	0.0197	IMP	0.95506	1751	-0.911327	0.427217	0.0329109	G	A	0.01369	0.01369	0.0197	IMP	0.97603	1111	-0.713685	0.404081	0.0773636
rs12517220:129730587:G:A	5	129730587	a	g	0.1449	0.0322	6.969e-06	+++++++	25.8	8.083	6	0.2321	G	A	1825	0.166358	607.208	1	0.398739	1264	516	45	-0.059827	6.76894	-0.00130574	0.992948	0.147734	G	A	1798	0.164861	595.111	1	0.728225	1265	484	49	-57.7545	22.1708	-0.117496	0.00918802	0.96023	0.0451044	G	A	3348	0.164025	1109	0.976703	0.351524	2247	937	86	-26.3862	8.16384	-0.395903	0.0012289	0.122491	G	A	690	0.145938	0.145938	201.395	1	0.72896	528	150	12	-12.1803	11.6631	-0.089543	0.296324	0.0857405	G	A	5536	0.167217	1851.43:399.652:1451.78	01:01:01	0.845656:0.27948:0.413448	3853:951:2902	1534:325:1209	149:35:114	-34.1328	0.0896764	-0.27449	0.00220671	G	A	0.15874	0.15874	0.1513	IMP	0.97862	1751	-0.0922651	0.128688	0.473396	G	A	0.1544	0.1544	0.1513	IMP	0.97954	1111	-0.108983	0.13059	0.403974
12:95167460:C:CAA	12	95167460	caa	c	-0.1313	0.0292	6.998e-06	--??---	25.7	5.386	4	0.2499	CAA	C	1825	0.623884	2277.18	1	0.00760722	274	795	756	-17.7315	8.35383	-0.254082	0.033791	0.119706	CAA	C	1798	0.623628	2246.51	1	0.00611023	269	781	748	-69.2757	27.3988	-0.0922819	0.0114578	0.84147	0.0364979	NA	NA	NA	NA	NA	NA	NA	NA	NA	NA	NA	NA	NA	NA	NA	NA	NA	NA	NA	NA	NA	NA	NA	NA	NA	NA	NA	NA	NA	NA	NA	CAA	C	5536	0.630688	6982.98:1638.72:5344.26	01:01:01	2.76334e-11:1.72859e-05:2.08077e-07	831:211:620	2321:535:1786	2384:565:1819	-22.7443	0.0736865	-0.123495	0.093748	CAA	C	0.62013	0.37987	0.4198	IMP	0.84522	1751	-0.302019	0.107255	0.00486418	CAA	C	0.62133	0.37867	0.4198	IMP	0.85536	1111	-0.228448	0.106635	0.0321661
rs12219948:67826431:T:G	10	67826431	t	g	-0.1721	0.0383	7.025e-06	-------	40.3	10.058	6	0.1222	T	G	1825	0.103263	376.909	1	1	1467	339	19	-10.9557	5.56104	-0.354265	0.0488286	0.179822	T	G	1798	0.0996864	353.231	1	0.108653	1457	330	11	-33.1608	17.6515	-0.106429	0.0602945	0.98467	0.0566524	T	G	3348	0.109069	712	0.998208	0.785505	2666	640	36	-11.9836	6.87477	-0.253554	0.0813112	0.145459	T	G	690	0.099292	0.099292	137.023	1	1	563	121	6	-27.0723	10.6811	-0.237299	0.0112574	0.0936233	T	G	5536	0.108997	1206.82:294.574:912.243	01:01:01	0.000501602:0.330572:0.000541387	4423:1037:3386	1021:254:767	92:20:72	-0.568669	0.103028	-0.00603629	0.95328	T	G	0.11018	0.11018	0.0749	IMP	0.99691	1751	-0.366897	0.148827	0.0136917	T	G	0.11711	0.11711	0.0749	IMP	0.99758	1111	-0.41237	0.144351	0.00428054
rs115740603:53880538:C:A	16	53880538	a	c	-0.2799	0.0623	7.06e-06	--??-+-	0	3.56	4	0.4689	C	A	1825	0.0546416	199.442	1	0.642444	1636	183	6	5.32548	4.18742	0.303715	0.203451	0.238811	C	A	1798	0.0499546	178.657	1	0.795084	1630	165	3	49.7155	12.8512	0.301025	0.000109487	0.94738	0.0778137	NA	NA	NA	NA	NA	NA	NA	NA	NA	NA	NA	NA	NA	NA	NA	NA	NA	NA	NA	NA	NA	NA	NA	NA	NA	NA	NA	NA	NA	NA	NA	C	A	5536	0.048291	534.678:142.012:392.666	01:01:01	0.757127:1:0.708788	5046:1179:3867	478:129:349	12:03:09	13.4453	0.159771	0.343217	0.0316997	C	A	0.04718	0.04718	0.059	IMP	0.96462	1751	-0.129302	0.226783	0.56857	C	A	0.04195	0.04195	0.059	IMP	0.96318	1111	0.365269	0.243001	0.132798
rs13268464:13618487:T:C	8	13618487	t	c	-0.1306	0.0291	7.089e-06	+--??-+	26.5	5.444	4	0.2447	T	C	1825	0.513522	1874.36	1	6.30895e-17	521	734	570	2.90309	9.9654	0.0292328	0.770809	0.100347	T	C	1798	0.502637	1808.39	1	1.92523e-12	514	750	534	-139.021	28.5807	-0.170191	1.14943e-06	0.83229	0.0349886	C	T	3348	0.498699	2743	0.832437	0.622297	712	1407	668	11.1473	10.1573	0.108048	0.272435	0.0984514	NA	NA	NA	NA	NA	NA	NA	NA	NA	NA	NA	NA	NA	NA	NA	NA	NA	NA	NA	NA	NA	NA	NA	NA	NA	NA	NA	NA	NA	NA	T	C	0.49499	0.49499	0.4939	IMP	0.80279	1751	-0.0931177	0.105979	0.379593	T	C	0.49605	0.49605	0.4939	IMP	0.83211	1111	0.00262652	0.104742	0.979994
rs78191208:162876985:G:A	2	162876985	a	g	0.1496	0.0333	7.177e-06	++??++-	11.2	4.503	4	0.3421	G	A	1825	0.210266	767.472	1	0.943686	1142	603	80	-18.2324	7.33599	-0.338786	0.0129431	0.136314	G	A	1798	0.198643	714.885	1	0.264497	1165	555	78	-95.0378	24.1191	-0.163371	8.13594e-05	0.97526	0.0414609	NA	NA	NA	NA	NA	NA	NA	NA	NA	NA	NA	NA	NA	NA	NA	NA	NA	NA	NA	NA	NA	NA	NA	NA	NA	NA	NA	NA	NA	NA	NA	G	A	5536	0.191443	2119.66:472.555:1647.11	01:01:01	0.16987:1:0.133639	3679:892:2787	1649:379:1270	208:40:168	-20.6039	0.0863976	-0.1538	0.0750546	G	A	0.20686	0.20686	0.2337	IMP	0.96269	1751	-0.0296103	0.122001	0.808233	G	A	0.20651	0.20651	0.2337	IMP	0.96324	1111	0.00407825	0.120625	0.973029
rs10996874:67825132:C:T	10	67825132	t	c	0.1719	0.0383	7.204e-06	+++++++	40.2	10.035	6	0.1232	C	T	1825	0.103274	376.951	1	1	1467	339	19	-10.9561	5.56124	-0.354254	0.0488282	0.179816	C	T	1798	0.099732	353.401	1	0.108653	1457	330	11	-33.1964	17.6585	-0.106459	0.0601203	0.98558	0.05663	C	T	3348	0.111296	710	0.997611	0.855311	2666	638	36	-11.856	6.86733	-0.251399	0.0842683	0.145617	C	T	690	0.0993833	0.0993833	137.149	1	1	564	120	6	-26.9931	10.6704	-0.237077	0.0114156	0.0937172	C	T	5536	0.108961	1206.42:294.526:911.89	01:01:01	0.000501602:0.330572:0.000541387	4423:1037:3386	1021:254:767	92:20:72	-0.587788	0.102981	-0.00623355	0.951733	C	T	0.11018	0.11018	0.0749	IMP	0.99691	1751	-0.366897	0.148827	0.0136917	C	T	0.11711	0.11711	0.0749	IMP	0.99758	1111	-0.41237	0.144351	0.00428054
rs7075021:67830345:G:A	10	67830345	a	g	0.1719	0.0383	7.212e-06	+++++++	40.2	10.032	6	0.1233	G	A	1825	0.103307	377.071	1	1	1467	339	19	-10.7738	5.55652	-0.348952	0.0525065	0.179969	G	A	1798	0.0995315	352.649	1	0.22486	1462	324	12	-33.0367	17.6444	-0.106117	0.0611563	0.98365	0.0566752	G	A	3348	0.109069	712	0.998208	0.785505	2666	640	36	-11.9836	6.87477	-0.253554	0.0813112	0.145459	G	A	690	0.0989116	0.0989116	136.498	1	1	562	122	6	-27.3235	10.7219	-0.237681	0.0108222	0.0932671	G	A	5536	0.109084	1207.78:294.656:913.127	01:01:01	0.000224114:0.330572:0.000215092	4426:1037:3389	1017:254:763	93:20:73	-0.513109	0.10313	-0.00545735	0.957798	G	A	0.11018	0.11018	0.0749	IMP	0.99691	1751	-0.366897	0.148827	0.0136917	G	A	0.11711	0.11711	0.0749	IMP	0.99758	1111	-0.41237	0.144351	0.00428054
rs188396492:150742702:G:A	7	150742702	a	g	1.0224	0.2279	7.237e-06	+???+?+	0	1.181	2	0.554	G	A	1825	0.0108805	39.714	1	1	1784	41	0	-2.83491	1.86218	-0.817514	0.127919	0.537005	NA	NA	NA	NA	NA	NA	NA	NA	NA	NA	NA	NA	NA	NA	NA	NA	NA	NA	NA	NA	NA	NA	NA	NA	NA	NA	NA	NA	NA	NA	NA	NA	NA	NA	NA	NA	NA	NA	NA	NA	NA	NA	NA	NA	NA	NA	NA	G	A	5536	0.0121346	134.354:15.761:118.593	01:01:01	01:01:01	5412:1297:4115	124:14:110	00:00:00	-12.9982	0.309955	-1.24876	5.60515e-05	NA	NA	NA	NA	NA	NA	NA	NA	NA	NA	NA	G	A	0.01281	0.01281	0.0121	IMP	0.97901	1111	-0.718665	0.424665	0.0905868
rs59273706:36772758:G:A	17	36772758	a	g	0.2006	0.0447	7.282e-06	++?++++	0	0.256	5	0.9984	G	A	1825	0.0921751	336.439	1	0.555684	1522	287	16	-4.79268	4.84974	-0.203771	0.323038	0.206197	G	A	1798	0.0916044	331.445	1	0.758203	1509	278	11	-51.8736	15.7752	-0.208448	0.00100793	0.83282	0.0633906	NA	NA	NA	NA	NA	NA	NA	NA	NA	NA	NA	NA	NA	NA	NA	G	A	690	0.0925203	0.0925203	127.678	1	0.46349	576	111	3	-19.8771	10.0138	-0.198225	0.047147	0.0998622	G	A	5536	0.0939098	1039.77:231.155:808.614	01:01:01	0.609687:1:0.566356	4624:1110:3514	868:193:675	1 day, 20:08:36	-13.7181	0.127128	-0.221704	0.0811677	G	A	0.09182	0.09182	0.112	IMP	0.92264	1751	-0.121763	0.174959	0.486461	G	A	0.09729	0.09729	0.112	IMP	0.89251	1111	-0.184106	0.174124	0.290361
rs71207175:13618379:TAGTC:T	8	13618379	t	tagtc	0.1304	0.0291	7.305e-06	-++??+-	26.4	5.433	4	0.2457	TAGTC	T	1825	0.513478	1874.19	1	6.30895e-17	521	734	570	2.79838	9.95872	0.0282162	0.778712	0.100415	TAGTC	T	1798	0.502681	1808.54	1	1.92523e-12	514	750	534	-139.071	28.583	-0.170223	1.14168e-06	0.83245	0.0349858	T	TAGTC	3348	0.498286	2748	0.833333	0.570188	711	1410	669	10.7527	10.1576	0.104216	0.289789	0.0984485	NA	NA	NA	NA	NA	NA	NA	NA	NA	NA	NA	NA	NA	NA	NA	NA	NA	NA	NA	NA	NA	NA	NA	NA	NA	NA	NA	NA	NA	NA	TAGTC	T	0.49493	0.49493	0.4947	IMP	0.80293	1751	-0.0932502	0.105976	0.378902	TAGTC	T	0.49603	0.49603	0.4947	IMP	0.83212	1111	0.00275658	0.104744	0.979004
rs13268208:13618426:T:G	8	13618426	t	g	-0.1304	0.0291	7.314e-06	+--??-+	26.4	5.436	4	0.2455	T	G	1825	0.513484	1874.22	1	6.30895e-17	521	734	570	2.807	9.96141	0.0282879	0.778107	0.100387	T	G	1798	0.502675	1808.52	1	1.92523e-12	514	750	534	-139.068	28.5825	-0.170226	1.14168e-06	0.83243	0.0349864	G	T	3348	0.498286	2748	0.833333	0.570188	711	1410	669	10.7527	10.1576	0.104216	0.289789	0.0984485	NA	NA	NA	NA	NA	NA	NA	NA	NA	NA	NA	NA	NA	NA	NA	NA	NA	NA	NA	NA	NA	NA	NA	NA	NA	NA	NA	NA	NA	NA	T	G	0.49493	0.49493	0.4947	IMP	0.80293	1751	-0.0932502	0.105976	0.378902	T	G	0.49604	0.49604	0.4947	IMP	0.83209	1111	0.00271737	0.104744	0.979303
rs564404:58817625:A:G	11	58817625	a	g	0.1213	0.0271	7.38e-06	++??+++	0	0.981	4	0.9126	A	G	1825	0.511079	1865.44	1	0.00872628	463	856	506	16.1108	9.02984	0.197587	0.0743948	0.110744	A	G	1798	0.527632	1894.08	1	0.237559	419	872	507	106.569	29.4448	0.122918	0.000295412	0.94002	0.0339619	NA	NA	NA	NA	NA	NA	NA	NA	NA	NA	NA	NA	NA	NA	NA	NA	NA	NA	NA	NA	NA	NA	NA	NA	NA	NA	NA	NA	NA	NA	NA	A	G	5536	0.523001	5790.67:1400.54:4390.13	01:01:01	0.450766:0.739144:0.280913	1247:287:960	2791:646:2145	1498:378:1120	23.9742	0.06983	0.116903	0.0941073	A	G	0.50386	0.49614	0.4947	IMP	0.95651	1751	0.0520219	0.0974659	0.593519	A	G	0.50313	0.49687	0.4947	IMP	0.95068	1111	0.128048	0.0950706	0.178022
rs6443984:184345886:T:G	3	184345886	t	g	-0.3399	0.0758	7.391e-06	-?-???-	49	3.92	2	0.1409	T	G	1825	0.790933	2886.9	1	0.188084	82	566	1177	-18.8011	7.04724	-0.37857	0.00763337	0.1419	NA	NA	NA	NA	NA	NA	NA	NA	NA	NA	NA	NA	NA	NA	NA	NA	G	T	3348	0.197935	1204	0.909498	0.689267	1956	974	115	12.1754	8.45643	0.170258	0.14993	0.118253	NA	NA	NA	NA	NA	NA	NA	NA	NA	NA	NA	NA	NA	NA	NA	NA	NA	NA	NA	NA	NA	NA	NA	NA	NA	NA	NA	NA	NA	NA	NA	NA	NA	NA	NA	NA	NA	NA	NA	NA	NA	T	G	0.79767	0.20233	0.1906	IMP	0.8016	1111	-0.521621	0.133241	9.04498e-05
rs13261005:13618522:A:G	8	13618522	a	g	-0.1303	0.0291	7.446e-06	+--??-+	26.6	5.449	4	0.2443	A	G	1825	0.51347	1874.16	1	6.30895e-17	521	734	570	2.8542	9.96989	0.0287146	0.774663	0.100302	A	G	1798	0.5026	1808.26	1	1.92523e-12	514	750	534	-138.984	28.5797	-0.170157	1.15597e-06	0.83227	0.0349899	G	A	3348	0.498259	2745	0.832437	0.622312	711	1407	669	10.7538	10.1576	0.104227	0.289739	0.0984485	NA	NA	NA	NA	NA	NA	NA	NA	NA	NA	NA	NA	NA	NA	NA	NA	NA	NA	NA	NA	NA	NA	NA	NA	NA	NA	NA	NA	NA	NA	A	G	0.49493	0.49493	0.4947	IMP	0.80293	1751	-0.0932502	0.105976	0.378902	A	G	0.49603	0.49603	0.4947	IMP	0.83212	1111	0.00275658	0.104744	0.979004
rs115529838:127699883:C:T	12	127699883	t	c	-0.799	0.1784	7.478e-06	-????--	19.6	2.488	2	0.2882	C	T	1825	0.0316247	115.43	1	0.632682	1730	95	0	7.68268	2.6012	1.13544	0.00314183	0.384438	NA	NA	NA	NA	NA	NA	NA	NA	NA	NA	NA	NA	NA	NA	NA	NA	NA	NA	NA	NA	NA	NA	NA	NA	NA	NA	NA	NA	NA	NA	NA	NA	NA	NA	NA	NA	NA	NA	NA	NA	NA	NA	NA	NA	NA	NA	NA	NA	NA	NA	NA	NA	NA	NA	NA	NA	NA	NA	NA	NA	NA	C	T	0.03425	0.03425	0.0348	IMP	0.91741	1751	0.453057	0.279555	0.105096	C	T	0.03235	0.03235	0.0348	IMP	0.93146	1111	0.949789	0.27652	0.000592992
rs73205824:13618566:T:G	8	13618566	t	g	-0.1303	0.0291	7.479e-06	+--??-+	26.7	5.453	4	0.2439	T	G	1825	0.513469	1874.16	1	6.30895e-17	521	734	570	2.87029	9.97272	0.0288602	0.773489	0.100274	T	G	1798	0.502579	1808.18	1	1.92523e-12	514	750	534	-138.962	28.5784	-0.170147	1.15907e-06	0.83222	0.0349915	G	T	3348	0.498252	2743	0.83184	0.649218	711	1405	669	10.7563	10.1576	0.10425	0.289629	0.0984485	NA	NA	NA	NA	NA	NA	NA	NA	NA	NA	NA	NA	NA	NA	NA	NA	NA	NA	NA	NA	NA	NA	NA	NA	NA	NA	NA	NA	NA	NA	T	G	0.49493	0.49493	0.4947	IMP	0.80293	1751	-0.0932502	0.105976	0.378902	T	G	0.49603	0.49603	0.4947	IMP	0.83212	1111	0.00275658	0.104744	0.979004
rs75092754:109192025:G:A	12	109192025	a	g	0.4673	0.1043	7.53e-06	++??+++	0	3.034	4	0.5521	G	A	1825	0.0166192	60.66	1	1	1773	52	0	-0.81391	2.02676	-0.19814	0.687992	0.493398	G	A	1798	0.0188642	68.26	1	1	1737	61	0	-29.3985	7.94961	-0.465194	0.000217215	0.91714	0.125792	NA	NA	NA	NA	NA	NA	NA	NA	NA	NA	NA	NA	NA	NA	NA	NA	NA	NA	NA	NA	NA	NA	NA	NA	NA	NA	NA	NA	NA	NA	NA	G	A	5536	0.01615	178.813:40.274:138.539	01:01:01	0.110054:0.205433:0.238837	5378:1277:4101	155:33:122	03:01:02	-2.30569	0.285185	-0.187523	0.510828	G	A	0.01825	0.01825	0.0242	IMP	0.93747	1751	-0.828038	0.385443	0.0316916	G	A	0.01416	0.01416	0.0242	IMP	0.94539	1111	-0.867565	0.404014	0.0317645
rs1942003:67820792:C:T	10	67820792	t	c	0.1712	0.0382	7.616e-06	+++++++	41.9	10.334	6	0.1113	C	T	1825	0.104118	380.031	1	1	1464	342	19	-11.4909	5.58182	-0.368809	0.0395303	0.179153	C	T	1798	0.0999561	354.217	1	0.109142	1455	332	11	-32.1824	17.7154	-0.102545	0.0692736	0.99175	0.0564481	C	T	3348	0.110226	708	0.997611	0.715059	2667	638	35	-11.666	6.85082	-0.248564	0.0885932	0.145968	C	T	690	0.0998217	0.0998217	137.754	1	0.663602	565	118	7	-26.743	10.6455	-0.235981	0.0120003	0.0939364	C	T	5536	0.109434	1211.66:295.302:916.354	01:01:01	0.000245581:0.333188:0.000235608	4418:1036:3382	1024:255:769	94:20:74	-1.10086	0.102524	-0.0115714	0.910138	C	T	0.11018	0.11018	0.0764	IMP	0.99667	1751	-0.367257	0.148852	0.0136151	C	T	0.11763	0.11763	0.0764	IMP	0.99665	1111	-0.417605	0.144241	0.00378924
rs7922486:67835845:C:T	10	67835845	t	c	0.1749	0.0391	7.757e-06	+++++++	41.8	10.313	6	0.1121	C	T	1825	0.101581	370.77	1	0.898549	1473	333	19	-10.0751	5.54084	-0.328168	0.0690138	0.180478	C	T	1798	0.0927122	328.431	1	0.114954	1480	309	9	-30.0978	17.0914	-0.103033	0.0782403	0.98761	0.058509	C	T	3348	0.0987033	679	0.999104	0.775823	2702	607	36	-13.1004	6.75563	-0.287047	0.0524791	0.148025	C	T	690	0.0966014	0.0966014	133.31	1	0.383873	561	125	4	-23.9554	10.7136	-0.208705	0.0253529	0.0933393	C	T	5536	0.10598	1173.41:281.482:891.93	01:01:01	0.000276954:0.248146:0.000422164	4452:1049:3403	995:243:752	89:19:70	-2.55085	0.10433	-0.0277652	0.79014	C	T	0.10564	0.10564	0.0703	IMP	0.99724	1751	-0.379372	0.152265	0.0127197	C	T	0.11259	0.11259	0.0703	IMP	0.99604	1111	-0.466087	0.148511	0.00169879
rs8062565:75265719:C:A	16	75265719	a	c	-0.1545	0.0346	7.919e-06	--??-+-	41.3	6.818	4	0.1458	C	A	1825	0.18865	688.573	1	0.39642	1213	543	69	4.29546	7.04961	0.0864332	0.542312	0.141852	C	A	1798	0.205658	734.227	1	0.102293	1167	549	82	92.8735	23.1455	0.173363	6.00573e-05	0.91098	0.0432049	NA	NA	NA	NA	NA	NA	NA	NA	NA	NA	NA	NA	NA	NA	NA	NA	NA	NA	NA	NA	NA	NA	NA	NA	NA	NA	NA	NA	NA	NA	NA	C	A	5536	0.189192	2094.73:547.252:1547.48	01:01:01	0.149735:0.305608:0.314619	3714:839:2875	1621:412:1209	201:60:141	32.4003	0.0894494	0.25924	0.00375333	C	A	0.17324	0.17324	0.1225	IMP	0.98435	1751	-0.124695	0.124222	0.315474	C	A	0.17381	0.17381	0.1225	IMP	0.97699	1111	0.120633	0.125529	0.336555
rs60321335:36781625:G:T	17	36781625	t	g	0.2081	0.0466	8.051e-06	++?++++	0	0.914	5	0.9692	G	T	1825	0.0820589	299.515	1	0.605615	1569	245	11	-6.51808	4.46773	-0.326547	0.144586	0.223827	G	T	1798	0.0854388	309.049	1	0.610071	1535	255	8	-50.1365	15.1428	-0.218646	0.000929914	0.81631	0.066038	NA	NA	NA	NA	NA	NA	NA	NA	NA	NA	NA	NA	NA	NA	NA	G	T	690	0.0879949	0.0879949	121.433	1	1	581	105	4	-17.2144	9.87938	-0.176374	0.0814279	0.101221	G	T	5536	0.0851455	942.731:203.458:739.273	01:01:01	0.108133:0.642113:0.119404	4773:1151:3622	726:154:572	1 day, 13:06:31	-13.9044	0.137038	-0.261116	0.0567243	G	T	0.08594	0.08594	0.0968	IMP	0.89636	1751	-0.114308	0.18299	0.532188	G	T	0.08995	0.08995	0.0968	IMP	0.88042	1111	-0.151257	0.181837	0.405509
rs149026766:3457577:A:AG	12	3457577	a	ag	0.2117	0.0474	8.052e-06	?+?+?++	65.6	8.724	3	0.03319	NA	NA	NA	NA	NA	NA	NA	NA	NA	NA	NA	NA	NA	NA	NA	A	AG	1798	0.10206	368.657	1	0.0233819	1489	285	24	66.1425	16.8239	0.233683	8.44309e-05	0.80499	0.0594393	NA	NA	NA	NA	NA	NA	NA	NA	NA	NA	NA	NA	NA	NA	NA	A	AG	690	0.088963	0.088963	122.769	1	0.60519	586	99	5	4.67352	9.74185	0.0492448	0.631415	0.10265	NA	NA	NA	NA	NA	NA	NA	NA	NA	NA	NA	NA	NA	NA	A	AG	0.11119	0.11119	0.1195	IMP	0.88585	1751	0.601627	0.1629	0.000221422	A	AG	0.10838	0.10838	0.1195	IMP	0.88408	1111	0.0604453	0.161492	0.708187
rs10996866:67815500:T:C	10	67815500	t	c	-0.1708	0.0383	8.15e-06	-------	41.8	10.312	6	0.1121	T	C	1825	0.104205	380.347	1	1	1464	342	19	-11.5108	5.55841	-0.372568	0.0383695	0.179908	T	C	1798	0.0999155	353.961	1	0.108653	1457	330	11	-32.3838	17.7111	-0.103237	0.0674828	0.99064	0.0564618	T	C	3348	0.109987	708	0.997312	0.715058	2666	638	35	-11.6714	6.85079	-0.24868	0.0884457	0.145969	T	C	690	0.100322	0.100322	138.444	1	0.663602	565	118	7	-26.499	10.6406	-0.234046	0.0127607	0.0939797	T	C	5536	0.109489	1212.26:296.299:915.962	01:01:01	0.000404804:0.333188:0.00042075	4419:1036:3383	1024:255:769	93:20:73	-0.863267	0.102695	-0.00910429	0.929357	T	C	0.11047	0.11047	0.0756	IMP	0.98935	1751	-0.370575	0.149036	0.0129013	T	C	0.11826	0.11826	0.0756	IMP	0.9856	1111	-0.413011	0.144743	0.00432517
rs147489441:36771218:CG:C	17	36771218	cg	c	-0.1916	0.043	8.179e-06	--?----	0	1.48	5	0.9153	CG	C	1825	0.0938463	342.539	1	0.378738	1522	286	17	-5.46252	4.76553	-0.240531	0.251689	0.20984	CG	C	1798	0.104407	377.815	1	0.261139	1476	311	11	-58.4921	16.541	-0.213784	0.000405941	0.8314	0.0604558	NA	NA	NA	NA	NA	NA	NA	NA	NA	NA	NA	NA	NA	NA	NA	CG	C	690	0.0990659	0.0990659	136.711	1	0.825657	564	119	7	-16.9144	10.7205	-0.147173	0.11462	0.0932792	CG	C	5536	0.0972211	1076.43:229.658:846.774	01:01:01	0.868256:1:0.85439	4595:1114:3481	896:189:707	1 day, 21:08:37	-16.6208	0.126165	-0.264563	0.0359969	CG	C	0.09804	0.09804	0.1067	IMP	0.91557	1751	-0.127524	0.172068	0.458618	CG	C	0.10194	0.10194	0.1067	IMP	0.88243	1111	-0.0597404	0.171455	0.727516
rs115039099:63024878:A:G	15	63024878	a	g	0.2604	0.0585	8.404e-06	++??+++	0	3.192	4	0.5262	A	G	1825	0.04994	182.281	1	1	1649	172	4	4.105	3.8451	0.27765	0.285705	0.260071	A	G	1798	0.0552399	200.275	1	0.0190553	1612	175	11	39.6176	14.0461	0.200806	0.00479426	0.95234	0.0711941	NA	NA	NA	NA	NA	NA	NA	NA	NA	NA	NA	NA	NA	NA	NA	NA	NA	NA	NA	NA	NA	NA	NA	NA	NA	NA	NA	NA	NA	NA	NA	A	G	5536	0.0516248	571.59:153.436:418.154	01:01:01	1:0.20282:0.407225	4982:1165:3817	540:139:401	14:07:07	15.3561	0.150646	0.348494	0.0207045	A	G	0.05147	0.05147	0.056	IMP	0.9891	1751	0.275105	0.223264	0.217874	A	G	0.05656	0.05656	0.056	IMP	0.98668	1111	0.565862	0.203789	0.00549132
rs72817052:6281089:T:C	6	6281089	t	c	-0.444	0.0997	8.452e-06	---?---	0	4.618	5	0.4642	T	C	1825	0.0170984	62.409	1	0.00129063	1768	53	4	-1.24102	2.61651	-0.181274	0.635283	0.382188	T	C	1798	0.0150392	51.92	1	1	1750	48	0	-28.6172	6.96904	-0.589225	4.01987e-05	0.91637	0.143492	T	C	3348	0.0238098	132	0.997611	0.039214	3212	124	4	-5.48525	3.20233	-0.534891	0.0867319	0.312273	NA	NA	NA	NA	NA	NA	NA	NA	NA	NA	NA	NA	NA	NA	NA	NA	T	C	5536	0.0215642	238.759:57.354:181.405	01:01:01	0.174674:1:0.417551	5312:1257:4055	224:54:170	00:00:00	-0.460222	0.241888	-0.0269274	0.911361	T	C	0.02089	0.02089	0.0189	IMP	0.92836	1751	-0.532547	0.32531	0.101621	T	C	0.02163	0.02163	0.0189	IMP	0.92482	1111	-0.459373	0.325371	0.157997
rs139082400:9029198:C:T	1	9029198	t	c	-0.1685	0.0379	8.553e-06	-------	9.8	6.649	6	0.3546	C	T	1825	0.113429	414.015	1	0.815616	1437	364	24	4.68818	5.84313	0.137314	0.422356	0.171141	C	T	1798	0.105212	379.821	1	0.082258	1469	305	24	37.351	17.9187	0.116329	0.0371178	0.89492	0.0558076	C	T	3348	0.122137	702	0.993429	1	2661	628	37	1.22937	6.83169	0.0263407	0.85719	0.146377	C	T	690	0.10142	0.10142	139.96	1	0.205666	561	119	10	28.8624	11.3422	0.224354	0.0109377	0.0881663	C	T	5536	0.111843	1238.33:293.912:944.415	01:01:01	0.838037:0.401725:0.482797	4373:1039:3334	1097:253:844	2 days, 18:19:47	15.2585	0.108166	0.178524	0.0988494	C	T	0.1173	0.1173	0.1293	IMP	0.94638	1751	0.224335	0.154006	0.145209	C	T	0.12139	0.12139	0.1293	IMP	0.94173	1111	0.485149	0.151883	0.00140206
rs151228105:97133181:G:A	6	97133181	a	g	0.4278	0.0962	8.626e-06	++?++++	0	1.479	5	0.9155	G	A	1825	0.0227436	83.014	1	0.587328	1746	78	1	-2.76842	2.69546	-0.381035	0.30439	0.370994	G	A	1798	0.0138572	50.891	1	0.233789	1755	42	1	-23.6312	6.79754	-0.511427	0.000508115	0.89736	0.147112	NA	NA	NA	NA	NA	NA	NA	NA	NA	NA	NA	NA	NA	NA	NA	G	A	690	0.021071	0.021071	29.078	1	1	661	29	0	-5.45499	4.89902	-0.227287	0.2655	0.204122	G	A	5536	0.0218481	241.902:44.067:197.835	01:01:01	0.302174:1:0.153729	5310:1269:4041	222:42:180	04:00:04	-7.45342	0.246361	-0.452377	0.066323	G	A	0.01746	0.01746	0.0189	IMP	0.93377	1751	-0.589329	0.371449	0.112611	G	A	0.02108	0.02108	0.0189	IMP	0.9278	1111	-0.377872	0.342689	0.270171
rs533473779:56411016:GC:GCC	12	56411016	gc	gcc	0.4602	0.1035	8.638e-06	+??++++	0	2.74	4	0.6023	GC	GCC	1825	0.0361836	132.07	1	0.0685145	1702	118	5	8.9698	3.44897	0.754055	0.00930295	0.289942	NA	NA	NA	NA	NA	NA	NA	NA	NA	NA	NA	NA	NA	NA	NA	NA	NA	NA	NA	NA	NA	NA	NA	NA	NA	NA	NA	NA	NA	NA	NA	GC	GCC	690	0.0290826	0.0290826	40.134	1	1	653	37	0	16.99	5.72755	0.517913	0.00301337	0.174595	GC	GCC	5536	0.0325084	359.933:95.931:264.002	01:01:01	0.365624:0.667466:0.414936	5203:1222:3981	326:87:239	07:02:05	8.2228	0.191164	0.300493	0.115972	GC	GCC	0.03587	0.03587	0.034	IMP	0.96897	1751	0.248975	0.268618	0.353992	GC	GCC	0.02793	0.02793	0.034	IMP	0.90903	1111	0.639625	0.302781	0.0346435
rs78562266:26255132:A:G	22	26255132	a	g	-0.3091	0.0695	8.664e-06	--??-+-	58.2	9.563	4	0.04847	A	G	1825	0.0330978	120.807	1	0.720128	1706	118	1	-2.85227	3.24302	-0.271201	0.379125	0.308355	A	G	1798	0.0390207	141.529	1	0.74475	1663	132	3	-34.3456	11.5871	-0.255812	0.00303547	0.97373	0.0863029	NA	NA	NA	NA	NA	NA	NA	NA	NA	NA	NA	NA	NA	NA	NA	NA	NA	NA	NA	NA	NA	NA	NA	NA	NA	NA	NA	NA	NA	NA	NA	A	G	5536	0.0371425	411.242:80.032:331.21	01:01:01	0.704858:0.626251:0.411311	5139:1233:3906	389:78:311	08:00:08	-22.4802	0.174264	-0.682679	8.94755e-05	A	G	0.03929	0.03929	0.0454	IMP	0.98157	1751	0.160575	0.24121	0.505599	A	G	0.03456	0.03456	0.0454	IMP	0.98422	1111	-0.577757	0.264522	0.0289512
rs192721913:76572207:T:C	1	76572207	t	c	-0.5596	0.1258	8.682e-06	--??--?	0	1.617	3	0.6555	T	C	1825	0.0135841	49.582	1	1	1776	49	0	-4.44915	2.21308	-0.908409	0.0443903	0.451859	T	C	1798	0.0113405	41.28	1	1	1758	40	0	-23.4202	6.39273	-0.573084	0.000248723	0.97948	0.156428	NA	NA	NA	NA	NA	NA	NA	NA	NA	NA	NA	NA	NA	NA	NA	NA	NA	NA	NA	NA	NA	NA	NA	NA	NA	NA	NA	NA	NA	NA	NA	T	C	5536	0.0142616	157.904:32.945:124.959	01:01:01	01:01:00.588000	5383:1279:4104	152:32:120	01:00:01	-7.2126	0.276651	-0.552022	0.0460022	T	C	0.0116	0.0116	0.0106	IMP	0.95054	1751	-0.080943	0.473494	0.864264	NA	NA	NA	NA	NA	NA	NA	NA	NA	NA	NA
rs1990321:3459765:C:T	12	3459765	t	c	-0.1923	0.0432	8.717e-06	+-?----	62.8	13.44	5	0.01959	C	T	1825	0.0968825	353.621	1	0.467499	1518	290	17	-6.63321	4.93087	-0.27282	0.178547	0.202804	C	T	1798	0.0947978	342.857	1	0.0199034	1498	277	23	63	16.9121	0.220266	0.000195199	0.85594	0.0591293	NA	NA	NA	NA	NA	NA	NA	NA	NA	NA	NA	NA	NA	NA	NA	C	T	690	0.0863261	0.0863261	119.13	1	0.789183	586	101	3	6.73293	9.71366	0.0713573	0.488221	0.102948	C	T	5536	0.0910203	1007.78:257.41:750.367	01:01:01	0.584594:0.736017:0.745609	4679:1083:3596	825:219:606	1 day, 8:09:23	16.8331	0.12392	0.258489	0.0369835	C	T	0.10624	0.10624	0.1142	IMP	0.9033	1751	0.601456	0.164425	0.000254262	C	T	0.10164	0.10164	0.1142	IMP	0.90864	1111	0.0635928	0.163015	0.69646
rs740512:151084790:A:G	7	151084790	a	g	-0.1308	0.0294	8.738e-06	---?---	0	2.439	5	0.7857	A	G	1825	0.685544	2502.24	1	0.000783922	192	703	930	-8.77642	7.92653	-0.139686	0.268198	0.126159	A	G	1798	0.703643	2528.63	1	0.00591804	165	677	956	-88.1032	25.8027	-0.132331	0.000638985	0.84408	0.0387556	G	A	3348	0.285897	1825	0.911589	0.120012	1518	1243	291	0.0464561	9.83799	0.000479987	0.996232	0.101647	NA	NA	NA	NA	NA	NA	NA	NA	NA	NA	NA	NA	NA	NA	NA	NA	A	G	5536	0.68452	7579:1773.95:5805.05	01:01:01	1.85317e-12:0.0167881:1.5311e-11	612:144:468	2105:523:1582	2819:644:2175	-30.1631	0.0780988	-0.183977	0.0184879	A	G	0.68893	0.31107	0.3313	IMP	0.87271	1751	-0.0917794	0.106374	0.38825	A	G	0.6839	0.3161	0.3313	IMP	0.86871	1111	-0.189321	0.107478	0.0781572
rs77256585:190203158:A:T	3	190203158	a	t	0.3082	0.0693	8.772e-06	-+??+++	6.8	4.292	4	0.3679	A	T	1825	0.0480603	175.42	1	0.585384	1660	163	2	-0.156065	3.65069	-0.0117099	0.965901	0.273921	A	T	1798	0.0431121	155.135	1	0.737556	1666	129	3	30.5774	11.089	0.248666	0.00582528	0.8153	0.0901795	NA	NA	NA	NA	NA	NA	NA	NA	NA	NA	NA	NA	NA	NA	NA	NA	NA	NA	NA	NA	NA	NA	NA	NA	NA	NA	NA	NA	NA	NA	NA	A	T	5536	0.0486881	539.075:151.554:387.521	01:01:01	0.217478:0.0113136:0.854066	5042:1178:3864	478:124:354	16:09:07	16.4336	0.159137	0.416172	0.00891791	A	T	0.04881	0.04881	0.0499	IMP	0.90486	1751	0.41224	0.239872	0.0856903	A	T	0.04262	0.04262	0.0499	IMP	0.91848	1111	0.655517	0.250686	0.00892545
rs7586861:176713629:C:T	2	176713629	t	c	-0.1033	0.0232	8.784e-06	-------	17.2	7.245	6	0.2988	C	T	1825	0.593218	2165.24	1	0.845897	296	884	645	4.75693	8.97622	0.059039	0.596148	0.111405	C	T	1798	0.544768	1964.69	1	0.127939	385	859	554	89.0714	30.3458	0.0967255	0.00333318	0.99251	0.0329535	T	C	3348	0.442151	2978	0.992533	0.380556	1025	1618	680	-12.7382	10.8387	-0.10843	0.239896	0.092262	C	T	690	0.54188	0.45812	747.795	1	0.701904	142	348	200	19.5018	18.294	0.0582719	0.286413	0.0546627	C	T	5536	0.567774	6286.4:1497.98:4788.42	01:01:01	0.351525:0.778172:0.22146	1045:237:808	2681:647:2034	1810:427:1383	10.9566	0.0678035	0.0503713	0.457543	C	T	0.55675	0.44325	0.3722	IMP	0.98339	1751	0.244755	0.0963317	0.0110609	C	T	0.56444	0.43556	0.3722	IMP	0.97905	1111	0.288892	0.0961816	0.00266804
rs114998866:26256983:G:A	22	26256983	a	g	0.3075	0.0692	8.785e-06	++??+-+	59.5	9.887	4	0.04238	G	A	1825	0.0335068	122.3	1	0.720128	1706	118	1	-2.8516	3.23518	-0.272454	0.378082	0.309102	G	A	1798	0.0395468	143.447	1	0.75885	1658	137	3	-33.8452	11.6534	-0.249227	0.00368042	0.97378	0.0858119	NA	NA	NA	NA	NA	NA	NA	NA	NA	NA	NA	NA	NA	NA	NA	NA	NA	NA	NA	NA	NA	NA	NA	NA	NA	NA	NA	NA	NA	NA	NA	G	A	5536	0.0375829	416.118:80.873:335.245	01:01:01	0.703489:0.626251:0.408504	5140:1233:3907	388:78:310	08:00:08	-22.54	0.174329	-0.685005	8.51659e-05	G	A	0.03971	0.03971	0.0469	IMP	0.97961	1751	0.153479	0.240232	0.522903	G	A	0.03557	0.03557	0.0469	IMP	0.97912	1111	-0.605137	0.261345	0.0205871
rs10743964:11721106:T:G	12	11721106	t	g	-0.2471	0.0557	9.006e-06	-?--?--	0	2.294	4	0.6818	T	G	1825	0.155294	566.822	1	0.0723757	1344	433	48	-2.27494	6.02664	-0.0626354	0.705816	0.16593	NA	NA	NA	NA	NA	NA	NA	NA	NA	NA	NA	NA	NA	NA	NA	NA	T	G	3348	0.168846	990	0.933393	0.0516804	2228	804	93	-20.1141	7.31399	-0.376004	0.00595787	0.136724	T	G	690	0.20147	0.20147	278.028	1	0.00397359	488	171	31	-40.8852	12.405	-0.265689	0.000981186	0.0806127	NA	NA	NA	NA	NA	NA	NA	NA	NA	NA	NA	NA	NA	NA	T	G	0.144	0.144	0.053	IMP	0.85322	1751	-0.1907	0.14332	0.183324	T	G	0.14621	0.14621	0.053	IMP	0.84871	1111	-0.241963	0.147772	0.101545
rs159151:9795005:G:A	3	9795005	a	g	0.3146	0.0709	9.068e-06	+?+++++	2.9	5.15	5	0.3979	G	A	1825	0.0472367	172.414	1	0.432543	1654	169	2	-5.99489	3.6354	-0.453605	0.0991406	0.275073	NA	NA	NA	NA	NA	NA	NA	NA	NA	NA	NA	NA	NA	NA	NA	NA	G	A	3348	0.063076	416	0.996117	0.0248413	2940	374	21	-12.5479	5.3435	-0.43946	0.0188617	0.187143	G	A	690	0.0540848	0.0540848	74.637	1	0.115743	621	65	4	-14.8129	8.49467	-0.20528	0.0811961	0.117721	G	A	5536	0.0488232	540.57:109.272:431.298	01:01:01	0.23752:0.271375:0.422171	5020:1208:3812	499:99:400	17:04:13	-21.8307	0.153687	-0.515633	0.000793402	G	A	0.053	0.053	0.028	IMP	0.98357	1751	-0.0246207	0.209591	0.906487	G	A	0.05115	0.05115	0.028	IMP	0.99115	1111	-0.340325	0.214332	0.112323
rs58838874:9032514:G:A	1	9032514	a	g	-0.1634	0.0368	9.09e-06	-?+----	41.3	8.517	5	0.1299	G	A	1825	0.305181	1113.91	1	0.00691578	930	711	184	18.5847	7.87317	0.299816	0.0182501	0.127014	NA	NA	NA	NA	NA	NA	NA	NA	NA	NA	NA	NA	NA	NA	NA	NA	G	A	3348	0.313833	1802	0.947133	0.0145402	1653	1234	284	-8.52663	9.69723	-0.0906738	0.379247	0.103122	G	A	690	0.272564	0.272564	376.139	1	0.503469	359	283	48	38.4296	15.778	0.154369	0.0148655	0.0633794	G	A	5536	0.306108	3389.22:826.356:2562.87	01:01:01	6.30754e-06:0.0492158:4.60878e-05	2812:654:2158	2167:522:1645	557:135:422	37.8419	0.0763516	0.220601	0.00386116	G	A	0.31358	0.31358	0.379	IMP	0.88656	1751	0.12887	0.109764	0.240368	G	A	0.3097	0.3097	0.379	IMP	0.88653	1111	0.272742	0.107768	0.0113797
rs555916194:115678194:A:C	8	115678194	a	c	-0.5213	0.1175	9.139e-06	--??---	0	1.629	4	0.8036	A	C	1825	0.0163293	59.602	1	0.0104874	1769	53	3	-1.74662	2.46206	-0.288139	0.478067	0.406164	A	C	1798	0.0124999	45.067	1	1	1753	45	0	-22.0323	6.50119	-0.521284	0.00070157	0.92513	0.153818	NA	NA	NA	NA	NA	NA	NA	NA	NA	NA	NA	NA	NA	NA	NA	NA	NA	NA	NA	NA	NA	NA	NA	NA	NA	NA	NA	NA	NA	NA	NA	A	C	5536	0.0153949	170.452:28.359:142.093	01:01:01	01:01:00.623000	5384:1286:4098	151:25:126	01:00:01	-7.0618	0.290759	-0.597007	0.0400458	A	C	0.01834	0.01834	0.0159	IMP	0.92975	1751	-0.261454	0.380173	0.491627	A	C	0.01766	0.01766	0.0159	IMP	0.92842	1111	-0.878082	0.393008	0.025466
rs188986621:115681810:C:A	8	115681810	a	c	0.5211	0.1175	9.151e-06	++??+++	0	1.627	4	0.8039	C	A	1825	0.0163263	59.591	1	0.0104874	1769	53	3	-1.75194	2.46329	-0.288729	0.476947	0.405961	C	A	1798	0.0125025	45.078	1	1	1753	45	0	-22.0378	6.50463	-0.520863	0.000703995	0.92587	0.153737	NA	NA	NA	NA	NA	NA	NA	NA	NA	NA	NA	NA	NA	NA	NA	NA	NA	NA	NA	NA	NA	NA	NA	NA	NA	NA	NA	NA	NA	NA	NA	C	A	5536	0.0154032	170.544:28.37:142.174	01:01:01	01:01:00.623000	5384:1286:4098	151:25:126	01:00:01	-7.06288	0.290718	-0.596932	0.0400431	C	A	0.01834	0.01834	0.0159	IMP	0.92975	1751	-0.261454	0.380173	0.491627	C	A	0.01766	0.01766	0.0159	IMP	0.92842	1111	-0.878082	0.393008	0.025466
rs184386166:20409100:G:A	3	20409100	a	g	0.5626	0.1268	9.192e-06	-+??+?+	53.1	6.395	3	0.09389	G	A	1825	0.0104559	38.164	1	1	1788	37	0	1.37087	1.97479	0.351524	0.487565	0.506383	G	A	1798	0.0126417	45.729	1	1	1756	42	0	-21.6509	6.63189	-0.492267	0.00109595	0.93432	0.150787	NA	NA	NA	NA	NA	NA	NA	NA	NA	NA	NA	NA	NA	NA	NA	NA	NA	NA	NA	NA	NA	NA	NA	NA	NA	NA	NA	NA	NA	NA	NA	G	A	5536	0.0105648	116.973:15.725:101.248	01:01:01	0.328436:1:0.320994	5443:1298:4145	92:13:79	01:00:01	-8.81895	0.335162	-0.990663	0.00311885	NA	NA	NA	NA	NA	NA	NA	NA	NA	NA	NA	G	A	0.01212	0.01212	0.0174	IMP	0.93569	1111	-1.06347	0.423074	0.011948
rs112098015:37937424:T:A	2	37937424	a	t	0.215	0.0485	9.225e-06	++??+++	0	1.451	4	0.8352	T	A	1825	0.0898614	327.994	1	0.00169919	1534	266	25	-7.77429	5.16387	-0.291549	0.132191	0.193653	T	A	1798	0.100789	365.08	1	1	1485	299	14	-62.9882	16.375	-0.234906	0.00011977	0.82828	0.0610687	NA	NA	NA	NA	NA	NA	NA	NA	NA	NA	NA	NA	NA	NA	NA	NA	NA	NA	NA	NA	NA	NA	NA	NA	NA	NA	NA	NA	NA	NA	NA	T	A	5536	0.105232	1165.12:257.182:907.943	01:01:01	0.00641579:0.269491:0.0125598	4604:1107:3497	870:192:678	2 days, 14:12:50	-15.936	0.11963	-0.228064	0.0565963	T	A	0.09559	0.09559	0.1452	IMP	0.8151	1751	-0.038434	0.18747	0.837561	T	A	0.1017	0.1017	0.1452	IMP	0.81581	1111	-0.118403	0.16986	0.485763
rs76256223:126560526:C:T	9	126560526	t	c	-2.1531	0.4856	9.239e-06	?????-?	0	0	0	1	NA	NA	NA	NA	NA	NA	NA	NA	NA	NA	NA	NA	NA	NA	NA	NA	NA	NA	NA	NA	NA	NA	NA	NA	NA	NA	NA	NA	NA	NA	NA	NA	NA	NA	NA	NA	NA	NA	NA	NA	NA	NA	NA	NA	NA	NA	NA	NA	NA	NA	NA	NA	NA	NA	NA	NA	NA	NA	NA	NA	NA	NA	NA	NA	NA	NA	NA	NA	NA	NA	NA	NA	NA	NA	NA	NA	C	T	0.01131	0.01131	0.0151	IMP	0.8954	1751	2.15314	0.485569	9.23927e-06	NA	NA	NA	NA	NA	NA	NA	NA	NA	NA	NA
rs375870138:18965361:C:CT	16	18965361	ct	c	-1.9886	0.4486	9.279e-06	?????-?	0	0	0	1	NA	NA	NA	NA	NA	NA	NA	NA	NA	NA	NA	NA	NA	NA	NA	NA	NA	NA	NA	NA	NA	NA	NA	NA	NA	NA	NA	NA	NA	NA	NA	NA	NA	NA	NA	NA	NA	NA	NA	NA	NA	NA	NA	NA	NA	NA	NA	NA	NA	NA	NA	NA	NA	NA	NA	NA	NA	NA	NA	NA	NA	NA	NA	NA	NA	NA	NA	NA	NA	NA	NA	NA	NA	NA	NA	NA	C	CT	0.01503	0.01503	0.0151	IMP	0.82743	1751	1.9886	0.444407	7.65026e-06	NA	NA	NA	NA	NA	NA	NA	NA	NA	NA	NA
rs79076454:162905614:G:A	2	162905614	a	g	0.1489	0.0336	9.283e-06	++??++-	21.3	5.086	4	0.2786	G	A	1825	0.230134	839.989	1	0.89249	1102	634	89	-16.8634	7.27358	-0.318749	0.0204251	0.137484	G	A	1798	0.215274	775.299	1	0.151994	1138	572	88	-93.2623	23.7844	-0.164862	8.81287e-05	0.90716	0.0420444	NA	NA	NA	NA	NA	NA	NA	NA	NA	NA	NA	NA	NA	NA	NA	NA	NA	NA	NA	NA	NA	NA	NA	NA	NA	NA	NA	NA	NA	NA	NA	G	A	5536	0.210726	2333.16:517.967:1815.2	01:01:01	0.228155:1:0.18855	3533:858:2675	1761:405:1356	242:48:194	-23.7276	0.0856362	-0.174008	0.0421593	G	A	0.22703	0.22703	0.2579	IMP	0.91573	1751	-0.0186463	0.121523	0.878053	G	A	0.22628	0.22628	0.2579	IMP	0.91196	1111	0.0349088	0.121251	0.773419
rs190508772:59057043:A:G	19	59057043	a	g	2.2344	0.5043	9.395e-06	+??????	0	0	0	1	A	G	1825	0.0158353	57.799	1	0.0693109	1770	53	2	8.89776	1.99552	2.23443	8.23974e-06	0.501123	NA	NA	NA	NA	NA	NA	NA	NA	NA	NA	NA	NA	NA	NA	NA	NA	NA	NA	NA	NA	NA	NA	NA	NA	NA	NA	NA	NA	NA	NA	NA	NA	NA	NA	NA	NA	NA	NA	NA	NA	NA	NA	NA	NA	NA	NA	NA	NA	NA	NA	NA	NA	NA	NA	NA	NA	NA	NA	NA	NA	NA	NA	NA	NA	NA	NA	NA	NA	NA	NA	NA	NA	NA	NA	NA	NA	NA	NA	NA	NA	NA	NA	NA
rs181095088:115660430:C:T	8	115660430	t	c	0.5424	0.1224	9.422e-06	++??+++	0	1.739	4	0.7836	C	T	1825	0.0150074	54.777	1	0.00508471	1776	46	3	-1.51596	2.31127	-0.283783	0.511889	0.432663	C	T	1798	0.0121377	43.727	1	1	1754	44	0	-20.7472	6.31613	-0.520064	0.00102058	0.89476	0.158325	NA	NA	NA	NA	NA	NA	NA	NA	NA	NA	NA	NA	NA	NA	NA	NA	NA	NA	NA	NA	NA	NA	NA	NA	NA	NA	NA	NA	NA	NA	NA	C	T	5536	0.0136835	151.504:24.441:127.063	01:01:01	0.535269:1:0.512665	5407:1291:4116	128:20:108	01:00:01	-7.10227	0.321205	-0.73276	0.0225316	C	T	0.01798	0.01798	0.0151	IMP	0.91923	1751	-0.30239	0.387111	0.434717	C	T	0.01704	0.01704	0.0151	IMP	0.91145	1111	-0.878607	0.404657	0.0299128
rs75513345:119052700:A:G	8	119052700	a	g	2.2104	0.4996	9.667e-06	?????+?	0	0	0	1	NA	NA	NA	NA	NA	NA	NA	NA	NA	NA	NA	NA	NA	NA	NA	NA	NA	NA	NA	NA	NA	NA	NA	NA	NA	NA	NA	NA	NA	NA	NA	NA	NA	NA	NA	NA	NA	NA	NA	NA	NA	NA	NA	NA	NA	NA	NA	NA	NA	NA	NA	NA	NA	NA	NA	NA	NA	NA	NA	NA	NA	NA	NA	NA	NA	NA	NA	NA	NA	NA	NA	NA	NA	NA	NA	NA	A	G	0.01108	0.01108	0.0121	GEN	0.98919	1751	2.21045	0.491118	6.76805e-06	NA	NA	NA	NA	NA	NA	NA	NA	NA	NA	NA
rs76703031:85776255:C:T	6	85776255	t	c	0.3341	0.0756	9.923e-06	++?++++	3.1	5.158	5	0.3969	C	T	1825	0.0199348	72.762	1	0.490604	1756	68	1	-1.54814	2.39616	-0.269636	0.51822	0.417334	C	T	1798	0.0273729	98.421	1	0.383989	1702	94	2	-34.9832	10.0416	-0.346942	0.00049427	0.99351	0.0995857	NA	NA	NA	NA	NA	NA	NA	NA	NA	NA	NA	NA	NA	NA	NA	C	T	690	0.0220993	0.0220993	30.497	1	1	660	30	0	-8.62428	5.32811	-0.303792	0.105525	0.187684	C	T	5536	0.0240699	266.502:68.588:197.914	01:01:01	0.770654:1:1	5279:1244:4035	255:67:188	02:00:02	-2.02994	0.218828	-0.0972055	0.656892	C	T	0.02381	0.02381	0.0272	IMP	0.97214	1751	-0.183833	0.3153	0.559865	C	T	0.02554	0.02554	0.0272	IMP	0.96589	1111	-0.923905	0.302401	0.00224886
rs2031946:449700:G:T	9	449700	t	g	-0.2117	0.0479	9.923e-06	--+?---	22.8	6.479	5	0.2624	G	T	1825	0.0743236	271.281	1	0.393002	1561	257	7	1.28237	4.69109	0.0582728	0.784574	0.21317	G	T	1798	0.0740902	265.816	1	0.392324	1539	252	7	67.6761	15.8192	0.270437	1.88495e-05	0.99885	0.0632143	G	T	3348	0.0780408	542	0.991637	0.201212	2794	510	16	-0.289144	5.94144	-0.00819089	0.961186	0.168309	NA	NA	NA	NA	NA	NA	NA	NA	NA	NA	NA	NA	NA	NA	NA	NA	G	T	5536	0.0800508	886.322:229.145:657.177	01:01:01	0.715394:0.862924:0.830212	4683:1091:3592	820:211:609	1 day, 9:09:24	2.01459	0.121064	0.0295269	0.807313	G	T	0.07759	0.07759	0.0749	GEN	0.99536	1751	0.272744	0.178318	0.126131	G	T	0.07553	0.07553	0.0749	GEN	0.9938	1111	0.401957	0.175778	0.0222113
rs1446662:176712492:A:G	2	176712492	a	g	0.1022	0.0231	9.93e-06	+++++++	20.6	7.56	6	0.2721	A	G	1825	0.594694	2170.63	1	0.734167	296	887	642	4.73763	9.00843	0.0583798	0.59895	0.111007	A	G	1798	0.545956	1968.78	1	0.127987	384	859	555	87.965	30.4489	0.0948784	0.00386541	0.9987	0.0328419	G	A	3348	0.440737	2990	0.999701	0.363249	1038	1628	681	-12.5661	10.8747	-0.106259	0.247872	0.0919566	A	G	690	0.541937	0.458063	747.873	1	0.701904	142	348	200	19.5242	18.3348	0.0580796	0.286932	0.0545411	A	G	5536	0.569048	6300.5:1500.99:4799.51	01:01:01	0.351525:0.778172:0.22146	1045:237:808	2681:647:2034	1810:427:1383	10.6096	0.0674059	0.0482051	0.474518	A	G	0.56014	0.43986	0.3722	GEN	0.99522	1751	0.24667	0.0958084	0.0100348	A	G	0.56949	0.43051	0.3722	GEN	0.99677	1111	0.290824	0.0953953	0.00229889
rs17879149:24796307:C:T	4	24796307	t	c	-0.841	0.1905	1.009e-05	-???---	75.1	12.04	3	0.007248	C	T	1825	0.014303	52.206	1	1	1773	52	0	8.18296	2.25333	1.61161	0.000281789	0.443788	NA	NA	NA	NA	NA	NA	NA	NA	NA	NA	NA	NA	NA	NA	NA	NA	NA	NA	NA	NA	NA	NA	NA	NA	NA	NA	NA	NA	NA	NA	NA	NA	NA	NA	NA	NA	NA	NA	NA	NA	NA	NA	NA	NA	NA	NA	NA	C	T	5536	0.0150378	166.498:44.781:121.717	01:01:01	0.00761884:0.318945:0.0102063	5375:1267:4108	156:43:113	05:01:04	5.45172	0.280183	0.427976	0.126641	C	T	0.01204	0.01204	0.0182	GEN	0.9655	1751	0.181556	0.44213	0.681336	C	T	0.01158	0.01158	0.0182	GEN	0.9761	1111	1.83403	0.458543	6.34294e-05
rs75987771:36779642:C:A	17	36779642	a	c	0.2045	0.0464	1.026e-05	++?++++	0	0.877	5	0.9718	C	A	1825	0.0815216	297.554	1	0.502142	1563	250	12	-6.51379	4.48395	-0.323975	0.14631	0.223018	C	A	1798	0.0860416	311.146	1	0.74048	1528	261	9	-49.8265	15.2826	-0.213337	0.00111278	0.82735	0.0654339	NA	NA	NA	NA	NA	NA	NA	NA	NA	NA	NA	NA	NA	NA	NA	C	A	690	0.0867486	0.0867486	119.713	1	1	581	105	4	-18.578	9.8649	-0.190904	0.059667	0.10137	C	A	5536	0.0851307	942.567:204.555:738.012	01:01:01	0.38769:1:0.392962	4734:1141:3593	766:164:602	1 day, 12:06:30	-13.2165	0.13602	-0.244525	0.0722232	C	A	0.08552	0.08552	0.0983	IMP	0.90148	1751	-0.11441	0.182853	0.531516	C	A	0.09045	0.09045	0.0983	IMP	0.88487	1111	-0.11862	0.181091	0.51245
rs191859418:115212514:A:G	5	115212514	a	g	-0.6527	0.148	1.032e-05	--????-	0	0.795	2	0.6719	A	G	1825	0.0107466	39.225	1	0.143692	1792	32	1	-1.65302	1.96013	-0.430237	0.399049	0.51017	A	G	1798	0.0130573	46.736	1	1	1756	42	0	-24.8408	6.25495	-0.634919	7.14558e-05	0.85134	0.159873	NA	NA	NA	NA	NA	NA	NA	NA	NA	NA	NA	NA	NA	NA	NA	NA	NA	NA	NA	NA	NA	NA	NA	NA	NA	NA	NA	NA	NA	NA	NA	NA	NA	NA	NA	NA	NA	NA	NA	NA	NA	NA	NA	NA	NA	NA	NA	NA	NA	NA	NA	NA	NA	NA	NA	NA	A	G	0.01183	0.01183	0.0113	IMP	0.81862	1111	-1.04584	0.502379	0.0373624
rs139456762:109537528:ACTCCAGCCCTG:A	8	109537528	a	actccagccctg	-0.2985	0.0677	1.032e-05	?---?--	19.8	4.986	4	0.2888	NA	NA	NA	NA	NA	NA	NA	NA	NA	NA	NA	NA	NA	NA	NA	ACTCCAGCCCTG	A	1798	0.0431862	155.9	1	0.350864	1661	133	4	30.9893	11.6599	0.22794	0.00786616	0.87355	0.085764	ACTCCAGCCCTG	A	3348	0.0303893	221	0.962366	0.588442	3003	217	2	11.089	3.97672	0.701205	0.00529541	0.251464	ACTCCAGCCCTG	A	690	0.0374638	0.0374638	51.7	1	0.539629	645	44	1	17.5787	6.32211	0.439807	0.0054274	0.158175	NA	NA	NA	NA	NA	NA	NA	NA	NA	NA	NA	NA	NA	NA	ACTCCAGCCCTG	A	0.03982	0.03982	0.0393	IMP	0.88493	1751	0.403261	0.257601	0.117477	ACTCCAGCCCTG	A	0.03608	0.03608	0.0393	IMP	0.88071	1111	0.0284652	0.271572	0.916522
rs144573931:115640204:C:T	8	115640204	t	c	0.5307	0.1203	1.032e-05	++??+++	0	1.529	4	0.8214	C	T	1825	0.0162293	59.237	1	0.00862686	1771	51	3	-1.60811	2.41009	-0.276854	0.504617	0.414922	C	T	1798	0.012333	44.359	1	1	1756	42	0	-21.834	6.34156	-0.542926	0.0005753	0.89154	0.15769	NA	NA	NA	NA	NA	NA	NA	NA	NA	NA	NA	NA	NA	NA	NA	NA	NA	NA	NA	NA	NA	NA	NA	NA	NA	NA	NA	NA	NA	NA	NA	C	T	5536	0.015452	171.085:28.51:142.575	01:01:01	01:01:00.618000	5386:1287:4099	149:24:125	01:00:01	-6.91783	0.294323	-0.599265	0.0417424	C	T	0.01816	0.01816	0.0159	IMP	0.90886	1751	-0.264068	0.3841	0.491769	C	T	0.01667	0.01667	0.0159	IMP	0.90803	1111	-0.870404	0.415198	0.0360502
rs139549658:85779709:A:T	6	85779709	a	t	-0.3197	0.0726	1.057e-05	--?----	13.8	5.802	5	0.3259	A	T	1825	0.0237652	86.743	1	1	1746	79	0	-1.55716	2.44124	-0.261283	0.523568	0.409628	A	T	1798	0.0304661	109.768	1	0.177432	1698	97	3	-39.3769	10.4387	-0.361367	0.000161813	0.94194	0.0957974	NA	NA	NA	NA	NA	NA	NA	NA	NA	NA	NA	NA	NA	NA	NA	A	T	690	0.0257087	0.0257087	35.478	1	1	658	32	0	-6.11857	5.59285	-0.195606	0.273956	0.1788	A	T	5536	0.0282728	313.036:80.381:232.655	01:01:01	01:01:01	5255:1240:4015	278:70:208	03:01:02	-3.7119	0.20777	-0.160237	0.440576	A	T	0.02727	0.02727	0.0265	IMP	0.93017	1751	-0.0174348	0.30263	0.954059	A	T	0.02817	0.02817	0.0265	IMP	0.92365	1111	-0.882544	0.293169	0.00260943
rs73982849:36761221:T:C	17	36761221	t	c	-0.186	0.0422	1.064e-05	--?----	0	2.085	5	0.8373	T	C	1825	0.0935962	341.626	1	0.770108	1519	291	15	-5.57908	4.81913	-0.240229	0.246988	0.207506	T	C	1798	0.107315	388.428	1	0.414506	1465	320	13	-59.0604	16.7742	-0.209899	0.000430084	0.83666	0.0596154	NA	NA	NA	NA	NA	NA	NA	NA	NA	NA	NA	NA	NA	NA	NA	T	C	690	0.0983775	0.0983775	135.761	1	1	561	123	6	-16.8193	10.9404	-0.140522	0.124205	0.0914043	T	C	5536	0.097489	1079.4:228.537:850.861	01:01:01	0.936176:0.856456:0.78996	4559:1103:3456	929:200:729	2 days, 0:08:40	-17.5525	0.122564	-0.263674	0.0314515	T	C	0.09789	0.09789	0.1074	IMP	0.91446	1751	-0.149017	0.172291	0.387086	T	C	0.10489	0.10489	0.1074	IMP	0.92226	1111	-0.00657906	0.166536	0.968488
rs111944328:36080722:G:A	4	36080722	a	g	0.1614	0.0367	1.07e-05	++?++++	0	2.788	5	0.7326	G	A	1825	0.134034	489.223	1	0.837627	1375	420	30	-9.76577	6.1032	-0.262175	0.109575	0.163848	G	A	1798	0.131271	476.847	1	0.681477	1351	418	29	-55.962	20.3444	-0.135208	0.00594628	0.98599	0.0491536	NA	NA	NA	NA	NA	NA	NA	NA	NA	NA	NA	NA	NA	NA	NA	G	A	690	0.121769	0.121769	168.041	1	0.115	553	125	12	-16.3178	10.8347	-0.139003	0.132051	0.092296	G	A	5536	0.130106	1440.54:336.32:1104.22	01:01:01	0.164408:0.611339:0.191256	4228:1008:3220	1207:281:926	101:22:79	-18.2993	0.0990953	-0.179697	0.0697746	G	A	0.12851	0.12851	0.1641	IMP	0.94942	1751	-0.367568	0.146372	0.0120322	G	A	0.13521	0.13521	0.1641	IMP	0.95198	1111	-0.117408	0.145559	0.419898
rs114571681:21336885:A:G	11	21336885	a	g	-0.2889	0.0657	1.091e-05	--?-???	8.5	2.186	2	0.3352	A	G	1825	0.0573748	209.418	1	0.123031	1652	172	1	-6.95479	3.73372	-0.498884	0.0625052	0.267829	A	G	1798	0.0556974	203.033	1	0.797461	1625	170	3	-52.2425	12.6502	-0.326459	3.63119e-05	0.84181	0.0790501	NA	NA	NA	NA	NA	NA	NA	NA	NA	NA	NA	NA	NA	NA	NA	A	G	690	0.0465928	0.0465928	64.298	1	0.00360424	639	46	5	-7.90601	7.62326	-0.136043	0.299693	0.131177	NA	NA	NA	NA	NA	NA	NA	NA	NA	NA	NA	NA	NA	NA	NA	NA	NA	NA	NA	NA	NA	NA	NA	NA	NA	NA	NA	NA	NA	NA	NA	NA	NA	NA	NA	NA
rs6433561:176713216:C:T	2	176713216	t	c	-0.1021	0.0232	1.093e-05	-------	9.4	6.619	6	0.3575	C	T	1825	0.592734	2163.48	1	0.734133	297	888	640	4.94912	8.98496	0.061305	0.581755	0.111297	C	T	1798	0.543785	1961.22	1	0.105779	388	857	553	90.0944	30.3922	0.0975381	0.00303279	0.99289	0.0329032	T	C	3348	0.446157	3002	0.994922	0.310215	1020	1620	691	-11.3668	10.8706	-0.09619	0.295725	0.0919912	C	T	690	0.541127	0.458873	746.755	1	0.646233	142	349	199	19.9768	18.306	0.0596127	0.275154	0.0546269	C	T	5536	0.567389	6282.14:1496.58:4785.55	01:01:01	0.380755:0.735074:0.22169	1047:237:810	2684:649:2035	1805:425:1380	10.7479	0.0677562	0.0493426	0.466469	C	T	0.55584	0.44416	0.3737	IMP	0.98212	1751	0.248993	0.0963976	0.00979492	C	T	0.56507	0.43493	0.3737	IMP	0.95029	1111	0.272411	0.0975686	0.00523847
rs148409132:59041444:C:G	19	59041444	c	g	2.1898	0.4987	1.127e-05	+??????	0	0	0	1	C	G	1825	0.0152912	55.813	1	0.0693109	1770	53	2	8.91787	2.01801	2.18985	9.90962e-06	0.495538	NA	NA	NA	NA	NA	NA	NA	NA	NA	NA	NA	NA	NA	NA	NA	NA	NA	NA	NA	NA	NA	NA	NA	NA	NA	NA	NA	NA	NA	NA	NA	NA	NA	NA	NA	NA	NA	NA	NA	NA	NA	NA	NA	NA	NA	NA	NA	NA	NA	NA	NA	NA	NA	NA	NA	NA	NA	NA	NA	NA	NA	NA	NA	NA	NA	NA	NA	NA	NA	NA	NA	NA	NA	NA	NA	NA	NA	NA	NA	NA	NA	NA	NA
rs59203404:13961277:C:T	19	13961277	t	c	-0.2955	0.0673	1.13e-05	-??----	17	4.819	4	0.3064	C	T	1825	0.0890805	325.144	1	0.0363876	1555	252	18	10.3545	4.90829	0.429802	0.0348936	0.203737	NA	NA	NA	NA	NA	NA	NA	NA	NA	NA	NA	NA	NA	NA	NA	NA	NA	NA	NA	NA	NA	NA	NA	NA	NA	NA	NA	NA	NA	NA	NA	C	T	690	0.0813254	0.0813254	112.229	1	0.28006	590	94	6	15.2922	9.51145	0.169035	0.107886	0.105136	C	T	5536	0.0868054	961.109:241.569:719.54	01:01:01	0.118433:0.851104:0.0866483	4749:1109:3640	748:193:555	1 day, 15:09:30	25.1149	0.131233	0.43253	0.000981069	C	T	0.08478	0.08478	0.0946	IMP	0.84844	1751	0.117319	0.187187	0.530824	C	T	0.07977	0.07977	0.0946	IMP	0.848	1111	0.497323	0.194278	0.0104719
rs116239923:127696520:G:A	12	127696520	a	g	-0.8512	0.1939	1.132e-05	-????--	26.2	2.709	2	0.2581	G	A	1825	0.0300668	109.744	1	0.624003	1737	88	0	7.79699	2.53751	1.21091	0.00212137	0.394087	NA	NA	NA	NA	NA	NA	NA	NA	NA	NA	NA	NA	NA	NA	NA	NA	NA	NA	NA	NA	NA	NA	NA	NA	NA	NA	NA	NA	NA	NA	NA	NA	NA	NA	NA	NA	NA	NA	NA	NA	NA	NA	NA	NA	NA	NA	NA	NA	NA	NA	NA	NA	NA	NA	NA	NA	NA	NA	NA	NA	NA	G	A	0.0302	0.0302	0.0295	IMP	0.89336	1751	0.459799	0.302241	0.128184	G	A	0.0266	0.0266	0.0295	IMP	0.91513	1111	1.02656	0.312668	0.00102632
rs75220619:81604883:G:A	11	81604883	a	g	-2.1753	0.4955	1.133e-05	?????-?	0	0	0	1	NA	NA	NA	NA	NA	NA	NA	NA	NA	NA	NA	NA	NA	NA	NA	NA	NA	NA	NA	NA	NA	NA	NA	NA	NA	NA	NA	NA	NA	NA	NA	NA	NA	NA	NA	NA	NA	NA	NA	NA	NA	NA	NA	NA	NA	NA	NA	NA	NA	NA	NA	NA	NA	NA	NA	NA	NA	NA	NA	NA	NA	NA	NA	NA	NA	NA	NA	NA	NA	NA	NA	NA	NA	NA	NA	NA	G	A	0.01049	0.01049	0.0129	IMP	0.93817	1751	2.17534	0.495503	1.1327e-05	NA	NA	NA	NA	NA	NA	NA	NA	NA	NA	NA
rs111701208:97675589:G:T	5	97675589	t	g	0.3841	0.0875	1.134e-05	++???++	0	0.598	3	0.8969	G	T	1825	0.0354049	129.228	1	0.438804	1709	113	3	-6.31042	3.32178	-0.571895	0.0574713	0.301043	G	T	1798	0.0299908	108.988	1	0.670146	1693	103	2	-38.5871	10.0452	-0.382409	0.000122354	0.93075	0.09955	NA	NA	NA	NA	NA	NA	NA	NA	NA	NA	NA	NA	NA	NA	NA	NA	NA	NA	NA	NA	NA	NA	NA	NA	NA	NA	NA	NA	NA	NA	NA	NA	NA	NA	NA	NA	NA	NA	NA	NA	NA	NA	NA	NA	NA	G	T	0.03393	0.03393	0.0446	IMP	0.91778	1751	-0.255889	0.281052	0.362576	G	T	0.02546	0.02546	0.0446	IMP	0.9001	1111	-0.354737	0.32597	0.276485
rs113711942:3418964:G:A	17	3418964	a	g	0.204	0.0465	1.146e-05	++?+++-	0	4.146	5	0.5286	G	A	1825	0.07808	284.992	1	0.590251	1581	234	10	-7.72806	4.68872	-0.35153	0.0993064	0.213278	G	A	1798	0.0830854	299.112	1	0.732241	1540	247	11	-32.8423	14.996	-0.146043	0.0285194	0.81012	0.0666844	NA	NA	NA	NA	NA	NA	NA	NA	NA	NA	NA	NA	NA	NA	NA	G	A	690	0.0862174	0.0862174	118.98	1	0.80826	576	110	4	-32.7401	10.2867	-0.309406	0.00145876	0.0972129	G	A	5536	0.077281	855.655:194.922:660.733	01:01:01	0.0284948:0.506072:0.0253208	4803:1144:3659	695:160:535	1 day, 14:07:31	-14.5518	0.134082	-0.261611	0.0510416	G	A	0.08471	0.08471	0.0915	IMP	0.86948	1751	-0.265042	0.191015	0.165275	G	A	0.0791	0.0791	0.0915	IMP	0.86784	1111	0.028085	0.19275	0.884153
rs6768859:20684396:A:C	3	20684396	a	c	-0.2381	0.0543	1.147e-05	---?---	0	4.417	5	0.4911	A	C	1825	0.945065	3449.49	1	0.166926	2	191	1632	-2.43738	4.05889	-0.147948	0.548171	0.246373	A	C	1798	0.944985	3402.53	1	0.092735	9	173	1616	-48.8437	13.7386	-0.258777	0.000377653	0.97772	0.0727876	C	A	3348	0.092334	487	0.984468	0.0750002	2834	437	25	1.5091	5.70736	0.0463283	0.791462	0.175212	NA	NA	NA	NA	NA	NA	NA	NA	NA	NA	NA	NA	NA	NA	NA	NA	A	C	5536	0.934918	10351.4:2423.27:7928.14	01:01:01	0.577656:0.106526:0.688545	20:03:17	672:189:483	4844:1119:3725	-23.1539	0.137114	-0.435301	0.00149974	A	C	0.93632	0.06368	0.0272	IMP	0.95361	1751	-0.0803084	0.192851	0.677097	A	C	0.9369	0.0631	0.0272	IMP	0.94764	1111	-0.123935	0.204968	0.545407
rs182982768:85542400:T:G	14	85542400	t	g	2.3059	0.5256	1.147e-05	?????+?	0	0	0	1	NA	NA	NA	NA	NA	NA	NA	NA	NA	NA	NA	NA	NA	NA	NA	NA	NA	NA	NA	NA	NA	NA	NA	NA	NA	NA	NA	NA	NA	NA	NA	NA	NA	NA	NA	NA	NA	NA	NA	NA	NA	NA	NA	NA	NA	NA	NA	NA	NA	NA	NA	NA	NA	NA	NA	NA	NA	NA	NA	NA	NA	NA	NA	NA	NA	NA	NA	NA	NA	NA	NA	NA	NA	NA	NA	NA	T	G	0.01002	0.01002	0.0121	IMP	0.92207	1751	2.3059	0.519837	9.17255e-06	NA	NA	NA	NA	NA	NA	NA	NA	NA	NA	NA
rs139869840:90606570:TG:T	1	90606570	t	tg	-0.7615	0.1736	1.152e-05	-???---	50.2	6.019	3	0.1107	TG	T	1825	0.0192578	70.291	1	0.358633	1769	55	1	5.35282	2.18762	1.11851	0.0144104	0.457118	NA	NA	NA	NA	NA	NA	NA	NA	NA	NA	NA	NA	NA	NA	NA	NA	NA	NA	NA	NA	NA	NA	NA	NA	NA	NA	NA	NA	NA	NA	NA	NA	NA	NA	NA	NA	NA	NA	NA	NA	NA	NA	NA	NA	NA	NA	NA	TG	T	5536	0.0195765	216.751:49.156:167.595	01:01:01	0.181792:0.272148:0.320681	5358:1271:4087	175:39:136	03:01:02	3.60407	0.271797	0.266246	0.327296	TG	T	0.02155	0.02155	0.0227	IMP	0.84231	1751	0.924532	0.365302	0.0113779	TG	T	0.02089	0.02089	0.0227	IMP	0.82828	1111	1.26671	0.364523	0.000510881
rs77806626:85826556:G:A	6	85826556	a	g	0.3049	0.0695	1.152e-05	++-++++	0	5.365	6	0.4979	G	A	1825	0.0226721	82.753	1	1	1745	80	0	-3.34506	2.47223	-0.547301	0.176039	0.404493	G	A	1798	0.0315537	113.86	1	0.017363	1697	96	5	-35.9401	10.5091	-0.325426	0.000626394	0.89886	0.0951556	G	A	3348	0.0113866	199	0.996714	0.219116	3143	189	5	1.54654	3.83438	0.105189	0.686702	0.260798	G	A	690	0.0276609	0.0276609	38.172	1	0.307779	659	30	1	-9.67113	5.63934	-0.304103	0.0863561	0.177326	G	A	5536	0.0265456	293.913:73.604:220.309	01:01:01	0.585766:1:1	5262:1242:4020	272:69:203	02:00:02	-4.72872	0.209887	-0.208312	0.320955	G	A	0.02841	0.02841	0.028	IMP	0.94423	1751	-0.230148	0.293803	0.433428	G	A	0.02943	0.02943	0.028	IMP	0.94515	1111	-0.744015	0.287015	0.00953502
rs188025221:21044704:C:T	22	21044704	t	c	-1.2486	0.2846	1.153e-05	?????--	75	4.005	1	0.04535	NA	NA	NA	NA	NA	NA	NA	NA	NA	NA	NA	NA	NA	NA	NA	NA	NA	NA	NA	NA	NA	NA	NA	NA	NA	NA	NA	NA	NA	NA	NA	NA	NA	NA	NA	NA	NA	NA	NA	NA	NA	NA	NA	NA	NA	NA	NA	NA	NA	NA	NA	NA	NA	NA	NA	NA	NA	NA	NA	NA	NA	NA	NA	NA	NA	NA	NA	NA	NA	NA	NA	NA	NA	NA	NA	NA	C	T	0.01631	0.01631	0.0151	IMP	0.80999	1751	1.8993	0.430404	1.0202e-05	C	T	0.01793	0.01793	0.0151	IMP	0.87675	1111	0.749828	0.378314	0.047476
rs73982846:36758748:G:A	17	36758748	a	g	0.1851	0.0422	1.16e-05	++?++++	0	2.053	5	0.8418	G	A	1825	0.0938329	342.49	1	0.768313	1521	289	15	-5.56409	4.81938	-0.239559	0.248285	0.207496	G	A	1798	0.107573	389.354	1	0.491752	1469	316	13	-58.7449	16.763	-0.209058	0.00045757	0.83372	0.0596552	NA	NA	NA	NA	NA	NA	NA	NA	NA	NA	NA	NA	NA	NA	NA	G	A	690	0.0981993	0.0981993	135.515	1	1	561	123	6	-16.869	10.9721	-0.140124	0.124183	0.0911403	G	A	5536	0.0975817	1080.42:228.834:851.591	01:01:01	0.936176:0.856456:0.78996	4559:1103:3456	929:200:729	2 days, 0:08:40	-17.4347	0.122387	-0.261149	0.03286	G	A	0.09789	0.09789	0.1074	IMP	0.91446	1751	-0.149017	0.172291	0.387086	G	A	0.10489	0.10489	0.1074	IMP	0.92226	1111	-0.00657906	0.166536	0.968488
rs11940646:36079306:C:T	4	36079306	t	c	0.16	0.0365	1.188e-05	++?++++	0	2.834	5	0.7256	C	T	1825	0.134403	490.57	1	0.837627	1375	420	30	-9.71548	6.10947	-0.260289	0.111783	0.16368	C	T	1798	0.132055	479.632	1	0.610284	1348	421	29	-55.7332	20.4797	-0.132883	0.00650076	0.99505	0.0488288	NA	NA	NA	NA	NA	NA	NA	NA	NA	NA	NA	NA	NA	NA	NA	C	T	690	0.121851	0.121851	168.154	1	0.115	553	125	12	-16.334	10.8438	-0.138909	0.131991	0.0922186	C	T	5536	0.130117	1440.66:336.286:1104.37	01:01:01	0.226563:0.611339:0.271378	4225:1008:3217	1211:281:930	100:22:78	-18.3968	0.0989952	-0.180291	0.0685759	C	T	0.12854	0.12854	0.1649	IMP	0.94953	1751	-0.367643	0.146365	0.0120108	C	T	0.13521	0.13521	0.1649	IMP	0.95198	1111	-0.117408	0.145559	0.419898
rs17793685:22761800:C:G	14	22761800	c	g	0.1941	0.0443	1.193e-05	++??+++	12.8	4.586	4	0.3324	C	G	1825	0.110925	404.878	1	0.342319	1439	368	18	10.322	5.60829	0.328174	0.0656955	0.178307	C	G	1798	0.105581	379.494	1	0.000637708	1492	277	29	56.8527	17.5211	0.185195	0.00117527	0.83762	0.057074	NA	NA	NA	NA	NA	NA	NA	NA	NA	NA	NA	NA	NA	NA	NA	NA	NA	NA	NA	NA	NA	NA	NA	NA	NA	NA	NA	NA	NA	NA	NA	C	G	5536	0.10783	1193.89:301.056:892.836	01:01:01	0.123131:0.343568:0.219385	4421:1029:3392	1040:261:779	3 days, 3:21:54	14.613	0.106029	0.164281	0.121286	C	G	0.12483	0.12483	0.115	IMP	0.98839	1751	0.00948814	0.147153	0.948589	C	G	0.10014	0.10014	0.115	IMP	0.98746	1111	0.445386	0.160392	0.00548886
rs541192542:57518007:A:AAT	17	57518007	a	aat	-0.1749	0.04	1.196e-05	-------	0	4.756	6	0.5754	A	AAT	1825	0.107139	391.056	1	1	1464	341	20	-9.33702	5.37134	-0.323625	0.0821574	0.186173	A	AAT	1798	0.0939025	337.878	1	0.888408	1480	302	16	-68.4802	17.4224	-0.225605	8.47407e-05	0.95638	0.0573974	A	AAT	3348	0.0924354	656	0.982378	0.697342	2663	596	30	-9.86051	6.5463	-0.230095	0.131997	0.152758	A	AAT	690	0.0947457	0.0947457	130.749	1	0.823667	564	121	5	-3.59861	10.4447	-0.0329871	0.73044	0.0957423	A	AAT	5536	0.0986787	1092.57:255.129:837.442	01:01:01	0.0518309:0.625046:0.0511574	4542:1078:3464	931:220:711	2 days, 15:13:50	-12.4574	0.118163	-0.173936	0.14102	A	AAT	0.09894	0.09894	0.0976	IMP	0.91683	1751	-0.170585	0.168593	0.311628	A	AAT	0.1039	0.1039	0.0976	IMP	0.91515	1111	-0.010784	0.162747	0.947169
rs74870124:91234597:A:G	9	91234597	a	g	0.5127	0.1171	1.202e-05	-+?++-+	46	9.258	5	0.09921	A	G	1825	0.0100575	36.71	1	1	1792	33	0	-0.277769	1.97695	-0.071071	0.888262	0.50583	A	G	1798	0.0123565	44.668	1	1	1762	36	0	25.721	6.0781	0.69623	2.31878e-05	0.81547	0.164525	NA	NA	NA	NA	NA	NA	NA	NA	NA	NA	NA	NA	NA	NA	NA	A	G	690	0.0105435	0.0105435	14.55	1	1	677	13	0	10.7685	3.54962	0.854659	0.00241563	0.28172	A	G	5536	0.0126742	140.329:32.3:108.029	01:01:01	01:01:01	5407:1283:4124	129:28:101	00:00:00	2.29234	0.327065	0.245214	0.45341	A	G	0.01187	0.01187	0.0189	IMP	0.92868	1751	-0.37008	0.457836	0.418905	A	G	0.01361	0.01361	0.0189	IMP	0.9635	1111	0.117343	0.428002	0.783958
rs1669:55402197:T:A	2	55402197	a	t	-0.106	0.0242	1.208e-05	-----+-	0	2.613	6	0.8556	T	A	1825	0.369125	1347.31	1	0.191164	713	877	235	15.1515	8.58775	0.205445	0.0776796	0.116445	T	A	1798	0.350649	1263.72	1	0.133456	771	790	237	85.8919	29.1742	0.100915	0.00323891	0.99099	0.0342769	T	A	3348	0.335284	2165	0.983871	0.123671	1465	1493	336	9.11374	10.2487	0.0867681	0.373864	0.0975734	T	A	690	0.346873	0.346873	478.685	1	0.279106	296	302	92	37.1945	17.2842	0.124504	0.0314019	0.0578563	T	A	5536	0.346461	3836.01:904.772:2931.24	01:01:01	0.655849:0.806845:0.708509	2378:565:1813	2489:588:1901	669:158:511	19.1927	0.0691381	0.0917422	0.184527	T	A	0.34601	0.34601	0.3752	IMP	0.99207	1751	-0.00375577	0.100654	0.970235	T	A	0.35552	0.35552	0.3752	IMP	0.99438	1111	0.182044	0.100975	0.0714092
rs79611512:6283361:T:A	6	6283361	a	t	0.434	0.0992	1.218e-05	+++?+++	0	4.666	5	0.4579	T	A	1825	0.0171025	62.424	1	0.00129063	1768	53	4	-1.30156	2.63778	-0.187063	0.621708	0.379107	T	A	1798	0.0151065	52.126	1	1	1750	48	0	-27.9025	6.96022	-0.575967	6.1013e-05	0.90928	0.143674	T	A	3348	0.0237965	132	0.998208	0.0391413	3214	124	4	-5.48492	3.20238	-0.534842	0.0867558	0.312268	NA	NA	NA	NA	NA	NA	NA	NA	NA	NA	NA	NA	NA	NA	NA	NA	T	A	5536	0.0216259	239.442:57.856:181.586	01:01:01	0.175531:1:0.42124	5309:1256:4053	227:55:172	00:00:00	-0.363059	0.235741	-0.0201766	0.931794	T	A	0.02063	0.02063	0.0189	IMP	0.94249	1751	-0.490075	0.324536	0.131024	T	A	0.02128	0.02128	0.0189	IMP	0.9386	1111	-0.514732	0.324557	0.11275
rs57562643:36777520:G:A	17	36777520	a	g	0.1886	0.0432	1.239e-05	++?++++	0	1.974	5	0.8527	G	A	1825	0.0953622	348.072	1	0.243441	1522	285	18	-4.97707	4.72331	-0.22309	0.292009	0.211716	G	A	1798	0.105796	382.648	1	0.212119	1471	316	11	-59.6784	16.4878	-0.219529	0.000295118	0.82226	0.0606509	NA	NA	NA	NA	NA	NA	NA	NA	NA	NA	NA	NA	NA	NA	NA	G	A	690	0.101634	0.101634	140.255	1	0.512258	564	118	8	-16.0588	10.7041	-0.140156	0.133551	0.0934221	G	A	5536	0.0979268	1084.24:231.692:852.553	01:01:01	0.932714:0.844109:1	4615:1119:3496	879:184:695	1 day, 18:08:34	-15.6555	0.1287	-0.259314	0.0439183	G	A	0.09891	0.09891	0.1112	IMP	0.89583	1751	-0.127165	0.172783	0.461742	G	A	0.10459	0.10459	0.1112	IMP	0.87427	1111	-0.0186077	0.170833	0.913263
rs57056024:114328496:A:G	5	114328496	a	g	0.3015	0.069	1.248e-05	++?++++	0	4.82	5	0.4383	A	G	1825	0.034234	124.954	1	0.117571	1711	110	4	0.899301	3.37152	0.079114	0.789674	0.296602	A	G	1798	0.031743	114.931	1	0.2396	1690	105	3	44.9249	10.6224	0.398145	2.34462e-05	0.95555	0.0941407	NA	NA	NA	NA	NA	NA	NA	NA	NA	NA	NA	NA	NA	NA	NA	A	G	690	0.0270681	0.0270681	37.354	1	0.307779	659	30	1	1.71256	5.52387	0.0561253	0.756539	0.181033	A	G	5536	0.0364013	403.035:98.293:304.742	01:01:01	01:01:00.817000	5159:1217:3942	371:93:278	06:01:05	9.78455	0.179095	0.31384	0.0797111	A	G	0.04033	0.04033	0.0454	IMP	0.95289	1751	0.0531078	0.257974	0.836896	A	G	0.03441	0.03441	0.0454	IMP	0.96061	1111	0.497127	0.271198	0.0667908
rs1178170:18793813:T:G	7	18793813	t	g	-0.2077	0.0475	1.248e-05	-----+-	43.9	10.688	6	0.09852	T	G	1825	0.053709	196.038	1	0.34661	1639	179	7	-0.0313194	3.9573	-0.00199993	0.993685	0.252698	T	G	1798	0.0606914	212.006	1	0.830483	1591	202	5	-33.2814	14.1169	-0.167003	0.0183954	0.99997	0.0708371	T	G	3348	0.0741897	535	0.992832	0.41112	2814	485	25	-16.1124	5.9699	-0.452093	0.00695588	0.167507	T	G	690	0.0664942	0.0664942	91.762	1	0.201077	605	80	5	-20.6719	9.40736	-0.233585	0.0279907	0.1063	T	G	5536	0.0654797	724.991:144.011:580.98	01:01:01	0.0530616:0.401976:0.0818994	4866:1178:3688	639:128:511	1 day, 7:05:26	-25.2348	0.138537	-0.484317	0.000472386	T	G	0.0623	0.0623	0.0484	IMP	0.98187	1751	0.108844	0.190047	0.566833	T	G	0.06122	0.06122	0.0484	IMP	0.98799	1111	-0.0206211	0.1938	0.915262
rs2644465:232895309:T:G	1	232895309	t	g	0.1852	0.0424	1.252e-05	+++++++	0	2.757	6	0.8387	T	G	1825	0.901533	3290.6	1	1	17	318	1490	4.64553	5.50192	0.153464	0.398476	0.181755	T	G	1798	0.914348	3287.94	1	0.0695508	7	294	1497	39.8935	16.6428	0.144028	0.0165282	0.99984	0.060086	G	T	3348	0.0818567	594	0.994624	0.45451	2766	534	30	-11.0546	6.35712	-0.27354	0.0820471	0.157304	T	G	690	0.920023	0.079977	1269.63	1	1	3	96	591	22.9028	9.22587	0.269076	0.0130479	0.108391	T	G	5536	0.912298	10101:2407.35:7693.6	01:01:01	0.00451935:0.0227312:0.0411312	2 days, 4:13:39	784:166:618	4700:1132:3568	18.8261	0.123774	0.288414	0.0197968	T	G	0.91562	0.08438	0.0749	IMP	0.88345	1751	0.17586	0.181104	0.331525	T	G	0.91492	0.08508	0.0749	IMP	0.87989	1111	0.0381782	0.179345	0.831424
rs114472161:3456736:C:T	12	3456736	t	c	-0.2109	0.0483	1.255e-05	?-?-?--	68.9	9.658	3	0.02171	NA	NA	NA	NA	NA	NA	NA	NA	NA	NA	NA	NA	NA	NA	NA	C	T	1798	0.0979994	353.878	1	0.00941436	1498	276	24	64.6028	16.5627	0.2355	9.59914e-05	0.80408	0.0603766	NA	NA	NA	NA	NA	NA	NA	NA	NA	NA	NA	NA	NA	NA	NA	C	T	690	0.0843471	0.0843471	116.399	1	0.583162	590	95	5	2.42207	9.46191	0.0270539	0.797965	0.105687	NA	NA	NA	NA	NA	NA	NA	NA	NA	NA	NA	NA	NA	NA	C	T	0.10832	0.10832	0.1165	IMP	0.88486	1751	0.621422	0.165125	0.000167653	C	T	0.10512	0.10512	0.1165	IMP	0.88199	1111	0.0586464	0.163329	0.719543
rs2795404:232893863:T:A	1	232893863	a	t	-0.1851	0.0424	1.261e-05	-------	0	2.781	6	0.8357	T	A	1825	0.901446	3290.28	1	1	17	318	1490	4.61471	5.49896	0.15261	0.401359	0.181853	T	A	1798	0.914299	3287.77	1	0.0695508	7	294	1497	39.8373	16.6392	0.143887	0.0166577	0.99885	0.060099	A	T	3348	0.0818567	594	0.994624	0.45451	2766	534	30	-11.0546	6.35712	-0.27354	0.0820471	0.157304	T	A	690	0.920066	0.079934	1269.69	1	1	3	96	591	22.9196	9.22599	0.269266	0.0129827	0.108389	T	A	5536	0.912122	10099:2406.93:7692.09	01:01:01	0.00625502:0.0267223:0.0421448	2 days, 4:13:39	789:169:620	4695:1129:3566	18.8808	0.123522	0.288078	0.0196903	T	A	0.91533	0.08467	0.0749	IMP	0.88182	1751	0.177669	0.18105	0.326433	T	A	0.91469	0.08531	0.0749	IMP	0.87936	1111	0.0361679	0.179158	0.840012
rs77979579:63043354:A:C	15	63043354	a	c	0.2569	0.0588	1.263e-05	++??+++	0	2.365	4	0.669	A	C	1825	0.0489816	178.783	1	0.596802	1658	162	5	4.64194	3.79901	0.321631	0.221752	0.263226	A	C	1798	0.053538	193.812	1	0.0281082	1619	169	10	38.707	14.0264	0.196742	0.00578745	0.97588	0.0712941	NA	NA	NA	NA	NA	NA	NA	NA	NA	NA	NA	NA	NA	NA	NA	NA	NA	NA	NA	NA	NA	NA	NA	NA	NA	NA	NA	NA	NA	NA	NA	A	C	5536	0.0519414	575.095:155.127:419.968	01:01:01	0.481699:0.602044:0.241228	4991:1168:3823	534:138:396	11:05:06	15.1512	0.151294	0.346808	0.0218895	A	C	0.05014	0.05014	0.0575	IMP	0.96413	1751	0.36726	0.23173	0.112997	A	C	0.05551	0.05551	0.0575	IMP	0.97789	1111	0.475291	0.209068	0.023003
rs1827229:20672763:T:C	3	20672763	t	c	-0.2358	0.054	1.266e-05	---?---	0	4.75	5	0.4472	T	C	1825	0.944184	3446.27	1	0.171912	2	198	1625	-2.63108	4.11029	-0.155736	0.522094	0.243292	T	C	1798	0.945019	3402.46	1	0.0967106	9	175	1614	-49.9644	13.8312	-0.261179	0.000303341	0.98995	0.0723003	C	T	3348	0.0921543	489	0.984468	0.0972494	2832	439	25	1.31835	5.71648	0.0403435	0.817608	0.174933	NA	NA	NA	NA	NA	NA	NA	NA	NA	NA	NA	NA	NA	NA	NA	NA	T	C	5536	0.934439	10346.1:2421.96:7924.15	01:01:01	0.508298:0.0767371:0.790809	20:03:17	683:194:489	4833:1114:3719	-23.0628	0.137005	-0.432899	0.0015792	T	C	0.93533	0.06467	0.0272	IMP	0.93963	1751	-0.0655029	0.192719	0.733941	T	C	0.93545	0.06455	0.0272	IMP	0.93176	1111	-0.0955553	0.204948	0.641043
rs10052700:119104499:T:C	5	119104499	t	c	0.1747	0.04	1.271e-05	++??+++	0	0.995	4	0.9106	T	C	1825	0.139218	508.145	1	0.843688	1357	435	33	7.29956	6.08294	0.197274	0.230137	0.164394	T	C	1798	0.132254	478.357	1	0.915711	1368	400	30	58.0486	19.9139	0.146379	0.00355715	0.95564	0.0502162	NA	NA	NA	NA	NA	NA	NA	NA	NA	NA	NA	NA	NA	NA	NA	NA	NA	NA	NA	NA	NA	NA	NA	NA	NA	NA	NA	NA	NA	NA	NA	T	C	5536	0.131951	1460.96:371.451:1089.51	01:01:01	0.85624:0.816312:0.723589	4212:975:3237	1236:310:926	88:26:62	20.6767	0.0999131	0.206409	0.0388399	T	C	0.15118	0.15118	0.1687	IMP	0.96487	1751	0.271723	0.135596	0.0450792	T	C	0.13895	0.13895	0.1687	IMP	0.96472	1111	0.209391	0.1408	0.136974
rs76044775:85825451:C:A	6	85825451	a	c	0.3027	0.0694	1.278e-05	++-++++	0	5.788	6	0.4473	C	A	1825	0.0226918	82.825	1	1	1745	80	0	-3.2825	2.47266	-0.536878	0.184337	0.404423	C	A	1798	0.0315822	113.974	1	0.017363	1697	96	5	-35.5585	10.5405	-0.320054	0.000742142	0.90618	0.0948722	C	A	3348	0.0113866	199	0.996714	0.219116	3143	189	5	1.54654	3.83438	0.105189	0.686702	0.260798	C	A	690	0.0277145	0.0277145	38.246	1	0.307779	659	30	1	-9.57342	5.66157	-0.298671	0.0908471	0.176629	C	A	5536	0.0264436	292.783:73.099:219.684	01:01:01	0.585726:1:1	5261:1242:4019	273:69:204	02:00:02	-4.83914	0.209826	-0.213053	0.309925	C	A	0.0283	0.0283	0.028	IMP	0.94903	1751	-0.211599	0.292913	0.470052	C	A	0.02902	0.02902	0.028	IMP	0.9487	1111	-0.789237	0.288814	0.00628205
rs73982844:36755513:G:A	17	36755513	a	g	0.2026	0.0464	1.278e-05	++?++++	0	1.564	5	0.9056	G	A	1825	0.0737973	269.36	1	1	1576	240	9	-5.71198	4.40254	-0.2947	0.194484	0.227142	G	A	1798	0.0807807	292.344	1	0.610071	1535	255	8	-48.4474	15.2787	-0.207538	0.00151963	0.86546	0.0654506	NA	NA	NA	NA	NA	NA	NA	NA	NA	NA	NA	NA	NA	NA	NA	G	A	690	0.0795601	0.0795601	109.793	1	0.791207	584	103	3	-21.1473	9.7605	-0.221978	0.0302639	0.102454	G	A	5536	0.077428	857.283:182.794:674.489	01:01:01	0.923814:1:1	4728:1140:3588	776:165:611	1 day, 8:06:26	-13.9124	0.133553	-0.248149	0.0631617	G	A	0.07934	0.07934	0.0825	IMP	0.95885	1751	-0.00348046	0.183944	0.984904	G	A	0.083	0.083	0.0825	IMP	0.95852	1111	-0.154475	0.181734	0.39532
rs139127182:78538664:C:T	17	78538664	t	c	0.2636	0.0604	1.28e-05	++?++++	48.1	9.629	5	0.08647	C	T	1825	0.0432658	157.92	1	1	1677	145	3	-4.90045	3.55727	-0.38726	0.168331	0.281114	C	T	1798	0.0448851	162.002	1	1	1648	147	3	-27.2189	11.9932	-0.189234	0.0232365	0.89449	0.0833806	NA	NA	NA	NA	NA	NA	NA	NA	NA	NA	NA	NA	NA	NA	NA	C	T	690	0.0469942	0.0469942	64.852	1	0.355449	633	55	2	-10.3531	7.41917	-0.188088	0.162878	0.134786	C	T	5536	0.0398435	441.147:78.273:362.874	01:01:01	0.336438:0.621997:0.158687	5140:1240:3900	386:71:315	10:00:10	-23.0953	0.182205	-0.766732	2.57554e-05	C	T	0.04211	0.04211	0.0575	IMP	0.90073	1751	-0.342969	0.250288	0.170593	C	T	0.04339	0.04339	0.0575	IMP	0.8996	1111	-0.0727146	0.246411	0.767922
rs186794319:150736473:G:T	7	150736473	t	g	1.0035	0.23	1.286e-05	+???+?+	0	0.963	2	0.6178	G	T	1825	0.0106701	38.946	1	1	1786	39	0	-2.84193	1.85138	-0.829132	0.124775	0.540138	NA	NA	NA	NA	NA	NA	NA	NA	NA	NA	NA	NA	NA	NA	NA	NA	NA	NA	NA	NA	NA	NA	NA	NA	NA	NA	NA	NA	NA	NA	NA	NA	NA	NA	NA	NA	NA	NA	NA	NA	NA	NA	NA	NA	NA	NA	NA	G	T	5536	0.0116991	129.532:15.067:114.465	01:01:01	01:01:01	5416:1297:4119	120:14:106	00:00:00	-12.275	0.314074	-1.21084	0.000115602	NA	NA	NA	NA	NA	NA	NA	NA	NA	NA	NA	G	T	0.0128	0.0128	0.0129	IMP	0.97212	1111	-0.723713	0.426541	0.0897525
rs4979015:114380788:A:G	9	114380788	a	g	-0.177	0.0406	1.287e-05	-------	0	5.122	6	0.5283	A	G	1825	0.0867405	316.603	1	0.551751	1528	282	15	-4.87035	5.11056	-0.186476	0.340591	0.195673	A	G	1798	0.0829293	294.711	1	0.205444	1521	261	16	-34.1186	16.7303	-0.121894	0.0414172	0.96991	0.0597718	A	G	3348	0.0762456	630	0.997013	0.223054	2744	558	36	-9.37723	6.37558	-0.230693	0.141344	0.156848	A	G	690	0.10941	0.10941	150.986	1	0.0366422	560	117	13	-22.896	11.4478	-0.17471	0.0454964	0.087353	A	G	5536	0.084925	940.29:211.2:729.09	01:01:01	01:01:01	4655:1113:3542	843:190:653	1 day, 14:08:30	-14.8816	0.122346	-0.222755	0.0686518	A	G	0.08409	0.08409	0.0424	IMP	0.98046	1751	-0.518765	0.17137	0.00246858	A	G	0.0864	0.0864	0.0424	IMP	0.97871	1111	-0.140278	0.173223	0.418049
rs1446663:176712713:A:C	2	176712713	a	c	0.1011	0.0232	1.288e-05	+++++++	10.4	6.699	6	0.3496	A	C	1825	0.593495	2166.26	1	0.734133	297	888	640	4.92557	9.00238	0.0607774	0.584282	0.111082	A	C	1798	0.544508	1963.72	1	0.116436	386	858	554	89.1101	30.4443	0.0961425	0.00342261	0.99592	0.0328469	C	A	3348	0.445799	3005	0.998507	0.278627	1029	1623	691	-11.1485	10.8872	-0.0940554	0.305835	0.091851	A	C	690	0.541231	0.458769	746.899	1	0.646233	142	349	199	20.0531	18.346	0.05958	0.274371	0.0545078	A	C	5536	0.568076	6289.74:1498.3:4791.44	01:01:01	0.380755:0.735074:0.22169	1047:237:810	2684:649:2035	1805:425:1380	10.5773	0.0675388	0.0482483	0.474993	A	C	0.55587	0.44413	0.3737	IMP	0.98218	1751	0.248951	0.0963967	0.00980664	A	C	0.56515	0.43485	0.3737	IMP	0.95052	1111	0.273181	0.097541	0.00509931
rs2644448:232893703:G:A	1	232893703	a	g	-0.1848	0.0424	1.289e-05	-------	0	2.861	6	0.826	G	A	1825	0.90144	3290.26	1	1	17	318	1490	4.61401	5.49875	0.152599	0.401412	0.18186	G	A	1798	0.914296	3287.76	1	0.0695508	7	294	1497	39.8348	16.6389	0.143884	0.0166625	0.99877	0.0601001	A	G	3348	0.0818567	594	0.994624	0.45451	2766	534	30	-11.0546	6.35712	-0.27354	0.0820471	0.157304	G	A	690	0.920064	0.079936	1269.69	1	1	3	96	591	22.924	9.22633	0.269298	0.0129686	0.108385	G	A	5536	0.912108	10098.9:2406.91:7691.95	01:01:01	0.00625502:0.0267223:0.0421448	2 days, 4:13:39	789:169:620	4695:1129:3566	18.893	0.1235	0.288161	0.0196331	G	A	0.92474	0.07526	0.0749	GEN	0.99972	1751	0.180075	0.179353	0.315366	G	A	0.92431	0.07569	0.0749	GEN	0.99854	1111	0.0290774	0.177746	0.870054
rs148406687:36778616:G:A	17	36778616	a	g	0.1884	0.0432	1.299e-05	++?++++	0	1.986	5	0.8511	G	A	1825	0.0954011	348.214	1	0.235012	1526	281	18	-4.90992	4.71685	-0.220684	0.297907	0.212006	G	A	1798	0.105696	382.289	1	0.212107	1472	315	11	-59.5165	16.4546	-0.219817	0.000298031	0.8195	0.0607733	NA	NA	NA	NA	NA	NA	NA	NA	NA	NA	NA	NA	NA	NA	NA	G	A	690	0.101746	0.101746	140.41	1	0.512258	564	118	8	-15.9375	10.698	-0.139255	0.136289	0.0934754	G	A	5536	0.097904	1083.99:231.655:852.338	01:01:01	0.864846:0.843037:1	4622:1120:3502	872:183:689	1 day, 18:08:34	-15.6309	0.128878	-0.259624	0.0439588	G	A	0.09891	0.09891	0.1112	IMP	0.89583	1751	-0.127165	0.172783	0.461742	G	A	0.10459	0.10459	0.1112	IMP	0.87427	1111	-0.0186077	0.170833	0.913263
rs141625763:50312193:C:T	6	50312193	t	c	0.2355	0.054	1.303e-05	+++?+++	0	0.988	5	0.9635	C	T	1825	0.0633863	231.36	1	0.156015	1608	206	11	-5.46028	4.63837	-0.253796	0.239116	0.215593	C	T	1798	0.0578076	207.575	1	0.119806	1596	200	2	-47.1882	13.7144	-0.250889	0.000580033	0.9683	0.0729161	C	T	3348	0.0546057	470	0.995221	0.033266	2887	420	25	-7.74729	5.77091	-0.232628	0.179443	0.173283	NA	NA	NA	NA	NA	NA	NA	NA	NA	NA	NA	NA	NA	NA	NA	NA	C	T	5536	0.0612375	678.022:160.903:517.119	01:01:01	0.471689:0.461411:0.215493	4890:1160:3730	630:145:485	16:06:10	-15.2053	0.138379	-0.291161	0.0353707	C	T	0.06176	0.06176	0.0582	IMP	0.96486	1751	-0.0959405	0.201781	0.634454	C	T	0.06491	0.06491	0.0582	IMP	0.97079	1111	-0.123671	0.195568	0.527148
rs5834142:127331638:GC:G	2	127331638	g	gc	0.1045	0.024	1.312e-05	+++++-+	0	3.328	6	0.7668	GC	G	1825	0.556478	2031.14	1	0.924497	360	899	566	-13.4489	8.90273	-0.169683	0.130879	0.112325	GC	G	1798	0.549993	1984.6	1	0.417685	352	907	539	-95.2535	28.7177	-0.1155	0.000910269	0.98343	0.0348217	G	GC	3348	0.461163	3013	0.960573	0.0473508	937	1545	734	19.7114	10.6741	0.173005	0.0647955	0.0936847	GC	G	690	0.512106	0.487894	706.706	1	0.0149311	181	313	196	-19.588	18.3341	-0.0582736	0.285343	0.0545432	GC	G	5536	0.538175	5958.67:1354.51:4604.16	01:01:01	0.935323:0.507421:0.686471	1170:299:871	2747:667:2080	1619:345:1274	-29.2832	0.0680295	-0.135523	0.0463578	GC	G	0.54167	0.45833	0.3729	IMP	0.96534	1751	0.0164309	0.0964897	0.864785	GC	G	0.53298	0.46702	0.3729	IMP	0.96359	1111	-0.100882	0.101744	0.321427
rs75575631:50336418:G:A	6	50336418	a	g	0.356	0.0817	1.315e-05	+++?+++	0	1.552	5	0.907	G	A	1825	0.0280282	102.303	1	1	1732	92	1	-0.45161	2.9344	-0.0524475	0.877687	0.340785	G	A	1798	0.0234679	82.217	1	1	1718	80	0	-24.7269	8.89602	-0.312449	0.00544341	0.95203	0.11241	G	A	3348	0.010098	202	0.991338	0.000801989	3127	182	10	-7.46511	3.88364	-0.494946	0.0545815	0.25749	NA	NA	NA	NA	NA	NA	NA	NA	NA	NA	NA	NA	NA	NA	NA	NA	G	A	5536	0.028842	319.339:71.233:248.106	01:01:01	0.433496:0.545266:0.546787	5250:1248:4002	281:62:219	05:01:04	-10.9499	0.200132	-0.438576	0.0284204	G	A	0.02614	0.02614	0.0227	IMP	0.90926	1751	-0.453721	0.299275	0.129502	G	A	0.0303	0.0303	0.0227	IMP	0.92481	1111	-0.429415	0.28596	0.133185
rs4965498:99990308:C:G	15	99990308	c	g	0.1379	0.0317	1.318e-05	-+??+++	11.4	4.516	4	0.3407	C	G	1825	0.257828	941.073	1	0.0305636	1034	656	135	-2.49758	7.88344	-0.0401873	0.751385	0.126848	C	G	1798	0.287372	1023.29	1	1.55784e-05	1011	626	161	88.4209	24.8659	0.143004	0.000376672	0.80758	0.0402157	NA	NA	NA	NA	NA	NA	NA	NA	NA	NA	NA	NA	NA	NA	NA	NA	NA	NA	NA	NA	NA	NA	NA	NA	NA	NA	NA	NA	NA	NA	NA	C	G	5536	0.285596	3162.12:773.821:2388.3	01:01:01	0.0969289:0.143455:0.28362	2880:665:2215	2191:522:1669	465:124:341	22.8686	0.075441	0.130153	0.0844864	C	G	0.27336	0.27336	0.2073	IMP	0.92169	1751	0.31385	0.110506	0.00450979	C	G	0.28775	0.28775	0.2073	IMP	0.9395	1111	0.088071	0.107832	0.414075
rs78705772:50335871:C:T	6	50335871	t	c	0.3557	0.0816	1.319e-05	+++?+++	0	1.568	5	0.905	C	T	1825	0.0280479	102.375	1	1	1732	92	1	-0.432067	2.93933	-0.0500097	0.883136	0.340214	C	T	1798	0.0234652	82.203	1	1	1718	80	0	-24.7355	8.89946	-0.312315	0.00544535	0.95259	0.112366	C	T	3348	0.010098	202	0.991338	0.000801989	3127	182	10	-7.46511	3.88364	-0.494946	0.0545815	0.25749	NA	NA	NA	NA	NA	NA	NA	NA	NA	NA	NA	NA	NA	NA	NA	NA	C	T	5536	0.0288493	319.419:71.305:248.114	01:01:01	0.433496:0.545266:0.546787	5250:1248:4002	281:62:219	05:01:04	-10.9821	0.199817	-0.438479	0.028206	C	T	0.02614	0.02614	0.0227	IMP	0.90926	1751	-0.453721	0.299275	0.129502	C	T	0.0303	0.0303	0.0227	IMP	0.92481	1111	-0.429415	0.28596	0.133185
rs10175803:55417858:A:T	2	55417858	a	t	0.1058	0.0243	1.324e-05	+++++++	0	2.489	6	0.8697	A	T	1825	0.368826	1346.21	1	0.190513	717	875	233	14.974	8.54772	0.204944	0.0798072	0.11699	A	T	1798	0.349589	1260.14	1	0.119633	776	787	235	87.6749	29.2323	0.1026	0.00270651	0.99462	0.0342087	A	T	3348	0.327309	2123	0.974612	0.151139	1467	1469	327	9.31478	10.1774	0.0899296	0.360063	0.0982569	A	T	690	0.344276	0.344276	475.101	1	0.275831	300	300	90	35.1293	16.9641	0.12207	0.0383771	0.058948	A	T	5536	0.345336	3823.56:901.967:2921.59	01:01:01	0.743223:0.951149:0.682597	2389:566:1823	2487:592:1895	660:153:507	15.8137	0.0692972	0.0759396	0.273144	A	T	0.34499	0.34499	0.3722	IMP	0.99168	1751	0.0121448	0.100526	0.90384	A	T	0.35634	0.35634	0.3722	IMP	0.9912	1111	0.188414	0.100723	0.0613976
rs4910280:11241599:T:C	11	11241599	t	c	0.1641	0.0377	1.334e-05	++-?+?-	47	7.545	4	0.1097	T	C	1825	0.825863	3014.4	1	0.122419	58	480	1287	11.1753	6.33891	0.278119	0.0779053	0.157756	T	C	1798	0.824959	2967.8	1	0.374847	50	468	1280	95.7333	20.9576	0.217961	4.92538e-06	0.84878	0.0477154	C	T	3348	0.155884	818	0.871565	0.700756	2160	698	60	3.36633	7.29476	0.0632609	0.644459	0.137085	NA	NA	NA	NA	NA	NA	NA	NA	NA	NA	NA	NA	NA	NA	NA	NA	T	C	5536	0.82105	9090.67:2153.61:6937.05	01:01:01	0.000424905:0.0495742:0.00330259	193:48:145	1469:349:1120	3874:914:2960	15.9405	0.0913017	0.132879	0.145562	NA	NA	NA	NA	NA	NA	NA	NA	NA	NA	NA	T	C	0.80584	0.19416	0.1596	IMP	0.81549	1111	-0.0706202	0.134683	0.600039
rs6818754:94795698:A:G	4	94795698	a	g	-0.1626	0.0373	1.335e-05	-?-----	0	2.756	5	0.7376	A	G	1825	0.273495	998.257	1	0.44337	972	711	142	-9.65519	8.08845	-0.147581	0.232595	0.123633	NA	NA	NA	NA	NA	NA	NA	NA	NA	NA	NA	NA	NA	NA	NA	NA	A	G	3348	0.313075	1799	0.956691	0.381573	1646	1315	242	-14.0598	9.71297	-0.14903	0.14775	0.102955	A	G	690	0.286871	0.286871	395.882	1	1	364	274	52	-52.4279	15.2105	-0.22661	0.000567195	0.0657441	A	G	5536	0.271057	3001.15:688.731:2312.41	01:01:01	0.000165519:0.0608303:0.00123457	3019:734:2285	2063:476:1587	454:101:353	-14.1371	0.0750683	-0.0796659	0.288578	A	G	0.26437	0.26437	0.2723	IMP	0.93903	1751	-0.239466	0.111273	0.0313922	A	G	0.27142	0.27142	0.2723	IMP	0.94898	1111	-0.123298	0.109149	0.258636
rs115159409:127260640:T:G	9	127260640	t	g	-0.5415	0.1244	1.347e-05	-???---	0	2.541	3	0.4678	T	G	1825	0.0388915	141.954	1	0.733434	1694	128	3	-4.19843	3.49135	-0.344428	0.229161	0.286422	NA	NA	NA	NA	NA	NA	NA	NA	NA	NA	NA	NA	NA	NA	NA	NA	NA	NA	NA	NA	NA	NA	NA	NA	NA	NA	NA	NA	NA	NA	NA	NA	NA	NA	NA	NA	NA	NA	NA	NA	NA	NA	NA	NA	NA	NA	NA	T	G	5536	0.0346106	383.209:75.457:307.752	01:01:01	0.0301462:0.533788:0.0362721	5217:1249:3968	309:61:248	10:01:09	-11.9608	0.198995	-0.473635	0.0173062	T	G	0.03781	0.03781	0.0416	IMP	0.94703	1751	-0.894172	0.25925	0.000562515	T	G	0.03188	0.03188	0.0416	IMP	0.91569	1111	-0.447526	0.280947	0.111178
rs3769037:238776431:G:C	2	238776431	c	g	0.2617	0.0601	1.351e-05	?+???+-	73	7.403	2	0.02468	NA	NA	NA	NA	NA	NA	NA	NA	NA	NA	NA	NA	NA	NA	NA	G	C	1798	0.0639701	229.28	1	0.317496	1579	209	10	-67.2779	15.0478	-0.297116	7.78745e-06	0.99388	0.0664549	NA	NA	NA	NA	NA	NA	NA	NA	NA	NA	NA	NA	NA	NA	NA	NA	NA	NA	NA	NA	NA	NA	NA	NA	NA	NA	NA	NA	NA	NA	NA	NA	NA	NA	NA	NA	NA	NA	NA	NA	NA	NA	NA	NA	NA	G	C	0.08	0.08	0.09	IMP	0.85181	1751	-0.435709	0.195091	0.025525	G	C	0.07426	0.07426	0.09	IMP	0.84563	1111	0.247258	0.201305	0.219343
rs6598517:99073633:T:C	15	99073633	t	c	0.1598	0.0367	1.365e-05	++++++-	0	4.811	6	0.5683	T	C	1825	0.886471	3235.62	1	0.473932	25	352	1448	7.88234	5.66735	0.245412	0.164276	0.176449	T	C	1798	0.875161	3145.67	1	0.573387	28	372	1398	54.0766	19.3509	0.144413	0.00519766	0.90878	0.0516772	C	T	3348	0.110229	899	0.988949	0.604191	2469	785	57	-5.564	7.51711	-0.0984658	0.459192	0.13303	T	C	690	0.893815	0.106185	1233.46	1	1	7	124	559	24.7799	10.883	0.209219	0.02279	0.0918864	T	C	5536	0.88376	9784.99:2331.09:7453.9	01:01:01	0.0571732:0.144636:0.167007	83:20:63	1068:239:829	4385:1052:3333	18.7677	0.107283	0.216011	0.0440662	T	C	0.86988	0.13012	0.1104	IMP	0.90837	1751	0.317366	0.150246	0.0346597	T	C	0.87186	0.12814	0.1104	IMP	0.91403	1111	-0.0865905	0.146652	0.554889
rs5834143:127357086:GA:G	2	127357086	g	ga	0.1022	0.0235	1.378e-05	+++++-+	11.6	6.786	6	0.3411	GA	G	1825	0.505391	1844.68	1	1	445	912	468	-23.6684	9.20858	-0.279116	0.0101622	0.108594	GA	G	1798	0.500458	1804.42	1	0.299382	435	922	441	-99.8087	29.2652	-0.116538	0.000648456	0.99955	0.0341703	GA	G	3348	0.497796	3260	0.991935	0.237996	878	1626	817	-18.7084	10.9747	-0.155329	0.0882529	0.0911187	GA	G	690	0.485083	0.485083	669.415	1	0.127297	193	324	173	-14.8152	19.1057	-0.0405865	0.438083	0.0523404	GA	G	5536	0.499807	5533.86:1269.25:4264.61	01:01:01	0.451738:0.543504:0.24228	1399:345:1054	2740:666:2074	1397:300:1097	-21.4221	0.0683429	-0.100058	0.14318	GA	G	0.49537	0.49537	0.4221	IMP	0.98028	1751	0.0418892	0.0957753	0.661842	GA	G	0.49723	0.49723	0.4221	IMP	0.96951	1111	-0.152717	0.102041	0.134489
rs1371629:127357106:A:G	2	127357106	a	g	-0.1022	0.0235	1.378e-05	-----+-	11.6	6.785	6	0.3412	A	G	1825	0.505379	1844.63	1	1	445	912	468	-23.6633	9.20811	-0.279084	0.0101747	0.1086	A	G	1798	0.500468	1804.46	1	0.299382	435	922	441	-99.8226	29.267	-0.116539	0.000647829	0.9996	0.0341682	A	G	3348	0.497796	3260	0.991935	0.237996	878	1626	817	-18.7084	10.9747	-0.155329	0.0882529	0.0911187	A	G	690	0.485119	0.485119	669.464	1	0.127297	193	324	173	-14.8228	19.1079	-0.0405982	0.4379	0.0523344	A	G	5536	0.499822	5534.02:1269.29:4264.74	01:01:01	0.435746:0.543504:0.230108	1399:345:1054	2739:666:2073	1398:300:1098	-21.4151	0.0683429	-0.100024	0.143312	A	G	0.49537	0.49537	0.4221	IMP	0.98028	1751	0.0418892	0.0957753	0.661842	A	G	0.49723	0.49723	0.4221	IMP	0.96951	1111	-0.152717	0.102041	0.134489
rs7162270:99993999:C:T	15	99993999	t	c	-0.1374	0.0316	1.379e-05	+-??---	23	5.194	4	0.268	C	T	1825	0.25893	945.093	1	0.00434158	1042	643	140	-4.81872	7.84937	-0.0782099	0.539282	0.127399	C	T	1798	0.281733	1003.06	1	4.64959e-05	1007	631	160	93.3229	25.0051	0.149256	0.000189848	0.82262	0.0399918	NA	NA	NA	NA	NA	NA	NA	NA	NA	NA	NA	NA	NA	NA	NA	NA	NA	NA	NA	NA	NA	NA	NA	NA	NA	NA	NA	NA	NA	NA	NA	C	T	5536	0.283236	3135.99:771.586:2364.4	01:01:01	0.048317:0.122584:0.176532	2914:673:2241	2164:516:1648	458:122:336	21.5524	0.0761847	0.125092	0.100598	C	T	0.26472	0.26472	0.2027	IMP	0.91671	1751	0.304665	0.11239	0.00671269	C	T	0.28943	0.28943	0.2027	IMP	0.95049	1111	0.0873246	0.106182	0.410847
rs12361247:70487325:T:C	11	70487325	t	c	-0.117	0.0269	1.388e-05	+----+-	5.8	6.373	6	0.3828	T	C	1825	0.301278	1099.66	1	0.227517	944	722	159	6.0642	7.6252	0.104297	0.426448	0.131144	T	C	1798	0.3027	1080.98	1	0.00575729	935	689	174	-84.068	25.2188	-0.132185	0.000857482	0.84604	0.039653	T	C	3348	0.307299	1841	0.899044	0.000587554	1491	1197	322	-17.1205	9.63993	-0.184234	0.0757328	0.103735	T	C	690	0.300191	0.300191	414.263	1	0.239406	344	277	69	-48.9063	16.8284	-0.172695	0.00365874	0.0594234	T	C	5536	0.313277	3468.6:802.014:2666.59	01:01:01	0.000156923:0.738049:4.35121e-05	2774:661:2113	2205:536:1669	557:114:443	-17.7958	0.0794616	-0.112366	0.157337	T	C	0.29154	0.29154	0.2247	IMP	0.86077	1751	0.00489286	0.113372	0.965576	T	C	0.28852	0.28852	0.2247	IMP	0.85553	1111	-0.00408171	0.112149	0.970967
rs114966676:238782229:G:A	2	238782229	a	g	0.2867	0.066	1.394e-05	?+???++	0	0.545	2	0.7615	NA	NA	NA	NA	NA	NA	NA	NA	NA	NA	NA	NA	NA	NA	NA	G	A	1798	0.0616227	222.087	1	0.34417	1614	177	7	-56.972	13.5614	-0.30978	2.65682e-05	0.84312	0.0737387	NA	NA	NA	NA	NA	NA	NA	NA	NA	NA	NA	NA	NA	NA	NA	NA	NA	NA	NA	NA	NA	NA	NA	NA	NA	NA	NA	NA	NA	NA	NA	NA	NA	NA	NA	NA	NA	NA	NA	NA	NA	NA	NA	NA	NA	G	A	0.06544	0.06544	0.1029	IMP	0.87676	1751	-0.230083	0.21259	0.279126	G	A	0.06869	0.06869	0.1029	IMP	0.87157	1111	-0.161731	0.202534	0.424556
rs1371630:127357159:C:T	2	127357159	t	c	0.1021	0.0235	1.396e-05	+++++-+	11.4	6.769	6	0.3427	C	T	1825	0.505328	1844.45	1	1	445	912	468	-23.655	9.20637	-0.279091	0.010187	0.10862	C	T	1798	0.500471	1804.47	1	0.299382	435	922	441	-99.6482	29.2593	-0.116397	0.000659958	0.99898	0.0341772	C	T	3348	0.497791	3259	0.991637	0.237766	878	1625	817	-18.7058	10.9747	-0.155308	0.0882962	0.0911187	C	T	690	0.484998	0.484998	669.297	1	0.127297	193	324	173	-14.8577	19.0847	-0.0407926	0.436266	0.052398	C	T	5536	0.499886	5534.74:1269.45:4265.3	01:01:01	0.451738:0.543504:0.242279	1397:345:1052	2740:666:2074	1399:300:1099	-21.3778	0.0683434	-0.0998522	0.144007	C	T	0.49537	0.49537	0.4221	IMP	0.98028	1751	0.0418892	0.0957753	0.661842	C	T	0.49723	0.49723	0.4221	IMP	0.96951	1111	-0.152717	0.102041	0.134489
rs1371631:127357240:T:A	2	127357240	a	t	0.1021	0.0235	1.402e-05	+++++-+	11.3	6.766	6	0.343	T	A	1825	0.505312	1844.39	1	1	445	912	468	-23.6517	9.20608	-0.27907	0.010195	0.108624	T	A	1798	0.50047	1804.46	1	0.299382	435	922	441	-99.606	29.2571	-0.116365	0.000662833	0.99883	0.0341797	T	A	3348	0.497776	3258	0.991338	0.224333	878	1624	817	-18.7064	10.9747	-0.155313	0.0882867	0.0911187	T	A	690	0.484964	0.484964	669.251	1	0.127297	193	324	173	-14.8512	19.079	-0.0407993	0.436328	0.0524136	T	A	5536	0.4999	5534.9:1269.47:4265.43	01:01:01	0.451738:0.543504:0.242279	1397:345:1052	2740:666:2074	1399:300:1099	-21.3714	0.0683438	-0.0998224	0.144126	T	A	0.49537	0.49537	0.4221	IMP	0.98028	1751	0.0418892	0.0957753	0.661842	T	A	0.49723	0.49723	0.4221	IMP	0.96951	1111	-0.152717	0.102041	0.134489
rs183285216:46584136:C:T	18	46584136	t	c	-1.8574	0.4279	1.419e-05	?????-?	0	0	0	1	NA	NA	NA	NA	NA	NA	NA	NA	NA	NA	NA	NA	NA	NA	NA	NA	NA	NA	NA	NA	NA	NA	NA	NA	NA	NA	NA	NA	NA	NA	NA	NA	NA	NA	NA	NA	NA	NA	NA	NA	NA	NA	NA	NA	NA	NA	NA	NA	NA	NA	NA	NA	NA	NA	NA	NA	NA	NA	NA	NA	NA	NA	NA	NA	NA	NA	NA	NA	NA	NA	NA	NA	NA	NA	NA	NA	C	T	0.01657	0.01657	0.0166	IMP	0.8141	1751	1.85741	0.42789	1.41919e-05	NA	NA	NA	NA	NA	NA	NA	NA	NA	NA	NA
rs1595817:127356658:T:G	2	127356658	t	g	-0.1021	0.0235	1.421e-05	-----+-	11.5	6.778	6	0.3419	T	G	1825	0.505499	1845.07	1	1	445	912	468	-23.6855	9.21021	-0.279218	0.0101214	0.108575	T	G	1798	0.500397	1804.19	1	0.299382	435	922	441	-99.7225	29.2552	-0.116517	0.000652693	0.99924	0.034182	T	G	3348	0.4978	3262	0.992533	0.252226	878	1628	817	-18.6844	10.9747	-0.15513	0.0886614	0.0911187	T	G	690	0.485628	0.485628	670.166	1	0.147491	192	325	173	-14.6357	19.0668	-0.0402584	0.442725	0.0524472	T	G	5536	0.499734	5533.05:1269.06:4263.99	01:01:01	0.468057:0.543504:0.254898	1400:345:1055	2741:666:2075	1395:300:1095	-21.4798	0.0683434	-0.100327	0.142105	T	G	0.49537	0.49537	0.4221	IMP	0.98028	1751	0.0418892	0.0957753	0.661842	T	G	0.49741	0.49741	0.4221	IMP	0.96909	1111	-0.15083	0.102073	0.139499
rs55667115:36749744:C:A	17	36749744	a	c	0.1785	0.0411	1.422e-05	++?++++	0	1.869	5	0.867	C	A	1825	0.105192	383.951	1	0.797688	1473	332	20	-4.96082	5.36001	-0.172672	0.354693	0.186567	C	A	1798	0.109645	396.249	1	0.116443	1462	312	24	-49.7217	17.2973	-0.166185	0.00404617	0.83031	0.0578125	NA	NA	NA	NA	NA	NA	NA	NA	NA	NA	NA	NA	NA	NA	NA	C	A	690	0.106428	0.106428	146.871	1	1	568	117	5	-22.6266	10.2076	-0.217157	0.0266471	0.0979662	C	A	5536	0.108703	1203.56:249.336:954.221	01:01:01	0.256552:1:0.2109	4433:1084:3349	1033:217:816	70:10:60	-21.9159	0.113393	-0.281793	0.0129514	C	A	0.11274	0.11274	0.1157	IMP	0.96371	1751	-0.0660174	0.156595	0.673331	C	A	0.11272	0.11272	0.1157	IMP	0.96863	1111	-0.0892647	0.157469	0.570801
rs72875784:44904800:C:G	3	44904800	c	g	0.2672	0.0616	1.434e-05	++??++-	31.3	5.821	4	0.2129	C	G	1825	0.0416058	151.861	1	0.766567	1680	143	2	8.75678	3.32982	0.789776	0.00854326	0.300317	C	G	1798	0.0506962	183.584	1	0.800301	1624	169	5	47.8472	13.042	0.2813	0.000243777	0.93308	0.0766754	NA	NA	NA	NA	NA	NA	NA	NA	NA	NA	NA	NA	NA	NA	NA	NA	NA	NA	NA	NA	NA	NA	NA	NA	NA	NA	NA	NA	NA	NA	NA	C	G	5536	0.0468242	518.438:143.033:375.405	01:01:01	1:0.426505:0.708014	5038:1170:3868	487:139:348	11:02:09	10.9006	0.155562	0.26379	0.0899395	C	G	0.05242	0.05242	0.0628	IMP	0.95189	1751	0.250859	0.214098	0.241318	C	G	0.05381	0.05381	0.0628	IMP	0.95324	1111	-0.108266	0.220942	0.624121
rs73559456:28401600:C:T	8	28401600	t	c	-2.5906	0.5972	1.439e-05	-??????	0	0	0	1	C	T	1825	0.0103392	37.738	1	1	1794	31	0	7.57921	1.71047	2.59057	9.37626e-06	0.584635	NA	NA	NA	NA	NA	NA	NA	NA	NA	NA	NA	NA	NA	NA	NA	NA	NA	NA	NA	NA	NA	NA	NA	NA	NA	NA	NA	NA	NA	NA	NA	NA	NA	NA	NA	NA	NA	NA	NA	NA	NA	NA	NA	NA	NA	NA	NA	NA	NA	NA	NA	NA	NA	NA	NA	NA	NA	NA	NA	NA	NA	NA	NA	NA	NA	NA	NA	NA	NA	NA	NA	NA	NA	NA	NA	NA	NA	NA	NA	NA	NA	NA	NA
rs146491327:9772211:C:T	4	9772211	t	c	-0.2981	0.0688	1.454e-05	--?----	0	3.357	5	0.6451	C	T	1825	0.0279438	101.995	1	0.650202	1725	98	2	0.26682	2.86434	0.0325214	0.925783	0.349121	C	T	1798	0.0337516	121.669	1	1	1680	116	2	28.7374	10.8409	0.244522	0.00802929	0.97229	0.0922433	NA	NA	NA	NA	NA	NA	NA	NA	NA	NA	NA	NA	NA	NA	NA	C	T	690	0.0297275	0.0297275	41.024	1	0.457877	650	39	1	20.7061	6.37461	0.509554	0.00116135	0.156872	C	T	5536	0.0304684	337.346:87.857:249.489	01:01:01	01:01:00.760000	5243:1234:4009	289:76:213	04:01:03	8.83499	0.202182	0.361155	0.0740537	C	T	0.03305	0.03305	0.0393	IMP	0.98451	1751	0.100256	0.270896	0.711317	C	T	0.03161	0.03161	0.0393	IMP	0.99016	1111	0.387089	0.275394	0.159849
rs10758836:7135540:C:T	9	7135540	t	c	-0.1178	0.0272	1.464e-05	---?--+	0	3.02	5	0.697	C	T	1825	0.336687	1228.91	1	0.874968	807	811	207	9.7789	8.45591	0.136763	0.247494	0.11826	C	T	1798	0.33895	1214.93	1	0.00416604	826	745	227	119.027	28.1513	0.150193	2.35643e-05	0.93173	0.0355223	C	T	3348	0.34994	2283	0.960275	0.00786757	1372	1403	440	12.4337	10.5019	0.112737	0.236431	0.0952209	NA	NA	NA	NA	NA	NA	NA	NA	NA	NA	NA	NA	NA	NA	NA	NA	C	T	5536	0.358429	3968.52:946.875:3021.65	01:01:01	0.214862:0.021435:0.919121	2360:569:1791	2477:560:1917	699:182:517	12.0259	0.071602	0.0616551	0.389195	C	T	0.34904	0.34904	0.3192	GEN	0.9892	1751	0.0768847	0.0998791	0.441432	C	T	0.3328	0.3328	0.3192	GEN	0.98882	1111	-0.00189867	0.101864	0.985129
rs34676337:55193495:GAGA:G	5	55193495	g	gaga	-0.1294	0.0299	1.465e-05	---?---	0	1.928	5	0.859	GAGA	G	1825	0.244684	893.096	1	0.611196	1049	664	112	7.49845	7.57655	0.130626	0.322324	0.131986	GAGA	G	1798	0.258645	925.676	1	0.23484	1015	659	124	88.7525	25.8798	0.132513	0.000604887	0.93214	0.0386402	GAGA	G	3348	0.262816	1611	0.946237	0.639391	1767	1191	210	19.9684	9.41718	0.225166	0.0339702	0.106189	NA	NA	NA	NA	NA	NA	NA	NA	NA	NA	NA	NA	NA	NA	NA	NA	GAGA	G	5536	0.259352	2871.55:708.473:2163.07	01:01:01	0.0667183:0.778235:0.0506433	3088:705:2383	2058:510:1548	390:96:294	15.9434	0.0766278	0.0936168	0.221818	GAGA	G	0.25044	0.25044	0.2663	IMP	0.95144	1751	0.17257	0.11089	0.119652	GAGA	G	0.25727	0.25727	0.2663	IMP	0.95449	1111	0.0304811	0.111485	0.784538
rs2619496:9794236:A:T	3	9794236	a	t	-0.3093	0.0714	1.479e-05	-?-----	0	4.66	5	0.4587	A	T	1825	0.0448296	163.628	1	0.581054	1663	160	2	-5.82398	3.56738	-0.457636	0.102561	0.280318	NA	NA	NA	NA	NA	NA	NA	NA	NA	NA	NA	NA	NA	NA	NA	NA	A	T	3348	0.0625925	407	0.995818	0.0145597	2948	365	21	-11.6354	5.28953	-0.415862	0.0278272	0.189053	A	T	690	0.0540123	0.0540123	74.537	1	0.115743	621	65	4	-14.9039	8.48357	-0.207082	0.0789534	0.117875	A	T	5536	0.0485516	537.563:109.123:428.44	01:01:01	0.184185:0.271375:0.415102	5024:1208:3816	495:99:396	17:04:13	-21.2979	0.154813	-0.510447	0.000976588	A	T	0.05273	0.05273	0.0272	IMP	0.96697	1751	-0.035814	0.211819	0.865735	A	T	0.05039	0.05039	0.0272	IMP	0.97006	1111	-0.318134	0.217878	0.144249
rs111928932:50295872:T:C	6	50295872	t	c	-0.2323	0.0536	1.479e-05	---?---	0	1.047	5	0.9586	T	C	1825	0.0633192	231.115	1	0.156015	1608	206	11	-5.62514	4.64754	-0.260428	0.226145	0.215168	T	C	1798	0.0582716	209.195	1	0.123353	1592	204	2	-47.0487	13.8412	-0.245584	0.000675883	0.98183	0.0722481	T	C	3348	0.0560192	479	0.999701	0.0495855	2893	429	25	-6.96365	5.81784	-0.205738	0.231327	0.171885	NA	NA	NA	NA	NA	NA	NA	NA	NA	NA	NA	NA	NA	NA	NA	NA	T	C	5536	0.0612323	677.964:160.349:517.615	01:01:01	0.346319:0.471993:0.139535	4878:1158:3720	642:147:495	16:06:10	-15.9115	0.137659	-0.301523	0.0284981	T	C	0.06174	0.06174	0.059	IMP	0.96716	1751	-0.0978748	0.201578	0.62729	T	C	0.0648	0.0648	0.059	IMP	0.97335	1111	-0.124364	0.195421	0.524524
rs111560897:50295943:C:G	6	50295943	c	g	-0.2323	0.0536	1.48e-05	---?---	0	1.047	5	0.9587	C	G	1825	0.0633203	231.119	1	0.156015	1608	206	11	-5.62416	4.64752	-0.260385	0.226224	0.215169	C	G	1798	0.0582709	209.193	1	0.0849927	1591	205	2	-47.0514	13.8411	-0.245601	0.000675348	0.98183	0.0722486	C	G	3348	0.0560192	479	0.999701	0.0495855	2893	429	25	-6.96365	5.81784	-0.205738	0.231327	0.171885	NA	NA	NA	NA	NA	NA	NA	NA	NA	NA	NA	NA	NA	NA	NA	NA	C	G	5536	0.061232	677.961:160.352:517.609	01:01:01	0.346319:0.471993:0.139535	4878:1158:3720	642:147:495	16:06:10	-15.9066	0.137663	-0.301449	0.028542	C	G	0.06174	0.06174	0.059	IMP	0.96716	1751	-0.0978748	0.201578	0.62729	C	G	0.0648	0.0648	0.059	IMP	0.97335	1111	-0.124364	0.195421	0.524524
rs56401257:50295164:C:A	6	50295164	a	c	0.2323	0.0536	1.484e-05	+++?+++	0	1.04	5	0.9592	C	A	1825	0.0633115	231.087	1	0.156015	1608	206	11	-5.63624	4.64782	-0.260911	0.225258	0.215155	C	A	1798	0.0582809	209.223	1	0.123353	1592	204	2	-46.9594	13.8418	-0.245098	0.000692361	0.98189	0.0722449	C	A	3348	0.0560192	479	0.999701	0.0495855	2893	429	25	-6.96365	5.81784	-0.205738	0.231327	0.171885	NA	NA	NA	NA	NA	NA	NA	NA	NA	NA	NA	NA	NA	NA	NA	NA	C	A	5536	0.0612359	678.004:160.32:517.684	01:01:01	0.346319:0.471993:0.139535	4878:1158:3720	642:147:495	16:06:10	-15.9443	0.137617	-0.301958	0.0282214	C	A	0.06176	0.06176	0.059	IMP	0.96822	1751	-0.0986973	0.201455	0.624189	C	A	0.06477	0.06477	0.059	IMP	0.97484	1111	-0.125144	0.195299	0.521665
rs115803907:50277981:C:T	6	50277981	t	c	0.2242	0.0518	1.488e-05	+++?+++	0	1.121	5	0.9522	C	T	1825	0.068374	249.565	1	0.0869448	1594	218	13	-6.94899	4.83089	-0.29776	0.150307	0.207001	C	T	1798	0.0627483	224.997	1	0.310804	1579	215	4	-47.8337	14.4003	-0.23067	0.000894666	0.98352	0.069443	C	T	3348	0.0500702	476	0.988949	0.0883229	2859	428	24	-6.06363	5.78543	-0.18116	0.294599	0.172848	NA	NA	NA	NA	NA	NA	NA	NA	NA	NA	NA	NA	NA	NA	NA	NA	C	T	5536	0.0673151	745.313:174.039:571.274	01:01:01	0.19298:0.497418:0.0627162	4817:1146:3671	701:158:543	18:07:11	-16.8847	0.132225	-0.295204	0.0255762	C	T	0.06922	0.06922	0.0681	IMP	0.95838	1751	-0.139841	0.19278	0.468213	C	T	0.07106	0.07106	0.0681	IMP	0.96794	1111	-0.0947588	0.189004	0.616119
rs116042344:127693347:C:T	12	127693347	t	c	-0.6172	0.1426	1.5e-05	-????--	0	1.472	2	0.479	C	T	1825	0.0531216	193.894	1	0.579276	1665	158	2	10.6944	3.48778	0.879144	0.00216757	0.286715	NA	NA	NA	NA	NA	NA	NA	NA	NA	NA	NA	NA	NA	NA	NA	NA	NA	NA	NA	NA	NA	NA	NA	NA	NA	NA	NA	NA	NA	NA	NA	NA	NA	NA	NA	NA	NA	NA	NA	NA	NA	NA	NA	NA	NA	NA	NA	NA	NA	NA	NA	NA	NA	NA	NA	NA	NA	NA	NA	NA	NA	C	T	0.0573	0.0573	0.056	IMP	0.84575	1751	0.430526	0.226109	0.0569016	C	T	0.05124	0.05124	0.056	IMP	0.87856	1111	0.632371	0.227605	0.00546333
rs2189378:129735607:G:C	5	129735607	c	g	0.1614	0.0373	1.51e-05	+++++++	0	4.466	6	0.6138	G	C	1825	0.11653	425.333	1	0.107973	1420	388	17	-7.49652	5.81893	-0.221398	0.197641	0.171853	G	C	1798	0.115551	416.68	1	0.484827	1408	370	20	-46.1147	19.1068	-0.126318	0.0157991	0.98165	0.0523374	G	C	3348	0.123525	831	0.985962	0.154484	2513	745	43	-18.2232	7.18966	-0.352538	0.0112566	0.139089	G	C	690	0.108978	0.108978	150.39	1	0.508372	565	117	8	-11.4107	10.3351	-0.106827	0.269562	0.0967577	G	C	5536	0.117121	1296.76:272.729:1024.03	01:01:01	0.237829:0.654519:0.125817	4318:1057:3261	1153:239:914	2 days, 17:15:50	-26.5378	0.10415	-0.287862	0.0057113	G	C	0.10815	0.10815	0.0908	IMP	0.98964	1751	-0.112497	0.152218	0.459873	G	C	0.10405	0.10405	0.0908	IMP	0.98573	1111	-0.0915147	0.154425	0.553438
rs112099951:50294095:A:G	6	50294095	a	g	-0.232	0.0536	1.518e-05	---?---	0	1.041	5	0.9592	A	G	1825	0.0633074	231.072	1	0.156015	1608	206	11	-5.64351	4.6472	-0.261316	0.2246	0.215183	A	G	1798	0.0582862	209.237	1	0.0849927	1591	205	2	-46.838	13.8434	-0.244406	0.0007159	0.98207	0.0722366	A	G	3348	0.0560192	479	0.999701	0.0495855	2893	429	25	-6.96365	5.81784	-0.205738	0.231327	0.171885	NA	NA	NA	NA	NA	NA	NA	NA	NA	NA	NA	NA	NA	NA	NA	NA	A	G	5536	0.0612365	678.011:160.274:517.737	01:01:01	0.346319:0.471993:0.139535	4878:1158:3720	642:147:495	16:06:10	-15.97	0.1376	-0.302371	0.0279871	A	G	0.06176	0.06176	0.059	IMP	0.96822	1751	-0.0986973	0.201455	0.624189	A	G	0.06477	0.06477	0.059	IMP	0.97484	1111	-0.125144	0.195299	0.521665
rs56331527:50298070:A:G	6	50298070	a	g	-0.2322	0.0537	1.519e-05	---?---	0	1.054	5	0.9581	A	G	1825	0.0633389	231.187	1	0.156015	1608	206	11	-5.61004	4.64724	-0.259762	0.227364	0.215181	A	G	1798	0.0582344	209.067	1	0.122117	1593	203	2	-47.1524	13.8317	-0.246463	0.000651997	0.98091	0.0722977	A	G	3348	0.0561042	477	0.998208	0.0485608	2890	427	25	-6.77711	5.80777	-0.200921	0.24325	0.172183	NA	NA	NA	NA	NA	NA	NA	NA	NA	NA	NA	NA	NA	NA	NA	NA	A	G	5536	0.0612259	677.893:160.409:517.484	01:01:01	0.346319:0.471993:0.139535	4878:1158:3720	642:147:495	16:06:10	-15.8445	0.137743	-0.300622	0.0290744	A	G	0.06174	0.06174	0.059	IMP	0.96716	1751	-0.0978748	0.201578	0.62729	A	G	0.0648	0.0648	0.059	IMP	0.97335	1111	-0.124364	0.195421	0.524524
rs112931962:50320251:A:T	6	50320251	a	t	-0.3506	0.0811	1.522e-05	---?---	0	1.522	5	0.9105	A	T	1825	0.0283868	103.612	1	0.347876	1732	91	2	-0.504674	2.99259	-0.0563529	0.866079	0.334159	A	T	1798	0.0237016	82.982	1	1	1718	80	0	-24.6504	8.95959	-0.307077	0.00593616	0.9564	0.111612	A	T	3348	0.0111379	207	0.994026	0.00115495	3131	187	10	-6.82038	3.92231	-0.443327	0.0820581	0.254952	NA	NA	NA	NA	NA	NA	NA	NA	NA	NA	NA	NA	NA	NA	NA	NA	A	T	5536	0.0287486	318.304:70.995:247.309	01:01:01	1900-01-06 11:37:23	5242:1247:3995	290:63:227	04:01:03	-11.8195	0.198481	-0.465627	0.0189787	A	T	0.0263	0.0263	0.0227	IMP	0.91046	1751	-0.435442	0.298557	0.144707	A	T	0.03018	0.03018	0.0227	IMP	0.9356	1111	-0.42365	0.284739	0.136789
rs4979013:114379555:T:C	9	114379555	t	c	-0.1751	0.0405	1.525e-05	-------	0	4.689	6	0.5843	T	C	1825	0.086789	316.78	1	0.549215	1529	281	15	-4.79639	5.11154	-0.183574	0.348067	0.195636	T	C	1798	0.0828667	294.464	1	0.205444	1521	261	16	-34.5893	16.8155	-0.122326	0.0396877	0.98182	0.0594689	T	C	3348	0.0775591	624	0.989546	0.184653	2725	552	36	-8.97791	6.35331	-0.222421	0.157624	0.157398	T	C	690	0.108902	0.108902	150.285	1	0.0214426	562	115	13	-22.1999	11.4275	-0.169999	0.0520563	0.0875082	T	C	5536	0.0848587	939.555:211.117:728.438	01:01:01	01:01:01	4656:1113:3543	842:190:652	1 day, 14:08:30	-14.9449	0.122286	-0.223485	0.0676159	T	C	0.08329	0.08329	0.0424	IMP	0.98795	1751	-0.501884	0.171275	0.00338658	T	C	0.08663	0.08663	0.0424	IMP	0.98398	1111	-0.152469	0.171984	0.375333
rs61701490:235826581:G:A	2	235826581	a	g	-0.151	0.0349	1.526e-05	--??---	0	2.88	4	0.5782	G	A	1825	0.217305	793.164	1	0.000419432	1162	556	107	16.217	7.67884	0.27503	0.0346939	0.130228	G	A	1798	0.193025	700.37	1	0.106013	1193	530	75	68.6744	22.4971	0.135688	0.00226881	0.86976	0.0444502	NA	NA	NA	NA	NA	NA	NA	NA	NA	NA	NA	NA	NA	NA	NA	NA	NA	NA	NA	NA	NA	NA	NA	NA	NA	NA	NA	NA	NA	NA	NA	G	A	5536	0.209769	2322.56:562.208:1760.35	01:01:01	0.48444:0.45187:0.705559	3501:825:2676	1792:424:1368	243:62:181	16.777	0.0869527	0.126848	0.144618	G	A	0.20505	0.20505	0.236	IMP	0.93572	1751	0.0665355	0.124465	0.592947	G	A	0.19314	0.19314	0.236	IMP	0.94272	1111	0.298708	0.125729	0.0175106
rs11888674:127355046:G:A	2	127355046	a	g	0.1022	0.0236	1.533e-05	+++++-+	2.3	6.142	6	0.4075	G	A	1825	0.524391	1914.03	1	0.60575	416	899	510	-21.5214	9.15784	-0.256616	0.0187711	0.109196	G	A	1798	0.519683	1873.95	1	0.449699	403	914	481	-107.333	29.0866	-0.126867	0.00022414	0.99355	0.0343801	G	A	3348	0.516981	3328	0.977001	0.381973	802	1610	859	-18.7883	10.832	-0.16013	0.0828256	0.0923191	G	A	690	0.497467	0.497467	686.505	1	0.0942725	185	323	182	-13.3418	18.9216	-0.0372648	0.480741	0.0528497	G	A	5536	0.51735	5728.1:1313.13:4414.96	01:01:01	0.467409:0.439652:0.21729	1295:320:975	2737:670:2067	1504:321:1183	-21.1103	0.0679824	-0.0975627	0.151252	G	A	0.51492	0.48508	0.4002	IMP	0.97946	1751	0.0307266	0.0959251	0.748726	G	A	0.51436	0.48564	0.4002	IMP	0.96836	1111	-0.0796475	0.102358	0.436493
rs76655646:56247714:C:T	10	56247714	t	c	0.2491	0.0576	1.537e-05	-+?++++	27.8	6.923	5	0.2265	C	T	1825	0.0497605	181.626	1	0.0678334	1657	160	8	3.94395	3.79341	0.274077	0.298487	0.263615	C	T	1798	0.0474073	172.172	1	0.0180434	1649	141	8	-48.5554	12.4184	-0.314852	9.23132e-05	0.88374	0.0805257	NA	NA	NA	NA	NA	NA	NA	NA	NA	NA	NA	NA	NA	NA	NA	C	T	690	0.0573949	0.0573949	79.205	1	1	613	75	2	-14.4788	8.57846	-0.196749	0.0914491	0.116571	C	T	5536	0.0452371	500.865:95.003:405.862	01:01:01	0.611436:1:0.586078	5086:1229:3857	439:81:358	11:01:10	-9.30075	0.175343	-0.285953	0.102928	C	T	0.04235	0.04235	0.0575	IMP	0.94052	1751	-0.00299253	0.251897	0.990521	C	T	0.03655	0.03655	0.0575	IMP	0.94479	1111	-0.54894	0.274781	0.0457452
rs151016807:105882891:A:G	3	105882891	a	g	-0.6262	0.1449	1.552e-05	--???-+	39.4	4.947	3	0.1757	A	G	1825	0.0111559	40.719	1	1	1786	39	0	-2.64519	2.01401	-0.652128	0.18905	0.496522	A	G	1798	0.0102647	37.541	1	1	1762	36	0	-25.5767	5.96379	-0.719118	1.79748e-05	0.90364	0.167679	NA	NA	NA	NA	NA	NA	NA	NA	NA	NA	NA	NA	NA	NA	NA	NA	NA	NA	NA	NA	NA	NA	NA	NA	NA	NA	NA	NA	NA	NA	NA	NA	NA	NA	NA	NA	NA	NA	NA	NA	NA	NA	NA	NA	NA	A	G	0.01033	0.01033	0.0113	IMP	0.94223	1751	-0.97707	0.550355	0.0758411	A	G	0.01278	0.01278	0.0113	IMP	0.96537	1111	0.30729	0.449273	0.493993
rs112587767:50293624:C:A	6	50293624	a	c	0.2317	0.0536	1.556e-05	+++?+++	0	1.041	5	0.9592	C	A	1825	0.0633101	231.082	1	0.156015	1608	206	11	-5.64246	4.64561	-0.261446	0.224527	0.215257	C	A	1798	0.0582883	209.239	1	0.0849927	1591	205	2	-46.7236	13.8456	-0.243731	0.000739212	0.98234	0.0722251	C	A	3348	0.0560192	479	0.999701	0.0495855	2893	429	25	-6.96365	5.81784	-0.205738	0.231327	0.171885	NA	NA	NA	NA	NA	NA	NA	NA	NA	NA	NA	NA	NA	NA	NA	NA	C	A	5536	0.0612356	678.001:160.231:517.77	01:01:01	0.346573:0.471993:0.13954	4877:1158:3719	643:147:496	16:06:10	-15.986	0.137636	-0.302834	0.027789	C	A	0.06176	0.06176	0.059	IMP	0.96822	1751	-0.0986973	0.201455	0.624189	C	A	0.06477	0.06477	0.059	IMP	0.97484	1111	-0.125144	0.195299	0.521665
rs78349779:56247413:C:T	10	56247413	t	c	0.2487	0.0576	1.566e-05	-+?++++	27.8	6.925	5	0.2263	C	T	1825	0.049703	181.416	1	0.0678334	1657	160	8	3.96838	3.79536	0.27549	0.295752	0.26348	C	T	1798	0.047326	171.89	1	0.0238703	1645	145	8	-48.4094	12.4246	-0.31359	9.76953e-05	0.88626	0.0804855	NA	NA	NA	NA	NA	NA	NA	NA	NA	NA	NA	NA	NA	NA	NA	C	T	690	0.0574159	0.0574159	79.234	1	1	613	75	2	-14.5612	8.59268	-0.197215	0.0901497	0.116378	C	T	5536	0.0451864	500.304:94.747:405.557	01:01:01	0.612535:1:0.586078	5085:1228:3857	440:82:358	11:01:10	-9.37499	0.175211	-0.2878	0.100467	C	T	0.04235	0.04235	0.0575	IMP	0.94052	1751	-0.00299253	0.251897	0.990521	C	T	0.03655	0.03655	0.0575	IMP	0.94479	1111	-0.54894	0.274781	0.0457452
rs114684248:9773367:A:G	4	9773367	a	g	0.2969	0.0688	1.579e-05	++?++++	0	3.474	5	0.6274	A	G	1825	0.027969	102.087	1	0.650202	1725	98	2	0.217671	2.8647	0.0265242	0.939432	0.349077	A	G	1798	0.0337507	121.665	1	1	1680	116	2	28.8345	10.8395	0.245412	0.00781086	0.9719	0.0922552	NA	NA	NA	NA	NA	NA	NA	NA	NA	NA	NA	NA	NA	NA	NA	A	G	690	0.0297261	0.0297261	41.022	1	0.457877	650	39	1	20.7041	6.37432	0.509551	0.00116202	0.156879	A	G	5536	0.0304662	337.322:87.848:249.474	01:01:01	01:01:00.760000	5243:1234:4009	289:76:213	04:01:03	8.83285	0.202077	0.360689	0.0742757	A	G	0.03314	0.03314	0.0393	IMP	0.97848	1751	0.0802091	0.271244	0.767453	A	G	0.03162	0.03162	0.0393	IMP	0.98922	1111	0.383676	0.275164	0.163212
rs11755891:70059073:T:G	6	70059073	t	g	-0.2071	0.048	1.579e-05	----+--	20.7	7.565	6	0.2717	T	G	1825	0.059469	217.062	1	0.280532	1621	195	9	-1.15563	4.44526	-0.0584822	0.794888	0.224959	T	G	1798	0.0615897	218.687	1	0.404366	1584	210	4	-44.4897	14.177	-0.221357	0.00170006	0.98967	0.0705368	T	G	3348	0.0638491	434	0.988351	0.395527	2892	400	17	-12.753	5.4497	-0.429406	0.0192769	0.183496	T	G	690	0.0735514	0.0735514	101.501	1	1	595	92	3	-28.107	9.39982	-0.318109	0.00278827	0.106385	T	G	5536	0.0615396	681.366:161.338:520.028	01:01:01	0.904932:0.218052:0.681279	4894:1162:3732	622:142:480	20:07:13	4.7659	0.141271	0.0951158	0.500766	T	G	0.06156	0.06156	0.0431	IMP	0.97061	1751	-0.170041	0.191966	0.375733	T	G	0.06286	0.06286	0.0431	IMP	0.97073	1111	-0.216297	0.200339	0.280297
rs112971279:93480398:A:G	15	93480398	a	g	0.4358	0.101	1.583e-05	++??+++	69.8	13.261	4	0.01007	A	G	1825	0.0188241	68.708	1	1	1756	69	0	5.89666	2.51557	0.931825	0.0190747	0.397524	A	G	1798	0.0163476	59.899	1	1	1738	60	0	10.7755	7.75078	0.179369	0.164453	0.9934	0.129019	NA	NA	NA	NA	NA	NA	NA	NA	NA	NA	NA	NA	NA	NA	NA	NA	NA	NA	NA	NA	NA	NA	NA	NA	NA	NA	NA	NA	NA	NA	NA	A	G	5536	0.0192773	213.438:68.03:145.408	01:01:01	0.724254:1:1	5324:1243:4081	211:68:143	01:00:01	13.1165	0.229217	0.689145	0.00264258	A	G	0.01677	0.01677	0.0219	IMP	0.99083	1751	0.467166	0.360601	0.195141	A	G	0.01741	0.01741	0.0219	IMP	0.98183	1111	1.39829	0.365969	0.000133022
rs182426026:9772485:A:C	4	9772485	a	c	0.2968	0.0688	1.588e-05	++?++++	0	3.463	5	0.629	A	C	1825	0.0279493	102.015	1	0.650202	1725	98	2	0.255147	2.86428	0.0311	0.929019	0.349128	A	C	1798	0.0337522	121.671	1	1	1680	116	2	28.7673	10.8404	0.244798	0.00796126	0.97218	0.0922475	NA	NA	NA	NA	NA	NA	NA	NA	NA	NA	NA	NA	NA	NA	NA	A	C	690	0.0297275	0.0297275	41.024	1	0.457877	650	39	1	20.7061	6.37461	0.509554	0.00116135	0.156872	A	C	5536	0.0304685	337.347:87.862:249.485	01:01:01	01:01:00.760000	5243:1234:4009	289:76:213	04:01:03	8.84082	0.202153	0.361287	0.0739056	A	C	0.03314	0.03314	0.0393	IMP	0.97848	1751	0.0802091	0.271244	0.767453	A	C	0.03162	0.03162	0.0393	IMP	0.98922	1111	0.383676	0.275164	0.163212
rs12895921:22759249:T:C	14	22759249	t	c	0.1896	0.0439	1.588e-05	++??+++	17.6	4.852	4	0.3028	T	C	1825	0.110902	404.791	1	0.402932	1440	367	18	10.7893	5.60569	0.343348	0.0542664	0.17839	T	C	1798	0.105413	378.991	1	0.00774853	1471	299	28	58.1199	17.8444	0.182524	0.00112584	0.86741	0.05604	NA	NA	NA	NA	NA	NA	NA	NA	NA	NA	NA	NA	NA	NA	NA	NA	NA	NA	NA	NA	NA	NA	NA	NA	NA	NA	NA	NA	NA	NA	NA	T	C	5536	0.109138	1208.38:301.826:906.551	01:01:01	0.0668273:0.267934:0.162524	4431:1036:3395	1029:254:775	3 days, 4:21:55	12.5571	0.107221	0.144361	0.178178	T	C	0.1245	0.1245	0.1142	IMP	0.98852	1751	0.00685753	0.14722	0.962848	T	C	0.10021	0.10021	0.1142	IMP	0.98632	1111	0.442571	0.160404	0.00579593
rs213602:31454033:C:G	13	31454033	c	g	-0.3031	0.0702	1.589e-05	--??---	0	3.341	4	0.5024	C	G	1825	0.957813	3496.02	1	0.0114363	8	136	1681	-10.6131	3.76415	-0.749045	0.00480953	0.265664	C	G	1798	0.962561	3459.64	1	0.51357	1	132	1665	-32.4093	11.3856	-0.250012	0.00441994	0.98266	0.0878302	NA	NA	NA	NA	NA	NA	NA	NA	NA	NA	NA	NA	NA	NA	NA	NA	NA	NA	NA	NA	NA	NA	NA	NA	NA	NA	NA	NA	NA	NA	NA	C	G	5536	0.963482	10667.7:2518.48:8149.2	01:01:01	0.695246:0.718576:0.360854	08:01:07	381:99:282	5147:1211:3936	-7.68379	0.179005	-0.246209	0.168997	C	G	0.96197	0.03803	0.0446	IMP	0.8579	1751	-0.357383	0.269793	0.185285	C	G	0.95063	0.04937	0.0446	IMP	0.89716	1111	-0.410844	0.23323	0.0781471
rs12526777:70057990:T:C	6	70057990	t	c	-0.207	0.048	1.594e-05	----+--	18.4	7.349	6	0.2898	T	C	1825	0.0596384	217.68	1	0.280532	1621	195	9	-1.25793	4.44235	-0.063743	0.777048	0.225106	T	C	1798	0.0616409	218.885	1	0.404366	1584	210	4	-44.5422	14.1824	-0.221449	0.00168563	0.98883	0.0705099	T	C	3348	0.0640572	433	0.988053	0.393679	2892	399	17	-12.5057	5.44775	-0.42138	0.0217002	0.183562	T	C	690	0.0736638	0.0736638	101.656	1	1	595	92	3	-28.0662	9.39528	-0.317954	0.00281488	0.106436	T	C	5536	0.0616406	682.485:161.693:520.792	01:01:01	0.904932:0.218052:0.681279	4894:1162:3732	622:142:480	20:07:13	4.646	0.141303	0.0927645	0.511507	T	C	0.06167	0.06167	0.0431	IMP	0.96889	1751	-0.173168	0.192052	0.367231	T	C	0.06317	0.06317	0.0431	IMP	0.96663	1111	-0.211771	0.200466	0.29079
rs2914036:119140536:A:T	5	119140536	a	t	0.1689	0.0391	1.597e-05	++??+++	0	2.732	4	0.6037	A	T	1825	0.146665	535.326	1	0.922976	1347	441	37	11.0716	6.12014	0.295587	0.0704454	0.163395	A	T	1798	0.145272	525.118	1	0.554725	1335	425	38	57.6249	20.4613	0.13764	0.00485822	0.9338	0.0488728	NA	NA	NA	NA	NA	NA	NA	NA	NA	NA	NA	NA	NA	NA	NA	NA	NA	NA	NA	NA	NA	NA	NA	NA	NA	NA	NA	NA	NA	NA	NA	A	T	5536	0.146475	1621.77:407.091:1214.68	01:01:01	0.457506:0.373873:0.789662	4138:961:3177	1289:318:971	109:32:77	20.7842	0.0980411	0.19978	0.0415788	A	T	0.16375	0.16375	0.1762	IMP	0.95997	1751	0.324607	0.133446	0.0149948	A	T	0.14734	0.14734	0.1762	IMP	0.94952	1111	0.0924431	0.139414	0.507278
rs139834853:76574850:C:T	1	76574850	t	c	0.543	0.1259	1.624e-05	++??++?	0	1.535	3	0.6741	C	T	1825	0.0137249	50.096	1	1	1776	49	0	-4.2984	2.20931	-0.880631	0.0517046	0.45263	C	T	1798	0.0114474	41.743	1	1	1758	40	0	-22.838	6.38969	-0.559371	0.000351297	0.96932	0.156502	NA	NA	NA	NA	NA	NA	NA	NA	NA	NA	NA	NA	NA	NA	NA	NA	NA	NA	NA	NA	NA	NA	NA	NA	NA	NA	NA	NA	NA	NA	NA	C	T	5536	0.0142437	157.706:33.107:124.599	01:01:01	01:01:00.588000	5383:1279:4104	152:32:120	01:00:01	-6.84609	0.277361	-0.526663	0.0575859	C	T	0.01157	0.01157	0.0106	IMP	0.95293	1751	-0.0759598	0.473559	0.872565	NA	NA	NA	NA	NA	NA	NA	NA	NA	NA	NA
rs10063475:119111706:A:G	5	119111706	a	g	0.1724	0.04	1.631e-05	++??+++	0	1.456	4	0.8344	A	G	1825	0.135711	495.344	1	0.475897	1369	428	28	6.91865	5.98872	0.192909	0.247976	0.166981	A	G	1798	0.132028	477.981	1	1	1358	410	30	54.6429	20.0498	0.13593	0.00642301	0.96701	0.0498758	NA	NA	NA	NA	NA	NA	NA	NA	NA	NA	NA	NA	NA	NA	NA	NA	NA	NA	NA	NA	NA	NA	NA	NA	NA	NA	NA	NA	NA	NA	NA	A	G	5536	0.130609	1446.11:367.18:1078.93	01:01:01	0.714639:0.724936:0.886481	4230:979:3251	1215:306:909	91:26:65	23.4877	0.100675	0.23806	0.0180481	A	G	0.14676	0.14676	0.1641	IMP	0.97003	1751	0.242533	0.136416	0.075422	A	G	0.13517	0.13517	0.1641	IMP	0.9706	1111	0.242891	0.142802	0.0889626
rs113574545:50292192:C:T	6	50292192	t	c	0.2311	0.0536	1.636e-05	+++?+++	0	1.041	5	0.9592	C	T	1825	0.0633274	231.145	1	0.156015	1608	206	11	-5.64289	4.64263	-0.261803	0.224194	0.215395	C	T	1798	0.0583268	209.366	1	0.122117	1593	203	2	-46.5077	13.8511	-0.242414	0.000785941	0.98297	0.0721964	C	T	3348	0.0560325	479	1	0.0495396	2894	429	25	-6.95634	5.81789	-0.205518	0.231821	0.171884	NA	NA	NA	NA	NA	NA	NA	NA	NA	NA	NA	NA	NA	NA	NA	NA	C	T	5536	0.0612462	678.118:160.164:517.954	01:01:01	0.346573:0.471993:0.13954	4877:1158:3719	643:147:496	16:06:10	-16.0101	0.137707	-0.303606	0.027474	C	T	0.06176	0.06176	0.059	IMP	0.96813	1751	-0.0987291	0.201456	0.624079	C	T	0.06478	0.06478	0.059	IMP	0.97475	1111	-0.125128	0.1953	0.52172
rs79403576:70062862:T:C	6	70062862	t	c	-0.2065	0.0479	1.64e-05	----+--	21.5	7.642	6	0.2655	T	C	1825	0.0595562	217.38	1	0.280532	1621	195	9	-0.998161	4.45829	-0.0502185	0.822844	0.224301	T	C	1798	0.0616332	218.843	1	0.404366	1584	210	4	-44.4208	14.1828	-0.220833	0.00173606	0.98999	0.0705079	T	C	3348	0.0638553	434	0.98865	0.395398	2893	400	17	-12.7531	5.44974	-0.429402	0.0192771	0.183495	T	C	690	0.0734486	0.0734486	101.359	1	1	594	93	3	-28.2544	9.41769	-0.318564	0.00269856	0.106183	T	C	5536	0.0615185	681.133:161.241:519.892	01:01:01	0.904058:0.218052:0.681017	4898:1162:3736	618:142:476	20:07:13	4.78678	0.141166	0.0953907	0.499211	T	C	0.06156	0.06156	0.0431	IMP	0.97061	1751	-0.170041	0.191966	0.375733	T	C	0.06286	0.06286	0.0431	IMP	0.97073	1111	-0.216297	0.200339	0.280297
rs182523584:119114351:G:A	5	119114351	a	g	-0.1696	0.0394	1.645e-05	--??---	0	0.699	4	0.9515	G	A	1825	0.146103	533.276	1	0.70324	1336	454	35	8.05552	6.19817	0.209685	0.193717	0.161338	G	A	1798	0.139665	505.737	1	1	1343	422	33	60.5378	20.3164	0.146668	0.00288478	0.95349	0.0492213	NA	NA	NA	NA	NA	NA	NA	NA	NA	NA	NA	NA	NA	NA	NA	NA	NA	NA	NA	NA	NA	NA	NA	NA	NA	NA	NA	NA	NA	NA	NA	G	A	5536	0.138617	1534.77:387.767:1147	01:01:01	0.411985:0.496811:0.539019	4176:969:3207	1256:313:943	104:29:75	18.3831	0.0991581	0.180749	0.0683285	G	A	0.15604	0.15604	0.1747	IMP	0.9623	1751	0.241067	0.133117	0.0701495	G	A	0.14371	0.14371	0.1747	IMP	0.96433	1111	0.220401	0.139888	0.115128
rs183308272:71187386:T:A	17	71187386	a	t	-0.8991	0.2088	1.66e-05	-??-??-	0	0.628	2	0.7306	T	A	1825	0.0133619	48.771	1	1	1786	39	0	4.44074	1.91087	1.21616	0.0201293	0.523322	NA	NA	NA	NA	NA	NA	NA	NA	NA	NA	NA	NA	NA	NA	NA	NA	NA	NA	NA	NA	NA	NA	NA	NA	NA	NA	NA	NA	NA	NA	NA	T	A	690	0.0112667	0.0112667	15.548	1	1	676	14	0	12.3313	3.69526	0.903065	0.000846702	0.270617	NA	NA	NA	NA	NA	NA	NA	NA	NA	NA	NA	NA	NA	NA	NA	NA	NA	NA	NA	NA	NA	NA	NA	NA	NA	T	A	0.01638	0.01638	0.0151	IMP	0.83079	1111	0.684037	0.421397	0.104533
rs112567076:12611600:A:C	1	12611600	a	c	0.6113	0.142	1.662e-05	+????++	0	0.084	2	0.9589	A	C	1825	0.0539745	197.007	1	0.0559867	1645	171	9	8.76142	3.94882	0.561874	0.0265043	0.25324	NA	NA	NA	NA	NA	NA	NA	NA	NA	NA	NA	NA	NA	NA	NA	NA	NA	NA	NA	NA	NA	NA	NA	NA	NA	NA	NA	NA	NA	NA	NA	NA	NA	NA	NA	NA	NA	NA	NA	NA	NA	NA	NA	NA	NA	NA	NA	NA	NA	NA	NA	NA	NA	NA	NA	NA	NA	NA	NA	NA	NA	A	C	0.05467	0.05467	0.0673	IMP	0.88667	1751	0.609151	0.221848	0.00603617	A	C	0.04019	0.04019	0.0673	IMP	0.85591	1111	0.668911	0.267006	0.0122374
rs7611714:20682134:T:A	3	20682134	a	t	0.2337	0.0543	1.662e-05	+++?+++	0	4.539	5	0.4747	T	A	1825	0.94561	3451.48	1	0.167504	2	194	1629	-1.25855	4.01293	-0.078153	0.753808	0.249194	T	A	1798	0.944977	3402.36	1	0.0967106	9	175	1614	-48.7774	13.799	-0.256169	0.000407989	0.98535	0.072469	A	T	3348	0.0907783	477	0.984767	0.0899523	2844	429	24	2.2063	5.66739	0.0686908	0.697056	0.176448	NA	NA	NA	NA	NA	NA	NA	NA	NA	NA	NA	NA	NA	NA	NA	NA	T	A	5536	0.935321	10355.9:2425.53:7930.34	01:01:01	0.43572:0.0276251:0.788773	19:02:17	678:193:485	4839:1116:3723	-22.4222	0.138094	-0.427588	0.00195909	T	A	0.93603	0.06397	0.0272	IMP	0.94862	1751	-0.0236984	0.192709	0.902127	T	A	0.93738	0.06262	0.0272	IMP	0.94019	1111	-0.17896	0.206257	0.385581
rs60223962:97680031:G:A	5	97680031	a	g	0.3784	0.0879	1.676e-05	++???++	0	0.453	3	0.9292	G	A	1825	0.0345455	126.091	1	0.438804	1709	113	3	-6.01844	3.30329	-0.551558	0.0684618	0.302728	G	A	1798	0.0296976	107.921	1	0.66637	1694	102	2	-37.7045	10.0085	-0.376406	0.000165053	0.93319	0.0999151	NA	NA	NA	NA	NA	NA	NA	NA	NA	NA	NA	NA	NA	NA	NA	NA	NA	NA	NA	NA	NA	NA	NA	NA	NA	NA	NA	NA	NA	NA	NA	NA	NA	NA	NA	NA	NA	NA	NA	NA	NA	NA	NA	NA	NA	G	A	0.03267	0.03267	0.0446	IMP	0.93153	1751	-0.305058	0.284506	0.283612	G	A	0.0245	0.0245	0.0446	IMP	0.91224	1111	-0.293886	0.328891	0.371554
rs58501737:36979512:C:T	8	36979512	t	c	-1.6073	0.3735	1.685e-05	-?????-	91.8	12.16	1	0.0004882	C	T	1825	0.0111433	40.673	1	1	1787	38	0	9.74926	1.75567	3.16291	2.80781e-08	0.569583	NA	NA	NA	NA	NA	NA	NA	NA	NA	NA	NA	NA	NA	NA	NA	NA	NA	NA	NA	NA	NA	NA	NA	NA	NA	NA	NA	NA	NA	NA	NA	NA	NA	NA	NA	NA	NA	NA	NA	NA	NA	NA	NA	NA	NA	NA	NA	NA	NA	NA	NA	NA	NA	NA	NA	NA	NA	NA	NA	NA	NA	NA	NA	NA	NA	NA	NA	NA	NA	NA	NA	NA	C	T	0.01162	0.01162	0.0113	IMP	0.89393	1111	0.516635	0.478824	0.280603
rs12489862:20685441:C:A	3	20685441	a	c	0.2343	0.0545	1.703e-05	+++?+++	0	4.345	5	0.5008	C	A	1825	0.946165	3453.5	1	0.23278	2	187	1636	-1.21402	3.99468	-0.0760784	0.761197	0.250333	C	A	1798	0.945041	3402.72	1	0.092735	9	173	1616	-48.2257	13.7276	-0.25591	0.000443018	0.97644	0.0728459	A	C	3348	0.0908428	477	0.984468	0.0900176	2843	429	24	2.21074	5.66739	0.0688292	0.696476	0.176448	NA	NA	NA	NA	NA	NA	NA	NA	NA	NA	NA	NA	NA	NA	NA	NA	C	A	5536	0.935589	10358.8:2426.25:7932.6	01:01:01	0.499381:0.0399422:0.684817	19:02:17	667:188:479	4850:1121:3729	-22.3944	0.138389	-0.428888	0.00194081	C	A	0.9366	0.0634	0.0272	IMP	0.95357	1751	-0.0488528	0.19318	0.800355	C	A	0.93823	0.06177	0.0272	IMP	0.94663	1111	-0.160667	0.206798	0.437203
rs116606746:87102412:G:A	2	87102412	a	g	-1.1442	0.2661	1.712e-05	???-???	0	0	0	1	NA	NA	NA	NA	NA	NA	NA	NA	NA	NA	NA	NA	NA	NA	NA	NA	NA	NA	NA	NA	NA	NA	NA	NA	NA	NA	NA	NA	NA	NA	NA	NA	NA	NA	NA	NA	NA	NA	NA	NA	NA	NA	NA	NA	NA	NA	G	A	690	0.0138022	0.0138022	19.047	1	1	672	18	0	16.9132	3.84463	1.14424	1.08665e-05	0.260103	NA	NA	NA	NA	NA	NA	NA	NA	NA	NA	NA	NA	NA	NA	NA	NA	NA	NA	NA	NA	NA	NA	NA	NA	NA	NA	NA	NA	NA	NA	NA	NA	NA	NA	NA	NA
rs150267844:163837231:ACTAT:A	2	163837231	a	actat	-0.1684	0.0392	1.712e-05	--??---	0	3.347	4	0.5015	ACTAT	A	1825	0.156333	570.616	1	0.577202	1328	454	43	2.76272	6.08154	0.0746982	0.649627	0.164432	ACTAT	A	1798	0.148156	533.322	1	0.63882	1311	446	41	91.3339	20.3393	0.220781	7.10486e-06	0.89519	0.0491659	NA	NA	NA	NA	NA	NA	NA	NA	NA	NA	NA	NA	NA	NA	NA	NA	NA	NA	NA	NA	NA	NA	NA	NA	NA	NA	NA	NA	NA	NA	NA	ACTAT	A	5536	0.15164	1678.95:404.879:1274.08	01:01:01	0.0295467:0.431511:0.00253452	4112:958:3154	1295:330:965	129:23:106	8.55135	0.101947	0.0888763	0.383325	ACTAT	A	0.15457	0.15457	0.1967	IMP	0.89895	1751	0.0196313	0.139451	0.888047	ACTAT	A	0.16773	0.16773	0.1967	IMP	0.90483	1111	0.110848	0.132824	0.403972
rs149317173:99540776:T:G	14	99540776	t	g	0.3134	0.0729	1.728e-05	+++??-+	0	3.554	4	0.4697	T	G	1825	0.0535115	195.317	1	0.305479	1656	163	6	5.46511	3.51363	0.442677	0.11985	0.284606	T	G	1798	0.0421978	149.806	1	0.728056	1669	128	1	40.0112	10.8386	0.340595	0.000222886	0.80891	0.0922628	T	G	3348	0.0381323	296	0.950418	0.686448	2891	286	5	7.54567	4.56064	0.362783	0.0980216	0.219267	NA	NA	NA	NA	NA	NA	NA	NA	NA	NA	NA	NA	NA	NA	NA	NA	NA	NA	NA	NA	NA	NA	NA	NA	NA	NA	NA	NA	NA	NA	T	G	0.05341	0.05341	0.0408	IMP	0.83063	1751	-0.0822214	0.225015	0.71481	T	G	0.04975	0.04975	0.0408	IMP	0.84626	1111	0.414677	0.231345	0.0730593
rs562096633:88876082:A:G	10	88876082	a	g	1.3481	0.3138	1.735e-05	+??????	0	0	0	1	A	G	1825	0.0343959	125.545	1	0.718454	1708	115	2	13.6931	3.18702	1.34814	1.7349e-05	0.313773	NA	NA	NA	NA	NA	NA	NA	NA	NA	NA	NA	NA	NA	NA	NA	NA	NA	NA	NA	NA	NA	NA	NA	NA	NA	NA	NA	NA	NA	NA	NA	NA	NA	NA	NA	NA	NA	NA	NA	NA	NA	NA	NA	NA	NA	NA	NA	NA	NA	NA	NA	NA	NA	NA	NA	NA	NA	NA	NA	NA	NA	NA	NA	NA	NA	NA	NA	NA	NA	NA	NA	NA	NA	NA	NA	NA	NA	NA	NA	NA	NA	NA	NA
rs2795398:232898886:T:A	1	232898886	a	t	-0.1826	0.0425	1.738e-05	-------	0	2.765	6	0.8377	T	A	1825	0.901794	3291.55	1	0.892396	17	315	1493	4.34327	5.4819	0.144529	0.42819	0.182419	T	A	1798	0.914224	3287.5	1	0.0695508	7	294	1497	39.5932	16.6454	0.142899	0.0173774	0.99926	0.0600767	A	T	3348	0.0759522	568	0.985663	0.318183	2761	510	29	-10.1149	6.23768	-0.259967	0.104891	0.160316	T	A	690	0.919933	0.080067	1269.51	1	1	3	96	591	22.8364	9.23031	0.268037	0.0133587	0.108339	T	A	5536	0.912744	10105.9:2408.42:7697.49	01:01:01	0.00441533:0.0207003:0.0411312	2 days, 4:13:39	782:164:618	4702:1134:3568	18.6791	0.124361	0.288885	0.0201816	T	A	0.91671	0.08329	0.0749	IMP	0.88478	1751	0.177777	0.181446	0.327197	T	A	0.91616	0.08384	0.0749	IMP	0.88247	1111	0.0294934	0.180273	0.870043
rs71592021:172171171:CT:C	4	172171171	ct	c	-0.1146	0.0267	1.743e-05	--?----	11.7	5.662	5	0.3405	C	CT	1825	0.423311	1545.08	1	0.0404007	608	853	364	18.9336	8.34004	0.272206	0.0231949	0.119904	C	CT	1798	0.404975	1458.2	1	0.188919	634	844	320	60.0664	27.04	0.082152	0.0263245	0.85095	0.0369822	NA	NA	NA	NA	NA	NA	NA	NA	NA	NA	NA	NA	NA	NA	NA	C	CT	690	0.375007	0.375007	517.51	1	0.126123	272	307	111	15.5258	16.3693	0.0579419	0.34289	0.06109	C	CT	5536	0.414972	4594.57:1100.46:3494.11	01:01:01	0.00210519:0.215661:0.00465533	1869:435:1434	2598:621:1977	1069:255:814	39.9594	0.0728905	0.212305	0.00358367	C	CT	0.41064	0.41064	0.4334	IMP	0.85654	1751	0.19459	0.103697	0.0605837	C	CT	0.41623	0.41623	0.4334	IMP	0.86463	1111	0.122976	0.102751	0.23137
rs141599386:26265332:G:A	22	26265332	a	g	0.275	0.064	1.746e-05	++??+-+	57.5	9.417	4	0.05147	G	A	1825	0.0382342	139.555	1	1	1698	125	2	-4.62412	3.46303	-0.385581	0.181785	0.288764	G	A	1798	0.0490218	177.301	1	0.798294	1624	171	3	-35.8577	12.8444	-0.217346	0.0052433	0.98852	0.0778549	NA	NA	NA	NA	NA	NA	NA	NA	NA	NA	NA	NA	NA	NA	NA	NA	NA	NA	NA	NA	NA	NA	NA	NA	NA	NA	NA	NA	NA	NA	NA	G	A	5536	0.0428165	474.064:93.77:380.294	01:01:01	1:0.396731:0.708788	5092:1225:3867	435:86:349	09:00:09	-24.0686	0.166728	-0.669064	5.99754e-05	G	A	0.04377	0.04377	0.0522	IMP	0.93712	1751	0.138173	0.234221	0.555239	G	A	0.03865	0.03865	0.0522	IMP	0.93468	1111	-0.421438	0.257282	0.101414
rs78063306:114328763:T:C	5	114328763	t	c	0.2392	0.0557	1.75e-05	++?++++	0	3.761	5	0.5844	T	C	1825	0.0521893	190.491	1	0.208499	1651	167	7	4.59567	4.18594	0.262278	0.272256	0.238895	T	C	1798	0.0498548	181.864	1	0.0364178	1630	159	9	53.3627	13.4206	0.296273	7.00347e-05	0.96271	0.0745123	NA	NA	NA	NA	NA	NA	NA	NA	NA	NA	NA	NA	NA	NA	NA	T	C	690	0.0429688	0.0429688	59.297	1	0.263594	639	49	2	0.367607	6.81013	0.00792634	0.956952	0.14684	T	C	5536	0.0525914	582.292:137.702:444.59	01:01:01	0.671435:0.56714:0.870147	4998:1183:3815	523:124:399	15:04:11	11.6184	0.151786	0.267678	0.0778136	T	C	0.05801	0.05801	0.062	IMP	0.94829	1751	0.0874814	0.218309	0.688624	T	C	0.05331	0.05331	0.062	IMP	0.95665	1111	0.343512	0.21857	0.116035
rs534837:119386048:G:A	2	119386048	a	g	0.2005	0.0467	1.752e-05	++??+++	0	1.73	4	0.7852	G	A	1825	0.0945718	345.187	1	0.0950549	1507	296	22	-10.2256	5.31093	-0.362532	0.0541814	0.188291	G	A	1798	0.0933638	340.119	1	0.0335835	1490	285	23	-59.4582	17.4487	-0.195293	0.00065536	0.9417	0.0573109	NA	NA	NA	NA	NA	NA	NA	NA	NA	NA	NA	NA	NA	NA	NA	NA	NA	NA	NA	NA	NA	NA	NA	NA	NA	NA	NA	NA	NA	NA	NA	G	A	5536	0.0850949	942.171:205.354:736.817	01:01:01	0.718941:1:0.688244	4669:1125:3544	833:179:654	1 day, 10:07:27	-8.9666	0.126403	-0.143265	0.257046	G	A	0.09398	0.09398	0.1104	IMP	0.89763	1751	-0.322115	0.171686	0.0606304	G	A	0.08884	0.08884	0.1104	IMP	0.90912	1111	-0.0994442	0.177376	0.575043
rs6731414:127354042:A:G	2	127354042	a	g	-0.101	0.0235	1.758e-05	-----+-	12.5	6.861	6	0.3339	A	G	1825	0.50627	1847.88	1	1	444	913	468	-23.9001	9.24647	-0.279543	0.00974402	0.108149	A	G	1798	0.500604	1804.76	1	0.23828	433	925	440	-97.3293	29.231	-0.113909	0.000869507	0.99873	0.0342103	A	G	3348	0.498311	3291	0.998805	0.268255	879	1639	826	-19.4031	11.018	-0.159835	0.0782302	0.0907606	A	G	690	0.483127	0.483127	666.715	1	0.127297	193	324	173	-14.1353	18.9765	-0.039253	0.456342	0.0526968	A	G	5536	0.498957	5524.45:1267.4:4257.05	01:01:01	0.647756:0.543255:0.406085	1403:347:1056	2751:666:2085	1382:298:1084	-21.9825	0.0682617	-0.102431	0.133469	A	G	0.49503	0.49503	0.4221	IMP	0.98521	1751	0.0435534	0.0955265	0.648442	A	G	0.49644	0.49644	0.4221	IMP	0.97408	1111	-0.146554	0.101959	0.150611
rs181396526:88880250:C:T	10	88880250	t	c	-1.35	0.3146	1.778e-05	-??????	0	0	0	1	C	T	1825	0.0343142	125.247	1	0.713786	1709	114	2	13.6392	3.17851	1.35003	1.77808e-05	0.314613	NA	NA	NA	NA	NA	NA	NA	NA	NA	NA	NA	NA	NA	NA	NA	NA	NA	NA	NA	NA	NA	NA	NA	NA	NA	NA	NA	NA	NA	NA	NA	NA	NA	NA	NA	NA	NA	NA	NA	NA	NA	NA	NA	NA	NA	NA	NA	NA	NA	NA	NA	NA	NA	NA	NA	NA	NA	NA	NA	NA	NA	NA	NA	NA	NA	NA	NA	NA	NA	NA	NA	NA	NA	NA	NA	NA	NA	NA	NA	NA	NA	NA	NA
rs3973896:71428960:C:G	7	71428960	c	g	0.12	0.028	1.779e-05	+++++++	0	1.029	6	0.9845	C	G	1825	0.235969	861.286	1	0.105451	1113	609	103	6.69849	7.2813	0.126345	0.357594	0.137338	C	G	1798	0.231465	836.751	1	0.691057	1058	647	93	64.6975	25.4324	0.100026	0.0109624	0.99091	0.0393199	C	G	3348	0.245759	1612	0.982676	0.741506	1879	1210	201	15.4889	9.49932	0.171647	0.10299	0.105271	C	G	690	0.217811	0.217811	300.579	1	0.639217	439	220	31	28.1764	14.3962	0.135954	0.0503222	0.0694628	C	G	5536	0.233661	2587.09:622.708:1964.38	01:01:01	0.0239266:0.936473:0.011011	3381:792:2589	1853:453:1400	302:66:236	14.9774	0.082752	0.102564	0.215194	C	G	0.22659	0.22659	0.2284	IMP	0.90106	1751	0.153509	0.116728	0.188477	C	G	0.23668	0.23668	0.2284	IMP	0.90242	1111	0.192362	0.119326	0.106947
rs112586192:97671461:C:T	5	97671461	t	c	0.3763	0.0877	1.78e-05	++???++	0	0.365	3	0.9473	C	T	1825	0.0343726	125.46	1	0.434522	1710	112	3	-5.85141	3.30111	-0.536959	0.0763019	0.302928	C	T	1798	0.0295876	107.519	1	0.66637	1694	102	2	-37.6029	10.0501	-0.372287	0.000182902	0.94389	0.0995015	NA	NA	NA	NA	NA	NA	NA	NA	NA	NA	NA	NA	NA	NA	NA	NA	NA	NA	NA	NA	NA	NA	NA	NA	NA	NA	NA	NA	NA	NA	NA	NA	NA	NA	NA	NA	NA	NA	NA	NA	NA	NA	NA	NA	NA	C	T	0.03261	0.03261	0.0439	IMP	0.93245	1751	-0.302767	0.284625	0.287446	C	T	0.02422	0.02422	0.0439	IMP	0.91334	1111	-0.327959	0.330909	0.321645
rs75075983:75993079:C:T	11	75993079	t	c	-0.3275	0.0763	1.781e-05	--?----	0	2.891	5	0.7168	C	T	1825	0.0376225	137.322	1	0.70917	1710	113	2	2.15757	3.26468	0.202434	0.508687	0.306309	C	T	1798	0.0283017	100.55	1	1	1709	88	1	21.8066	9.21019	0.25707	0.017901	0.8464	0.108575	NA	NA	NA	NA	NA	NA	NA	NA	NA	NA	NA	NA	NA	NA	NA	C	T	690	0.0225638	0.0225638	31.138	1	0.228443	664	25	1	10.7696	5.23547	0.392904	0.0396826	0.191005	C	T	5536	0.0278491	308.345:87.228:221.117	01:01:01	1:0.234394:0.26549	5287:1243:4044	247:66:181	02:02:00	6.97449	0.205337	0.294067	0.152109	C	T	0.03231	0.03231	0.031	IMP	0.92519	1751	0.417835	0.285202	0.142907	C	T	0.03176	0.03176	0.031	IMP	0.93513	1111	0.72643	0.274139	0.00805265
rs5767308:47019494:C:T	22	47019494	t	c	-0.2132	0.0497	1.782e-05	+------	9.8	6.656	6	0.3539	C	T	1825	0.0552359	201.611	1	0.802356	1648	172	5	-2.82606	3.93176	-0.182813	0.472278	0.254339	C	T	1798	0.0583814	206.273	1	0.617889	1626	167	5	31.0451	12.6302	0.194612	0.0139713	0.80892	0.0791753	C	T	3348	0.0993074	555	0.984767	1.24305e-06	2789	461	47	10.1627	6.04546	0.278067	0.0927539	0.165413	C	T	690	0.0880696	0.0880696	121.536	1	0.470107	576	107	7	20.0035	10.401	0.184908	0.0544518	0.0961446	C	T	5536	0.061702	683.165:172.209:510.956	01:01:01	0.325818:1:0.249588	4913:1152:3761	600:154:446	23:05:18	11.695	0.146841	0.252172	0.085922	C	T	0.05657	0.05657	0.0204	IMP	0.92962	1751	0.172918	0.201983	0.39194	C	T	0.05463	0.05463	0.0204	IMP	0.94624	1111	0.650369	0.220407	0.00316985
rs56239364:114327926:G:A	5	114327926	a	g	-0.2388	0.0557	1.792e-05	--?----	0	3.759	5	0.5846	G	A	1825	0.0522395	190.674	1	0.208499	1651	167	7	4.59343	4.18782	0.261915	0.272705	0.238788	G	A	1798	0.0498877	181.988	1	0.0364178	1630	159	9	53.3788	13.4273	0.296068	7.02625e-05	0.96295	0.0744751	NA	NA	NA	NA	NA	NA	NA	NA	NA	NA	NA	NA	NA	NA	NA	G	A	690	0.0430362	0.0430362	59.39	1	0.2492	640	48	2	0.367384	6.81443	0.00791155	0.957005	0.146747	G	A	5536	0.0527699	584.268:138.461:445.807	01:01:01	0.671435:0.56714:0.870147	4998:1183:3815	523:124:399	15:04:11	11.6103	0.151537	0.266612	0.0785119	G	A	0.05808	0.05808	0.0628	IMP	0.94805	1751	0.0862625	0.218243	0.692652	G	A	0.05336	0.05336	0.0628	IMP	0.95727	1111	0.341826	0.21843	0.117601
rs55763636:30948306:T:G	17	30948306	t	g	0.2625	0.0612	1.8e-05	-++++++	0	3.443	6	0.7515	T	G	1825	0.0333041	121.56	1	1	1707	116	2	-0.260657	3.18937	-0.0256248	0.934864	0.313542	T	G	1798	0.0372639	131.981	1	0.72402	1672	125	1	35.7247	11.1931	0.285145	0.00141456	0.96781	0.0893408	T	G	3348	0.0322538	221	0.998507	0.0929061	3129	207	7	9.08941	4.02729	0.560414	0.0240111	0.248306	T	G	690	0.0432014	0.0432014	59.618	1	1	632	57	1	13.4728	7.49817	0.239633	0.0723664	0.133366	T	G	5536	0.0334387	370.233:86.842:283.391	01:01:01	0.393615:0.643817:0.466916	5179:1228:3951	349:81:268	08:02:06	2.32214	0.189384	0.0832868	0.660099	T	G	0.03325	0.03325	0.0189	IMP	0.98718	1751	0.251814	0.248791	0.311467	T	G	0.03959	0.03959	0.0189	IMP	0.98659	1111	0.387777	0.251115	0.122535
rs10996856:67809611:T:C	10	67809611	t	c	-0.1637	0.0382	1.801e-05	----+--	42.5	10.442	6	0.1072	T	C	1825	0.104798	382.514	1	1	1463	342	20	-11.8957	5.51469	-0.391155	0.0309979	0.181334	T	C	1798	0.102468	363.24	1	0.147546	1451	335	12	-32.9235	17.8291	-0.103574	0.0648024	0.98326	0.0560881	T	C	3348	0.110061	716	0.996714	0.5882	2656	646	35	-10.711	6.87994	-0.226288	0.119506	0.14535	T	C	690	0.100349	0.100349	138.482	1	0.505198	566	116	8	-25.9853	10.5674	-0.232697	0.0139323	0.0946307	T	C	5536	0.110604	1224.61:300.018:924.589	01:01:01	0.000136489:0.208875:0.000235608	4421:1039:3382	1020:251:769	95:21:74	1.54731	0.102809	0.0163545	0.873608	T	C	0.11245	0.11245	0.0772	IMP	0.98654	1751	-0.344717	0.148623	0.0203734	T	C	0.12112	0.12112	0.0772	IMP	0.98453	1111	-0.394327	0.142432	0.00563109
rs7034142:2213455:A:G	9	2213455	a	g	-0.1618	0.0377	1.819e-05	+--?---	0	4.754	5	0.4466	A	G	1825	0.129484	472.618	1	0.600927	1383	415	27	3.67702	5.93233	0.104483	0.535371	0.168568	A	G	1798	0.129849	470.501	1	0.916775	1360	409	29	-56.636	20.2244	-0.138465	0.00510425	0.97623	0.0494452	A	G	3348	0.128735	915	0.9773	0.126515	2410	809	53	-15.019	7.53273	-0.264689	0.0461703	0.132754	NA	NA	NA	NA	NA	NA	NA	NA	NA	NA	NA	NA	NA	NA	NA	NA	A	G	5536	0.139205	1541.28:344.412:1196.87	01:01:01	0.652298:0.330149:1	4113:996:3117	1313:289:1024	110:26:84	-23.8292	0.0960034	-0.219623	0.0221567	A	G	0.13898	0.13898	0.1339	IMP	0.97331	1751	-0.148822	0.14494	0.304522	A	G	0.13272	0.13272	0.1339	IMP	0.97485	1111	-0.313376	0.140223	0.0254275
rs11758564:70071799:G:A	6	70071799	a	g	0.2053	0.0479	1.824e-05	++++-++	23.7	7.86	6	0.2485	G	A	1825	0.0598485	218.447	1	0.282549	1620	196	9	-0.766024	4.48307	-0.0381146	0.864326	0.223061	G	A	1798	0.0615411	218.524	1	0.404366	1584	210	4	-44.3377	14.1574	-0.221211	0.00173755	0.98719	0.0706344	G	A	3348	0.0645366	438	0.991637	0.47938	2899	404	17	-12.8124	5.47206	-0.427887	0.0192103	0.182747	G	A	690	0.0733536	0.0733536	101.228	1	1	594	93	3	-28.6431	9.45244	-0.320576	0.00244368	0.105793	G	A	5536	0.0615066	681.001:161.531:519.47	01:01:01	0.904248:0.218052:0.680961	4897:1162:3735	619:142:477	20:07:13	4.8936	0.140965	0.0972412	0.490304	G	A	0.06097	0.06097	0.0439	IMP	0.97108	1751	-0.157788	0.19258	0.412592	G	A	0.06224	0.06224	0.0439	IMP	0.97285	1111	-0.21166	0.200874	0.292023
rs113228825:90652583:TCC:T	12	90652583	t	tcc	-0.139	0.0324	1.829e-05	---?---	0	3.699	5	0.5935	TCC	T	1825	0.222314	811.447	1	0.0171555	1175	558	92	10.2672	7.06044	0.205963	0.145893	0.141634	TCC	T	1798	0.223006	800.879	1	0.000149692	1166	530	102	84.1957	24.0278	0.145835	0.00045816	0.87057	0.0416185	TCC	T	3348	0.208907	1190	0.821087	0.129007	1674	960	115	15.9205	8.16897	0.238573	0.0513079	0.122414	NA	NA	NA	NA	NA	NA	NA	NA	NA	NA	NA	NA	NA	NA	NA	NA	TCC	T	5536	0.22043	2440.6:604.283:1836.32	01:01:01	0.00021598:0.45187:0.000146991	3588:825:2763	1682:424:1258	266:62:204	2.53915	0.0883049	0.0197997	0.822586	TCC	T	0.22439	0.22439	0.1936	IMP	0.86445	1751	0.23939	0.122552	0.050775	TCC	T	0.22386	0.22386	0.1936	IMP	0.86751	1111	0.067427	0.11981	0.573581
rs116522374:50287026:G:A	6	50287026	a	g	0.2299	0.0537	1.83e-05	+++?+++	0	1.064	5	0.9572	G	A	1825	0.0633756	231.321	1	0.106437	1610	204	11	-5.67303	4.63634	-0.263915	0.221103	0.215687	G	A	1798	0.0583781	209.542	1	0.121114	1594	202	2	-45.9331	13.8488	-0.239497	0.000910711	0.97959	0.0722084	G	A	3348	0.0560984	479	0.999104	0.0496785	2891	429	25	-6.97766	5.81775	-0.206158	0.230382	0.171888	NA	NA	NA	NA	NA	NA	NA	NA	NA	NA	NA	NA	NA	NA	NA	NA	G	A	5536	0.0612549	678.214:159.891:518.323	01:01:01	0.346319:0.471993:0.139535	4878:1158:3720	642:147:495	16:06:10	-16.121	0.137877	-0.306463	0.0262348	G	A	0.06154	0.06154	0.059	IMP	0.96213	1751	-0.100823	0.202175	0.617995	G	A	0.06468	0.06468	0.059	IMP	0.9713	1111	-0.120077	0.19574	0.539578
rs532188299:25978427:TA:T	21	25978427	t	ta	1.9481	0.4547	1.83e-05	??????+	0	0	0	1	NA	NA	NA	NA	NA	NA	NA	NA	NA	NA	NA	NA	NA	NA	NA	NA	NA	NA	NA	NA	NA	NA	NA	NA	NA	NA	NA	NA	NA	NA	NA	NA	NA	NA	NA	NA	NA	NA	NA	NA	NA	NA	NA	NA	NA	NA	NA	NA	NA	NA	NA	NA	NA	NA	NA	NA	NA	NA	NA	NA	NA	NA	NA	NA	NA	NA	NA	NA	NA	NA	NA	NA	NA	NA	NA	NA	NA	NA	NA	NA	NA	NA	NA	NA	NA	NA	NA	T	TA	0.01405	0.01405	0.0166	IMP	0.83082	1111	1.94808	0.452219	1.64862e-05
rs13427699:55407307:A:G	2	55407307	a	g	0.1038	0.0242	1.836e-05	+++++-+	0	3.109	6	0.7951	A	G	1825	0.367701	1342.11	1	0.174102	715	877	233	15.9516	8.56576	0.217406	0.0625683	0.116744	A	G	1798	0.347753	1253.75	1	0.0965124	779	784	235	84.5256	29.1967	0.0991565	0.00379109	0.99262	0.0342504	A	G	3348	0.331551	2155	0.985066	0.143002	1476	1489	333	8.65909	10.2457	0.0824874	0.398031	0.0976019	A	G	690	0.346062	0.346062	477.565	1	0.358108	296	303	91	36.4335	17.1757	0.123502	0.0339026	0.0582218	A	G	5536	0.343599	3804.33:897.279:2907.05	01:01:01	0.905148:0.951095:0.945637	2388:568:1820	2493:589:1904	655:154:501	17.3976	0.0691673	0.083232	0.228844	A	G	0.34411	0.34411	0.3707	IMP	0.99397	1751	-0.0117617	0.10037	0.906715	A	G	0.35449	0.35449	0.3707	IMP	0.99511	1111	0.185835	0.100916	0.0655514
rs75136407:175676199:T:C	2	175676199	t	c	0.2061	0.0481	1.841e-05	++?++++	8.6	5.47	5	0.3612	T	C	1825	0.0615556	224.678	1	0.282549	1620	196	9	5.93387	4.22788	0.331965	0.160465	0.236525	T	C	1798	0.0719157	259.309	1	0.856126	1556	233	9	34.8817	15.4437	0.146251	0.0239055	0.9685	0.0647513	NA	NA	NA	NA	NA	NA	NA	NA	NA	NA	NA	NA	NA	NA	NA	T	C	690	0.0606341	0.0606341	83.675	1	0.726818	611	76	3	26.1729	8.76578	0.34062	0.00282834	0.11408	T	C	5536	0.068626	759.827:178.5:581.327	01:01:01	0.259253:0.477846:0.51938	4847:1149:3698	672:159:513	17:03:14	3.31819	0.141108	0.0660702	0.639625	T	C	0.07113	0.07113	0.0847	IMP	0.98165	1751	0.29709	0.192113	0.122001	T	C	0.06372	0.06372	0.0847	IMP	0.97915	1111	0.469035	0.194471	0.0158718
rs576999845:119112645:T:C	5	119112645	t	c	0.1715	0.04	1.848e-05	++??+++	0	1.401	4	0.844	T	C	1825	0.135207	493.506	1	0.3589	1369	429	27	6.32432	5.94456	0.178968	0.287381	0.168221	T	C	1798	0.131975	477.816	1	1	1358	410	30	54.7995	20.047	0.136357	0.0062655	0.96719	0.0498828	NA	NA	NA	NA	NA	NA	NA	NA	NA	NA	NA	NA	NA	NA	NA	NA	NA	NA	NA	NA	NA	NA	NA	NA	NA	NA	NA	NA	NA	NA	NA	T	C	5536	0.130533	1445.26:366.157:1079.1	01:01:01	0.540285:0.555032:0.720578	4239:984:3255	1205:301:904	92:26:66	23.1078	0.100995	0.235699	0.0196077	T	C	0.14667	0.14667	0.1641	IMP	0.96958	1751	0.243315	0.136494	0.0746508	T	C	0.13498	0.13498	0.1641	IMP	0.97033	1111	0.242606	0.142882	0.0895184
rs528283241:150734206:C:T	7	150734206	t	c	0.9895	0.2311	1.853e-05	+???+?+	0	0.949	2	0.6222	C	T	1825	0.0105904	38.655	1	1	1786	39	0	-2.84417	1.84757	-0.833213	0.123703	0.541251	NA	NA	NA	NA	NA	NA	NA	NA	NA	NA	NA	NA	NA	NA	NA	NA	NA	NA	NA	NA	NA	NA	NA	NA	NA	NA	NA	NA	NA	NA	NA	NA	NA	NA	NA	NA	NA	NA	NA	NA	NA	NA	NA	NA	NA	NA	NA	C	T	5536	0.0116049	128.49:15.083:113.407	01:01:01	01:01:01	5418:1297:4121	118:14:104	00:00:00	-11.9491	0.316404	-1.19624	0.000156357	NA	NA	NA	NA	NA	NA	NA	NA	NA	NA	NA	C	T	0.01286	0.01286	0.0129	IMP	0.96533	1111	-0.704625	0.427	0.0989077
rs75824496:175677858:T:C	2	175677858	t	c	0.2059	0.0481	1.864e-05	++?++++	8.6	5.473	5	0.3609	T	C	1825	0.0614882	224.432	1	0.282549	1620	196	9	5.88172	4.23592	0.3278	0.164974	0.236076	T	C	1798	0.0718467	259.062	1	0.856126	1556	233	9	34.8092	15.4428	0.145962	0.024192	0.9689	0.0647551	NA	NA	NA	NA	NA	NA	NA	NA	NA	NA	NA	NA	NA	NA	NA	T	C	690	0.060587	0.060587	83.61	1	0.726818	611	76	3	26.2663	8.77804	0.340881	0.00276912	0.113921	T	C	5536	0.0685975	759.512:178.521:580.991	01:01:01	0.218673:0.477846:0.44351	4843:1149:3694	676:159:517	17:03:14	3.34902	0.140699	0.0662976	0.637496	T	C	0.07113	0.07113	0.0847	IMP	0.98165	1751	0.29709	0.192113	0.122001	T	C	0.06372	0.06372	0.0847	IMP	0.97915	1111	0.469035	0.194471	0.0158718
rs56016404:50332648:A:G	6	50332648	a	g	-0.3483	0.0814	1.864e-05	---?---	0	1.403	5	0.924	A	G	1825	0.0281605	102.786	1	1	1732	92	1	-0.402901	2.95416	-0.0461667	0.891518	0.338506	A	G	1798	0.0234786	82.233	1	1	1718	80	0	-24.7315	8.92239	-0.310661	0.005574	0.95661	0.112078	A	G	3348	0.011233	206	0.994325	0.00106821	3133	186	10	-6.62797	3.91341	-0.432783	0.0903306	0.255532	NA	NA	NA	NA	NA	NA	NA	NA	NA	NA	NA	NA	NA	NA	NA	NA	A	G	5536	0.0288659	319.603:71.45:248.153	01:01:01	0.433496:0.545266:0.546787	5250:1248:4002	281:62:219	05:01:04	-11.1402	0.198986	-0.441101	0.0266403	A	G	0.02616	0.02616	0.0227	IMP	0.90862	1751	-0.453166	0.299325	0.130035	A	G	0.03028	0.03028	0.0227	IMP	0.93279	1111	-0.421221	0.284784	0.139116
rs2795422:232880493:G:A	1	232880493	a	g	-0.1801	0.0421	1.866e-05	-------	0	2.575	6	0.86	G	A	1825	0.899898	3284.63	1	1	17	320	1488	4.01074	5.52719	0.131285	0.46806	0.180924	G	A	1798	0.910955	3275.69	1	0.133286	8	295	1495	40.4932	16.7324	0.144632	0.0155185	0.97776	0.0597643	A	G	3348	0.0835585	594	0.987157	0.457002	2741	534	30	-9.91926	6.3539	-0.245696	0.118493	0.157384	G	A	690	0.921376	0.078624	1271.5	1	0.57013	2	97	591	22.6554	9.28003	0.263071	0.0146343	0.107758	G	A	5536	0.909963	10075.1:2401.69:7673.42	01:01:01	0.0160218:0.085346:0.0672096	2 days, 7:13:42	838:182:656	4643:1116:3527	19.5041	0.119467	0.278368	0.0198016	G	A	0.91405	0.08595	0.0756	IMP	0.86842	1751	0.167511	0.182159	0.357789	G	A	0.91309	0.08691	0.0756	IMP	0.87121	1111	0.0281011	0.179003	0.875255
rs144723776:27288549:CACAA:C	2	27288549	cacaa	c	0.2942	0.0687	1.879e-05	++??+++	0	1.02	4	0.9068	CACAA	C	1825	0.0339945	124.08	1	0.463265	1704	118	3	4.9008	3.62279	0.373406	0.176129	0.27603	CACAA	C	1798	0.0393246	140.94	1	1	1658	138	2	41.5677	11.6961	0.303858	0.000379468	0.98117	0.0854986	NA	NA	NA	NA	NA	NA	NA	NA	NA	NA	NA	NA	NA	NA	NA	NA	NA	NA	NA	NA	NA	NA	NA	NA	NA	NA	NA	NA	NA	NA	NA	CACAA	C	5536	0.0368326	407.811:109.151:298.66	01:01:01	0.845919:0.158597:0.243476	5143:1209:3934	387:98:289	06:04:02	11.7557	0.172868	0.3513	0.0421353	CACAA	C	0.03827	0.03827	0.0393	IMP	0.99212	1751	0.0700595	0.25129	0.780399	CACAA	C	0.03441	0.03441	0.0393	IMP	0.99088	1111	0.235985	0.272313	0.386165
rs76679879:50286045:G:A	6	50286045	a	g	0.2295	0.0536	1.889e-05	+++?+++	0	1.051	5	0.9583	G	A	1825	0.0633586	231.259	1	0.106437	1610	204	11	-5.65415	4.63575	-0.263103	0.222585	0.215715	G	A	1798	0.0583753	209.536	1	0.121114	1594	202	2	-45.7823	13.8557	-0.238474	0.000952399	0.97939	0.0721725	G	A	3348	0.0560325	479	1	0.0495396	2894	429	25	-6.95634	5.81789	-0.205518	0.231821	0.171884	NA	NA	NA	NA	NA	NA	NA	NA	NA	NA	NA	NA	NA	NA	NA	NA	G	A	5536	0.0612331	677.973:159.748:518.225	01:01:01	0.346319:0.471993:0.139535	4878:1158:3720	642:147:495	16:06:10	-16.1402	0.137899	-0.306923	0.0260332	G	A	0.06149	0.06149	0.059	IMP	0.96295	1751	-0.100943	0.202149	0.617534	G	A	0.06463	0.06463	0.059	IMP	0.97212	1111	-0.122291	0.19572	0.532088
rs4649280:232888885:A:C	1	232888885	a	c	0.1808	0.0423	1.893e-05	+++++++	0	2.693	6	0.8463	A	C	1825	0.900566	3287.07	1	1	17	319	1489	4.139	5.50939	0.13636	0.452495	0.181508	A	C	1798	0.913018	3283.15	1	0.0526493	7	298	1493	38.8731	16.7003	0.139379	0.019929	0.99541	0.0598792	C	A	3348	0.083146	593	0.985962	0.456132	2738	533	30	-9.853	6.34958	-0.244388	0.12072	0.157491	A	C	690	0.920078	0.079922	1269.71	1	1	3	93	594	23.0193	9.23832	0.269716	0.0127127	0.108245	A	C	5536	0.911426	10091.3:2405.34:7685.97	01:01:01	0.00713535:0.0451854:0.0448381	2 days, 5:13:40	802:173:629	4681:1125:3556	19.1595	0.122424	0.287158	0.0189971	A	C	0.91427	0.08573	0.0756	IMP	0.8689	1751	0.182357	0.18177	0.31575	A	C	0.91298	0.08702	0.0756	IMP	0.86754	1111	0.0445751	0.17898	0.803322
rs10951633:40356836:C:T	7	40356836	t	c	-0.1423	0.0333	1.896e-05	--??---	0	1.392	4	0.8456	C	T	1825	0.199194	727.059	1	0.163147	1180	563	82	8.73458	7.44534	0.15757	0.240732	0.134312	C	T	1798	0.197759	713.482	1	0.0880472	1143	596	59	83.1139	23.6637	0.148426	0.000444244	0.99889	0.0422588	NA	NA	NA	NA	NA	NA	NA	NA	NA	NA	NA	NA	NA	NA	NA	NA	NA	NA	NA	NA	NA	NA	NA	NA	NA	NA	NA	NA	NA	NA	NA	C	T	5536	0.204844	2268.03:565.013:1703.02	01:01:01	0.535945:0.934984:0.416632	3508:806:2702	1788:445:1343	240:60:180	27.2826	0.0825123	0.185748	0.0243758	C	T	0.19576	0.19576	0.2141	GEN	0.99823	1751	0.0226838	0.118219	0.847837	C	T	0.20867	0.20867	0.2141	GEN	0.99871	1111	0.112196	0.116969	0.33746
rs10055099:95059084:T:C	5	95059084	t	c	0.1353	0.0316	1.9e-05	++?++++	0	0.538	5	0.9906	T	C	1825	0.184227	672.43	1	0.190313	1256	506	63	10.1377	6.44589	0.243991	0.11578	0.155138	T	C	1798	0.194954	705.845	1	0.293502	1171	551	76	77.8724	24.2574	0.132342	0.00132616	0.98287	0.0412245	NA	NA	NA	NA	NA	NA	NA	NA	NA	NA	NA	NA	NA	NA	NA	T	C	690	0.153686	0.153686	212.087	1	0.771383	495	178	17	24.7591	13.4486	0.136893	0.0656187	0.0743572	T	C	5536	0.167232	1851.59:457.397:1394.19	01:01:01	0.000771506:0.12296:0.00276234	4024:933:3091	1353:337:1016	159:41:118	13.2513	0.0961548	0.122518	0.202602	T	C	0.17323	0.17323	0.205	IMP	0.86331	1751	0.111997	0.137765	0.416243	T	C	0.16701	0.16701	0.205	IMP	0.8648	1111	0.12636	0.142407	0.374906
rs16823850:115274499:T:C	3	115274499	t	c	-0.158	0.037	1.908e-05	--??---	0	2.719	4	0.606	T	C	1825	0.143431	523.524	1	0.0282681	1328	471	26	-3.77786	6.26696	-0.0961906	0.546627	0.159567	T	C	1798	0.151671	546.943	1	0.271677	1287	476	35	-72.3066	21.6418	-0.15438	0.000834599	0.99813	0.0462069	NA	NA	NA	NA	NA	NA	NA	NA	NA	NA	NA	NA	NA	NA	NA	NA	NA	NA	NA	NA	NA	NA	NA	NA	NA	NA	NA	NA	NA	NA	NA	T	C	5536	0.145758	1613.83:360.838:1252.99	01:01:01	0.331036:1:0.30063	4032:975:3057	1396:312:1084	108:24:84	-22.3911	0.0933855	-0.195269	0.0365283	T	C	0.14799	0.14799	0.1641	GEN	0.98666	1751	-0.30742	0.134788	0.0225621	T	C	0.1556	0.1556	0.1641	GEN	0.99006	1111	-0.012863	0.131149	0.921869
rs570123948:71654488:C:T	6	71654488	t	c	-0.5403	0.1265	1.928e-05	--??--?	0	0.316	3	0.957	C	T	1825	0.0109011	39.789	1	0.151743	1791	33	1	2.47475	1.74524	0.812495	0.156191	0.572987	C	T	1798	0.0136477	49.901	1	1	1749	49	0	25.4683	6.84433	0.543673	0.000198374	0.91033	0.146106	NA	NA	NA	NA	NA	NA	NA	NA	NA	NA	NA	NA	NA	NA	NA	NA	NA	NA	NA	NA	NA	NA	NA	NA	NA	NA	NA	NA	NA	NA	NA	C	T	5536	0.0118934	131.684:29.49:102.194	01:01:01	01:01:01	5415:1284:4131	121:27:94	00:00:00	3.91452	0.334805	0.438795	0.189993	C	T	0.01063	0.01063	0.0113	IMP	0.88058	1751	0.522591	0.50254	0.298388	NA	NA	NA	NA	NA	NA	NA	NA	NA	NA	NA
rs34397968:85527884:T:G	14	85527884	t	g	0.2096	0.0491	1.93e-05	++??+++	32	5.881	4	0.2082	T	G	1825	0.0904764	330.239	1	0.457328	1526	283	16	1.21652	5.31394	0.043081	0.818924	0.188184	T	G	1798	0.0856862	307.639	1	1	1521	266	11	44.272	15.9372	0.174304	0.00547099	0.87838	0.0627463	NA	NA	NA	NA	NA	NA	NA	NA	NA	NA	NA	NA	NA	NA	NA	NA	NA	NA	NA	NA	NA	NA	NA	NA	NA	NA	NA	NA	NA	NA	NA	T	G	5536	0.089961	996.048:262.745:733.303	01:01:01	0.187492:0.871326:0.144559	4658:1076:3582	832:223:609	1 day, 22:12:34	26.8989	0.123676	0.41144	0.000878645	T	G	0.08908	0.08908	0.0825	IMP	0.98429	1751	0.392362	0.166991	0.0187934	T	G	0.09253	0.09253	0.0825	IMP	0.98488	1111	0.0388936	0.169523	0.818535
rs76595724:21317599:T:C	12	21317599	t	c	0.1279	0.0299	1.933e-05	+++++-+	39.3	9.879	6	0.1298	T	C	1825	0.206966	755.425	1	0.10092	1159	576	90	5.05847	7.40295	0.0923016	0.494415	0.135081	T	C	1798	0.206439	746.954	1	0.515871	1130	597	71	71.3473	23.6287	0.12779	0.0025318	0.95791	0.0423214	T	C	3348	0.224841	1359	0.982378	0.558441	2076	1067	146	13.71	8.87054	0.174236	0.122209	0.112733	T	C	690	0.170267	0.170267	234.969	1	0.586791	474	199	17	43.9907	13.4679	0.242526	0.00108952	0.0742506	T	C	5536	0.209121	2315.39:586.344:1729.04	01:01:01	0.0295463:0.626293:0.0279715	3560:806:2754	1726:440:1286	250:65:185	22.8526	0.0865479	0.171179	0.0479461	T	C	0.19902	0.19902	0.2368	IMP	0.97207	1751	-0.191237	0.122254	0.117757	T	C	0.18817	0.18817	0.2368	IMP	0.96662	1111	0.0151502	0.128215	0.905939
rs1178178:18799718:G:A	7	18799718	a	g	0.2032	0.0476	1.94e-05	+++++-+	38.8	9.802	6	0.1333	G	A	1825	0.0528764	192.999	1	0.34661	1639	179	7	-1.16248	3.96015	-0.0741246	0.769106	0.252516	G	A	1798	0.0613391	214.316	1	0.8298	1593	200	5	-32.6881	14.054	-0.165496	0.0200244	0.98014	0.0711541	G	A	3348	0.0728026	538	0.999403	0.412908	2833	488	25	-16.2675	5.98366	-0.454347	0.00655479	0.167122	G	A	690	0.0665587	0.0665587	91.851	1	0.21743	603	82	5	-20.0287	9.46054	-0.22378	0.0342533	0.105702	G	A	5536	0.0632236	700.012:139.873:560.139	01:01:01	0.138388:0.413698:0.171268	4865:1176:3689	642:130:512	1 day, 5:05:24	-23.7744	0.138057	-0.453134	0.00102992	G	A	0.06067	0.06067	0.0477	GEN	0.99935	1751	0.116324	0.190492	0.541433	G	A	0.0607	0.0607	0.0477	GEN	0.99934	1111	-0.00454841	0.193477	0.981244
rs12053764:46999703:C:T	22	46999703	t	c	-0.2078	0.0487	1.955e-05	+----+-	28.9	8.435	6	0.2079	C	T	1825	0.053094	193.793	1	0.446454	1651	168	6	-4.24827	3.98577	-0.267416	0.286487	0.250893	C	T	1798	0.0582218	206.286	1	0.34417	1614	177	7	38.8649	13.3747	0.217265	0.00366255	0.89669	0.074768	C	T	3348	0.0896608	544	0.988949	1.39225e-05	2810	458	43	10.2134	5.95888	0.287635	0.0865322	0.167817	C	T	690	0.0892739	0.0892739	123.198	1	0.138153	581	101	8	20.1344	10.2983	0.189849	0.0505688	0.0971034	C	T	5536	0.0596115	660.018:169.2:490.818	01:01:01	0.899636:0.474771:0.460818	4928:1153:3775	590:155:435	18:03:15	11.0669	0.14908	0.245962	0.0989713	C	T	0.05799	0.05799	0.0197	IMP	0.93919	1751	-0.00646579	0.198427	0.974005	C	T	0.05617	0.05617	0.0197	IMP	0.94577	1111	0.612944	0.216344	0.00460851
rs10750909:58812308:A:C	11	58812308	a	c	0.115	0.027	1.978e-05	++??+++	0	0.948	4	0.9176	A	C	1825	0.505846	1846.34	1	0.0678187	469	873	483	16.1763	9.03491	0.198166	0.0733871	0.110682	A	C	1798	0.517278	1857.29	1	0.257311	439	874	485	99.7651	29.6218	0.113699	0.000757254	0.94483	0.0337589	NA	NA	NA	NA	NA	NA	NA	NA	NA	NA	NA	NA	NA	NA	NA	NA	NA	NA	NA	NA	NA	NA	NA	NA	NA	NA	NA	NA	NA	NA	NA	A	C	5536	0.519824	5755.49:1395.02:4360.47	01:01:01	0.269792:1:0.195864	1263:287:976	2806:652:2154	1467:372:1095	23.0994	0.0695106	0.11161	0.108351	A	C	0.49933	0.49933	0.4985	IMP	0.95748	1751	0.0556252	0.0975087	0.568363	A	C	0.49591	0.49591	0.4985	IMP	0.95234	1111	0.128513	0.0953498	0.177721
rs71064499:58830077:ACCG:A	11	58830077	a	accg	0.1152	0.027	1.987e-05	++??+++	0	1.467	4	0.8325	ACCG	A	1825	0.490989	1792.11	1	0.0277319	494	865	466	-17.9157	9.01931	-0.220235	0.0469924	0.110873	ACCG	A	1798	0.4833	1740.77	1	0.119364	485	865	448	-100.875	29.6513	-0.114735	0.000668862	0.94297	0.0337253	NA	NA	NA	NA	NA	NA	NA	NA	NA	NA	NA	NA	NA	NA	NA	NA	NA	NA	NA	NA	NA	NA	NA	NA	NA	NA	NA	NA	NA	NA	NA	ACCG	A	5536	0.479304	5306.85:1222.93:4083.93	01:01:01	0.686316:0.541551:0.926382	1505:380:1125	2748:641:2107	1283:290:993	-22.3902	0.070597	-0.111592	0.11395	ACCG	A	0.49111	0.49111	0.497	IMP	0.95863	1751	-0.0408658	0.0974934	0.675097	ACCG	A	0.49583	0.49583	0.497	IMP	0.95143	1111	-0.120615	0.095501	0.206601
rs13181256:129778118:C:T	5	129778118	t	c	0.1569	0.0368	1.994e-05	+++++++	0	4.142	6	0.6575	C	T	1825	0.117205	427.798	1	0.108404	1419	389	17	-7.78634	5.80453	-0.231099	0.179783	0.172279	C	T	1798	0.117174	422.739	1	0.647604	1400	376	22	-47.4896	19.2875	-0.127658	0.0138087	0.98337	0.0518471	C	T	3348	0.121481	862	0.994026	0.191272	2513	768	47	-17.1489	7.31963	-0.320079	0.0191366	0.136619	C	T	690	0.105325	0.105325	145.348	1	0.683257	556	126	8	-11.1185	10.9256	-0.0931442	0.308841	0.0915282	C	T	5536	0.117878	1305.15:274.767:1030.38	01:01:01	0.26913:0.372935:0.0961162	4307:1056:3251	1162:238:924	2 days, 19:17:50	-26.3323	0.104211	-0.285969	0.00606719	C	T	0.10988	0.10988	0.0923	IMP	0.97663	1751	-0.109321	0.151764	0.471318	C	T	0.10464	0.10464	0.0923	IMP	0.97878	1111	-0.0921911	0.155472	0.553198
rs370949527:50315767:AC:A	6	50315767	a	ac	0.3452	0.081	2.016e-05	+++?+++	0	1.438	5	0.9201	AC	A	1825	0.0283616	103.52	1	0.376857	1729	94	2	-0.556252	3.00908	-0.0614335	0.85334	0.332327	AC	A	1798	0.0238239	83.405	1	1	1718	80	0	-24.6281	8.96179	-0.306649	0.00599373	0.95329	0.111585	AC	A	3348	0.0148435	210	0.994922	0.00143447	3131	190	10	-5.78663	3.93656	-0.373415	0.141569	0.254029	NA	NA	NA	NA	NA	NA	NA	NA	NA	NA	NA	NA	NA	NA	NA	NA	AC	A	5536	0.0286352	317.049:70.651:246.398	01:01:01	1900-01-06 14:45:14	5240:1246:3994	292:64:228	04:01:03	-12.0919	0.198173	-0.47488	0.0165621	AC	A	0.02632	0.02632	0.0227	IMP	0.91089	1751	-0.43549	0.298461	0.144533	AC	A	0.03013	0.03013	0.0227	IMP	0.93725	1111	-0.42282	0.284694	0.137498
rs10074948:119104708:G:A	5	119104708	a	g	-0.1705	0.04	2.018e-05	--??---	0	1.174	4	0.8823	G	A	1825	0.139623	509.625	1	0.843643	1356	436	33	7.66392	6.08266	0.20714	0.207683	0.164402	G	A	1798	0.13276	479.686	1	0.91594	1367	401	30	55.1187	19.9369	0.138671	0.00569811	0.95493	0.0501582	NA	NA	NA	NA	NA	NA	NA	NA	NA	NA	NA	NA	NA	NA	NA	NA	NA	NA	NA	NA	NA	NA	NA	NA	NA	NA	NA	NA	NA	NA	NA	G	A	5536	0.132007	1461.59:371.832:1089.75	01:01:01	0.85624:0.816312:0.723589	4212:975:3237	1236:310:926	88:26:62	20.7337	0.099933	0.207061	0.0382662	G	A	0.15175	0.15175	0.1687	IMP	0.9645	1751	0.268312	0.13552	0.0477178	G	A	0.13913	0.13913	0.1687	IMP	0.96371	1111	0.211963	0.140811	0.132247
rs114023655:26261510:T:C	22	26261510	t	c	-0.3174	0.0745	2.02e-05	--??-+-	40.6	6.736	4	0.1505	T	C	1825	0.0315633	115.206	1	0.408612	1715	110	0	-3.16484	3.12846	-0.323363	0.311716	0.319646	T	C	1798	0.0327719	118.796	1	0.433909	1684	111	3	-34.5445	10.822	-0.294962	0.00141256	0.99081	0.0924044	NA	NA	NA	NA	NA	NA	NA	NA	NA	NA	NA	NA	NA	NA	NA	NA	NA	NA	NA	NA	NA	NA	NA	NA	NA	NA	NA	NA	NA	NA	NA	T	C	5536	0.0341011	377.567:72.052:305.515	01:01:01	01:01:01	5178:1243:3935	353:68:285	05:00:05	-17.9487	0.184852	-0.613312	0.000907109	T	C	0.03221	0.03221	0.0386	IMP	0.9734	1751	0.223784	0.269563	0.40644	T	C	0.02965	0.02965	0.0386	IMP	0.97086	1111	-0.456707	0.284841	0.108851
rs12356750:7450221:G:A	10	7450221	a	g	0.1054	0.0247	2.021e-05	+++++++	0	2.924	6	0.8184	G	A	1825	0.414472	1512.82	1	0.0379741	649	842	334	-10.4998	8.8132	-0.13518	0.233508	0.113466	G	A	1798	0.432129	1544.85	1	0.0234146	617	832	349	-58.9572	27.405	-0.0785014	0.0314502	0.85	0.0364897	G	A	3348	0.47578	2964	0.951314	0.971607	911	1584	690	-21.0778	10.4965	-0.191309	0.0446351	0.0952699	G	A	690	0.448798	0.448798	619.341	1	0.106096	222	320	148	-23.0453	17.9551	-0.0714841	0.199317	0.0556945	G	A	5536	0.429206	4752.17:1101.44:3650.73	01:01:01	0.00118147:0.211367:0.00284102	1884:457:1427	2589:615:1974	1063:239:824	-33.1223	0.0705477	-0.164849	0.0194547	G	A	0.40565	0.40565	0.379	IMP	0.93364	1751	-0.120077	0.0996046	0.227994	G	A	0.41168	0.41168	0.379	IMP	0.93242	1111	-0.177796	0.102374	0.0824347
rs542470620:76590567:AACCAGATGTGCTACAAGAGTAAGATACAC:A	1	76590567	a	aaccagatgtgctacaagagtaagatacac	0.5302	0.1244	2.023e-05	++??+-?	0	2.324	3	0.5079	AACCAGATGTGCTACAAGAGTAAGATACAC	A	1825	0.01514	55.261	1	1	1770	55	0	-4.31781	2.29851	-0.817276	0.0603099	0.435064	AACCAGATGTGCTACAAGAGTAAGATACAC	A	1798	0.0116453	42.523	1	1	1756	42	0	-24.8434	6.42271	-0.602246	0.000109709	0.95645	0.155698	NA	NA	NA	NA	NA	NA	NA	NA	NA	NA	NA	NA	NA	NA	NA	NA	NA	NA	NA	NA	NA	NA	NA	NA	NA	NA	NA	NA	NA	NA	NA	AACCAGATGTGCTACAAGAGTAAGATACAC	A	5536	0.0153232	169.658:35.852:133.806	01:01:01	01:01:01	5374:1277:4097	161:34:127	01:00:01	-5.25242	0.273449	-0.392745	0.150927	AACCAGATGTGCTACAAGAGTAAGATACAC	A	0.0123	0.0123	0.0106	IMP	0.94124	1751	0.01266	0.454098	0.977758	NA	NA	NA	NA	NA	NA	NA	NA	NA	NA	NA
rs6874868:129797963:T:C	5	129797963	t	c	-0.1552	0.0364	2.025e-05	-------	0	5.135	6	0.5266	T	C	1825	0.117593	429.216	1	0.0705105	1414	394	17	-8.21479	5.81252	-0.243146	0.15757	0.172042	T	C	1798	0.117392	423.694	1	0.648232	1398	378	22	-47.0815	19.4262	-0.12476	0.0153671	0.99678	0.0514769	T	C	3348	0.119154	871	0.997013	0.194748	2515	775	48	-19.4054	7.35631	-0.358593	0.00834161	0.135938	T	C	690	0.102865	0.102865	141.954	1	0.683257	556	126	8	-10.8109	11.3523	-0.0838868	0.340941	0.0880879	T	C	5536	0.118176	1308.44:276.624:1031.82	01:01:01	0.395739:0.367798:0.146654	4314:1058:3256	1154:236:918	2 days, 20:17:51	-25.7875	0.10415	-0.279723	0.00723631	T	C	0.11035	0.11035	0.0915	IMP	0.9735	1751	-0.11576	0.151706	0.445434	T	C	0.10512	0.10512	0.0915	IMP	0.9719	1111	-0.0786211	0.155723	0.613644
rs10182817:127352779:A:T	2	127352779	a	t	-0.1007	0.0236	2.032e-05	-----+-	0	5.886	6	0.4361	A	T	1825	0.524957	1916.09	1	0.707373	415	902	508	-21.4528	9.17416	-0.254889	0.019367	0.109002	A	T	1798	0.520323	1876.09	1	0.449699	403	914	481	-105.733	29.1226	-0.124667	0.000282731	0.9941	0.0343376	A	T	3348	0.516716	3322	0.975209	0.441265	799	1610	856	-17.1371	10.8119	-0.1466	0.112961	0.0924907	A	T	690	0.496409	0.496409	685.044	1	0.0942725	185	323	182	-12.9886	18.8714	-0.0364716	0.491282	0.0529902	A	T	5536	0.516866	5722.74:1310.95:4411.79	01:01:01	0.686436:0.377129:0.339228	1298:321:977	2749:672:2077	1489:318:1171	-21.948	0.0679205	-0.10125	0.136037	A	T	0.51493	0.48507	0.4002	IMP	0.97944	1751	0.0305665	0.0959279	0.749999	A	T	0.51437	0.48563	0.4002	IMP	0.96829	1111	-0.0798641	0.102356	0.43524
rs4812261:59645525:G:A	20	59645525	a	g	-0.1471	0.0345	2.032e-05	-------	0	0.913	6	0.9887	G	A	1825	0.124258	453.542	1	0.0628292	1415	374	36	4.08609	5.96021	0.115023	0.49299	0.167779	G	A	1798	0.132767	472.081	1	1	1362	406	30	62.5431	20.1754	0.153651	0.00193541	0.97504	0.0495653	G	A	3348	0.100754	978	0.991338	0.00229054	2436	788	95	7.59907	7.66865	0.129218	0.321721	0.130401	G	A	690	0.155558	0.155558	214.67	1	1	514	163	13	27.618	12.0966	0.18874	0.0224234	0.0826679	G	A	5536	0.132047	1462.03:376.884:1085.14	01:01:01	0.857567:0.646519:0.574999	4199:971:3228	1247:312:935	90:28:62	9.06259	0.100695	0.0918901	0.361475	G	A	0.13044	0.13044	0.1006	IMP	0.96342	1751	0.0807312	0.144891	0.577402	G	A	0.13313	0.13313	0.1006	IMP	0.97394	1111	0.187398	0.140857	0.183382
rs7916781:67809672:A:G	10	67809672	a	g	-0.1623	0.0381	2.041e-05	----+--	39.4	9.906	6	0.1287	A	G	1825	0.105149	383.794	1	1	1462	343	20	-11.1573	5.52652	-0.365304	0.0435017	0.180946	A	G	1798	0.102601	363.663	1	0.147546	1451	335	12	-32.888	17.8476	-0.103247	0.0653708	0.98449	0.0560299	A	G	3348	0.11186	718	0.997013	0.718244	2656	646	36	-10.846	6.89527	-0.228122	0.115728	0.145027	A	G	690	0.100979	0.100979	139.351	1	0.508372	565	117	8	-25.7458	10.6226	-0.228161	0.0153645	0.0941389	A	G	5536	0.110841	1227.23:300.213:927.021	01:01:01	0.000142836:0.208875:0.000326236	4419:1039:3380	1022:251:771	95:21:74	1.13913	0.102657	0.0120048	0.906908	A	G	0.11257	0.11257	0.0772	IMP	0.98764	1751	-0.341817	0.148474	0.0213241	A	G	0.12126	0.12126	0.0772	IMP	0.98569	1111	-0.394782	0.142294	0.00553033
rs147811734:50281957:CTCAG:C	6	50281957	ctcag	c	-0.224	0.0526	2.047e-05	---?---	0	1.177	5	0.9471	CTCAG	C	1825	0.0662192	241.7	1	0.0798248	1603	210	12	-6.71175	4.74059	-0.298656	0.156833	0.210944	CTCAG	C	1798	0.06165	221.335	1	0.405458	1583	211	4	-46.9551	14.2413	-0.231519	0.00097682	0.97329	0.0702183	CTCAG	C	3348	0.0539024	462	0.991935	0.0218266	2884	412	25	-5.50297	5.73771	-0.167155	0.337514	0.174286	NA	NA	NA	NA	NA	NA	NA	NA	NA	NA	NA	NA	NA	NA	NA	NA	CTCAG	C	5536	0.0642834	711.746:168.029:543.717	01:01:01	0.174703:0.63866:0.0701799	4851:1152:3699	669:153:516	16:06:10	-16.4032	0.135368	-0.30058	0.0263869	CTCAG	C	0.06367	0.06367	0.0643	IMP	0.95064	1751	-0.125798	0.199792	0.528927	CTCAG	C	0.06677	0.06677	0.0643	IMP	0.96978	1111	-0.10188	0.193477	0.59849
rs12594328:99075159:A:G	15	99075159	a	g	0.1569	0.0368	2.052e-05	++++++-	0	4.629	6	0.5923	A	G	1825	0.885595	3232.42	1	0.475977	25	353	1447	7.70485	5.6706	0.239611	0.17423	0.176348	A	G	1798	0.875888	3148.19	1	0.362385	29	365	1404	52.3265	19.25	0.141208	0.00656272	0.9024	0.0519481	G	A	3348	0.110088	898	0.988053	0.504991	2466	786	56	-5.65389	7.50531	-0.100371	0.451258	0.133239	A	G	690	0.895436	0.104564	1235.7	1	1	6	121	563	23.8271	10.8348	0.20297	0.0278684	0.0922952	A	G	5536	0.883036	9776.98:2328.88:7448.1	01:01:01	0.23427:0.258547:0.454585	82:20:62	1108:249:859	4346:1042:3304	18.7762	0.10639	0.212524	0.0457602	A	G	0.86937	0.13063	0.1135	IMP	0.90293	1751	0.316445	0.150757	0.0358135	A	G	0.87054	0.12946	0.1135	IMP	0.90494	1111	-0.0843798	0.146788	0.565398
rs372976558:115789905:C:CA	8	115789905	ca	c	0.4781	0.1123	2.053e-05	++??+++	0	1.371	4	0.8492	C	CA	1825	0.0189074	69.012	1	0.0126433	1767	55	3	-2.62868	2.57301	-0.39706	0.306952	0.38865	C	CA	1798	0.014016	50.016	1	1	1750	48	0	-20.9645	6.83891	-0.44824	0.00217326	0.91738	0.146222	NA	NA	NA	NA	NA	NA	NA	NA	NA	NA	NA	NA	NA	NA	NA	NA	NA	NA	NA	NA	NA	NA	NA	NA	NA	NA	NA	NA	NA	NA	NA	C	CA	5536	0.0165512	183.255:30.445:152.81	01:01:01	0.298489:1:0.272894	5382:1287:4095	152:24:128	02:00:02	-7.63413	0.288147	-0.63385	0.0278247	C	CA	0.02061	0.02061	0.0189	IMP	0.90785	1751	-0.222748	0.363658	0.540193	C	CA	0.02062	0.02062	0.0189	IMP	0.92313	1111	-0.747196	0.363387	0.0397633
rs2096588:58832356:G:A	11	58832356	a	g	0.1143	0.0268	2.053e-05	++??+++	0	1.315	4	0.8588	G	A	1825	0.492928	1799.19	1	0.0548665	487	871	467	-16.401	9.0129	-0.201902	0.0688016	0.110952	G	A	1798	0.489216	1762.02	1	0.0989494	479	864	455	-106.212	29.9409	-0.11848	0.000389058	0.95616	0.0333991	NA	NA	NA	NA	NA	NA	NA	NA	NA	NA	NA	NA	NA	NA	NA	NA	NA	NA	NA	NA	NA	NA	NA	NA	NA	NA	NA	NA	NA	NA	NA	G	A	5536	0.481138	5327.16:1227.69:4099.47	01:01:01	0.247122:0.317879:0.460024	1509:382:1127	2721:634:2087	1306:295:1011	-20.8368	0.0706574	-0.104027	0.140946	G	A	0.49268	0.49268	0.4977	IMP	0.96359	1751	-0.0347418	0.0974535	0.721469	G	A	0.49716	0.49716	0.4977	IMP	0.95377	1111	-0.111903	0.0957616	0.242582
rs2451289:163916387:A:G	2	163916387	a	g	0.1264	0.0297	2.056e-05	-+??+-+	41.7	6.866	4	0.1432	A	G	1825	0.298912	1091.03	1	0.179579	886	789	150	-4.90099	8.31114	-0.0709516	0.555399	0.12032	A	G	1798	0.290686	1047.11	1	0.864325	902	741	155	112.99	26.8515	0.156713	2.5767e-05	0.95455	0.0372419	NA	NA	NA	NA	NA	NA	NA	NA	NA	NA	NA	NA	NA	NA	NA	NA	NA	NA	NA	NA	NA	NA	NA	NA	NA	NA	NA	NA	NA	NA	NA	A	G	5536	0.293336	3247.82:788.009:2459.81	01:01:01	0.0106075:0.143394:0.0383476	2844:664:2180	2193:522:1671	499:125:374	13.8348	0.0778186	0.083779	0.28166	A	G	0.29286	0.29286	0.3253	IMP	0.98389	1751	-0.016702	0.102472	0.870526	A	G	0.29551	0.29551	0.3253	IMP	0.9834	1111	0.2522	0.104525	0.01583
rs1219639:123358312:A:G	10	123358312	a	g	-0.1196	0.0281	2.086e-05	--+-++-	71.7	21.234	6	0.001665	A	G	1825	0.738917	2697.05	1	0.248523	114	724	987	-16.2678	7.83427	-0.265053	0.0378482	0.127644	A	G	1798	0.747975	2681.9	1	0.0537129	120	629	1049	-142.776	24.4968	-0.237924	5.59756e-09	0.8592	0.0408217	G	A	3348	0.231546	1597	0.989247	0.367064	1917	1193	202	-4.63578	9.43304	-0.0520979	0.623114	0.10601	A	G	690	0.773041	0.226959	1066.8	1	0.215333	38	222	430	-6.97076	14.6942	-0.0322839	0.635224	0.0680541	A	G	5536	0.740679	8200.8:1960.21:6240.59	01:01:01	0.0473635:0.881787:0.0195023	387:78:309	2045:489:1556	3104:744:2360	10.1116	0.0807311	0.0659022	0.414318	A	G	0.742	0.258	0.3018	GEN	0.99984	1751	0.00662074	0.109768	0.951904	A	G	0.73749	0.26251	0.3018	GEN	0.99056	1111	-0.00732422	0.111523	0.947637
rs9616080:47018166:C:T	22	47018166	t	c	-0.2055	0.0483	2.105e-05	+------	37.5	9.596	6	0.1427	C	T	1825	0.0579148	211.389	1	0.632617	1640	179	6	-3.434	4.01941	-0.212557	0.392909	0.248793	C	T	1798	0.0618677	219.017	1	1	1614	179	5	34.1719	13.0583	0.200399	0.00887399	0.82306	0.0765796	C	T	3348	0.0980892	598	0.996416	1.60305e-05	2787	500	49	11.8739	6.24556	0.304404	0.0572794	0.160114	C	T	690	0.0911783	0.0911783	125.826	1	0.237416	575	107	8	17.1302	10.6208	0.151862	0.106768	0.0941549	C	T	5536	0.0636393	704.614:179.527:525.087	01:01:01	0.632383:0.650215:0.324491	4894:1144:3750	620:163:457	22:04:18	12.1361	0.14524	0.256007	0.0779597	C	T	0.0621	0.0621	0.0318	IMP	0.93438	1751	0.0566976	0.197578	0.77414	C	T	0.05948	0.05948	0.0318	IMP	0.95422	1111	0.691028	0.206589	0.000822993
rs6671212:232900384:C:A	1	232900384	a	c	-0.1808	0.0425	2.109e-05	-------	0	2.76	6	0.8383	C	A	1825	0.901891	3291.9	1	0.891919	17	314	1494	4.14609	5.47045	0.138545	0.448507	0.1828	C	A	1798	0.914085	3287.01	1	0.0697866	7	295	1496	39.2616	16.6633	0.141398	0.0184647	0.99997	0.0600121	A	C	3348	0.0756764	558	0.981481	0.312988	2756	502	28	-9.63772	6.18301	-0.252101	0.119057	0.161734	C	A	690	0.919908	0.080092	1269.47	1	1	3	97	590	22.819	9.23445	0.267594	0.0134706	0.10829	C	A	5536	0.912895	10107.6:2408.78:7698.79	01:01:01	0.0033172:0.0198623:0.0407101	2 days, 4:13:39	780:163:617	4704:1135:3569	18.6285	0.124543	0.288947	0.020338	C	A	0.91671	0.08329	0.0749	IMP	0.88478	1751	0.177777	0.181446	0.327197	C	A	0.91616	0.08384	0.0749	IMP	0.88247	1111	0.0294934	0.180273	0.870043
rs192740465:109179423:C:T	12	109179423	t	c	0.4609	0.1084	2.112e-05	++??+++	0	3.025	4	0.5537	C	T	1825	0.0150455	54.916	1	1	1777	48	0	-0.747497	1.91886	-0.203013	0.696867	0.521143	C	T	1798	0.0174984	63.28	1	1	1741	57	0	-24.9108	7.67697	-0.422677	0.00117502	0.91584	0.13026	NA	NA	NA	NA	NA	NA	NA	NA	NA	NA	NA	NA	NA	NA	NA	NA	NA	NA	NA	NA	NA	NA	NA	NA	NA	NA	NA	NA	NA	NA	NA	C	T	5536	0.0145034	160.582:34.153:126.429	01:01:01	0.0187218:0.0142711:0.201467	5389:1281:4108	143:28:115	04:02:02	-3.15781	0.300361	-0.284886	0.342885	C	T	0.01695	0.01695	0.0212	IMP	0.92458	1751	-0.968314	0.402078	0.0160282	C	T	0.01312	0.01312	0.0212	IMP	0.96198	1111	-0.850267	0.415151	0.0405512
rs75320632:56225913:G:A	10	56225913	a	g	0.2461	0.0579	2.116e-05	-+?++++	29.4	7.08	5	0.2147	G	A	1825	0.0491567	179.422	1	0.122498	1659	159	7	4.31815	3.68664	0.317715	0.241479	0.27125	G	A	1798	0.0454737	165.329	1	0.0841713	1645	146	7	-47.617	12.5454	-0.302549	0.000147297	0.94929	0.0797105	NA	NA	NA	NA	NA	NA	NA	NA	NA	NA	NA	NA	NA	NA	NA	G	A	690	0.0574449	0.0574449	79.274	1	1	617	71	2	-13.9998	8.296	-0.203415	0.0915007	0.12054	G	A	5536	0.045466	503.399:95.444:407.955	01:01:01	0.869287:1:0.858916	5077:1227:3850	449:83:366	10:01:09	-8.61334	0.175486	-0.265252	0.130655	G	A	0.04123	0.04123	0.0582	IMP	0.94379	1751	-0.0317448	0.255496	0.901119	G	A	0.0375	0.0375	0.0582	IMP	0.93246	1111	-0.580849	0.273443	0.0336529
rs2814525:232901274:A:G	1	232901274	a	g	0.1808	0.0425	2.126e-05	+++++++	0	2.741	6	0.8406	A	G	1825	0.901946	3292.1	1	0.891919	17	314	1494	4.03554	5.46351	0.135194	0.460129	0.183033	A	G	1798	0.914133	3287.16	1	0.0697866	7	295	1496	39.3191	16.6493	0.141844	0.0181959	0.99815	0.0600626	G	A	3348	0.0750326	557	0.98178	0.311293	2758	501	28	-9.51589	6.17899	-0.249239	0.12355	0.161839	A	G	690	0.91992	0.08008	1269.49	1	1	3	97	590	22.8157	9.2366	0.26743	0.013506	0.108265	A	G	5536	0.912969	10108.4:2408.94:7699.46	01:01:01	0.0033172:0.0198623:0.0407101	2 days, 4:13:39	780:163:617	4704:1135:3569	18.6636	0.124649	0.289983	0.0199973	A	G	0.91666	0.08334	0.0749	IMP	0.88422	1751	0.177439	0.181461	0.328155	A	G	0.91608	0.08392	0.0749	IMP	0.88167	1111	0.0309239	0.180297	0.863818
rs1178173:18795959:A:C	7	18795959	a	c	-0.2024	0.0476	2.138e-05	+----+-	45.2	10.945	6	0.09008	A	C	1825	0.0542674	198.076	1	0.355185	1637	181	7	0.872506	3.96034	0.0556292	0.825629	0.252504	A	C	1798	0.060845	212.568	1	0.83009	1592	201	5	-32.5419	14.0906	-0.163901	0.0209176	0.99151	0.0709693	A	C	3348	0.0738938	533	0.991637	0.409228	2812	483	25	-15.9384	5.96327	-0.448204	0.00752303	0.167693	A	C	690	0.0662964	0.0662964	91.489	1	0.201077	605	80	5	-20.1831	9.39591	-0.228618	0.031708	0.106429	A	C	5536	0.065154	721.385:143.632:577.753	01:01:01	0.0521217:0.401976:0.0804731	4868:1178:3690	637:128:509	1 day, 7:05:26	-24.9382	0.138716	-0.479866	0.000541522	A	C	0.06225	0.06225	0.0492	IMP	0.97874	1751	0.111038	0.190395	0.559759	A	C	0.06123	0.06123	0.0492	IMP	0.98518	1111	-0.0197798	0.194048	0.91881
rs114066408:56226288:T:C	10	56226288	t	c	-0.246	0.0579	2.138e-05	+-?----	29.3	7.074	5	0.2152	T	C	1825	0.0491578	179.426	1	0.122498	1659	159	7	4.31454	3.6876	0.317283	0.241996	0.271179	T	C	1798	0.0454625	165.289	1	0.0841713	1645	146	7	-47.5462	12.5394	-0.302387	0.000149593	0.94894	0.0797486	NA	NA	NA	NA	NA	NA	NA	NA	NA	NA	NA	NA	NA	NA	NA	T	C	690	0.057458	0.057458	79.292	1	1	617	71	2	-14.0019	8.29848	-0.203325	0.0915481	0.120504	T	C	5536	0.0454579	503.31:95.425:407.885	01:01:01	01:01:00.860000	5076:1227:3849	450:83:367	10:01:09	-8.62367	0.175515	-0.265658	0.130131	T	C	0.04123	0.04123	0.0582	IMP	0.94379	1751	-0.0317448	0.255496	0.901119	T	C	0.0375	0.0375	0.0582	IMP	0.93246	1111	-0.580849	0.273443	0.0336529
rs4700879:179565253:C:T	5	179565253	t	c	-0.1389	0.0327	2.147e-05	--??---	0	3.139	4	0.5348	C	T	1825	0.798518	2914.59	1	0.7695	75	579	1171	4.89127	6.75015	0.107348	0.468687	0.148145	C	T	1798	0.769157	2763.34	1	0.164915	108	620	1070	73.6527	25.8756	0.110004	0.00442145	0.99596	0.0386464	NA	NA	NA	NA	NA	NA	NA	NA	NA	NA	NA	NA	NA	NA	NA	NA	NA	NA	NA	NA	NA	NA	NA	NA	NA	NA	NA	NA	NA	NA	NA	C	T	5536	0.804164	8903.7:2133.91:6769.8	01:01:01	3.5923e-05:0.00473316:0.00172391	245:58:187	1599:355:1244	3692:898:2794	19.9542	0.0913643	0.166567	0.0682873	C	T	0.76729	0.23271	0.2648	IMP	0.82356	1751	0.305182	0.12583	0.0152938	C	T	0.78295	0.21705	0.2648	IMP	0.82778	1111	0.250426	0.129014	0.0522483
rs35452260:20666475:A:AT	3	20666475	a	at	-0.2316	0.0545	2.155e-05	---?---	0	3.974	5	0.5532	A	AT	1825	0.94454	3447.57	1	0.485906	3	191	1631	-1.63308	4.06033	-0.0990571	0.687533	0.246285	A	AT	1798	0.945123	3402.86	1	0.0895587	9	171	1618	-47.9641	13.7634	-0.253202	0.000492291	0.98152	0.0726565	AT	A	3348	0.0899264	472	0.9773	0.190819	2822	428	22	2.76542	5.63191	0.0871864	0.623408	0.17756	NA	NA	NA	NA	NA	NA	NA	NA	NA	NA	NA	NA	NA	NA	NA	NA	A	AT	5536	0.934528	10347.1:2423.67:7923.42	01:01:01	0.435437:0.0276251:0.689663	19:02:17	677:193:484	4840:1116:3724	-21.5355	0.13988	-0.421372	0.00259202	A	AT	0.93543	0.06457	0.0272	IMP	0.91265	1751	-0.0516766	0.195327	0.791345	A	AT	0.9351	0.0649	0.0272	IMP	0.9114	1111	-0.121157	0.206244	0.556905
rs115995146:127251870:G:A	9	127251870	a	g	0.5438	0.128	2.163e-05	+???+++	0	2.405	3	0.4927	G	A	1825	0.0367274	134.055	1	1	1706	117	2	-4.43368	3.35218	-0.394556	0.185961	0.298313	NA	NA	NA	NA	NA	NA	NA	NA	NA	NA	NA	NA	NA	NA	NA	NA	NA	NA	NA	NA	NA	NA	NA	NA	NA	NA	NA	NA	NA	NA	NA	NA	NA	NA	NA	NA	NA	NA	NA	NA	NA	NA	NA	NA	NA	NA	NA	G	A	5536	0.0342742	379.484:75.832:303.652	01:01:01	0.0100807:0.47514:0.0107908	5238:1254:3984	288:56:232	10:01:09	-10.89	0.204189	-0.454037	0.0261742	G	A	0.0359	0.0359	0.0401	IMP	0.92188	1751	-0.908492	0.268926	0.000729549	G	A	0.03155	0.03155	0.0401	IMP	0.89592	1111	-0.441517	0.284908	0.121218
rs59177130:100890505:C:T	2	100890505	t	c	0.3057	0.072	2.165e-05	++??+++	0	3.852	4	0.4265	C	T	1825	0.0364825	133.161	1	0.504797	1697	125	3	-2.07153	3.3286	-0.186968	0.533716	0.300427	C	T	1798	0.0369114	133.06	1	0.726565	1670	127	1	-39.3305	11.0973	-0.31937	0.000393884	0.96255	0.090112	NA	NA	NA	NA	NA	NA	NA	NA	NA	NA	NA	NA	NA	NA	NA	NA	NA	NA	NA	NA	NA	NA	NA	NA	NA	NA	NA	NA	NA	NA	NA	C	T	5536	0.0382035	422.989:96.172:326.817	01:01:01	0.0311191:0.168197:0.0771297	5151:1227:3924	372:81:291	13:03:10	-3.9487	0.185002	-0.135146	0.465075	C	T	0.04243	0.04243	0.0499	IMP	0.96982	1751	-0.203147	0.248701	0.414026	C	T	0.03686	0.03686	0.0499	IMP	0.94806	1111	-0.737176	0.263372	0.00512628
rs1178177:18799553:C:T	7	18799553	t	c	0.2019	0.0475	2.177e-05	+++++-+	39.5	9.916	6	0.1282	C	T	1825	0.05292	193.158	1	0.34661	1639	179	7	-1.10677	3.95968	-0.0705891	0.779854	0.252546	C	T	1798	0.0612506	214.033	1	0.8298	1593	200	5	-32.0267	14.0676	-0.161836	0.0228081	0.98289	0.0710853	C	T	3348	0.0728026	538	0.999403	0.412908	2833	488	25	-16.2675	5.98366	-0.454347	0.00655479	0.167122	C	T	690	0.0666754	0.0666754	92.012	1	0.21743	603	82	5	-20.1484	9.48152	-0.224123	0.0335848	0.105468	C	T	5536	0.0633558	701.475:140.107:561.368	01:01:01	0.112057:0.407682:0.171268	4866:1177:3689	641:129:512	1 day, 5:05:24	-23.8626	0.138191	-0.455701	0.000975134	C	T	0.0604	0.0604	0.0477	IMP	0.99488	1751	0.116024	0.191268	0.544113	C	T	0.06043	0.06043	0.0477	IMP	0.9957	1111	-0.00297842	0.194199	0.987763
rs4857962:20668314:G:A	3	20668314	a	g	0.2286	0.0539	2.179e-05	+++?+++	0	4.942	5	0.423	G	A	1825	0.941736	3437.34	1	0.274567	3	201	1621	-3.24061	4.15932	-0.187319	0.435909	0.240424	G	A	1798	0.943711	3397.77	1	0.0990003	9	176	1613	-49.0036	13.9067	-0.253385	0.000425497	0.98099	0.0719078	A	G	3348	0.093701	489	0.979689	0.0981662	2816	439	25	1.14397	5.7204	0.0349593	0.841495	0.174813	NA	NA	NA	NA	NA	NA	NA	NA	NA	NA	NA	NA	NA	NA	NA	NA	G	A	5536	0.932864	10328.7:2418.88:7909.79	01:01:01	0.444444:0.0768777:0.895408	20:03:17	690:195:495	4826:1113:3713	-22.6257	0.137789	-0.42957	0.00182341	G	A	0.93355	0.06645	0.0272	IMP	0.91756	1751	-0.036089	0.192637	0.851392	G	A	0.93374	0.06626	0.0272	IMP	0.90918	1111	-0.0847993	0.204958	0.679064
rs11920203:167848336:C:T	3	167848336	t	c	-0.2483	0.0585	2.184e-05	----?--	0	0.99	5	0.9634	C	T	1825	0.055314	201.896	1	0.789397	1662	159	4	1.63041	3.77493	0.114414	0.665811	0.264906	C	T	1798	0.0538281	191.052	1	0.40221	1642	151	5	38.4105	12.5935	0.242189	0.00228831	0.83894	0.079406	C	T	3348	0.0518519	298	0.968339	0.223563	2954	278	10	9.1607	4.65403	0.422932	0.0490293	0.214868	C	T	690	0.0494109	0.0494109	68.187	1	0.141693	632	55	3	14.6192	7.51833	0.258632	0.0518377	0.133008	NA	NA	NA	NA	NA	NA	NA	NA	NA	NA	NA	NA	NA	NA	C	T	0.05111	0.05111	0.0378	IMP	0.86925	1751	0.183579	0.229716	0.424199	C	T	0.06222	0.06222	0.0378	IMP	0.86007	1111	0.237129	0.204894	0.247141
rs2001022:22757266:C:T	14	22757266	t	c	-0.1843	0.0434	2.193e-05	--??---	21.2	5.075	4	0.2797	C	T	1825	0.110854	404.617	1	0.402932	1440	367	18	11.1858	5.61131	0.355253	0.0462139	0.178212	C	T	1798	0.105658	379.939	1	0.0287924	1456	314	28	59.5963	18.1778	0.180358	0.00104355	0.89746	0.0550122	NA	NA	NA	NA	NA	NA	NA	NA	NA	NA	NA	NA	NA	NA	NA	NA	NA	NA	NA	NA	NA	NA	NA	NA	NA	NA	NA	NA	NA	NA	NA	C	T	5536	0.110799	1226.76:303.621:923.141	01:01:01	0.0190588:0.124685:0.0693517	4442:1040:3402	1015:249:766	3 days, 7:22:57	10.5512	0.107416	0.121741	0.257062	C	T	0.12429	0.12429	0.115	IMP	0.98939	1751	0.00359831	0.147218	0.9805	C	T	0.10008	0.10008	0.115	IMP	0.98974	1111	0.432905	0.159961	0.00680358
rs2795410:232887334:A:G	1	232887334	a	g	0.1792	0.0422	2.195e-05	+++++++	0	2.659	6	0.8503	A	G	1825	0.900448	3286.64	1	1	17	318	1490	4.18869	5.51266	0.137834	0.447355	0.181401	A	G	1798	0.912964	3282.89	1	0.0526493	7	298	1493	38.7467	16.6916	0.139072	0.0202692	0.99361	0.0599104	G	A	3348	0.083135	593	0.98626	0.456025	2739	533	30	-9.86153	6.3498	-0.244582	0.120412	0.157485	A	G	690	0.920552	0.079448	1270.36	1	1	3	94	593	22.4413	9.23692	0.263023	0.0151187	0.108261	A	G	5536	0.911139	10088.1:2404.58:7683.55	01:01:01	0.00785076:0.0523807:0.0466127	2 days, 6:13:41	812:177:635	4670:1121:3549	19.2051	0.121884	0.285306	0.0192428	A	G	0.92474	0.07526	0.0756	GEN	0.99975	1751	0.184264	0.179691	0.30515	A	G	0.92382	0.07618	0.0756	GEN	0.99991	1111	0.0366819	0.177269	0.836066
rs2392289:34940455:T:G	7	34940455	t	g	0.2873	0.0677	2.211e-05	+????++	0	1.29	2	0.5247	T	G	1825	0.741235	2705.51	1	0.00665983	133	634	1058	9.77781	7.42058	0.177568	0.187617	0.13476	NA	NA	NA	NA	NA	NA	NA	NA	NA	NA	NA	NA	NA	NA	NA	NA	NA	NA	NA	NA	NA	NA	NA	NA	NA	NA	NA	NA	NA	NA	NA	NA	NA	NA	NA	NA	NA	NA	NA	NA	NA	NA	NA	NA	NA	NA	NA	NA	NA	NA	NA	NA	NA	NA	NA	NA	NA	NA	NA	NA	NA	T	G	0.75208	0.24792	0.2504	GEN	0.9852	1751	0.375448	0.11064	0.000690217	T	G	0.7448	0.2552	0.2504	GEN	0.98552	1111	0.271867	0.108809	0.0124692
rs77860023:56226898:C:T	10	56226898	t	c	0.2457	0.0579	2.22e-05	-+?++++	29	7.041	5	0.2176	C	T	1825	0.0491753	179.49	1	0.122498	1659	159	7	4.29658	3.69141	0.315311	0.244448	0.270899	C	T	1798	0.0454187	165.131	1	0.086418	1644	147	7	-47.3077	12.5214	-0.301738	0.000157988	0.94792	0.0798633	NA	NA	NA	NA	NA	NA	NA	NA	NA	NA	NA	NA	NA	NA	NA	C	T	690	0.0574688	0.0574688	79.307	1	1	617	71	2	-14.0198	8.30584	-0.203224	0.091421	0.120397	C	T	5536	0.04543	503.001:95.359:407.642	01:01:01	01:01:00.860000	5076:1227:3849	450:83:367	10:01:09	-8.64081	0.175604	-0.266455	0.129176	C	T	0.04123	0.04123	0.0582	IMP	0.94379	1751	-0.0317448	0.255496	0.901119	C	T	0.0375	0.0375	0.0582	IMP	0.93246	1111	-0.580849	0.273443	0.0336529
rs9300090:8585384:G:A	11	8585384	a	g	0.1643	0.0387	2.22e-05	+++?+++	0	3.023	5	0.6965	G	A	1825	0.866381	3162.29	1	0.916498	30	406	1389	-13.3184	5.77769	-0.398973	0.0211587	0.17308	G	A	1798	0.859039	3095.86	1	0.060327	40	389	1369	-62.4822	19.5228	-0.163935	0.00137203	0.89377	0.0512222	A	G	3348	0.158141	1054	0.956392	0.00561084	2257	836	109	9.02719	7.64133	0.154602	0.237459	0.130867	NA	NA	NA	NA	NA	NA	NA	NA	NA	NA	NA	NA	NA	NA	NA	NA	G	A	5536	0.8538	9453.27:2198.33:7254.94	01:01:01	0.0459132:0.390073:0.0803595	121:34:87	1270:329:941	4145:948:3197	-18.3583	0.099999	-0.183578	0.066387	G	A	0.86289	0.13711	0.0651	IMP	0.87735	1751	-0.132359	0.145833	0.364085	G	A	0.84988	0.15012	0.0651	IMP	0.88347	1111	-0.0112608	0.142068	0.936823
rs73123462:36077604:C:T	4	36077604	t	c	0.1667	0.0393	2.222e-05	++??+++	0	3.375	4	0.4971	C	T	1825	0.136316	497.553	1	0.685773	1368	427	30	-10.1512	6.13767	-0.269471	0.0981431	0.162928	C	T	1798	0.134903	489.755	1	0.762798	1342	425	31	-55.7957	20.6174	-0.13126	0.00680502	0.98622	0.0485027	NA	NA	NA	NA	NA	NA	NA	NA	NA	NA	NA	NA	NA	NA	NA	NA	NA	NA	NA	NA	NA	NA	NA	NA	NA	NA	NA	NA	NA	NA	NA	C	T	5536	0.132724	1469.52:341.024:1128.5	01:01:01	0.211509:0.707612:0.199957	4202:1003:3199	1230:286:944	104:22:82	-18.9831	0.0982299	-0.183172	0.0622211	C	T	0.13126	0.13126	0.171	IMP	0.95179	1751	-0.39272	0.145292	0.0068722	C	T	0.13933	0.13933	0.171	IMP	0.95336	1111	-0.135066	0.14306	0.34511
rs74382081:56255720:A:C	10	56255720	a	c	-0.2462	0.058	2.224e-05	+-?----	13	5.749	5	0.3314	A	C	1825	0.0509373	185.921	1	0.106608	1663	155	7	3.34065	3.76431	0.235755	0.374834	0.265653	A	C	1798	0.0503255	182.644	1	0.0888513	1643	148	7	-50.4028	12.4795	-0.323637	5.37175e-05	0.84672	0.0801314	NA	NA	NA	NA	NA	NA	NA	NA	NA	NA	NA	NA	NA	NA	NA	A	C	690	0.0578688	0.0578688	79.859	1	1	614	74	2	-13.5811	8.31599	-0.196385	0.102441	0.12025	A	C	5536	0.0462862	512.481:102.195:410.286	01:01:01	0.16202:1:0.127091	5103:1227:3876	420:83:337	13:01:12	-7.48611	0.176868	-0.234183	0.185485	A	C	0.04536	0.04536	0.0598	IMP	0.87196	1751	-0.000298288	0.254037	0.999063	A	C	0.03687	0.03687	0.0598	IMP	0.89501	1111	-0.435002	0.280867	0.121434
rs8015234:92851708:G:A	14	92851708	a	g	0.1364	0.0322	2.238e-05	++??+++	0	2.355	4	0.6707	G	A	1825	0.231638	845.478	1	0.643026	1080	653	92	-11.4702	7.63855	-0.196584	0.133195	0.130915	G	A	1798	0.242226	871.076	1	0.053219	1081	607	110	-75.7334	24.2991	-0.128264	0.00182879	0.87702	0.0411538	NA	NA	NA	NA	NA	NA	NA	NA	NA	NA	NA	NA	NA	NA	NA	NA	NA	NA	NA	NA	NA	NA	NA	NA	NA	NA	NA	NA	NA	NA	NA	G	A	5536	0.237701	2631.82:609.325:2022.5	01:01:01	1:0.532812:0.765458	3242:782:2460	1989:456:1533	305:73:232	-24.5982	0.0777538	-0.148712	0.0557989	G	A	0.23853	0.23853	0.2693	IMP	0.97855	1751	-0.253497	0.115425	0.0280781	G	A	0.26327	0.26327	0.2693	IMP	0.97922	1111	-0.0207676	0.109884	0.850096
rs10451531:127350909:G:A	2	127350909	a	g	0.0999	0.0236	2.241e-05	+++++-+	19.3	7.434	6	0.2826	G	A	1825	0.507881	1853.77	1	1	441	913	471	-24.3718	9.23222	-0.28594	0.00829399	0.108316	G	A	1798	0.503061	1813.49	1	0.27791	430	923	445	-96.8225	29.1585	-0.113879	0.000898393	0.99356	0.0342953	G	A	3348	0.49904	3281	0.994026	0.298179	871	1633	824	-18.4259	10.9819	-0.152783	0.0933764	0.0910589	G	A	690	0.481478	0.481478	664.439	1	0.0565144	198	319	173	-13.5994	18.9105	-0.0380289	0.472051	0.0528807	G	A	5536	0.499734	5533.06:1267.69:4265.37	01:01:01	0.93574:0.439039:0.622492	1399:346:1053	2765:669:2096	1372:296:1076	-23.1832	0.068049	-0.107353	0.114659	G	A	0.49573	0.49573	0.4198	IMP	0.9833	1751	0.0583477	0.0953371	0.540526	G	A	0.49807	0.49807	0.4198	IMP	0.97118	1111	-0.139335	0.102287	0.173135
rs1431818:116943362:T:C	9	116943362	t	c	0.1015	0.024	2.252e-05	+++++++	9.6	6.635	6	0.356	T	C	1825	0.442844	1616.38	1	0.669428	571	891	363	18.1775	9.16416	0.216446	0.0473064	0.109121	T	C	1798	0.41626	1505.85	1	0.0256838	635	828	335	65.0333	28.5566	0.0797486	0.0227655	0.89683	0.0350182	T	C	3348	0.390287	2673	0.988053	0.0171919	1208	1527	573	3.7774	10.7305	0.0328061	0.724819	0.0931923	T	C	690	0.371184	0.371184	512.234	1	0.011759	286	292	112	59.7405	17.2249	0.201351	0.000523842	0.0580555	T	C	5536	0.421616	4668.13:1118.16:3549.97	01:01:01	0.424179:0.0708265:0.949645	1837:415:1422	2730:674:2056	969:222:747	12.778	0.066523	0.056547	0.395306	T	C	0.4417	0.4417	0.4705	GEN	0.99758	1751	0.160305	0.0978905	0.101507	T	C	0.42201	0.42201	0.4705	GEN	0.99853	1111	0.0126162	0.0941886	0.893445
rs16848037:163921145:A:C	2	163921145	a	c	0.1257	0.0297	2.289e-05	-+??+-+	42	6.892	4	0.1417	A	C	1825	0.29839	1089.12	1	0.179579	886	789	150	-4.97503	8.33352	-0.0716372	0.550514	0.119997	A	C	1798	0.29084	1047.64	1	0.909169	903	741	154	112.151	26.7543	0.156681	2.76646e-05	0.94785	0.0373772	NA	NA	NA	NA	NA	NA	NA	NA	NA	NA	NA	NA	NA	NA	NA	NA	NA	NA	NA	NA	NA	NA	NA	NA	NA	NA	NA	NA	NA	NA	NA	A	C	5536	0.293086	3245.05:787.495:2457.55	01:01:01	0.00799302:0.144746:0.0262981	2843:661:2182	2191:524:1667	502:126:376	13.762	0.0778131	0.0833266	0.284233	A	C	0.29583	0.29583	0.3253	GEN	0.99708	1751	-0.0168984	0.101489	0.86776	A	C	0.2985	0.2985	0.3253	GEN	0.99659	1111	0.248913	0.103525	0.0162001
rs6545477:55404925:C:T	2	55404925	t	c	-0.1026	0.0242	2.295e-05	-----+-	0	3.173	6	0.7868	C	T	1825	0.366765	1338.69	1	0.207859	718	874	233	15.9117	8.57771	0.216259	0.0635953	0.116581	C	T	1798	0.347166	1251.66	1	0.0773699	781	782	235	83.7038	29.1988	0.098178	0.00414796	0.99246	0.034248	C	T	3348	0.329596	2153	0.984468	0.153923	1476	1487	333	6.94858	10.2394	0.0662741	0.497385	0.097662	C	T	690	0.344469	0.344469	475.367	1	0.277448	298	301	91	37.6654	17.2028	0.127275	0.0285614	0.0581301	C	T	5536	0.343103	3798.83:895.731:2903.1	01:01:01	0.74282:0.902221:0.758854	2397:570:1827	2483:587:1896	656:154:502	16.886	0.0691506	0.0807454	0.242938	C	T	0.34352	0.34352	0.3669	IMP	0.99485	1751	-0.0108655	0.100581	0.913974	C	T	0.35173	0.35173	0.3669	IMP	0.99527	1111	0.181958	0.100874	0.0712599
rs2001021:22757152:T:C	14	22757152	t	c	0.1834	0.0433	2.311e-05	++??+++	21.7	5.11	4	0.2762	T	C	1825	0.110849	404.6	1	0.402932	1440	367	18	11.2132	5.61189	0.35605	0.0457048	0.178193	T	C	1798	0.105639	379.872	1	0.0287924	1456	314	28	59.6327	18.2009	0.180011	0.00105154	0.89969	0.0549423	NA	NA	NA	NA	NA	NA	NA	NA	NA	NA	NA	NA	NA	NA	NA	NA	NA	NA	NA	NA	NA	NA	NA	NA	NA	NA	NA	NA	NA	NA	NA	T	C	5536	0.110887	1227.75:303.743:924.003	01:01:01	0.0230603:0.124685:0.0832607	4440:1040:3400	1017:249:768	3 days, 7:22:57	10.4686	0.10741	0.120776	0.260828	T	C	0.12522	0.12522	0.115	GEN	0.99661	1751	0.000883563	0.146117	0.995175	T	C	0.1008	0.1008	0.115	GEN	0.99682	1111	0.428379	0.158829	0.00699449
rs12773997:67843820:T:C	10	67843820	t	c	-0.1455	0.0344	2.328e-05	-------	26.4	8.148	6	0.2275	T	C	1825	0.128005	467.22	1	1	1390	406	29	-13.1963	6.1798	-0.345543	0.0327294	0.161818	T	C	1798	0.128569	453.87	1	0.450858	1379	387	32	-36.0958	20.0196	-0.0900625	0.0713852	0.99281	0.049951	T	C	3348	0.159371	928	0.982975	0.220927	2437	780	74	-9.25028	7.60525	-0.159929	0.22387	0.131488	T	C	690	0.13131	0.13131	181.208	1	0.735469	522	158	10	-25.9812	12.0773	-0.178122	0.0314576	0.0828	T	C	5536	0.136606	1512.51:352.708:1159.8	01:01:01	0.00570759:0.471871:0.00485027	4165:989:3176	1245:296:949	126:26:100	-4.35219	0.0962899	-0.0403522	0.675164	T	C	0.13092	0.13092	0.0764	IMP	0.9914	1751	-0.326751	0.138459	0.018279	T	C	0.1448	0.1448	0.0764	IMP	0.99125	1111	-0.356495	0.134552	0.00806143
rs2216323:56454048:A:G	2	56454048	a	g	0.1392	0.0329	2.344e-05	+++++++	0	3.671	6	0.7211	A	G	1825	0.861206	3143.4	1	0.556535	38	430	1357	6.87736	6.38832	0.168519	0.281681	0.156536	A	G	1798	0.858152	3086.59	1	0.436236	40	428	1330	73.8151	21.4785	0.160006	0.000588866	0.99585	0.0465582	G	A	3348	0.121606	1004	0.993429	0.786583	2395	858	73	-5.48576	7.96876	-0.0863884	0.491196	0.12549	A	G	690	0.857099	0.142901	1182.8	1	1	12	163	515	5.28569	12.2347	0.0353111	0.665725	0.0817347	A	G	5536	0.855361	9470.56:2254.24:7216.32	01:01:01	1:0.818656:0.901589	115:27:88	1367:314:1053	4054:970:3084	26.9746	0.0944599	0.240688	0.0108332	A	G	0.85875	0.14125	0.1324	IMP	0.98174	1751	0.0359998	0.13653	0.792029	A	G	0.84095	0.15905	0.1324	IMP	0.98527	1111	0.159656	0.13098	0.22287
rs12684184:450269:G:A	9	450269	a	g	-0.2014	0.0476	2.345e-05	--+?---	13.7	5.795	5	0.3266	G	A	1825	0.074251	271.016	1	0.228756	1564	255	6	1.42752	4.59679	0.0675571	0.756146	0.217543	G	A	1798	0.0777146	278.722	1	0.7336	1539	248	11	64.8529	16.1151	0.249726	5.71313e-05	0.96359	0.0620536	G	A	3348	0.0721308	497	0.991338	1	2840	461	18	-1.74815	5.81445	-0.0517082	0.763677	0.171985	NA	NA	NA	NA	NA	NA	NA	NA	NA	NA	NA	NA	NA	NA	NA	NA	G	A	5536	0.0803855	890.028:233.093:656.935	01:01:01	1:0.486357:0.66213	4698:1094:3604	804:205:599	1 day, 10:12:22	3.35469	0.120833	0.0489808	0.685214	G	A	0.08016	0.08016	0.0779	IMP	0.96648	1751	0.302684	0.179753	0.0922038	G	A	0.07518	0.07518	0.0779	IMP	0.96319	1111	0.375995	0.181113	0.0378909
rs574011153:89110137:A:G	11	89110137	a	g	2.0718	0.4899	2.345e-05	?????+?	0	0	0	1	NA	NA	NA	NA	NA	NA	NA	NA	NA	NA	NA	NA	NA	NA	NA	NA	NA	NA	NA	NA	NA	NA	NA	NA	NA	NA	NA	NA	NA	NA	NA	NA	NA	NA	NA	NA	NA	NA	NA	NA	NA	NA	NA	NA	NA	NA	NA	NA	NA	NA	NA	NA	NA	NA	NA	NA	NA	NA	NA	NA	NA	NA	NA	NA	NA	NA	NA	NA	NA	NA	NA	NA	NA	NA	NA	NA	A	G	0.01206	0.01206	0.0121	IMP	0.81987	1751	2.07183	0.489889	2.34543e-05	NA	NA	NA	NA	NA	NA	NA	NA	NA	NA	NA
rs1178175:18797629:C:T	7	18797629	t	c	0.2011	0.0476	2.35e-05	+++++-+	42	10.336	6	0.1112	C	T	1825	0.053183	194.118	1	0.342703	1640	178	7	-0.741339	3.95765	-0.0473307	0.851411	0.252675	C	T	1798	0.0608061	212.424	1	0.83009	1592	201	5	-31.6364	14.079	-0.159604	0.0246361	0.99035	0.0710278	C	T	3348	0.0727331	536	0.996117	0.411331	2824	486	25	-16.0909	5.97418	-0.450842	0.0070725	0.167387	C	T	690	0.0666674	0.0666674	92.001	1	0.21743	603	82	5	-20.149	9.48167	-0.224121	0.033583	0.105467	C	T	5536	0.0641131	709.86:141.548:568.312	01:01:01	0.108504:0.401976:0.16762	4870:1178:3692	637:128:509	1 day, 5:05:24	-24.3888	0.138755	-0.469555	0.000714221	C	T	0.0604	0.0604	0.0477	IMP	0.99488	1751	0.116024	0.191268	0.544113	C	T	0.06043	0.06043	0.0477	IMP	0.99559	1111	-0.00289179	0.194226	0.988121
rs191530693:51646004:C:T	5	51646004	t	c	-1.6704	0.3951	2.356e-05	-?????-	0	0.269	1	0.6038	C	T	1825	0.010786	39.369	1	1	1788	37	0	5.65893	1.72908	1.8928	0.00106486	0.578342	NA	NA	NA	NA	NA	NA	NA	NA	NA	NA	NA	NA	NA	NA	NA	NA	NA	NA	NA	NA	NA	NA	NA	NA	NA	NA	NA	NA	NA	NA	NA	NA	NA	NA	NA	NA	NA	NA	NA	NA	NA	NA	NA	NA	NA	NA	NA	NA	NA	NA	NA	NA	NA	NA	NA	NA	NA	NA	NA	NA	NA	NA	NA	NA	NA	NA	NA	NA	NA	NA	NA	NA	C	T	0.01009	0.01009	0.0113	IMP	0.87695	1111	1.48141	0.530107	0.00519727
rs10822705:67842734:G:A	10	67842734	a	g	0.146	0.0345	2.371e-05	+++++++	25.1	8.013	6	0.2372	G	A	1825	0.127314	464.696	1	0.52696	1387	412	26	-14.3358	6.1473	-0.379361	0.0196983	0.162673	G	A	1798	0.126827	447.677	1	0.512176	1386	382	30	-34.9621	19.8433	-0.0887909	0.0780848	0.99198	0.0503948	G	A	3348	0.154331	933	0.987455	0.314721	2446	787	73	-7.94482	7.62627	-0.136603	0.297519	0.131126	G	A	690	0.129659	0.129659	178.93	1	0.498787	522	159	9	-24.9017	12.09	-0.170364	0.0394276	0.082713	G	A	5536	0.135474	1499.97:348.369:1151.6	01:01:01	0.00330212:0.628951:0.00252363	4168:990:3178	1241:296:945	127:25:102	-6.63582	0.096353	-0.0616058	0.522577	G	A	0.1287	0.1287	0.0764	IMP	0.99681	1751	-0.325744	0.139524	0.0195599	G	A	0.14253	0.14253	0.0764	IMP	0.99696	1111	-0.349664	0.13484	0.00950949
16:51412305:C:CTG	16	51412305	ctg	c	-0.1245	0.0295	2.372e-05	+-??---	14.7	4.69	4	0.3206	CTG	C	1825	0.339642	1239.69	1	0.015538	832	766	227	1.96049	8.01814	0.0304942	0.806838	0.124717	CTG	C	1798	0.343556	1228.74	1	0.000340368	820	737	241	-125.161	27.1331	-0.170008	3.97188e-06	0.86287	0.0368554	NA	NA	NA	NA	NA	NA	NA	NA	NA	NA	NA	NA	NA	NA	NA	NA	NA	NA	NA	NA	NA	NA	NA	NA	NA	NA	NA	NA	NA	NA	NA	CTG	C	5536	0.344069	3809.54:912.584:2896.95	01:01:01	4.91905e-06:0.123222:1.23748e-05	2503:586:1917	2324:562:1762	709:163:546	-12.1676	0.0751208	-0.0686632	0.360697	CTG	C	0.33466	0.33466	0.2769	IMP	0.87103	1751	-0.0541753	0.105556	0.607785	CTG	C	0.33233	0.33233	0.2769	IMP	0.87542	1111	-0.0374279	0.106332	0.724846
rs2001020:22752095:C:G	14	22752095	c	g	0.1795	0.0425	2.378e-05	++??+++	0	3.041	4	0.551	C	G	1825	0.116208	424.16	1	0.812781	1441	363	21	10.3263	5.46749	0.345437	0.0589354	0.182899	C	G	1798	0.105741	379.965	1	0.134993	1444	328	26	59.8848	18.9631	0.166532	0.00158878	0.98999	0.052734	NA	NA	NA	NA	NA	NA	NA	NA	NA	NA	NA	NA	NA	NA	NA	NA	NA	NA	NA	NA	NA	NA	NA	NA	NA	NA	NA	NA	NA	NA	NA	C	G	5536	0.11352	1256.89:313.629:943.262	01:01:01	0.000650591:0.0670426:0.004044	4472:1043:3429	980:245:735	84:23:61	12.7743	0.108094	0.149258	0.167335	C	G	0.12748	0.12748	0.112	IMP	0.94481	1751	0.0644055	0.148869	0.665283	C	G	0.10025	0.10025	0.112	IMP	0.93902	1111	0.382998	0.163831	0.0193995
rs438676:25842583:C:T	5	25842583	t	c	0.1102	0.0261	2.394e-05	++?++++	0	3.086	5	0.6867	C	T	1825	0.669904	2445.15	1	0.560531	193	819	813	-12.5248	8.49783	-0.173442	0.140514	0.117677	C	T	1798	0.682952	2451.02	1	0.192727	195	757	846	-102.792	28.447	-0.127024	0.000302136	0.99415	0.0351531	NA	NA	NA	NA	NA	NA	NA	NA	NA	NA	NA	NA	NA	NA	NA	C	T	690	0.733569	0.266431	1012.33	1	0.0713083	54	244	392	-8.68934	15.5197	-0.0360762	0.575553	0.0644342	C	T	5536	0.679998	7528.94:1784.68:5744.25	01:01:01	0.975378:0.611529:0.750578	567:138:429	2412:562:1850	2557:611:1946	-21.9728	0.0713898	-0.111985	0.116732	C	T	0.66547	0.33453	0.4062	IMP	0.97434	1751	-0.0269368	0.102945	0.793583	C	T	0.68148	0.31852	0.4062	IMP	0.97071	1111	-0.195408	0.106357	0.0661682
rs113319398:28368871:C:T	8	28368871	t	c	-2.4956	0.5907	2.394e-05	-??????	0	0	0	1	C	T	1825	0.0102444	37.392	1	1	1792	33	0	7.46222	1.72922	2.49557	1.59328e-05	0.578295	NA	NA	NA	NA	NA	NA	NA	NA	NA	NA	NA	NA	NA	NA	NA	NA	NA	NA	NA	NA	NA	NA	NA	NA	NA	NA	NA	NA	NA	NA	NA	NA	NA	NA	NA	NA	NA	NA	NA	NA	NA	NA	NA	NA	NA	NA	NA	NA	NA	NA	NA	NA	NA	NA	NA	NA	NA	NA	NA	NA	NA	NA	NA	NA	NA	NA	NA	NA	NA	NA	NA	NA	NA	NA	NA	NA	NA	NA	NA	NA	NA	NA	NA
rs1178169:18792940:A:G	7	18792940	a	g	-0.1822	0.0431	2.405e-05	-----+-	24.2	7.916	6	0.2443	A	G	1825	0.0684663	249.902	1	0.349374	1589	225	11	-2.37226	4.62162	-0.111064	0.607744	0.216374	A	G	1798	0.0748022	263.766	1	1	1544	245	9	-44.1763	15.6994	-0.179234	0.00489476	0.9965	0.0636967	A	G	3348	0.0834558	616	0.998507	0.120224	2763	544	36	-14.5208	6.42227	-0.352057	0.0237591	0.155708	A	G	690	0.0828949	0.0828949	114.395	1	0.446175	583	101	6	-14.5774	10.3138	-0.137037	0.157544	0.0969575	A	G	5536	0.0781461	865.234:174.918:690.316	01:01:01	0.147129:0.481648:0.24312	4741:1151:3590	756:153:603	1 day, 15:07:32	-25.1065	0.127987	-0.411262	0.00131217	A	G	0.07443	0.07443	0.0605	GEN	0.99696	1751	0.108638	0.175221	0.535253	A	G	0.07511	0.07511	0.0605	GEN	0.99726	1111	-0.0514836	0.176976	0.771123
rs144074566:75585825:CCT:C	2	75585825	cct	c	0.1787	0.0423	2.418e-05	++?++-+	0	3.795	5	0.5793	CCT	C	1825	0.114256	417.036	1	0.641024	1438	362	25	4.27707	5.71958	0.130743	0.454584	0.174838	CCT	C	1798	0.101269	368.246	1	0.360223	1450	334	14	51.2217	17.6087	0.165197	0.00362711	0.94129	0.0567901	NA	NA	NA	NA	NA	NA	NA	NA	NA	NA	NA	NA	NA	NA	NA	CCT	C	690	0.0797601	0.0797601	110.069	1	0.78877	589	98	3	26.749	9.16097	0.318731	0.00350162	0.109159	CCT	C	5536	0.0957803	1060.48:258.753:801.727	01:01:01	0.000334192:0.0688445:0.00148114	4617:1085:3532	852:209:643	2 days, 19:17:50	9.79179	0.120793	0.142872	0.236896	CCT	C	0.08997	0.08997	0.1127	IMP	0.93833	1751	-0.0417814	0.174038	0.810276	CCT	C	0.09804	0.09804	0.1127	IMP	0.929	1111	0.289795	0.165892	0.0806559
rs145989153:27267908:C:G	2	27267908	c	g	0.3059	0.0724	2.421e-05	++??+++	0	1.935	4	0.7476	C	G	1825	0.0314515	114.798	1	0.423011	1713	109	3	5.12586	3.49085	0.420635	0.142003	0.286463	C	G	1798	0.0356803	127.711	1	1	1671	125	2	39.266	11.0372	0.322326	0.000374273	0.95529	0.0906027	NA	NA	NA	NA	NA	NA	NA	NA	NA	NA	NA	NA	NA	NA	NA	NA	NA	NA	NA	NA	NA	NA	NA	NA	NA	NA	NA	NA	NA	NA	NA	C	G	5536	0.034858	385.948:102.878:283.07	01:01:01	1:0.115845:0.333361	5159:1215:3944	371:92:279	06:04:02	12.2977	0.178753	0.392942	0.0279318	C	G	0.03386	0.03386	0.034	IMP	0.99413	1751	0.0164092	0.266811	0.95096	C	G	0.03046	0.03046	0.034	IMP	0.9861	1111	0.131872	0.28631	0.645091
rs78391183:27258743:G:A	2	27258743	a	g	-0.3115	0.0738	2.431e-05	--??---	0	2.043	4	0.7279	G	A	1825	0.0311416	113.667	1	0.257873	1714	108	3	5.24136	3.43904	0.443169	0.12749	0.290779	G	A	1798	0.0351406	125.699	1	1	1672	124	2	38.1089	10.8291	0.324971	0.000432958	0.93261	0.0923438	NA	NA	NA	NA	NA	NA	NA	NA	NA	NA	NA	NA	NA	NA	NA	NA	NA	NA	NA	NA	NA	NA	NA	NA	NA	NA	NA	NA	NA	NA	NA	G	A	5536	0.0343585	380.417:101.519:278.898	01:01:01	1:0.109517:0.3288	5164:1216:3948	366:91:275	06:04:02	12.4618	0.180312	0.405161	0.0246398	G	A	0.03304	0.03304	0.0318	IMP	0.95175	1751	0.00618311	0.274599	0.982036	G	A	0.02981	0.02981	0.0318	IMP	0.93155	1111	0.135669	0.294929	0.645512
rs6431149:127349260:T:A	2	127349260	a	t	0.0996	0.0236	2.432e-05	+++++-+	18.5	7.364	6	0.2885	T	A	1825	0.507739	1853.25	1	0.888295	444	909	472	-24.0738	9.21784	-0.283326	0.00901046	0.108485	T	A	1798	0.503278	1814.29	1	0.27791	430	923	445	-96.2412	29.0942	-0.113697	0.00093994	0.9899	0.0343711	T	A	3348	0.499159	3268	0.991338	0.281811	871	1628	820	-18.2441	10.9714	-0.151563	0.0963388	0.0911461	T	A	690	0.480488	0.480488	663.073	1	0.047337	198	318	174	-13.2629	18.8836	-0.0371937	0.48246	0.052956	T	A	5536	0.499366	5528.98:1266.76:4262.23	01:01:01	1:0.438902:0.68915	1401:347:1054	2768:669:2099	1367:295:1072	-23.5322	0.0679348	-0.108604	0.109897	T	A	0.49573	0.49573	0.4198	IMP	0.9833	1751	0.0583477	0.0953371	0.540526	T	A	0.49807	0.49807	0.4198	IMP	0.97118	1111	-0.139335	0.102287	0.173135
rs511836:86083779:T:C	6	86083779	t	c	0.1031	0.0244	2.442e-05	+++++++	0	3.727	6	0.7136	T	C	1825	0.468123	1708.65	1	0.510313	526	894	405	13.3353	8.89594	0.168508	0.133864	0.112411	T	C	1798	0.459195	1650.86	1	0.00430248	566	831	401	60.2254	28.1837	0.0758197	0.0326076	0.86405	0.0354815	T	C	3348	0.437187	2860	0.899343	0.360942	843	1476	692	18.7125	10.6062	0.166346	0.0776817	0.0942845	T	C	690	0.464347	0.464347	640.799	1	0.81803	208	339	143	50.5724	17.1371	0.172203	0.00316693	0.0583529	T	C	5536	0.459185	5084.1:1212.77:3871.33	01:01:01	0.0449792:0.00760317:0.419935	1676:407:1269	2672:603:2069	1188:301:887	7.93013	0.0685392	0.0372525	0.58677	T	C	0.4476	0.4476	0.4455	IMP	0.9436	1751	0.122156	0.0988582	0.216582	T	C	0.45176	0.45176	0.4455	IMP	0.94093	1111	0.12641	0.099228	0.20269
rs79610026:27268876:G:A	2	27268876	a	g	-0.3054	0.0724	2.455e-05	--??---	0	1.921	4	0.7502	G	A	1825	0.0314688	114.861	1	0.423011	1713	109	3	5.12285	3.49572	0.419217	0.142794	0.286064	G	A	1798	0.0357063	127.812	1	1	1670	126	2	39.3171	11.0488	0.322068	0.000373004	0.95649	0.0905076	NA	NA	NA	NA	NA	NA	NA	NA	NA	NA	NA	NA	NA	NA	NA	NA	NA	NA	NA	NA	NA	NA	NA	NA	NA	NA	NA	NA	NA	NA	NA	G	A	5536	0.0348778	386.167:102.88:283.287	01:01:01	1:0.115845:0.333361	5159:1215:3944	371:92:279	06:04:02	12.2572	0.178621	0.391074	0.0285676	G	A	0.03386	0.03386	0.034	IMP	0.99413	1751	0.0164092	0.266811	0.95096	G	A	0.03046	0.03046	0.034	IMP	0.9861	1111	0.131872	0.28631	0.645091
rs62463641:35155594:G:A	7	35155594	a	g	-0.4873	0.1156	2.48e-05	-?-??--	0	0.847	3	0.8382	G	A	1825	0.0514545	187.809	1	1	1655	166	4	5.6499	3.91272	0.369049	0.148743	0.255577	NA	NA	NA	NA	NA	NA	NA	NA	NA	NA	NA	NA	NA	NA	NA	NA	G	A	3348	0.0695146	316	0.972222	0.444556	2944	306	5	8.30813	4.67743	0.379742	0.0756971	0.213793	NA	NA	NA	NA	NA	NA	NA	NA	NA	NA	NA	NA	NA	NA	NA	NA	NA	NA	NA	NA	NA	NA	NA	NA	NA	NA	NA	NA	NA	NA	G	A	0.0456	0.0456	0.0484	IMP	0.95747	1751	0.602244	0.229988	0.00882928	G	A	0.05296	0.05296	0.0484	IMP	0.94283	1111	0.573588	0.218187	0.00856661
rs140575778:63021670:A:AT	15	63021670	a	at	0.2551	0.0605	2.51e-05	++??+++	0	1.546	4	0.8184	A	AT	1825	0.0458466	167.34	1	0.787191	1663	158	4	3.2318	3.65592	0.241797	0.376702	0.273529	A	AT	1798	0.0515252	186.396	1	0.00401456	1629	158	11	39.7363	13.558	0.21617	0.00338054	0.93656	0.0737572	NA	NA	NA	NA	NA	NA	NA	NA	NA	NA	NA	NA	NA	NA	NA	NA	NA	NA	NA	NA	NA	NA	NA	NA	NA	NA	NA	NA	NA	NA	NA	A	AT	5536	0.0481827	533.479:142.472:391.007	01:01:01	0.767915:0.420012:0.381724	5015:1175:3840	510:131:379	11:05:06	12.7931	0.154662	0.306016	0.0478595	A	AT	0.04866	0.04866	0.0514	IMP	0.99242	1751	0.260746	0.22933	0.255543	A	AT	0.05258	0.05258	0.0514	IMP	0.98858	1111	0.490461	0.213902	0.0218526
rs73559498:28418274:A:G	8	28418274	a	g	2.5025	0.5939	2.513e-05	+??????	0	0	0	1	A	G	1825	0.0103674	37.841	1	1	1793	32	0	7.40296	1.71995	2.5025	1.67611e-05	0.581412	NA	NA	NA	NA	NA	NA	NA	NA	NA	NA	NA	NA	NA	NA	NA	NA	NA	NA	NA	NA	NA	NA	NA	NA	NA	NA	NA	NA	NA	NA	NA	NA	NA	NA	NA	NA	NA	NA	NA	NA	NA	NA	NA	NA	NA	NA	NA	NA	NA	NA	NA	NA	NA	NA	NA	NA	NA	NA	NA	NA	NA	NA	NA	NA	NA	NA	NA	NA	NA	NA	NA	NA	NA	NA	NA	NA	NA	NA	NA	NA	NA	NA	NA
rs115322088:47446362:A:T	6	47446362	a	t	-0.3359	0.0797	2.517e-05	+-??---	27.7	5.534	4	0.2367	A	T	1825	0.0285649	104.262	1	0.0994793	1737	85	3	0.695678	3.0075	0.0769124	0.817071	0.332502	A	T	1798	0.0305475	110.099	1	1	1692	105	1	-31.7951	10.2078	-0.305138	0.00184079	0.94682	0.0979643	NA	NA	NA	NA	NA	NA	NA	NA	NA	NA	NA	NA	NA	NA	NA	NA	NA	NA	NA	NA	NA	NA	NA	NA	NA	NA	NA	NA	NA	NA	NA	A	T	5536	0.0305355	338.089:61.913:276.176	01:01:01	01:01:00.785000	5237:1257:3980	295:54:241	04:00:04	-14.4521	0.215853	-0.673361	0.00181136	A	T	0.03036	0.03036	0.0371	IMP	0.94811	1751	-0.077203	0.283173	0.785134	A	T	0.02751	0.02751	0.0371	IMP	0.94754	1111	-0.585492	0.299229	0.0503869
rs28469036:79672594:G:A	15	79672594	a	g	0.1084	0.0257	2.524e-05	+++++++	0	2.06	6	0.9141	G	A	1825	0.30544	1114.86	1	0.119467	905	740	180	-5.41745	8.25085	-0.0795789	0.511443	0.1212	G	A	1798	0.302133	1088.53	1	0.288026	885	739	174	-84.0014	28.1386	-0.106092	0.00283323	0.99364	0.0355384	G	A	3348	0.294304	1907	0.983572	0.966213	1661	1357	275	-6.63498	9.93897	-0.0671672	0.504407	0.100614	G	A	690	0.272032	0.272032	375.404	1	0.369073	386	254	50	-35.071	15.1297	-0.15321	0.0204482	0.0660952	G	A	5536	0.306024	3388.3:769.055:2619.24	01:01:01	0.00564919:0.63778:0.00433525	2731:667:2064	2252:531:1721	553:113:440	-16.7976	0.0726243	-0.0885952	0.222498	G	A	0.3001	0.3001	0.3502	IMP	0.97741	1751	-0.205438	0.107779	0.056636	G	A	0.29123	0.29123	0.3502	IMP	0.97341	1111	-0.0251995	0.109042	0.817238
rs115104918:47951914:A:G	13	47951914	a	g	0.9625	0.2285	2.527e-05	+????++	0	0.319	2	0.8524	A	G	1825	0.0198014	72.275	1	0.450333	1760	64	1	5.05008	2.24013	1.00636	0.0241728	0.446403	NA	NA	NA	NA	NA	NA	NA	NA	NA	NA	NA	NA	NA	NA	NA	NA	NA	NA	NA	NA	NA	NA	NA	NA	NA	NA	NA	NA	NA	NA	NA	NA	NA	NA	NA	NA	NA	NA	NA	NA	NA	NA	NA	NA	NA	NA	NA	NA	NA	NA	NA	NA	NA	NA	NA	NA	NA	NA	NA	NA	NA	A	G	0.01612	0.01612	0.0182	IMP	0.88155	1751	1.11772	0.393025	0.00445683	A	G	0.02141	0.02141	0.0182	IMP	0.90293	1111	0.822754	0.341616	0.0160219
rs137995614:153819675:G:T	5	153819675	t	g	-1.8961	0.4502	2.53e-05	?????-?	0	0	0	1	NA	NA	NA	NA	NA	NA	NA	NA	NA	NA	NA	NA	NA	NA	NA	NA	NA	NA	NA	NA	NA	NA	NA	NA	NA	NA	NA	NA	NA	NA	NA	NA	NA	NA	NA	NA	NA	NA	NA	NA	NA	NA	NA	NA	NA	NA	NA	NA	NA	NA	NA	NA	NA	NA	NA	NA	NA	NA	NA	NA	NA	NA	NA	NA	NA	NA	NA	NA	NA	NA	NA	NA	NA	NA	NA	NA	G	T	0.01182	0.01182	0.0113	IMP	0.97011	1751	1.89609	0.448416	2.35353e-05	NA	NA	NA	NA	NA	NA	NA	NA	NA	NA	NA
rs185844065:153819779:G:A	5	153819779	a	g	-1.8961	0.4502	2.53e-05	?????-?	0	0	0	1	NA	NA	NA	NA	NA	NA	NA	NA	NA	NA	NA	NA	NA	NA	NA	NA	NA	NA	NA	NA	NA	NA	NA	NA	NA	NA	NA	NA	NA	NA	NA	NA	NA	NA	NA	NA	NA	NA	NA	NA	NA	NA	NA	NA	NA	NA	NA	NA	NA	NA	NA	NA	NA	NA	NA	NA	NA	NA	NA	NA	NA	NA	NA	NA	NA	NA	NA	NA	NA	NA	NA	NA	NA	NA	NA	NA	G	A	0.01182	0.01182	0.0113	IMP	0.97011	1751	1.89609	0.448416	2.35353e-05	NA	NA	NA	NA	NA	NA	NA	NA	NA	NA	NA
rs74554480:47952088:G:T	13	47952088	t	g	-0.9624	0.2285	2.532e-05	-????--	0	0.319	2	0.8525	G	T	1825	0.0197986	72.265	1	0.450333	1760	64	1	5.04779	2.24019	1.00584	0.0242413	0.446391	NA	NA	NA	NA	NA	NA	NA	NA	NA	NA	NA	NA	NA	NA	NA	NA	NA	NA	NA	NA	NA	NA	NA	NA	NA	NA	NA	NA	NA	NA	NA	NA	NA	NA	NA	NA	NA	NA	NA	NA	NA	NA	NA	NA	NA	NA	NA	NA	NA	NA	NA	NA	NA	NA	NA	NA	NA	NA	NA	NA	NA	G	T	0.01612	0.01612	0.0182	IMP	0.88155	1751	1.11772	0.393025	0.00445683	G	T	0.02141	0.02141	0.0182	IMP	0.90293	1111	0.822754	0.341616	0.0160219
rs57508840:163922492:G:T	2	163922492	t	g	-0.1255	0.0298	2.534e-05	+-??-+-	40.2	6.693	4	0.153	G	T	1825	0.297895	1087.32	1	0.179887	887	788	150	-4.96927	8.31437	-0.0718843	0.550058	0.120274	G	T	1798	0.290107	1045.01	1	0.863931	905	739	154	111.358	26.678	0.156463	2.99126e-05	0.94304	0.0374841	NA	NA	NA	NA	NA	NA	NA	NA	NA	NA	NA	NA	NA	NA	NA	NA	NA	NA	NA	NA	NA	NA	NA	NA	NA	NA	NA	NA	NA	NA	NA	G	T	5536	0.292376	3237.19:786.411:2450.78	01:01:01	0.00538122:0.144746:0.0194853	2846:661:2185	2187:524:1663	503:126:377	13.7883	0.0778446	0.0835538	0.283117	G	T	0.29232	0.29232	0.323	IMP	0.98303	1751	-0.0152034	0.102541	0.882132	G	T	0.29454	0.29454	0.323	IMP	0.98271	1111	0.245988	0.104555	0.0186371
rs7048999:2213449:C:G	9	2213449	c	g	-0.1606	0.0381	2.538e-05	+--?---	7.9	5.428	5	0.3659	C	G	1825	0.127315	464.7	1	0.673441	1387	411	27	4.51372	5.92215	0.128699	0.445956	0.168858	C	G	1798	0.125844	455.955	1	0.595097	1368	404	26	-55.4829	19.9512	-0.139387	0.00542021	0.98334	0.0501223	C	G	3348	0.12068	887	0.988351	0.177316	2472	787	50	-16.3002	7.45292	-0.293454	0.0287358	0.134176	NA	NA	NA	NA	NA	NA	NA	NA	NA	NA	NA	NA	NA	NA	NA	NA	C	G	5536	0.136593	1512.36:338.185:1174.17	01:01:01	0.954641:0.45949:0.748457	4125:998:3127	1307:288:1019	104:25:79	-23.1831	0.0965363	-0.216048	0.0252207	C	G	0.13614	0.13614	0.1286	IMP	0.97837	1751	-0.124207	0.145505	0.393313	C	G	0.13019	0.13019	0.1286	IMP	0.98004	1111	-0.307434	0.140929	0.0291481
rs1178168:18792822:A:G	7	18792822	a	g	-0.1819	0.0432	2.543e-05	-----+-	23	7.795	6	0.2535	A	G	1825	0.0684756	249.936	1	0.349374	1589	225	11	-2.36319	4.62154	-0.110643	0.609112	0.216378	A	G	1798	0.0748403	263.897	1	1	1544	245	9	-44.2756	15.693	-0.179786	0.00478195	0.99516	0.0637227	A	G	3348	0.0837463	616	0.997312	0.120557	2759	544	36	-14.5779	6.42062	-0.353623	0.0231785	0.155748	A	G	690	0.0827804	0.0827804	114.237	1	0.446175	583	101	6	-14.4406	10.3196	-0.1356	0.161713	0.096903	A	G	5536	0.0776413	859.644:174.843:684.801	01:01:01	0.173306:0.481648:0.28471	4746:1151:3595	752:153:599	1 day, 14:07:31	-24.7116	0.128361	-0.40716	0.00151396	A	G	0.07399	0.07399	0.0605	IMP	0.99092	1751	0.108934	0.176161	0.536325	A	G	0.07483	0.07483	0.0605	IMP	0.99167	1111	-0.050975	0.177726	0.774252
rs4980906:539367:T:C	12	539367	t	c	-0.3225	0.0766	2.543e-05	+?-?---	43	7.014	4	0.1352	T	C	1825	0.0675408	246.524	1	0.356962	1586	228	11	3.69776	4.51472	0.181416	0.412761	0.221498	NA	NA	NA	NA	NA	NA	NA	NA	NA	NA	NA	NA	NA	NA	NA	NA	T	C	3348	0.0958833	549	0.945938	0.0429472	2651	483	33	-18.1214	5.98174	-0.506452	0.0024499	0.167175	NA	NA	NA	NA	NA	NA	NA	NA	NA	NA	NA	NA	NA	NA	NA	NA	T	C	5536	0.079349	878.552:192.597:685.955	01:01:01	0.27251:0.689061:0.303017	4694:1124:3570	801:179:622	1 day, 17:08:33	-18.3609	0.125895	-0.291013	0.0208024	T	C	0.06164	0.06164	0.0189	IMP	0.92207	1751	-0.44987	0.193542	0.0201037	T	C	0.0718	0.0718	0.0189	IMP	0.92476	1111	-0.415049	0.19017	0.029071
rs181777287:56250289:A:T	10	56250289	a	t	-0.2449	0.0582	2.548e-05	+-?--+-	19.7	6.226	5	0.2849	A	T	1825	0.0507373	185.191	1	0.194618	1655	163	7	3.54227	3.77651	0.24837	0.348259	0.264795	A	T	1798	0.0482718	175.24	1	0.0445452	1650	141	7	-47.6657	12.3155	-0.314268	0.000108667	0.86487	0.0811985	NA	NA	NA	NA	NA	NA	NA	NA	NA	NA	NA	NA	NA	NA	NA	A	T	690	0.0579638	0.0579638	79.99	1	1	613	75	2	-13.8877	8.47504	-0.193352	0.101284	0.117994	A	T	5536	0.0459325	508.565:97.697:410.868	01:01:01	0.391982:1:0.358567	5091:1229:3862	433:81:352	12:01:11	-8.61959	0.175955	-0.266863	0.129353	A	T	0.0438	0.0438	0.059	IMP	0.88492	1751	0.00959397	0.256643	0.97018	A	T	0.03706	0.03706	0.059	IMP	0.90206	1111	-0.509331	0.279118	0.0680325
rs184100435:150731542:C:T	7	150731542	t	c	0.9774	0.2322	2.552e-05	+???+?+	0	0.859	2	0.6508	C	T	1825	0.0104712	38.22	1	1	1787	38	0	-2.8502	1.84245	-0.83962	0.121873	0.542756	NA	NA	NA	NA	NA	NA	NA	NA	NA	NA	NA	NA	NA	NA	NA	NA	NA	NA	NA	NA	NA	NA	NA	NA	NA	NA	NA	NA	NA	NA	NA	NA	NA	NA	NA	NA	NA	NA	NA	NA	NA	NA	NA	NA	NA	NA	NA	C	T	5536	0.0115027	127.358:15.112:112.246	01:01:01	01:01:01	5418:1297:4121	118:14:104	00:00:00	-11.5823	0.318492	-1.17487	0.000225265	NA	NA	NA	NA	NA	NA	NA	NA	NA	NA	NA	C	T	0.01287	0.01287	0.0129	IMP	0.96087	1111	-0.701474	0.427912	0.101151
rs139777411:27255279:C:A	2	27255279	a	c	-0.3121	0.0741	2.553e-05	--??---	0	2.066	4	0.7237	C	A	1825	0.0309268	112.883	1	0.241056	1716	106	3	5.32533	3.41932	0.455478	0.11937	0.292456	C	A	1798	0.0350098	125.198	1	1	1672	124	2	37.8097	10.7704	0.325942	0.000447232	0.92567	0.0928471	NA	NA	NA	NA	NA	NA	NA	NA	NA	NA	NA	NA	NA	NA	NA	NA	NA	NA	NA	NA	NA	NA	NA	NA	NA	NA	NA	NA	NA	NA	NA	C	A	5536	0.0341179	377.753:100.813:276.94	01:01:01	1:0.103416:0.326643	5168:1217:3951	362:90:272	06:04:02	12.2624	0.181271	0.402934	0.0262278	C	A	0.03304	0.03304	0.0318	IMP	0.95175	1751	0.00618311	0.274599	0.982036	C	A	0.02981	0.02981	0.0318	IMP	0.93155	1111	0.135669	0.294929	0.645512
rs6787288:20663935:T:G	3	20663935	t	g	-0.2292	0.0545	2.571e-05	---?---	0	3.905	5	0.5632	T	G	1825	0.944266	3446.57	1	0.485906	3	191	1631	-1.64393	4.06185	-0.0996401	0.685681	0.246193	T	G	1798	0.944697	3401.47	1	0.0910474	9	172	1617	-47.5159	13.7951	-0.249682	0.00057234	0.98034	0.0724895	G	T	3348	0.0899264	472	0.9773	0.190819	2822	428	22	2.76542	5.63191	0.0871864	0.623408	0.17756	NA	NA	NA	NA	NA	NA	NA	NA	NA	NA	NA	NA	NA	NA	NA	NA	T	G	5536	0.934385	10345.5:2423.46:7922.05	01:01:01	0.570919:0.0399422:0.683412	19:02:17	665:188:477	4852:1121:3731	-21.3323	0.140245	-0.419578	0.00277386	T	G	0.93544	0.06456	0.0272	IMP	0.91281	1751	-0.0510877	0.195308	0.793648	T	G	0.93511	0.06489	0.0272	IMP	0.91159	1111	-0.121161	0.206231	0.556868
rs191222652:153817067:C:T	5	153817067	t	c	-1.8892	0.4491	2.588e-05	?????-?	0	0	0	1	NA	NA	NA	NA	NA	NA	NA	NA	NA	NA	NA	NA	NA	NA	NA	NA	NA	NA	NA	NA	NA	NA	NA	NA	NA	NA	NA	NA	NA	NA	NA	NA	NA	NA	NA	NA	NA	NA	NA	NA	NA	NA	NA	NA	NA	NA	NA	NA	NA	NA	NA	NA	NA	NA	NA	NA	NA	NA	NA	NA	NA	NA	NA	NA	NA	NA	NA	NA	NA	NA	NA	NA	NA	NA	NA	NA	C	T	0.01199	0.01199	0.0113	IMP	0.9675	1751	1.88916	0.447321	2.40778e-05	NA	NA	NA	NA	NA	NA	NA	NA	NA	NA	NA
rs9314153:95059042:G:C	5	95059042	c	g	-0.1287	0.0306	2.594e-05	--?----	0	0.421	5	0.9947	G	C	1825	0.201403	735.121	1	0.596066	1198	557	70	9.17376	6.72995	0.202546	0.172843	0.14859	G	C	1798	0.211726	766.248	1	0.622725	1117	596	85	76.2644	25.0394	0.121639	0.00232086	0.99799	0.0399371	NA	NA	NA	NA	NA	NA	NA	NA	NA	NA	NA	NA	NA	NA	NA	G	C	690	0.167464	0.167464	231.101	1	0.891175	479	191	20	21.7367	13.9035	0.112446	0.11796	0.0719243	G	C	5536	0.18085	2002.37:497.138:1505.23	01:01:01	0.00127475:0.153203:0.00376963	3892:898:2994	1459:365:1094	185:48:137	18.2192	0.0927326	0.156672	0.0911214	G	C	0.18863	0.18863	0.2126	IMP	0.87115	1751	0.137964	0.133043	0.299743	G	C	0.18173	0.18173	0.2126	IMP	0.875	1111	0.134535	0.13538	0.32034
rs77760656:8965822:A:G	2	8965822	a	g	0.7389	0.1757	2.595e-05	?????+?	0	0	0	1	NA	NA	NA	NA	NA	NA	NA	NA	NA	NA	NA	NA	NA	NA	NA	NA	NA	NA	NA	NA	NA	NA	NA	NA	NA	NA	NA	NA	NA	NA	NA	NA	NA	NA	NA	NA	NA	NA	NA	NA	NA	NA	NA	NA	NA	NA	NA	NA	NA	NA	NA	NA	NA	NA	NA	NA	NA	NA	NA	NA	NA	NA	NA	NA	NA	NA	NA	NA	NA	NA	NA	NA	NA	NA	NA	NA	A	G	0.10761	0.10761	0.1362	IMP	0.80422	1751	0.738874	0.173277	2.00683e-05	NA	NA	NA	NA	NA	NA	NA	NA	NA	NA	NA
rs73782655:114346882:A:C	5	114346882	a	c	0.2931	0.0697	2.603e-05	++?++++	16.7	6.006	5	0.3057	A	C	1825	0.0321912	117.498	1	0.112173	1712	109	4	0.107762	3.3449	0.00963163	0.974299	0.298963	A	C	1798	0.0295218	107.059	1	0.670146	1693	103	2	41.7458	10.427	0.383966	6.23814e-05	0.99518	0.0959049	NA	NA	NA	NA	NA	NA	NA	NA	NA	NA	NA	NA	NA	NA	NA	A	C	690	0.0256616	0.0256616	35.413	1	0.0472765	660	28	2	1.59178	5.71117	0.0488014	0.780465	0.175095	A	C	5536	0.0341276	377.861:94.651:283.21	01:01:01	0.532988:1:0.629502	5165:1218:3947	367:92:275	04:01:03	10.3608	0.183944	0.35056	0.0566764	A	C	0.03795	0.03795	0.0393	IMP	0.99123	1751	0.016382	0.259151	0.949596	A	C	0.03252	0.03252	0.0393	IMP	0.99163	1111	0.584512	0.273986	0.0328948
rs10713475:163922486:TA:T	2	163922486	t	ta	-0.1253	0.0298	2.606e-05	+-??-+-	41.3	6.81	4	0.1463	TA	T	1825	0.298355	1089	1	0.179579	886	789	150	-4.99519	8.31255	-0.0722909	0.547892	0.1203	TA	T	1798	0.290685	1047.06	1	0.909169	903	741	154	111.409	26.6934	0.156355	2.99764e-05	0.94367	0.0374624	NA	NA	NA	NA	NA	NA	NA	NA	NA	NA	NA	NA	NA	NA	NA	NA	NA	NA	NA	NA	NA	NA	NA	NA	NA	NA	NA	NA	NA	NA	NA	TA	T	5536	0.292804	3241.93:787.123:2454.81	01:01:01	0.00656985:0.144746:0.0216123	2844:661:2183	2189:524:1665	503:126:377	13.7289	0.0778604	0.083228	0.285098	TA	T	0.29278	0.29278	0.3245	IMP	0.98326	1751	-0.0179388	0.102497	0.861065	TA	T	0.2949	0.2949	0.3245	IMP	0.98173	1111	0.247571	0.104609	0.0179508
rs189431309:175688377:T:C	2	175688377	t	c	0.2019	0.048	2.612e-05	++?++++	0	4.962	5	0.4206	T	C	1825	0.0606411	221.34	1	0.293464	1616	200	9	5.42469	4.2697	0.297564	0.203904	0.234208	T	C	1798	0.0713886	257.474	1	0.716597	1555	233	10	33.4546	15.4495	0.140161	0.0303559	0.9721	0.064727	NA	NA	NA	NA	NA	NA	NA	NA	NA	NA	NA	NA	NA	NA	NA	T	C	690	0.0603797	0.0603797	83.324	1	0.726818	611	76	3	26.542	8.82012	0.341181	0.00261885	0.113377	T	C	5536	0.0674177	746.449:177.819:568.63	01:01:01	0.120049:0.362594:0.306254	4835:1142:3693	685:166:519	16:03:13	4.45247	0.139304	0.0864029	0.535095	T	C	0.0705	0.0705	0.0832	IMP	0.97185	1751	0.291854	0.193338	0.131158	T	C	0.06331	0.06331	0.0832	IMP	0.97754	1111	0.447206	0.196115	0.0225886
rs144085771:76572370:A:G	1	76572370	a	g	-0.5189	0.1234	2.614e-05	--??--?	0	2.175	3	0.537	A	G	1825	0.0147036	53.668	1	1	1772	53	0	-4.67239	2.25915	-0.915482	0.0386203	0.442644	A	G	1798	0.0116137	42.311	1	1	1757	41	0	-23.0758	6.469	-0.551422	0.000360892	0.97921	0.154583	NA	NA	NA	NA	NA	NA	NA	NA	NA	NA	NA	NA	NA	NA	NA	NA	NA	NA	NA	NA	NA	NA	NA	NA	NA	NA	NA	NA	NA	NA	NA	A	G	5536	0.0154812	171.408:36.31:135.098	01:01:01	01:01:01	5371:1276:4095	164:35:129	01:00:01	-6.39122	0.267709	-0.458046	0.0870838	A	G	0.01252	0.01252	0.0106	IMP	0.94372	1751	-0.00494594	0.452896	0.991287	NA	NA	NA	NA	NA	NA	NA	NA	NA	NA	NA
rs192435346:76572288:C:G	1	76572288	c	g	-0.519	0.1234	2.614e-05	--??--?	0	2.175	3	0.5368	C	G	1825	0.0147	53.655	1	1	1772	53	0	-4.6717	2.25825	-0.916073	0.038572	0.442821	C	G	1798	0.0116139	42.312	1	1	1757	41	0	-23.0714	6.46919	-0.551284	0.000361975	0.97923	0.154579	NA	NA	NA	NA	NA	NA	NA	NA	NA	NA	NA	NA	NA	NA	NA	NA	NA	NA	NA	NA	NA	NA	NA	NA	NA	NA	NA	NA	NA	NA	NA	C	G	5536	0.0154801	171.396:36.308:135.088	01:01:01	01:01:01	5371:1276:4095	164:35:129	01:00:01	-6.39525	0.267723	-0.458384	0.0868677	C	G	0.01252	0.01252	0.0106	IMP	0.94372	1751	-0.00494594	0.452896	0.991287	NA	NA	NA	NA	NA	NA	NA	NA	NA	NA	NA
rs12883330:85529832:A:G	14	85529832	a	g	0.2067	0.0492	2.629e-05	++??+++	16.3	4.782	4	0.3104	A	G	1825	0.0870866	317.866	1	0.544875	1531	279	15	1.38118	5.3096	0.048992	0.794765	0.188338	A	G	1798	0.0841185	302.067	1	0.870569	1528	260	10	44.4753	15.8751	0.176475	0.00508548	0.88525	0.0629917	NA	NA	NA	NA	NA	NA	NA	NA	NA	NA	NA	NA	NA	NA	NA	NA	NA	NA	NA	NA	NA	NA	NA	NA	NA	NA	NA	NA	NA	NA	NA	A	G	5536	0.08791	973.34:252.233:721.107	01:01:01	0.533345:1:0.463704	4665:1083:3582	830:217:613	1 day, 17:11:30	24.5326	0.124375	0.379497	0.002279	A	G	0.08851	0.08851	0.0794	GEN	0.99743	1751	0.385638	0.166345	0.0204329	A	G	0.09215	0.09215	0.0794	GEN	0.99954	1111	0.0520995	0.168657	0.757392
rs11810608:41285295:A:G	1	41285295	a	g	-0.153	0.0364	2.638e-05	--?--+-	0	3.271	5	0.6583	A	G	1825	0.136628	498.693	1	0.606564	1381	410	34	-5.42075	5.79438	-0.161453	0.349521	0.172581	A	G	1798	0.13272	481.307	1	0.917759	1355	413	30	-57.2	20.0661	-0.142059	0.00436402	0.93875	0.0498353	NA	NA	NA	NA	NA	NA	NA	NA	NA	NA	NA	NA	NA	NA	NA	A	G	690	0.122417	0.122417	168.936	1	0.00621484	553	121	16	-30.0798	11.385	-0.232065	0.00824031	0.0878349	A	G	5536	0.136048	1506.32:358.345:1147.97	01:01:01	0.0316615:0.471871:0.0389276	4214:989:3225	1211:296:915	111:26:85	-9.33152	0.100746	-0.0947135	0.347157	A	G	0.13661	0.13661	0.1891	IMP	0.90941	1751	0.0018141	0.148071	0.990225	A	G	0.12935	0.12935	0.1891	IMP	0.91531	1111	-0.300304	0.1481	0.0425896
rs2451290:163923285:G:A	2	163923285	a	g	-0.1252	0.0298	2.645e-05	+-??-+-	40.4	6.714	4	0.1518	G	A	1825	0.298295	1088.78	1	0.179579	886	789	150	-4.88959	8.30641	-0.0708673	0.556094	0.120389	G	A	1798	0.291037	1048.31	1	0.909169	903	741	154	111.224	26.672	0.156347	3.04492e-05	0.94192	0.0374925	NA	NA	NA	NA	NA	NA	NA	NA	NA	NA	NA	NA	NA	NA	NA	NA	NA	NA	NA	NA	NA	NA	NA	NA	NA	NA	NA	NA	NA	NA	NA	G	A	5536	0.292925	3243.26:787.112:2456.15	01:01:01	0.00978122:0.144746:0.0321352	2837:661:2176	2196:524:1672	503:126:377	13.6459	0.0777883	0.0825714	0.288467	G	A	0.29281	0.29281	0.3245	IMP	0.98414	1751	-0.0167266	0.102465	0.870328	G	A	0.2951	0.2951	0.3245	IMP	0.98337	1111	0.245977	0.104513	0.0185955
rs77988860:98340303:G:C	15	98340303	c	g	-0.2577	0.0613	2.653e-05	--?---+	12.8	5.733	5	0.3331	G	C	1825	0.0406956	148.539	1	1	1684	139	2	4.23362	3.48195	0.349194	0.224032	0.287195	G	C	1798	0.043784	155.882	1	0.772065	1644	152	2	45.5728	12.174	0.307494	0.000181517	0.97536	0.0821423	NA	NA	NA	NA	NA	NA	NA	NA	NA	NA	NA	NA	NA	NA	NA	G	C	690	0.0414232	0.0414232	57.164	1	1	643	47	0	13.9243	6.53393	0.326156	0.0330826	0.153047	G	C	5536	0.0409581	453.488:109.341:344.147	01:01:01	0.384024:0.723197:0.684749	5099:1203:3896	431:107:324	06:01:05	6.93694	0.172807	0.207153	0.230624	G	C	0.04027	0.04027	0.0439	IMP	0.98841	1751	0.247698	0.244255	0.310537	G	C	0.04652	0.04652	0.0439	IMP	0.98977	1111	-0.275095	0.233877	0.239501
rs116072206:56261466:A:T	10	56261466	a	t	-0.2275	0.0541	2.658e-05	+-??---	25.1	5.343	4	0.2539	A	T	1825	0.0726353	265.119	1	0.045922	1605	207	13	2.52935	4.30372	0.136559	0.556725	0.232357	A	T	1798	0.0750965	272.109	1	0.0482577	1556	227	15	-68.5941	15.1988	-0.296939	6.38796e-06	0.86072	0.0657947	NA	NA	NA	NA	NA	NA	NA	NA	NA	NA	NA	NA	NA	NA	NA	NA	NA	NA	NA	NA	NA	NA	NA	NA	NA	NA	NA	NA	NA	NA	NA	A	T	5536	0.0726742	804.649:164.063:640.586	01:01:01	0.0278228:0.0390084:0.165753	4881:1187:3694	624:117:507	1 day, 7:07:24	-10.4377	0.144293	-0.217317	0.132046	A	T	0.07326	0.07326	0.0832	IMP	0.85176	1751	-0.0137198	0.20663	0.947061	A	T	0.06754	0.06754	0.0832	IMP	0.85658	1111	-0.0418352	0.21409	0.845072
rs34930048:143906462:C:T	5	143906462	t	c	0.1749	0.0416	2.659e-05	+++++-+	16.6	7.197	6	0.303	C	T	1825	0.088457	322.868	1	0.766463	1522	291	12	-11.4267	4.96415	-0.463694	0.0213437	0.201444	C	T	1798	0.0913263	329.57	1	0.0151775	1493	281	24	-53.9864	17.6347	-0.173599	0.00220323	0.96998	0.0567064	C	T	3348	0.0871397	560	0.989546	0.432065	2780	506	27	-10.5712	6.19053	-0.275846	0.0877045	0.161537	C	T	690	0.0701645	0.0701645	96.827	1	0.541141	601	85	4	-7.29208	8.99742	-0.0900773	0.417674	0.111143	C	T	5536	0.0853148	944.605:206.485:738.12	01:01:01	0.0411691:0.547692:0.0477163	4669:1123:3546	817:179:638	2 days, 2:09:41	-9.47567	0.124313	-0.146435	0.238816	C	T	0.09234	0.09234	0.1067	IMP	0.96348	1751	0.102373	0.171983	0.551676	C	T	0.0964	0.0964	0.1067	IMP	0.95579	1111	-0.385905	0.16512	0.0194327
rs59237725:33911535:G:C	2	33911535	c	g	-0.157	0.0374	2.664e-05	+-----+	76.8	25.814	6	0.0002411	G	C	1825	0.119813	437.316	1	0.90384	1450	353	22	-0.992037	5.68448	-0.0307006	0.861459	0.175918	G	C	1798	0.123206	444.24	1	0.644555	1408	364	26	63.7988	19.0801	0.175247	0.000826601	0.90239	0.0524106	G	C	3348	0.118009	719	0.976404	0.0121203	2604	611	54	0.76947	7.04236	0.0155151	0.912994	0.141998	G	C	690	0.117268	0.117268	161.83	1	1	559	124	7	29.9377	10.7307	0.259993	0.00527226	0.0931906	G	C	5536	0.123077	1362.71:331.399:1031.31	01:01:01	0.0762954:1:0.0401191	4390:1027:3363	1065:267:798	81:17:64	2.06906	0.105586	0.023067	0.827067	G	C	0.11884	0.11884	0.1437	IMP	0.87052	1751	0.766498	0.161451	2.05892e-06	G	C	0.12179	0.12179	0.1437	IMP	0.87047	1111	-0.269552	0.159861	0.0917647
rs535422:85982564:G:A	6	85982564	a	g	-0.2644	0.063	2.669e-05	--+----	33	8.951	6	0.1763	G	A	1825	0.967987	3533.15	1	0.00784237	6	103	1716	6.65956	3.08873	0.698047	0.0310773	0.323758	G	A	1798	0.967104	3479.17	1	0.256506	3	107	1688	37.2767	10.7938	0.319957	0.000553288	0.97142	0.0926458	A	G	3348	0.0337501	320	0.997611	0.70325	3026	308	6	5.31448	4.68185	0.242451	0.256324	0.213591	G	A	690	0.96233	0.03767	1328.02	1	1	0	48	642	14.4021	6.61106	0.329521	0.02937	0.151262	G	A	5536	0.960816	10638.2:2517.13:8121.03	01:01:01	0.0805033:0.418714:0.120027	12:03:09	378:91:287	5146:1217:3929	3.03623	0.181006	0.099477	0.58261	G	A	0.95666	0.04334	0.0303	IMP	0.912	1751	0.28539	0.240974	0.236287	G	A	0.95818	0.04182	0.0303	IMP	0.92142	1111	0.40532	0.24725	0.101149
rs10509251:67828436:C:T	10	67828436	t	c	0.153	0.0364	2.679e-05	+++++++	40	10	6	0.1247	C	T	1825	0.111232	405.997	1	0.722307	1443	358	24	-12.7087	5.81257	-0.376153	0.0287852	0.172041	C	T	1798	0.11437	405.141	1	0.71995	1418	360	20	-35.1166	18.8636	-0.0986877	0.0626585	0.98437	0.0530122	C	T	3348	0.130335	788	0.992832	0.561608	2586	688	50	-6.30829	7.17309	-0.122603	0.379163	0.13941	C	T	690	0.1097	0.1097	151.386	1	0.548375	553	128	9	-25.2379	11.1928	-0.201455	0.0241435	0.0893431	C	T	5536	0.118205	1308.76:315.063:993.699	01:01:01	0.000543901:0.512193:0.00030402	4345:1019:3326	1088:271:817	103:21:82	-0.598763	0.101205	-0.00613283	0.951679	C	T	0.1183	0.1183	0.0756	GEN	0.99929	1751	-0.390773	0.143541	0.00648152	C	T	0.12622	0.12622	0.0756	GEN	0.99994	1111	-0.361636	0.139596	0.00958108
rs79606230:27277008:C:T	2	27277008	t	c	-0.3017	0.0719	2.704e-05	--??---	0	1.859	4	0.7617	C	T	1825	0.0315025	114.984	1	0.423011	1713	109	3	5.10191	3.51552	0.412812	0.14671	0.284453	C	T	1798	0.0359343	128.684	1	1	1669	127	2	39.7945	11.1471	0.320257	0.000357059	0.96693	0.0897094	NA	NA	NA	NA	NA	NA	NA	NA	NA	NA	NA	NA	NA	NA	NA	NA	NA	NA	NA	NA	NA	NA	NA	NA	NA	NA	NA	NA	NA	NA	NA	C	T	5536	0.0348316	385.655:102.485:283.17	01:01:01	1:0.115845:0.333361	5159:1215:3944	371:92:279	06:04:02	11.9075	0.178379	0.378884	0.0336666	C	T	0.03394	0.03394	0.0333	IMP	0.99875	1751	0.0166491	0.26596	0.950085	C	T	0.03062	0.03062	0.0333	IMP	0.99185	1111	0.12902	0.284614	0.650323
rs78218204:56232707:T:A	10	56232707	a	t	0.2429	0.0579	2.71e-05	-+?++++	27.5	6.899	5	0.2282	T	A	1825	0.0493093	179.979	1	0.0631165	1659	158	8	4.20348	3.71813	0.30406	0.258251	0.268952	T	A	1798	0.0454769	165.357	1	0.158271	1645	147	6	-46.4696	12.4905	-0.297856	0.000198918	0.94149	0.0800608	NA	NA	NA	NA	NA	NA	NA	NA	NA	NA	NA	NA	NA	NA	NA	T	A	690	0.0576406	0.0576406	79.544	1	1	616	72	2	-14.1571	8.35857	-0.202634	0.090317	0.119638	T	A	5536	0.0453129	501.704:95.142:406.562	01:01:01	0.868733:1:0.859514	5078:1229:3849	448:81:367	10:01:09	-8.73072	0.175802	-0.269833	0.124815	T	A	0.04148	0.04148	0.0582	IMP	0.94237	1751	-0.0217674	0.254638	0.931877	T	A	0.03709	0.03709	0.0582	IMP	0.93849	1111	-0.576246	0.273726	0.0352744
rs71144932:12783986:CACTAGTGGTAGTGAAATCA:C	17	12783986	cactagtggtagtgaaatca	c	0.1189	0.0283	2.71e-05	-++?+++	30.1	7.153	5	0.2095	CACTAGTGGTAGTGAAATCA	C	1825	0.297214	1084.83	1	0.287722	890	783	152	-0.835622	8.22123	-0.0123634	0.919041	0.121636	CACTAGTGGTAGTGAAATCA	C	1798	0.284747	1017.66	1	0.383359	916	746	136	75.4753	27.0491	0.103157	0.0052658	0.99117	0.0369698	CACTAGTGGTAGTGAAATCA	C	3348	0.325045	2004	0.971027	0.188112	1572	1354	325	30.0601	10.0318	0.298697	0.00273117	0.099683	NA	NA	NA	NA	NA	NA	NA	NA	NA	NA	NA	NA	NA	NA	NA	NA	CACTAGTGGTAGTGAAATCA	C	5536	0.305092	3377.98:826.216:2551.76	01:01:01	6.42055e-08:0.00138872:1.27764e-05	2839:658:2181	2132:506:1626	565:147:418	6.63548	0.0775952	0.0399521	0.606637	CACTAGTGGTAGTGAAATCA	C	0.2944	0.2944	0.2466	IMP	0.97849	1751	0.243974	0.103958	0.0189324	CACTAGTGGTAGTGAAATCA	C	0.3022	0.3022	0.2466	IMP	0.98106	1111	0.171156	0.103808	0.0991945
rs1335739:76573596:G:A	1	76573596	a	g	0.5177	0.1234	2.711e-05	++??++?	0	2.164	3	0.5391	G	A	1825	0.0147395	53.799	1	1	1772	53	0	-4.67202	2.26773	-0.908495	0.0393775	0.44097	G	A	1798	0.0116089	42.294	1	1	1757	41	0	-23.085	6.4674	-0.551914	0.000357735	0.97891	0.154622	NA	NA	NA	NA	NA	NA	NA	NA	NA	NA	NA	NA	NA	NA	NA	NA	NA	NA	NA	NA	NA	NA	NA	NA	NA	NA	NA	NA	NA	NA	NA	G	A	5536	0.0154903	171.509:36.379:135.13	01:01:01	01:01:01	5371:1276:4095	164:35:129	01:00:01	-6.32682	0.267444	-0.452535	0.0906322	G	A	0.01252	0.01252	0.0106	IMP	0.94372	1751	-0.00494594	0.452896	0.991287	NA	NA	NA	NA	NA	NA	NA	NA	NA	NA	NA
rs142463389:27277312:TG:T	2	27277312	t	tg	-0.3016	0.0719	2.713e-05	--??---	0	1.856	4	0.7623	TG	T	1825	0.0315033	114.987	1	0.423011	1713	109	3	5.1015	3.51561	0.412758	0.146752	0.284446	TG	T	1798	0.0359461	128.729	1	1	1669	127	2	39.8195	11.1522	0.320168	0.000356211	0.96748	0.0896684	NA	NA	NA	NA	NA	NA	NA	NA	NA	NA	NA	NA	NA	NA	NA	NA	NA	NA	NA	NA	NA	NA	NA	NA	NA	NA	NA	NA	NA	NA	NA	TG	T	5536	0.0348217	385.546:102.445:283.101	01:01:01	1:0.115845:0.333361	5159:1215:3944	371:92:279	06:04:02	11.8879	0.178404	0.378369	0.0339341	TG	T	0.03394	0.03394	0.0333	IMP	0.99875	1751	0.0166491	0.26596	0.950085	TG	T	0.03062	0.03062	0.0333	IMP	0.99185	1111	0.12902	0.284614	0.650323
rs113872708:75994076:G:A	11	75994076	a	g	-0.2863	0.0682	2.723e-05	--?----	0	3.709	5	0.592	G	A	1825	0.0450904	164.58	1	0.747317	1688	134	3	5.24436	3.70482	0.382084	0.156907	0.269919	G	A	1798	0.0364879	130.574	1	0.713184	1683	113	2	19.9086	10.4839	0.181131	0.0575691	0.86011	0.0953844	NA	NA	NA	NA	NA	NA	NA	NA	NA	NA	NA	NA	NA	NA	NA	G	A	690	0.030887	0.030887	42.624	1	0.374141	655	34	1	14.0193	5.96332	0.39423	0.0187272	0.167692	G	A	5536	0.0316362	350.276:96.167:254.109	01:01:01	0.776849:0.30803:0.174088	5263:1236:4027	271:73:198	02:02:00	9.71317	0.195451	0.371052	0.0576377	G	A	0.03879	0.03879	0.0401	IMP	0.91175	1751	0.226967	0.261271	0.385009	G	A	0.03603	0.03603	0.0401	IMP	0.93153	1111	0.624257	0.254581	0.0142028
rs150991182:47941407:G:T	13	47941407	t	g	-0.9584	0.2286	2.754e-05	-????--	0	0.285	2	0.8671	G	T	1825	0.0198767	72.55	1	0.440183	1761	63	1	5.22879	2.24196	1.04027	0.0196881	0.446038	NA	NA	NA	NA	NA	NA	NA	NA	NA	NA	NA	NA	NA	NA	NA	NA	NA	NA	NA	NA	NA	NA	NA	NA	NA	NA	NA	NA	NA	NA	NA	NA	NA	NA	NA	NA	NA	NA	NA	NA	NA	NA	NA	NA	NA	NA	NA	NA	NA	NA	NA	NA	NA	NA	NA	NA	NA	NA	NA	NA	NA	G	T	0.01611	0.01611	0.0182	IMP	0.88056	1751	1.08274	0.393512	0.00593256	G	T	0.02144	0.02144	0.0182	IMP	0.90177	1111	0.820075	0.341756	0.0164136
rs114892980:27280121:G:C	2	27280121	c	g	-0.3008	0.0718	2.776e-05	--??---	0	1.853	4	0.7628	G	C	1825	0.0315079	115.004	1	0.423011	1713	109	3	5.10249	3.51633	0.41267	0.146756	0.284387	G	C	1798	0.0359999	128.934	1	1	1669	127	2	39.9194	11.1742	0.319705	0.000353647	0.96985	0.0894919	NA	NA	NA	NA	NA	NA	NA	NA	NA	NA	NA	NA	NA	NA	NA	NA	NA	NA	NA	NA	NA	NA	NA	NA	NA	NA	NA	NA	NA	NA	NA	G	C	5536	0.0347862	385.153:102.301:282.852	01:01:01	1:0.115845:0.333361	5159:1215:3944	371:92:279	06:04:02	11.8126	0.178488	0.376326	0.0349956	G	C	0.03394	0.03394	0.0333	IMP	0.99882	1751	0.0167309	0.265943	0.949837	G	C	0.03066	0.03066	0.0333	IMP	0.99128	1111	0.12683	0.284428	0.655661
rs9509036:20678392:A:C	13	20678392	a	c	0.1026	0.0245	2.786e-05	+++++++	0	5.67	6	0.4611	A	C	1825	0.582824	2127.31	1	0.500855	311	902	612	16.2086	8.90818	0.204252	0.0688327	0.112256	A	C	1798	0.584902	2098.52	1	0.0304763	308	818	672	103.57	27.9876	0.132221	0.000215129	0.88091	0.0357301	C	A	3348	0.373825	2573	0.986858	0.94168	1233	1569	502	-2.16187	10.6939	-0.0189042	0.839792	0.0935113	A	C	690	0.60669	0.39331	837.232	1	1	100	325	265	8.1948	16.8918	0.0287201	0.627581	0.0592003	A	C	5536	0.590027	6532.78:1562.36:4970.42	01:01:01	0.126532:0.730789:0.119816	958:217:741	2623:625:1998	1955:469:1486	11.8404	0.0660607	0.0516714	0.434108	A	C	0.59025	0.40975	0.4523	GEN	0.99709	1751	0.217306	0.0973786	0.0256432	A	C	0.57955	0.42045	0.4523	GEN	0.99571	1111	0.0999504	0.0977689	0.306631
rs75246647:27303062:C:G	2	27303062	c	g	0.2974	0.071	2.787e-05	++??+++	0	1.621	4	0.805	C	G	1825	0.0317942	116.049	1	0.42662	1712	110	3	5.08633	3.51801	0.410971	0.148233	0.284252	C	G	1798	0.0367656	131.848	1	1	1669	127	2	40.8973	11.403	0.314527	0.000335089	0.98356	0.0876962	NA	NA	NA	NA	NA	NA	NA	NA	NA	NA	NA	NA	NA	NA	NA	NA	NA	NA	NA	NA	NA	NA	NA	NA	NA	NA	NA	NA	NA	NA	NA	C	G	5536	0.0344516	381.448:100.7:280.748	01:01:01	0.667841:0.020786:0.447394	5180:1223:3957	349:83:266	07:05:02	11.078	0.180505	0.360944	0.0455396	C	G	0.03398	0.03398	0.034	GEN	0.99983	1751	0.0171649	0.26569	0.948488	C	G	0.03101	0.03101	0.034	IMP	0.9702	1111	0.161662	0.285503	0.571233
rs8126060:59887866:C:T	20	59887866	t	c	-2.0533	0.4901	2.793e-05	??????-	0	0	0	1	NA	NA	NA	NA	NA	NA	NA	NA	NA	NA	NA	NA	NA	NA	NA	NA	NA	NA	NA	NA	NA	NA	NA	NA	NA	NA	NA	NA	NA	NA	NA	NA	NA	NA	NA	NA	NA	NA	NA	NA	NA	NA	NA	NA	NA	NA	NA	NA	NA	NA	NA	NA	NA	NA	NA	NA	NA	NA	NA	NA	NA	NA	NA	NA	NA	NA	NA	NA	NA	NA	NA	NA	NA	NA	NA	NA	NA	NA	NA	NA	NA	NA	NA	NA	NA	NA	NA	C	T	0.01024	0.01024	0.0113	IMP	0.9066	1111	2.0533	0.487477	2.53009e-05
rs192977271:129074577:C:T	6	129074577	t	c	0.3115	0.0744	2.807e-05	++?+?++	0	0.885	4	0.9267	C	T	1825	0.038146	139.233	1	1	1691	132	2	-5.42985	3.22962	-0.520578	0.0927109	0.309634	C	T	1798	0.0335023	119.736	1	0.433909	1684	111	3	-36.3347	10.517	-0.328502	0.000550588	0.91192	0.0950841	NA	NA	NA	NA	NA	NA	NA	NA	NA	NA	NA	NA	NA	NA	NA	C	T	690	0.0287601	0.0287601	39.689	1	0.324211	658	31	1	-8.37645	5.76274	-0.252233	0.14607	0.173529	NA	NA	NA	NA	NA	NA	NA	NA	NA	NA	NA	NA	NA	NA	C	T	0.03758	0.03758	0.0356	IMP	0.94412	1751	-0.309809	0.274637	0.259292	C	T	0.03851	0.03851	0.0356	IMP	0.93997	1111	-0.173499	0.252361	0.491765
rs35804461:27282129:G:A	2	27282129	a	g	-0.3003	0.0717	2.812e-05	--??---	0	1.84	4	0.7652	G	A	1825	0.0315074	115.002	1	0.423011	1713	109	3	5.10125	3.51649	0.412532	0.146873	0.284374	G	A	1798	0.0360571	129.153	1	1	1669	127	2	40.0354	11.1974	0.31931	0.00034965	0.97218	0.0893064	NA	NA	NA	NA	NA	NA	NA	NA	NA	NA	NA	NA	NA	NA	NA	NA	NA	NA	NA	NA	NA	NA	NA	NA	NA	NA	NA	NA	NA	NA	NA	G	A	5536	0.0347486	384.737:102.147:282.59	01:01:01	1:0.115845:0.332042	5160:1215:3945	370:92:278	06:04:02	11.731	0.178561	0.37403	0.036198	G	A	0.03394	0.03394	0.0333	IMP	0.99882	1751	0.0167309	0.265943	0.949837	G	A	0.03066	0.03066	0.0333	IMP	0.99128	1111	0.12683	0.284428	0.655661
rs4858242:20669144:T:C	3	20669144	t	c	-0.2264	0.0541	2.834e-05	---?---	0	4.82	5	0.4383	T	C	1825	0.94397	3445.49	1	0.169188	2	196	1627	-2.75884	4.1152	-0.162909	0.502602	0.243002	T	C	1798	0.944588	3401.04	1	0.0946225	9	174	1615	-47.7324	13.8238	-0.249781	0.000554562	0.98361	0.072339	C	T	3348	0.0931433	489	0.981183	0.097861	2821	439	25	1.42726	5.71837	0.0436475	0.802902	0.174875	NA	NA	NA	NA	NA	NA	NA	NA	NA	NA	NA	NA	NA	NA	NA	NA	T	C	5536	0.93385	10339.6:2421.16:7918.42	01:01:01	0.508898:0.0767371:0.792143	20:03:17	685:194:491	4831:1114:3717	-22.5833	0.137988	-0.430001	0.00183184	T	C	0.93367	0.06633	0.0272	IMP	0.91904	1751	-0.0371284	0.192586	0.847124	T	C	0.93401	0.06599	0.0272	IMP	0.91154	1111	-0.0872252	0.205111	0.670648
rs80011235:18781253:G:GAGT	7	18781253	g	gagt	-0.1745	0.0417	2.856e-05	+----+-	2.4	6.15	6	0.4066	G	GAGT	1825	0.0763981	278.853	1	0.0409929	1567	241	17	0.758395	4.81685	0.0326866	0.874893	0.207605	G	GAGT	1798	0.0816897	288.487	1	0.0696138	1533	248	17	-40.2261	16.4424	-0.148792	0.0144256	0.96732	0.0608184	G	GAGT	3348	0.0912337	669	0.990143	0.33749	2685	591	39	-13.4282	6.59691	-0.308559	0.0417969	0.151586	G	GAGT	690	0.0815399	0.0815399	112.525	1	0.0352855	587	94	9	-19.6319	10.5715	-0.175668	0.0633016	0.094594	G	GAGT	5536	0.0837093	926.829:186.412:740.417	01:01:01	0.649133:0.655798:0.842001	4685:1142:3543	813:162:651	1 day, 14:07:31	-24.7622	0.125828	-0.392054	0.00183456	G	GAGT	0.07707	0.07707	0.0598	IMP	0.96768	1751	0.0193265	0.174167	0.911644	G	GAGT	0.08168	0.08168	0.0598	IMP	0.97142	1111	-0.133115	0.17149	0.437616
rs116565184:27286800:C:G	2	27286800	c	g	0.2991	0.0715	2.86e-05	++??+++	0	1.818	4	0.7692	C	G	1825	0.0315134	115.024	1	0.423011	1713	109	3	5.10965	3.51646	0.413219	0.146205	0.284377	C	G	1798	0.0361866	129.651	1	1	1669	127	2	40.3031	11.2516	0.318351	0.000341011	0.97767	0.0888762	NA	NA	NA	NA	NA	NA	NA	NA	NA	NA	NA	NA	NA	NA	NA	NA	NA	NA	NA	NA	NA	NA	NA	NA	NA	NA	NA	NA	NA	NA	NA	C	G	5536	0.0346691	383.856:101.834:282.022	01:01:01	1:0.115845:0.332042	5160:1215:3945	370:92:278	06:04:02	11.5765	0.178705	0.369701	0.0385668	C	G	0.03394	0.03394	0.0333	IMP	0.99882	1751	0.0167309	0.265943	0.949837	C	G	0.03066	0.03066	0.0333	IMP	0.99128	1111	0.12683	0.284428	0.655661
rs142894690:27287767:G:A	2	27287767	a	g	-0.2988	0.0714	2.861e-05	--??---	0	1.81	4	0.7707	G	A	1825	0.0315219	115.055	1	0.423011	1713	109	3	5.11469	3.51643	0.413633	0.145804	0.284379	G	A	1798	0.0362441	129.863	1	1	1669	127	2	40.4103	11.2695	0.31819	0.000336013	0.97915	0.0887351	NA	NA	NA	NA	NA	NA	NA	NA	NA	NA	NA	NA	NA	NA	NA	NA	NA	NA	NA	NA	NA	NA	NA	NA	NA	NA	NA	NA	NA	NA	NA	G	A	5536	0.034653	383.678:101.776:281.902	01:01:01	1:0.115845:0.332042	5160:1215:3945	370:92:278	06:04:02	11.5211	0.178751	0.36812	0.0394559	G	A	0.03395	0.03395	0.0333	IMP	0.99874	1751	0.0175697	0.265914	0.94732	G	A	0.03068	0.03068	0.0333	IMP	0.991	1111	0.125846	0.284298	0.658015
rs147812275:27289845:G:A	2	27289845	a	g	-0.2984	0.0713	2.863e-05	--??---	0	1.807	4	0.7712	G	A	1825	0.0315159	115.033	1	0.423011	1713	109	3	5.11381	3.51644	0.413561	0.145874	0.284379	G	A	1798	0.0362834	130.021	1	1	1669	127	2	40.5028	11.2919	0.317653	0.000334631	0.98177	0.0885591	NA	NA	NA	NA	NA	NA	NA	NA	NA	NA	NA	NA	NA	NA	NA	NA	NA	NA	NA	NA	NA	NA	NA	NA	NA	NA	NA	NA	NA	NA	NA	G	A	5536	0.0346189	383.3:101.646:281.654	01:01:01	0.833894:0.0714988:0.325493	5179:1223:3956	351:84:267	06:04:02	11.5051	0.178786	0.367754	0.0396905	G	A	0.03394	0.03394	0.0333	IMP	0.99885	1751	0.0173482	0.265912	0.947983	G	A	0.03068	0.03068	0.0333	IMP	0.99108	1111	0.125821	0.284298	0.658077
rs114210082:76574038:T:A	1	76574038	a	t	0.5159	0.1233	2.866e-05	++??++?	0	2.088	3	0.5543	T	A	1825	0.0147608	53.877	1	1	1772	53	0	-4.65752	2.27131	-0.902825	0.0403067	0.440275	T	A	1798	0.0116338	42.382	1	1	1757	41	0	-23.0898	6.46647	-0.552185	0.000356044	0.97615	0.154644	NA	NA	NA	NA	NA	NA	NA	NA	NA	NA	NA	NA	NA	NA	NA	NA	NA	NA	NA	NA	NA	NA	NA	NA	NA	NA	NA	NA	NA	NA	NA	T	A	5536	0.0157001	173.831:36.804:137.027	01:01:01	01:01:01	5370:1276:4094	165:35:130	01:00:01	-6.15955	0.267212	-0.439804	0.0997839	T	A	0.01275	0.01275	0.0121	IMP	0.9398	1751	-0.0243989	0.450286	0.956787	NA	NA	NA	NA	NA	NA	NA	NA	NA	NA	NA
rs60958969:36776227:C:T	17	36776227	t	c	0.1769	0.0423	2.874e-05	++?+++-	0	2.782	5	0.7336	C	T	1825	0.101707	371.23	1	0.219927	1499	305	21	-3.90414	4.8503	-0.165954	0.420862	0.206173	C	T	1798	0.111932	404.254	1	0.226212	1459	327	12	-63.9885	16.7344	-0.228497	0.000131429	0.81304	0.0597571	NA	NA	NA	NA	NA	NA	NA	NA	NA	NA	NA	NA	NA	NA	NA	C	T	690	0.105925	0.105925	146.177	1	0.390011	562	119	9	-13.1212	10.9005	-0.110428	0.228697	0.0917389	C	T	5536	0.103719	1148.38:250.166:898.216	01:01:01	0.130108:0.719911:0.110992	4562:1101:3461	916:200:716	2 days, 10:10:48	-13.8917	0.12418	-0.214218	0.0845156	C	T	0.10276	0.10276	0.1188	IMP	0.91182	1751	-0.128724	0.168983	0.446205	C	T	0.11351	0.11351	0.1188	IMP	0.88297	1111	0.0137646	0.164891	0.933472
rs4795715:30942128:T:C	17	30942128	t	c	0.2528	0.0604	2.877e-05	-++++++	0	3.434	6	0.7527	T	C	1825	0.0334205	121.985	1	1	1706	117	2	-0.688655	3.19872	-0.0673055	0.82954	0.312625	T	C	1798	0.0379917	134.546	1	0.51357	1665	132	1	34.952	11.4715	0.265602	0.00231248	0.99384	0.0871726	T	C	3348	0.034367	226	0.999104	0.10348	3126	212	7	9.23844	4.07022	0.557651	0.0232219	0.245687	T	C	690	0.0447949	0.0447949	61.817	1	1	632	57	1	12.6672	7.29353	0.238125	0.082427	0.137108	T	C	5536	0.0342133	378.81:89.793:289.017	01:01:01	0.537391:0.663064:0.636378	5165:1223:3942	363:86:277	08:02:06	2.96098	0.184509	0.100803	0.584841	T	C	0.03435	0.03435	0.0234	GEN	0.99595	1751	0.261646	0.244229	0.284028	T	C	0.04185	0.04185	0.0234	GEN	0.99638	1111	0.366566	0.242994	0.131418
rs59226386:36776226:G:GA	17	36776226	g	ga	-0.1769	0.0423	2.877e-05	--?---+	0	2.78	5	0.7339	G	GA	1825	0.101703	371.216	1	0.219927	1499	305	21	-3.90375	4.85021	-0.165943	0.4209	0.206177	G	GA	1798	0.111941	404.287	1	0.226212	1459	327	12	-63.9866	16.7358	-0.228453	0.000131658	0.81311	0.0597521	NA	NA	NA	NA	NA	NA	NA	NA	NA	NA	NA	NA	NA	NA	NA	G	GA	690	0.105914	0.105914	146.161	1	0.390011	562	119	9	-13.127	10.9007	-0.110474	0.228498	0.0917372	G	GA	5536	0.103718	1148.37:250.168:898.2	01:01:01	0.130108:0.719911:0.110992	4562:1101:3461	916:200:716	2 days, 10:10:48	-13.8879	0.124168	-0.214118	0.0846304	G	GA	0.10276	0.10276	0.1188	IMP	0.91182	1751	-0.128724	0.168983	0.446205	G	GA	0.11351	0.11351	0.1188	IMP	0.88297	1111	0.0137646	0.164891	0.933472
rs447496:25840604:C:T	5	25840604	t	c	0.1091	0.0261	2.88e-05	++?++++	0	2.978	5	0.7034	C	T	1825	0.66973	2444.51	1	0.560531	193	819	813	-12.6738	8.51827	-0.174664	0.136793	0.117395	C	T	1798	0.682981	2451.09	1	0.192727	195	757	846	-101.639	28.4433	-0.125632	0.000352389	0.99587	0.0351577	NA	NA	NA	NA	NA	NA	NA	NA	NA	NA	NA	NA	NA	NA	NA	C	T	690	0.733904	0.266096	1012.79	1	0.13303	53	247	390	-8.77136	15.4897	-0.0365577	0.571211	0.064559	C	T	5536	0.679826	7527.03:1784.61:5742.42	01:01:01	0.975378:0.611529:0.750578	567:138:429	2412:562:1850	2557:611:1946	-21.8121	0.0712378	-0.110693	0.12022	C	T	0.66555	0.33445	0.4077	IMP	0.97467	1751	-0.0260083	0.102947	0.800549	C	T	0.68081	0.31919	0.4077	IMP	0.97145	1111	-0.190098	0.106367	0.0739079
rs138380065:60455930:G:A	2	60455930	a	g	-2.1047	0.5033	2.894e-05	??????-	0	0	0	1	NA	NA	NA	NA	NA	NA	NA	NA	NA	NA	NA	NA	NA	NA	NA	NA	NA	NA	NA	NA	NA	NA	NA	NA	NA	NA	NA	NA	NA	NA	NA	NA	NA	NA	NA	NA	NA	NA	NA	NA	NA	NA	NA	NA	NA	NA	NA	NA	NA	NA	NA	NA	NA	NA	NA	NA	NA	NA	NA	NA	NA	NA	NA	NA	NA	NA	NA	NA	NA	NA	NA	NA	NA	NA	NA	NA	NA	NA	NA	NA	NA	NA	NA	NA	NA	NA	NA	G	A	0.0102	0.0102	0.0136	IMP	0.93417	1111	2.10467	0.501452	2.70293e-05
rs189071415:35392428:C:T	4	35392428	t	c	-0.3346	0.08	2.896e-05	?-???--	0	0.477	2	0.7879	NA	NA	NA	NA	NA	NA	NA	NA	NA	NA	NA	NA	NA	NA	NA	C	T	1798	0.0432425	156.523	1	0.35755	1660	134	4	43.1487	11.4942	0.326596	0.000174064	0.8503	0.0870004	NA	NA	NA	NA	NA	NA	NA	NA	NA	NA	NA	NA	NA	NA	NA	NA	NA	NA	NA	NA	NA	NA	NA	NA	NA	NA	NA	NA	NA	NA	NA	NA	NA	NA	NA	NA	NA	NA	NA	NA	NA	NA	NA	NA	NA	C	T	0.04353	0.04353	0.0492	IMP	0.81884	1751	0.248274	0.262442	0.34414	C	T	0.0425	0.0425	0.0492	IMP	0.82293	1111	0.494661	0.266072	0.0630095
rs6751229:127348978:G:A	2	127348978	a	g	0.0993	0.0238	2.901e-05	+++++-+	0	5.332	6	0.502	G	A	1825	0.531505	1939.99	1	0.510313	405	894	526	-21.0201	9.10815	-0.253381	0.0210083	0.109792	G	A	1798	0.528302	1905.34	1	0.42135	388	913	497	-100.73	28.7805	-0.121608	0.000465347	0.98463	0.0347457	G	A	3348	0.533239	3350	0.97043	0.419368	774	1600	875	-16.37	10.7611	-0.141362	0.128205	0.0929273	G	A	690	0.498243	0.498243	687.576	1	0.0077345	190	310	190	-16.204	18.9256	-0.0452399	0.39189	0.0528385	G	A	5536	0.522399	5784.01:1323.8:4460.2	01:01:01	0.78768:0.407656:0.440458	1271:317:954	2752:671:2081	1513:323:1190	-19.8829	0.0677337	-0.0912193	0.178065	G	A	0.51901	0.48099	0.3933	IMP	0.976	1751	0.0321279	0.0957341	0.737176	G	A	0.51862	0.48138	0.3933	IMP	0.96426	1111	-0.0904524	0.102748	0.37868
rs7037884:2213818:T:G	9	2213818	t	g	-0.1543	0.0369	2.905e-05	+--?---	0.6	5.028	5	0.4124	T	G	1825	0.137076	500.328	1	1	1359	432	34	5.39176	6.16777	0.141734	0.382018	0.162133	T	G	1798	0.135835	491.837	1	0.22989	1333	438	27	-63.4134	20.6216	-0.14912	0.00210436	0.99823	0.0484928	T	G	3348	0.131072	945	0.991039	0.39437	2434	823	61	-19.07	7.69589	-0.321983	0.013214	0.129939	NA	NA	NA	NA	NA	NA	NA	NA	NA	NA	NA	NA	NA	NA	NA	NA	T	G	5536	0.145897	1615.37:364.855:1250.52	01:01:01	0.475541:0.477235:0.70973	4075:984:3091	1342:300:1042	119:27:92	-20.6832	0.0946997	-0.185489	0.0501478	T	G	0.14548	0.14548	0.1384	GEN	0.99518	1751	-0.125942	0.141327	0.372854	T	G	0.14126	0.14126	0.1384	GEN	0.99657	1111	-0.191352	0.1335	0.151758
rs34028587:16907786:CT:C	7	16907786	ct	c	0.2627	0.0629	2.911e-05	+?+?+++	0	3.257	4	0.5157	C	CT	1825	0.128569	469.276	1	0.000359136	1443	341	41	-0.49187	5.72579	-0.015003	0.931543	0.174648	NA	NA	NA	NA	NA	NA	NA	NA	NA	NA	NA	NA	NA	NA	NA	NA	C	CT	3348	0.145551	880	0.937873	0.181991	2331	738	71	-22.1813	7.23325	-0.423956	0.00216526	0.13825	NA	NA	NA	NA	NA	NA	NA	NA	NA	NA	NA	NA	NA	NA	NA	NA	C	CT	5536	0.131961	1461.07:330.613:1130.45	01:01:01	0.00437511:0.00476077:0.0801621	4330:1046:3284	1106:238:868	100:27:73	-21.3018	0.108285	-0.249775	0.0210742	C	CT	0.11403	0.11403	0.0741	IMP	0.90186	1751	-0.263229	0.150874	0.0810388	C	CT	0.12566	0.12566	0.0741	IMP	0.91326	1111	-0.286193	0.150881	0.0578523
rs142376817:76576235:C:T	1	76576235	t	c	0.5163	0.1235	2.921e-05	++??++?	0	2.12	3	0.5479	C	T	1825	0.0147715	53.916	1	1	1772	53	0	-4.61593	2.27355	-0.892993	0.0423293	0.439841	C	T	1798	0.0115955	42.245	1	1	1757	41	0	-23.081	6.46053	-0.552992	0.000353426	0.97681	0.154786	NA	NA	NA	NA	NA	NA	NA	NA	NA	NA	NA	NA	NA	NA	NA	NA	NA	NA	NA	NA	NA	NA	NA	NA	NA	NA	NA	NA	NA	NA	NA	C	T	5536	0.0154751	171.34:36.301:135.039	01:01:01	01:01:01	5371:1276:4095	164:35:129	01:00:01	-6.20739	0.268383	-0.447115	0.0957216	C	T	0.01252	0.01252	0.0106	IMP	0.94372	1751	-0.00494594	0.452896	0.991287	NA	NA	NA	NA	NA	NA	NA	NA	NA	NA	NA
rs10444744:85564383:A:G	14	85564383	a	g	0.2005	0.048	2.921e-05	++??++-	9.4	4.413	4	0.353	A	G	1825	0.0805627	294.054	1	0.340122	1546	264	15	2.75243	5.35165	0.0961038	0.607033	0.186858	A	G	1798	0.0859421	307.297	1	0.522934	1517	272	9	48.038	16.184	0.183406	0.00299508	0.91172	0.0617894	NA	NA	NA	NA	NA	NA	NA	NA	NA	NA	NA	NA	NA	NA	NA	NA	NA	NA	NA	NA	NA	NA	NA	NA	NA	NA	NA	NA	NA	NA	NA	A	G	5536	0.0876151	970.074:247.019:723.055	01:01:01	0.555767:0.627124:0.693619	4612:1077:3535	878:221:657	1 day, 22:13:33	21.2652	0.118288	0.297541	0.0118895	A	G	0.08851	0.08851	0.0855	GEN	0.99771	1751	0.42415	0.163739	0.00958628	A	G	0.09365	0.09365	0.0855	GEN	0.99754	1111	-0.00321969	0.161875	0.984131
rs74364729:56239368:G:T	10	56239368	t	g	0.2403	0.0575	2.936e-05	-+?++++	26.2	6.772	5	0.2381	G	T	1825	0.0494236	180.396	1	0.0653961	1658	159	8	4.11238	3.75642	0.291437	0.273622	0.266211	G	T	1798	0.0458988	166.91	1	0.027304	1643	147	8	-46.0822	12.5627	-0.291992	0.000244275	0.93662	0.0796007	NA	NA	NA	NA	NA	NA	NA	NA	NA	NA	NA	NA	NA	NA	NA	G	T	690	0.0577428	0.0577428	79.685	1	1	613	75	2	-14.3438	8.4462	-0.201067	0.0894599	0.118396	G	T	5536	0.0451938	500.386:94.803:405.583	01:01:01	1:0.634812:0.858916	5079:1229:3850	448:82:366	09:00:09	-9.00952	0.175536	-0.277608	0.113766	G	T	0.04169	0.04169	0.0582	IMP	0.94602	1751	-0.0178358	0.253304	0.943865	G	T	0.03691	0.03691	0.0582	IMP	0.9461	1111	-0.57678	0.273125	0.0347052
rs141578369:76576399:T:C	1	76576399	t	c	-0.5162	0.1235	2.94e-05	--??--?	0	2.115	3	0.5489	T	C	1825	0.0147737	53.924	1	1	1772	53	0	-4.6086	2.274	-0.891223	0.0426987	0.439754	T	C	1798	0.0115939	42.239	1	1	1757	41	0	-23.0827	6.45945	-0.553217	0.000352266	0.97658	0.154812	NA	NA	NA	NA	NA	NA	NA	NA	NA	NA	NA	NA	NA	NA	NA	NA	NA	NA	NA	NA	NA	NA	NA	NA	NA	NA	NA	NA	NA	NA	NA	T	C	5536	0.0154725	171.311:36.287:135.024	01:01:01	01:01:01	5371:1276:4095	164:35:129	01:00:01	-6.19488	0.268499	-0.446599	0.0962486	T	C	0.01252	0.01252	0.0106	IMP	0.94372	1751	-0.00494594	0.452896	0.991287	NA	NA	NA	NA	NA	NA	NA	NA	NA	NA	NA
rs149624418:47357365:CT:C	12	47357365	ct	c	0.2123	0.0508	2.94e-05	++?++--	38.2	8.095	5	0.1511	CT	C	1825	0.060594	221.168	1	0.403446	1611	210	4	4.38061	4.26682	0.240617	0.304577	0.234367	CT	C	1798	0.0595283	217.725	1	0.286161	1593	196	9	64.0604	14.3267	0.312102	7.77125e-06	0.9674	0.0697997	NA	NA	NA	NA	NA	NA	NA	NA	NA	NA	NA	NA	NA	NA	NA	CT	C	690	0.0577043	0.0577043	79.632	1	0.155372	617	69	4	11.8246	8.59309	0.160135	0.168804	0.116373	CT	C	5536	0.0574464	636.046:160.018:476.028	01:01:01	0.157686:0.207556:0.298806	4942:1164:3778	571:140:431	23:07:16	9.0577	0.140875	0.179757	0.201954	CT	C	0.06169	0.06169	0.0756	IMP	0.95596	1751	-0.213081	0.20593	0.300796	CT	C	0.05754	0.05754	0.0756	IMP	0.96825	1111	-0.069311	0.208105	0.739091
rs3914322:67037393:C:T	6	67037393	t	c	0.1912	0.0458	2.964e-05	+??+?++	54	6.529	3	0.08854	C	T	1825	0.658892	2404.96	1	0.0122001	217	754	854	-29.6768	7.74556	-0.494665	0.000127385	0.129106	NA	NA	NA	NA	NA	NA	NA	NA	NA	NA	NA	NA	NA	NA	NA	NA	NA	NA	NA	NA	NA	NA	NA	NA	NA	NA	NA	NA	NA	NA	NA	C	T	690	0.658286	0.341714	908.435	1	0.0078072	92	275	323	-39.0801	15.9835	-0.152973	0.0144838	0.0625645	NA	NA	NA	NA	NA	NA	NA	NA	NA	NA	NA	NA	NA	NA	C	T	0.64722	0.35278	0.3729	IMP	0.8286	1751	-0.0961644	0.109863	0.381406	C	T	0.67133	0.32867	0.3729	GEN	0.98614	1111	-0.179944	0.10229	0.0785531
rs4337653:20674832:T:C	3	20674832	t	c	-0.2244	0.0538	2.994e-05	---?---	0	4.682	5	0.4559	T	C	1825	0.945438	3450.85	1	0.168216	2	195	1628	-1.36146	4.05427	-0.0828286	0.737014	0.246654	T	C	1798	0.944327	3399.6	1	0.107085	9	179	1610	-47.9675	13.9533	-0.246372	0.000586658	0.9974	0.0716676	C	T	3348	0.091051	484	0.984767	0.122546	2837	436	24	1.59239	5.70299	0.0489605	0.780075	0.175347	NA	NA	NA	NA	NA	NA	NA	NA	NA	NA	NA	NA	NA	NA	NA	NA	T	C	5536	0.935062	10353:2424.02:7928.99	01:01:01	0.578971:0.0276816:0.593758	20:02:18	679:194:485	4837:1115:3722	-22.8591	0.136422	-0.425432	0.00181777	T	C	0.93937	0.06063	0.0272	GEN	0.99928	1751	-0.0456796	0.19239	0.812322	T	C	0.94054	0.05946	0.0272	GEN	0.99814	1111	-0.117236	0.205609	0.568548
rs6710365:127353125:G:A	2	127353125	a	g	0.0982	0.0235	2.998e-05	+++++-+	19.1	7.42	6	0.2837	G	A	1825	0.505801	1846.17	1	1	445	913	467	-23.8461	9.25622	-0.278323	0.00998865	0.108035	G	A	1798	0.500568	1804.57	1	0.23828	433	925	440	-97.4892	29.2419	-0.114011	0.000856401	0.99955	0.0341975	G	A	3348	0.496618	3266	0.994325	0.267325	880	1632	817	-20.0217	10.9885	-0.165816	0.0684459	0.0910042	G	A	690	0.47746	0.47746	658.895	1	0.147268	196	325	169	-9.92	18.9077	-0.027748	0.599824	0.0528885	G	A	5536	0.494895	5479.48:1258.08:4221.4	01:01:01	0.767436:0.471861:0.460224	1423:351:1072	2756:668:2088	1357:292:1065	-20.4096	0.0684168	-0.095534	0.162607	G	A	0.49754	0.49754	0.4228	GEN	0.99751	1751	0.0435186	0.0948902	0.646505	G	A	0.50293	0.49707	0.4228	GEN	0.99857	1111	-0.142057	0.100663	0.15818
rs72815019:30944404:C:G	17	30944404	c	g	0.2522	0.0604	3e-05	-++++++	0	3.356	6	0.763	C	G	1825	0.0335748	122.548	1	1	1705	118	2	-0.614809	3.19815	-0.0601094	0.847555	0.312681	C	G	1798	0.0382295	135.462	1	0.513402	1666	131	1	34.7363	11.4445	0.265212	0.0024037	0.98654	0.0873782	C	G	3348	0.0335404	228	0.999403	0.108379	3125	214	7	9.07793	4.08581	0.543788	0.0262957	0.24475	C	G	690	0.0445283	0.0445283	61.449	1	1	632	57	1	13.0288	7.35147	0.241077	0.0763498	0.136027	C	G	5536	0.0343428	380.243:90.057:290.186	01:01:01	0.537391:0.663064:0.636378	5165:1223:3942	363:86:277	08:02:06	2.71181	0.184625	0.092436	0.616605	C	G	0.03424	0.03424	0.0234	IMP	0.99165	1751	0.262701	0.245098	0.283802	C	G	0.04187	0.04187	0.0234	IMP	0.99171	1111	0.371201	0.243513	0.12742
rs78279280:56234757:G:A	10	56234757	a	g	0.2414	0.0578	3.002e-05	-+?++++	25.2	6.681	5	0.2454	G	A	1825	0.049309	179.978	1	0.0653961	1658	159	8	4.16904	3.73046	0.29958	0.263751	0.268063	G	A	1798	0.0455114	165.48	1	0.0841713	1645	146	7	-46.3587	12.4963	-0.296871	0.00020743	0.93897	0.0800237	NA	NA	NA	NA	NA	NA	NA	NA	NA	NA	NA	NA	NA	NA	NA	G	A	690	0.0573377	0.0573377	79.126	1	1	614	74	2	-14.0129	8.38776	-0.199175	0.0947935	0.119221	G	A	5536	0.0451675	500.095:94.494:405.601	01:01:01	0.867693:1:0.858916	5080:1230:3850	446:80:366	10:01:09	-8.99499	0.175849	-0.278151	0.113704	G	A	0.04147	0.04147	0.0575	IMP	0.94287	1751	-0.0212314	0.254582	0.933536	G	A	0.03669	0.03669	0.0575	IMP	0.94061	1111	-0.553328	0.275299	0.0444399
rs146136118:4163237:A:G	19	4163237	a	g	-0.5336	0.1279	3.022e-05	-??-???	0	0.999	1	0.3175	A	G	1825	0.0330137	120.5	1	0.659999	1722	101	2	-2.12922	3.04738	-0.229281	0.484736	0.328151	NA	NA	NA	NA	NA	NA	NA	NA	NA	NA	NA	NA	NA	NA	NA	NA	NA	NA	NA	NA	NA	NA	NA	NA	NA	NA	NA	NA	NA	NA	NA	A	G	690	0.04005	0.04005	55.269	1	0.0125973	642	44	4	-31.5346	7.32742	-0.587333	1.68015e-05	0.136474	NA	NA	NA	NA	NA	NA	NA	NA	NA	NA	NA	NA	NA	NA	NA	NA	NA	NA	NA	NA	NA	NA	NA	NA	NA	NA	NA	NA	NA	NA	NA	NA	NA	NA	NA	NA
rs6948682:148189633:G:T	7	148189633	t	g	0.1425	0.0342	3.024e-05	++??+++	7.9	4.345	4	0.3613	G	T	1825	0.204362	745.923	1	0.00445575	1203	533	89	-5.52143	7.12432	-0.108784	0.438333	0.140364	G	T	1798	0.198866	714.365	1	0.263877	1151	585	62	-106.274	23.638	-0.190197	6.92827e-06	0.98294	0.0423048	NA	NA	NA	NA	NA	NA	NA	NA	NA	NA	NA	NA	NA	NA	NA	NA	NA	NA	NA	NA	NA	NA	NA	NA	NA	NA	NA	NA	NA	NA	NA	G	T	5536	0.197944	2191.63:499.375:1692.26	01:01:01	0.254627:0.644627:0.122579	3653:872:2781	1672:398:1274	211:41:170	-0.977851	0.0900203	-0.00792421	0.929855	G	T	0.18675	0.18675	0.2179	GEN	0.99944	1751	-0.11891	0.126995	0.349103	G	T	0.191	0.191	0.2179	GEN	0.99753	1111	-0.0347249	0.124005	0.779455
1:232866047:C:CA	1	232866047	ca	c	0.1689	0.0405	3.027e-05	+++++++	0	3.004	6	0.8083	CA	C	1825	0.895507	3268.6	1	1	18	330	1477	3.61263	5.56912	0.11648	0.51654	0.179562	CA	C	1798	0.903245	3247.04	1	0.17193	11	323	1464	42.292	17.5977	0.136568	0.0162491	0.98999	0.0568256	C	CA	3348	0.087044	613	0.988949	0.468057	2730	549	32	-10.0932	6.45221	-0.242443	0.117749	0.154986	CA	C	690	0.921064	0.078936	1271.07	1	0.421855	2	104	584	23.5412	9.72101	0.249119	0.0154487	0.10287	CA	C	5536	0.906431	10036:2392.64:7643.36	01:01:01	0.0817208:0.147692:0.193615	2 days, 7:13:42	878:192:686	4603:1106:3497	20.3712	0.117784	0.282612	0.0164217	CA	C	0.90534	0.09466	0.0794	IMP	0.84058	1751	0.097537	0.176363	0.580232	CA	C	0.90619	0.09381	0.0794	IMP	0.83737	1111	0.0230634	0.175664	0.895543
rs79226639:90613683:A:G	1	90613683	a	g	0.7445	0.1785	3.047e-05	+???+++	39.5	4.958	3	0.1749	A	G	1825	0.0187307	68.367	1	0.328272	1772	52	1	4.81143	2.16053	1.03075	0.0259494	0.462849	NA	NA	NA	NA	NA	NA	NA	NA	NA	NA	NA	NA	NA	NA	NA	NA	NA	NA	NA	NA	NA	NA	NA	NA	NA	NA	NA	NA	NA	NA	NA	NA	NA	NA	NA	NA	NA	NA	NA	NA	NA	NA	NA	NA	NA	NA	NA	A	G	5536	0.0186296	206.267:46.133:160.134	01:01:01	0.346504:1:0.249997	5373:1274:4099	161:37:124	02:00:02	3.67903	0.281	0.290499	0.301227	A	G	0.02079	0.02079	0.0227	IMP	0.83798	1751	0.853827	0.373225	0.0221547	A	G	0.01973	0.01973	0.0227	IMP	0.81389	1111	1.26584	0.377692	0.000803717
rs73934746:69362262:C:G	2	69362262	c	g	0.1215	0.0292	3.074e-05	+++++-+	0	5.485	6	0.4833	C	G	1825	0.211055	770.352	1	0.164228	1179	564	82	16.7287	6.92146	0.349193	0.0156521	0.144478	C	G	1798	0.220848	795.294	1	0.836176	1098	612	88	73.3276	24.99	0.117418	0.0033432	0.97784	0.040016	C	G	3348	0.207864	1305	0.982079	0.869382	2114	1043	131	4.73111	8.79947	0.0611012	0.590813	0.113643	C	G	690	0.195182	0.195182	269.351	1	0.202597	466	196	28	34.031	13.4317	0.188631	0.0112888	0.0744507	C	G	5536	0.210376	2329.29:561.88:1767.41	01:01:01	0.0132802:0.176892:0.0375965	3570:834:2736	1714:413:1301	252:64:188	17.3834	0.0866942	0.130652	0.131801	C	G	0.21947	0.21947	0.2269	IMP	0.91524	1751	-0.0102389	0.119255	0.93158	C	G	0.19346	0.19346	0.2269	IMP	0.92128	1111	0.00326479	0.126007	0.97933
rs35996136:143978637:G:A	5	143978637	a	g	0.1858	0.0446	3.077e-05	+++++++	0	5.779	6	0.4484	G	A	1825	0.0762718	278.392	1	0.865224	1561	255	9	-11.0393	4.68362	-0.503245	0.0184229	0.21351	G	A	1798	0.0761841	275.474	1	0.0635078	1541	241	16	-41.1975	16.2925	-0.155201	0.0114513	0.98211	0.0613779	G	A	3348	0.0764903	482	0.991338	0.365584	2858	440	21	-9.55974	5.80448	-0.283739	0.0995666	0.172281	G	A	690	0.0613609	0.0613609	84.678	1	0.503143	608	81	1	-7.22206	8.67058	-0.0960649	0.40488	0.115333	G	A	5536	0.0724231	801.869:171.76:630.109	01:01:01	0.835967:1:0.730575	4790:1150:3640	718:156:562	1 day, 4:05:23	-13.8603	0.132173	-0.242137	0.0669564	G	A	0.07922	0.07922	0.084	IMP	0.99267	1751	-0.00912789	0.183795	0.960391	G	A	0.07661	0.07661	0.084	IMP	0.99595	1111	-0.395386	0.177716	0.0260932
rs9999400:104414888:C:G	4	104414888	c	g	0.1603	0.0385	3.095e-05	++?++++	0	4.111	5	0.5336	C	G	1825	0.11501	419.788	1	0.490929	1432	366	27	10.9159	5.7579	0.329254	0.0579852	0.173674	C	G	1798	0.115738	416.194	1	0.729487	1405	371	22	44.9899	19.4173	0.119326	0.020504	0.9968	0.0515005	NA	NA	NA	NA	NA	NA	NA	NA	NA	NA	NA	NA	NA	NA	NA	C	G	690	0.0999928	0.0999928	137.99	1	0.642156	569	117	4	14.8112	10.0749	0.145919	0.14153	0.0992566	C	G	5536	0.117222	1297.88:341.575:956.305	01:01:01	0.39741:0.327568:0.758465	4324:997:3327	1130:288:842	3 days, 10:26:56	20.3308	0.100569	0.205628	0.04089	C	G	0.10912	0.10912	0.1165	IMP	0.99165	1751	0.0845905	0.155087	0.585451	C	G	0.10757	0.10757	0.1165	IMP	0.98772	1111	0.384372	0.154449	0.0128222
rs530871152:115240814:CAAAA:CAAA	5	115240814	caaa	caaaa	0.6387	0.1533	3.11e-05	?+????+	0	0.679	1	0.4099	NA	NA	NA	NA	NA	NA	NA	NA	NA	NA	NA	NA	NA	NA	NA	CAAAA	CAAA	1798	0.012926	46.552	1	0.20597	1758	39	1	-24.1126	6.33562	-0.600711	0.000141302	0.83823	0.157838	NA	NA	NA	NA	NA	NA	NA	NA	NA	NA	NA	NA	NA	NA	NA	NA	NA	NA	NA	NA	NA	NA	NA	NA	NA	NA	NA	NA	NA	NA	NA	NA	NA	NA	NA	NA	NA	NA	NA	NA	NA	NA	NA	NA	NA	NA	NA	NA	NA	NA	NA	NA	NA	NA	NA	NA	CAAAA	CAAA	0.01086	0.01086	0.0106	IMP	0.82241	1111	-1.05928	0.525737	0.0439215
rs9916154:36775027:G:A	17	36775027	a	g	0.1656	0.0398	3.117e-05	++?++++	0	3.265	5	0.6593	G	A	1825	0.119543	436.332	1	0.351576	1440	358	27	-5.96349	5.28161	-0.21378	0.258854	0.189336	G	A	1798	0.126339	457.49	1	0.816133	1410	366	22	-72.309	17.8768	-0.226262	5.2358e-05	0.82904	0.0559384	NA	NA	NA	NA	NA	NA	NA	NA	NA	NA	NA	NA	NA	NA	NA	G	A	690	0.119829	0.119829	165.364	1	0.43305	550	130	10	-9.85075	11.2927	-0.0772451	0.38304	0.0885528	G	A	5536	0.121776	1348.31:298.606:1049.7	01:01:01	0.016915:0.229822:0.0386682	4394:1059:3335	1056:234:822	86:18:68	-11.2552	0.114098	-0.146525	0.199072	G	A	0.11936	0.11936	0.1316	IMP	0.9175	1751	-0.117	0.157043	0.456263	G	A	0.12337	0.12337	0.1316	IMP	0.88411	1111	-0.0149324	0.158421	0.924904
10:67822952:C:TATATAC	10	67822952	g	gtatata	0.1564	0.0376	3.118e-05	++++-++	43.6	10.643	6	0.1001	GTATATA	G	1825	0.109574	399.946	1	0.904841	1446	358	21	-9.11328	5.72295	-0.27825	0.111293	0.174735	GTATATA	G	1798	0.105137	372.771	1	0.0741489	1438	348	12	-36.93	18.0749	-0.113039	0.0410359	0.98901	0.0553253	GTATATA	G	3348	0.1175	745	0.997611	0.861415	2635	665	40	-11.7965	7.0277	-0.23885	0.0932361	0.142294	GTATATA	G	690	0.101871	0.101871	140.582	1	1	561	123	6	-26.1147	10.7244	-0.22706	0.0148884	0.0932453	GTATATA	G	5536	0.11481	1271.17:312.316:958.855	01:01:01	0.000152388:0.235994:0.00017065	4368:1022:3346	1065:266:799	103:23:80	5.63224	0.100662	0.057071	0.570745	GTATATA	G	0.11694	0.11694	0.0787	IMP	0.99652	1751	-0.337932	0.144604	0.0194423	GTATATA	G	0.11977	0.11977	0.0787	IMP	0.99729	1111	-0.394463	0.143549	0.00599735
rs10896139:66650060:C:T	11	66650060	t	c	-0.0985	0.0236	3.119e-05	-----+-	14.9	7.055	6	0.3158	C	T	1825	0.450314	1643.65	1	1	551	904	370	11.2026	9.04544	0.136917	0.215539	0.110553	C	T	1798	0.457008	1647.58	1	0.217167	515	919	364	85.6974	29.6213	0.0976694	0.00381463	0.99602	0.0337595	C	T	3348	0.449344	2847	0.971924	0.669066	1036	1589	629	13.7644	10.8289	0.117378	0.203702	0.0923455	C	T	690	0.442121	0.442121	610.127	1	0.87663	225	336	129	13.2671	16.7029	0.0475545	0.427021	0.0598698	C	T	5536	0.460173	5095.03:1266.4:3828.63	01:01:01	0.481898:0.580195:0.238138	1600:356:1244	2777:644:2133	1159:311:848	51.8281	0.066534	0.229433	0.000564039	C	T	0.48202	0.48202	0.4871	GEN	0.99623	1751	-0.0391463	0.0959905	0.683409	C	T	0.46344	0.46344	0.4871	GEN	0.99688	1111	0.0501525	0.097028	0.605234
rs78568983:134900897:G:A	2	134900897	a	g	-0.2483	0.0596	3.127e-05	--?--++	64.9	14.231	5	0.01421	G	A	1825	0.0496592	181.256	1	0.124278	1648	176	1	7.12451	3.93581	0.459925	0.0702684	0.254077	G	A	1798	0.04647	168.538	1	0.162987	1644	148	6	57.7403	12.6628	0.360096	5.11952e-06	0.93731	0.0789715	NA	NA	NA	NA	NA	NA	NA	NA	NA	NA	NA	NA	NA	NA	NA	G	A	690	0.0350543	0.0350543	48.375	1	1	644	46	0	8.73707	6.2834	0.221298	0.164376	0.15915	G	A	5536	0.0392164	434.204:109.502:324.702	01:01:01	0.468054:0.275049:1	5119:1207:3912	407:100:307	10:04:06	8.30251	0.170093	0.240205	0.157891	G	A	0.04288	0.04288	0.0522	IMP	0.97327	1751	-0.333069	0.244738	0.17354	G	A	0.04186	0.04186	0.0522	IMP	0.97902	1111	-0.337699	0.237484	0.15503
rs2644458:232858580:G:A	1	232858580	a	g	-0.1694	0.0407	3.131e-05	-------	0	3.64	6	0.7253	G	A	1825	0.896897	3273.67	1	1	17	327	1481	3.94847	5.5184	0.129659	0.474293	0.181212	G	A	1798	0.904018	3249.79	1	0.17193	11	323	1464	40.0888	17.6315	0.128957	0.022984	0.99731	0.0567167	A	G	3348	0.0839125	601	0.987157	0.342424	2736	537	32	-10.7729	6.40663	-0.262466	0.092662	0.156088	G	A	690	0.92269	0.07731	1273.31	1	0.421855	2	104	584	22.9934	9.59499	0.249755	0.0165571	0.104221	G	A	5536	0.907814	10051.3:2397.81:7653.51	01:01:01	0.0723119:0.0876468:0.249851	2 days, 4:13:39	850:183:667	4634:1115:3519	21.251	0.120261	0.307348	0.0105982	G	A	0.90679	0.09321	0.0787	IMP	0.8374	1751	0.11171	0.177863	0.529958	G	A	0.90665	0.09335	0.0787	IMP	0.83686	1111	0.0175581	0.175951	0.920511
rs2644481:232870003:T:C	1	232870003	t	c	0.1687	0.0405	3.131e-05	+++++++	0	2.925	6	0.8182	T	C	1825	0.895531	3268.69	1	1	18	332	1475	3.72477	5.58564	0.119386	0.50487	0.179031	T	C	1798	0.903314	3247.36	1	0.171317	11	322	1465	42.3742	17.5801	0.137107	0.0159373	0.98952	0.0568825	C	T	3348	0.086067	617	0.989845	0.355307	2730	551	33	-9.49733	6.47948	-0.226215	0.142715	0.154333	T	C	690	0.920831	0.079169	1270.75	1	0.421855	2	104	584	23.3718	9.64332	0.251327	0.0153663	0.103699	T	C	5536	0.906207	10033.5:2392.22:7641.3	01:01:01	0.07154:0.206552:0.196077	2 days, 8:13:43	886:195:691	4594:1103:3491	20.6626	0.116788	0.281826	0.0158157	T	C	0.9054	0.0946	0.0794	IMP	0.84111	1751	0.097903	0.17636	0.578804	T	C	0.90624	0.09376	0.0794	IMP	0.8379	1111	0.0233625	0.17565	0.894189
rs546164276:89078971:T:C	10	89078971	t	c	1.3593	0.3265	3.136e-05	+??????	0	0	0	1	T	C	1825	0.0297932	108.745	1	0.126865	1732	90	3	12.7521	3.06293	1.35928	3.13566e-05	0.326485	NA	NA	NA	NA	NA	NA	NA	NA	NA	NA	NA	NA	NA	NA	NA	NA	NA	NA	NA	NA	NA	NA	NA	NA	NA	NA	NA	NA	NA	NA	NA	NA	NA	NA	NA	NA	NA	NA	NA	NA	NA	NA	NA	NA	NA	NA	NA	NA	NA	NA	NA	NA	NA	NA	NA	NA	NA	NA	NA	NA	NA	NA	NA	NA	NA	NA	NA	NA	NA	NA	NA	NA	NA	NA	NA	NA	NA	NA	NA	NA	NA	NA	NA
rs143540323:78130576:C:CA	2	78130576	ca	c	-0.1704	0.0409	3.144e-05	+------	0	5.132	6	0.527	C	CA	1825	0.0999718	364.897	1	0.0218736	1498	301	26	-1.58679	5.63683	-0.0499402	0.778324	0.177405	C	CA	1798	0.102241	369.315	1	0.668905	1488	294	16	50.176	17.134	0.170915	0.00340652	0.86244	0.0583635	C	CA	3348	0.106872	596	0.963859	0.916249	2659	540	28	11.122	6.33852	0.276827	0.0793149	0.157766	C	CA	690	0.0917638	0.0917638	126.634	1	0.598922	587	98	5	25.4213	9.55504	0.278441	0.00780222	0.104657	C	CA	5536	0.0980135	1085.2:273.427:811.778	01:01:01	0.00118696:0.327732:0.00102139	4637:1082:3555	837:215:622	2 days, 14:14:48	5.791	0.117933	0.0805426	0.494638	C	CA	0.10604	0.10604	0.0983	IMP	0.943	1751	0.0201657	0.158578	0.89881	C	CA	0.10592	0.10592	0.0983	IMP	0.93545	1111	0.311518	0.159474	0.0507714
rs4769840:31103047:T:A	13	31103047	a	t	-0.7433	0.1786	3.145e-05	??-????	0	0	0	1	NA	NA	NA	NA	NA	NA	NA	NA	NA	NA	NA	NA	NA	NA	NA	NA	NA	NA	NA	NA	NA	NA	NA	NA	NA	NA	NA	NA	NA	NA	NA	T	A	3348	0.0702853	474	0.951016	0.367822	2731	432	21	24.4723	5.7378	0.743335	1.9981e-05	0.174283	NA	NA	NA	NA	NA	NA	NA	NA	NA	NA	NA	NA	NA	NA	NA	NA	NA	NA	NA	NA	NA	NA	NA	NA	NA	NA	NA	NA	NA	NA	NA	NA	NA	NA	NA	NA	NA	NA	NA	NA	NA	NA	NA	NA	NA	NA	NA	NA	NA	NA	NA	NA
rs34843863:13618993:G:C	8	13618993	c	g	0.1223	0.0294	3.16e-05	-++??++	30.7	5.768	4	0.2171	G	C	1825	0.561377	2049.03	1	3.46288e-16	436	727	662	4.10095	9.93897	0.0415146	0.67989	0.100614	G	C	1798	0.550706	1983	1	2.52355e-10	417	754	627	-128.999	28.2032	-0.162177	4.78697e-06	0.83392	0.035457	C	G	3348	0.456804	2523	0.832736	0.207272	819	1415	554	14.499	10.0432	0.143746	0.148833	0.0995699	NA	NA	NA	NA	NA	NA	NA	NA	NA	NA	NA	NA	NA	NA	NA	NA	NA	NA	NA	NA	NA	NA	NA	NA	NA	NA	NA	NA	NA	NA	G	C	0.53915	0.46085	0.4493	IMP	0.8063	1751	-0.0230036	0.106042	0.828264	G	C	0.5392	0.4608	0.4493	IMP	0.83622	1111	-0.0112851	0.105365	0.914706
rs2644484:232865280:T:C	1	232865280	t	c	0.1684	0.0405	3.164e-05	+++++++	0	2.987	6	0.8105	T	C	1825	0.895602	3268.95	1	1	18	330	1477	3.5686	5.56518	0.115223	0.521369	0.179689	T	C	1798	0.903373	3247.48	1	0.17193	11	323	1464	42.2231	17.6104	0.136148	0.0165018	0.99213	0.0567846	C	T	3348	0.0869561	614	0.989247	0.468813	2730	550	32	-10.1653	6.45681	-0.243829	0.115405	0.154875	T	C	690	0.921329	0.078671	1271.43	1	0.421855	2	104	584	23.4683	9.74756	0.246996	0.0160573	0.10259	T	C	5536	0.906566	10037.5:2392.92:7644.58	01:01:01	0.0958561:0.144318:0.261751	2 days, 6:13:41	875:191:684	4607:1107:3500	20.2745	0.118046	0.282521	0.0166967	T	C	0.9054	0.0946	0.0794	IMP	0.84111	1751	0.097903	0.17636	0.578804	T	C	0.90624	0.09376	0.0794	IMP	0.8379	1111	0.0233625	0.17565	0.894189
rs34273737:13619003:A:T	8	13619003	a	t	-0.1223	0.0294	3.171e-05	+--??--	30.7	5.769	4	0.2171	A	T	1825	0.561372	2049.01	1	3.46288e-16	436	727	662	4.10734	9.94054	0.0415662	0.679467	0.100598	A	T	1798	0.550697	1982.97	1	2.52355e-10	417	754	627	-128.975	28.203	-0.16215	4.80521e-06	0.8339	0.0354572	T	A	3348	0.456766	2522	0.832437	0.22115	819	1414	554	14.5014	10.0432	0.14377	0.148765	0.0995699	NA	NA	NA	NA	NA	NA	NA	NA	NA	NA	NA	NA	NA	NA	NA	NA	NA	NA	NA	NA	NA	NA	NA	NA	NA	NA	NA	NA	NA	NA	A	T	0.53915	0.46085	0.4493	IMP	0.8063	1751	-0.0230036	0.106042	0.828264	A	T	0.5392	0.4608	0.4493	IMP	0.83622	1111	-0.0112851	0.105365	0.914706
rs7946805:21304824:A:G	11	21304824	a	g	-0.2184	0.0525	3.177e-05	--?-?--	0	3.284	4	0.5115	A	G	1825	0.0747595	272.872	1	0.856319	1581	235	9	-4.88425	4.4461	-0.247081	0.271966	0.224916	A	G	1798	0.0745781	271.643	1	1	1551	238	9	-43.1172	15.2755	-0.184783	0.00476293	0.92466	0.0654643	NA	NA	NA	NA	NA	NA	NA	NA	NA	NA	NA	NA	NA	NA	NA	A	G	690	0.0521812	0.0521812	72.01	1	0.152319	631	56	3	-15.4276	7.80514	-0.253242	0.0480879	0.128121	NA	NA	NA	NA	NA	NA	NA	NA	NA	NA	NA	NA	NA	NA	A	G	0.06899	0.06899	0.0756	IMP	0.92057	1751	-0.114903	0.195746	0.557204	A	G	0.06687	0.06687	0.0756	IMP	0.91318	1111	-0.555945	0.204595	0.00658187
rs36054660:13618978:G:A	8	13618978	a	g	0.1223	0.0294	3.193e-05	-++??++	30.5	5.758	4	0.2179	G	A	1825	0.561229	2048.49	1	3.46288e-16	436	727	662	4.08157	9.93492	0.0413523	0.681196	0.100655	G	A	1798	0.550582	1982.58	1	2.52355e-10	417	754	627	-128.876	28.1955	-0.162111	4.85846e-06	0.83349	0.0354667	A	G	3348	0.456942	2523	0.832139	0.193817	817	1415	554	14.4963	10.0378	0.143874	0.148688	0.0996234	NA	NA	NA	NA	NA	NA	NA	NA	NA	NA	NA	NA	NA	NA	NA	NA	NA	NA	NA	NA	NA	NA	NA	NA	NA	NA	NA	NA	NA	NA	G	A	0.53907	0.46093	0.4493	IMP	0.80604	1751	-0.0225449	0.10605	0.831649	G	A	0.53917	0.46083	0.4493	IMP	0.83613	1111	-0.0116011	0.105371	0.912331
rs62079528:80361038:A:G	17	80361038	a	g	0.4458	0.1072	3.198e-05	+????++	75.7	8.232	2	0.01631	A	G	1825	0.0954715	348.471	1	0.00128839	1539	261	25	21.9714	5.0112	0.874934	1.1627e-05	0.199553	NA	NA	NA	NA	NA	NA	NA	NA	NA	NA	NA	NA	NA	NA	NA	NA	NA	NA	NA	NA	NA	NA	NA	NA	NA	NA	NA	NA	NA	NA	NA	NA	NA	NA	NA	NA	NA	NA	NA	NA	NA	NA	NA	NA	NA	NA	NA	NA	NA	NA	NA	NA	NA	NA	NA	NA	NA	NA	NA	NA	NA	A	G	0.08968	0.08968	0.0484	IMP	0.81594	1751	0.114792	0.174286	0.510128	A	G	0.08152	0.08152	0.0484	IMP	0.87564	1111	0.450018	0.185729	0.0153936
rs11637339:99992008:C:T	15	99992008	t	c	-0.1252	0.0301	3.203e-05	+-??---	15.8	4.751	4	0.3138	C	T	1825	0.298099	1088.06	1	0.072126	921	728	176	-2.58221	8.39505	-0.0366391	0.758396	0.119118	C	T	1798	0.332116	1182.61	1	2.36689e-06	891	687	220	86.511	26.1179	0.126822	0.000925254	0.8179	0.0382879	NA	NA	NA	NA	NA	NA	NA	NA	NA	NA	NA	NA	NA	NA	NA	NA	NA	NA	NA	NA	NA	NA	NA	NA	NA	NA	NA	NA	NA	NA	NA	C	T	5536	0.329372	3646.81:897.155:2749.65	01:01:01	0.0204839:0.0232214:0.170737	2538:586:1952	2364:553:1811	634:172:462	33.4495	0.0718344	0.172605	0.016269	C	T	0.32042	0.32042	0.2564	IMP	0.95247	1751	0.253085	0.104044	0.014996	C	T	0.33064	0.33064	0.2564	IMP	0.95464	1111	0.0143648	0.103587	0.889708
rs2644485:232865037:G:A	1	232865037	a	g	-0.1683	0.0405	3.204e-05	-------	0	2.983	6	0.8109	G	A	1825	0.895607	3268.97	1	1	18	330	1477	3.56307	5.56336	0.11512	0.521879	0.179747	G	A	1798	0.903377	3247.48	1	0.136776	11	325	1462	42.2049	17.6154	0.136012	0.0165792	0.99257	0.0567685	A	G	3348	0.0869561	614	0.989247	0.468813	2730	550	32	-10.1653	6.45681	-0.243829	0.115405	0.154875	G	A	690	0.921343	0.078657	1271.45	1	0.421855	2	104	584	23.4687	9.75681	0.246532	0.0161564	0.102493	G	A	5536	0.906589	10037.7:2392.95:7644.79	01:01:01	0.0958561:0.144318:0.261751	2 days, 6:13:41	875:191:684	4607:1107:3500	20.2442	0.118144	0.28257	0.0167688	G	A	0.9054	0.0946	0.0794	IMP	0.84111	1751	0.097903	0.17636	0.578804	G	A	0.90624	0.09376	0.0794	IMP	0.8379	1111	0.0233625	0.17565	0.894189
rs12601853:12784218:A:G	17	12784218	a	g	0.1172	0.0282	3.223e-05	-++?+++	25.1	6.678	5	0.2457	A	G	1825	0.297969	1087.59	1	0.341494	890	782	153	-0.753862	8.25081	-0.0110739	0.9272	0.1212	A	G	1798	0.285201	1019.16	1	0.352989	915	747	136	76.137	27.157	0.103236	0.00505375	0.99911	0.0368229	A	G	3348	0.323047	2027	0.974313	0.0720853	1572	1353	337	28.1845	10.0836	0.27719	0.00518871	0.0991709	NA	NA	NA	NA	NA	NA	NA	NA	NA	NA	NA	NA	NA	NA	NA	NA	A	G	5536	0.306028	3388.35:828.497:2559.85	01:01:01	6.94648e-08:0.000875442:1.91381e-05	2829:659:2170	2138:504:1634	569:148:421	5.98245	0.0773647	0.0358069	0.643485	A	G	0.29871	0.29871	0.2474	GEN	0.99179	1751	0.246332	0.103196	0.016985	A	G	0.30673	0.30673	0.2474	GEN	0.99312	1111	0.171901	0.102676	0.0940917
rs112319936:221265764:C:T	2	221265764	t	c	-0.2167	0.0521	3.226e-05	-----+-	3.5	6.217	6	0.3993	C	T	1825	0.0489477	178.659	1	1	1658	163	4	5.88327	3.71446	0.42641	0.113221	0.269218	C	T	1798	0.0504829	178.254	1	0.312246	1629	163	6	26.8471	13.1448	0.155377	0.0411112	0.96945	0.0760757	C	T	3348	0.0664436	350	0.989247	0.114297	2976	322	14	13.6105	4.95128	0.555187	0.00597975	0.201968	C	T	690	0.0640906	0.0640906	88.445	1	0.0215098	616	68	6	22.9234	8.97607	0.284516	0.0106545	0.111407	C	T	5536	0.0527076	583.579:151.892:431.687	01:01:01	1:0.0290066:0.233006	5004:1168:3836	519:143:376	13:00:13	10.2886	0.158563	0.258676	0.10281	C	T	0.04868	0.04868	0.0287	IMP	0.93754	1751	-0.0968823	0.217164	0.655507	C	T	0.06272	0.06272	0.0287	IMP	0.93119	1111	0.21313	0.20952	0.309045
rs2122239:24331358:A:T	18	24331358	a	t	-0.2456	0.0591	3.23e-05	???-???	0	0	0	1	NA	NA	NA	NA	NA	NA	NA	NA	NA	NA	NA	NA	NA	NA	NA	NA	NA	NA	NA	NA	NA	NA	NA	NA	NA	NA	NA	NA	NA	NA	NA	NA	NA	NA	NA	NA	NA	NA	NA	NA	NA	NA	NA	NA	NA	NA	A	T	690	0.416707	0.416707	575.055	1	0.00290475	253	297	140	-70.3547	16.9258	-0.24558	3.22951e-05	0.0590814	NA	NA	NA	NA	NA	NA	NA	NA	NA	NA	NA	NA	NA	NA	NA	NA	NA	NA	NA	NA	NA	NA	NA	NA	NA	NA	NA	NA	NA	NA	NA	NA	NA	NA	NA	NA
rs139323644:163516183:G:A	6	163516183	a	g	0.6442	0.155	3.241e-05	?+?????	0	0	0	1	NA	NA	NA	NA	NA	NA	NA	NA	NA	NA	NA	NA	NA	NA	NA	G	A	1798	0.0135372	49.829	1	1	1754	44	0	-26.8109	6.4514	-0.644176	3.241e-05	0.84783	0.155005	NA	NA	NA	NA	NA	NA	NA	NA	NA	NA	NA	NA	NA	NA	NA	NA	NA	NA	NA	NA	NA	NA	NA	NA	NA	NA	NA	NA	NA	NA	NA	NA	NA	NA	NA	NA	NA	NA	NA	NA	NA	NA	NA	NA	NA	NA	NA	NA	NA	NA	NA	NA	NA	NA	NA	NA	NA	NA	NA	NA	NA	NA	NA	NA	NA	NA	NA
rs7612297:13716716:C:T	3	13716716	t	c	0.1301	0.0313	3.245e-05	++?++-+	0	4.913	5	0.4266	C	T	1825	0.181128	661.118	1	0.635653	1227	535	63	-8.76378	6.84823	-0.186868	0.200646	0.146023	C	T	1798	0.178357	644.852	1	0.376088	1219	516	63	-89.8426	23.264	-0.166002	0.000112522	0.98189	0.0429849	NA	NA	NA	NA	NA	NA	NA	NA	NA	NA	NA	NA	NA	NA	NA	C	T	690	0.171596	0.171596	236.803	1	0.14604	497	171	22	-12.2154	13.1002	-0.0711791	0.351099	0.0763347	C	T	5536	0.181764	2012.49:433.061:1579.43	01:01:01	0.717137:0.0884181:0.20476	3715:905:2810	1635:379:1256	186:27:159	-23.9677	0.0866649	-0.180016	0.0377873	C	T	0.18733	0.18733	0.2156	IMP	0.9856	1751	0.0735036	0.122583	0.548758	C	T	0.18176	0.18176	0.2156	IMP	0.98686	1111	-0.0468534	0.124867	0.707493
rs2644457:232859274:G:A	1	232859274	a	g	-0.169	0.0407	3.25e-05	-------	0	3.607	6	0.7296	G	A	1825	0.896899	3273.68	1	1	17	327	1481	3.97021	5.51998	0.130298	0.471991	0.18116	G	A	1798	0.903996	3249.72	1	0.17193	11	323	1464	40.0684	17.6409	0.128755	0.0231263	0.99814	0.0566865	A	G	3348	0.0839482	601	0.986559	0.342561	2734	537	32	-10.5375	6.40644	-0.256747	0.100004	0.156093	G	A	690	0.922626	0.077374	1273.22	1	0.421855	2	104	584	23.0332	9.61223	0.24929	0.0165644	0.104034	G	A	5536	0.907795	10051.1:2397.8:7653.31	01:01:01	0.0731054:0.0876468:0.251612	2 days, 4:13:39	852:183:669	4632:1115:3517	21.2996	0.120148	0.307472	0.0104941	G	A	0.90679	0.09321	0.0787	IMP	0.8374	1751	0.11171	0.177863	0.529958	G	A	0.90668	0.09332	0.0787	IMP	0.83671	1111	0.0171906	0.17598	0.922182
rs115082810:26241631:A:C	22	26241631	a	c	-0.2813	0.0677	3.257e-05	--??-+-	16.4	4.787	4	0.3098	A	C	1825	0.0358945	131.015	1	0.168623	1695	130	0	-2.61285	3.23787	-0.249227	0.419687	0.308845	A	C	1798	0.0386465	140.172	1	0.186865	1664	129	5	-38.1755	11.84	-0.272322	0.00126286	0.99492	0.0844595	NA	NA	NA	NA	NA	NA	NA	NA	NA	NA	NA	NA	NA	NA	NA	NA	NA	NA	NA	NA	NA	NA	NA	NA	NA	NA	NA	NA	NA	NA	NA	A	C	5536	0.0409247	453.118:92.349:360.769	01:01:01	0.0558471:1:0.022186	5100:1220:3880	421:90:331	15:01:14	-16.5384	0.160841	-0.427846	0.00781284	A	C	0.04012	0.04012	0.0492	IMP	0.9911	1751	0.140696	0.239292	0.556555	A	C	0.03253	0.03253	0.0492	IMP	0.99255	1111	-0.535708	0.269612	0.0469263
rs10822707:67843148:A:G	10	67843148	a	g	-0.1431	0.0344	3.26e-05	-------	19.1	7.418	6	0.2839	A	G	1825	0.126333	461.117	1	0.668866	1394	405	26	-13.5186	6.12062	-0.360862	0.0271956	0.163382	A	G	1798	0.127585	450.373	1	0.444897	1385	382	31	-37.261	19.8989	-0.0941014	0.0611354	0.98918	0.050254	A	G	3348	0.157113	928	0.984468	0.279709	2441	782	73	-9.16223	7.59888	-0.158673	0.22792	0.131598	A	G	690	0.132397	0.132397	182.708	1	1	521	158	11	-22.2118	12.2855	-0.147163	0.0706113	0.0813968	A	G	5536	0.135407	1499.22:349.077:1150.15	01:01:01	0.00384452:0.628951:0.00246911	4172:990:3182	1238:296:942	126:25:101	-5.44401	0.0966109	-0.0508124	0.598923	A	G	0.12857	0.12857	0.0764	IMP	0.99457	1751	-0.325861	0.139673	0.0196471	A	G	0.14233	0.14233	0.0764	IMP	0.99423	1111	-0.342396	0.135041	0.0112289
rs76585211:40488814:T:G	11	40488814	t	g	-0.7252	0.1746	3.261e-05	?-?????	0	0	0	1	NA	NA	NA	NA	NA	NA	NA	NA	NA	NA	NA	NA	NA	NA	NA	T	G	1798	0.0101661	37.159	1	1	1767	31	0	-23.7989	5.72859	-0.725207	3.26125e-05	0.86213	0.174563	NA	NA	NA	NA	NA	NA	NA	NA	NA	NA	NA	NA	NA	NA	NA	NA	NA	NA	NA	NA	NA	NA	NA	NA	NA	NA	NA	NA	NA	NA	NA	NA	NA	NA	NA	NA	NA	NA	NA	NA	NA	NA	NA	NA	NA	NA	NA	NA	NA	NA	NA	NA	NA	NA	NA	NA	NA	NA	NA	NA	NA	NA	NA	NA	NA	NA	NA
rs74440786:40488749:A:G	11	40488749	a	g	-0.7251	0.1745	3.261e-05	?-?????	0	0	0	1	NA	NA	NA	NA	NA	NA	NA	NA	NA	NA	NA	NA	NA	NA	NA	A	G	1798	0.0101689	37.169	1	1	1767	31	0	-23.8042	5.72983	-0.725052	3.26108e-05	0.86213	0.174525	NA	NA	NA	NA	NA	NA	NA	NA	NA	NA	NA	NA	NA	NA	NA	NA	NA	NA	NA	NA	NA	NA	NA	NA	NA	NA	NA	NA	NA	NA	NA	NA	NA	NA	NA	NA	NA	NA	NA	NA	NA	NA	NA	NA	NA	NA	NA	NA	NA	NA	NA	NA	NA	NA	NA	NA	NA	NA	NA	NA	NA	NA	NA	NA	NA	NA	NA
rs56000679:143998131:A:C	5	143998131	a	c	-0.137	0.033	3.272e-05	--?--+-	46.7	9.379	5	0.09487	A	C	1825	0.170326	621.691	1	1	1257	516	52	-11.8927	6.83709	-0.254413	0.0819566	0.146261	A	C	1798	0.15818	571.949	1	0.111281	1283	461	54	-65.7062	22.1198	-0.134291	0.0029734	0.98959	0.0452084	NA	NA	NA	NA	NA	NA	NA	NA	NA	NA	NA	NA	NA	NA	NA	A	C	690	0.140001	0.140001	193.202	1	0.0823483	516	155	19	-5.65559	13.2345	-0.0322894	0.669135	0.0755601	A	C	5536	0.153394	1698.38:377.49:1320.89	01:01:01	0.300001:0.370044:0.48336	3980:965:3015	1416:315:1101	140:31:109	-30.7598	0.0909753	-0.254582	0.00513603	A	C	0.15619	0.15619	0.1823	IMP	0.98884	1751	0.0907213	0.138452	0.512303	A	C	0.15654	0.15654	0.1823	IMP	0.99007	1111	-0.352677	0.134419	0.0086979
rs113794339:90617280:G:A	14	90617280	a	g	0.3571	0.086	3.273e-05	?+???+?	0	0.506	1	0.4771	NA	NA	NA	NA	NA	NA	NA	NA	NA	NA	NA	NA	NA	NA	NA	G	A	1798	0.0374082	135.365	1	1	1673	123	2	-45.9068	11.0251	-0.377666	3.12957e-05	0.90721	0.0907021	NA	NA	NA	NA	NA	NA	NA	NA	NA	NA	NA	NA	NA	NA	NA	NA	NA	NA	NA	NA	NA	NA	NA	NA	NA	NA	NA	NA	NA	NA	NA	NA	NA	NA	NA	NA	NA	NA	NA	NA	NA	NA	NA	NA	NA	G	A	0.04384	0.04384	0.0484	IMP	0.82133	1751	-0.175094	0.267143	0.512188	NA	NA	NA	NA	NA	NA	NA	NA	NA	NA	NA
rs74740420:114322724:C:T	5	114322724	t	c	-0.2905	0.0699	3.276e-05	--?--+-	26.1	6.765	5	0.2387	C	T	1825	0.0322638	117.763	1	0.112173	1712	109	4	0.143461	3.35157	0.0127714	0.965858	0.298368	C	T	1798	0.0297661	108.048	1	0.670146	1693	103	2	41.3964	10.4717	0.377509	7.7123e-05	0.99057	0.0954955	NA	NA	NA	NA	NA	NA	NA	NA	NA	NA	NA	NA	NA	NA	NA	C	T	690	0.0252761	0.0252761	34.881	1	0.307779	659	30	1	1.62268	5.53945	0.052881	0.769574	0.180523	C	T	5536	0.0337699	373.9:92.564:281.336	01:01:01	0.528671:1:0.628318	5171:1221:3950	361:89:272	04:01:03	10.1514	0.184387	0.345135	0.0612353	C	T	0.03748	0.03748	0.0393	IMP	0.98521	1751	-0.0584792	0.261337	0.822937	C	T	0.0323	0.0323	0.0393	IMP	0.98909	1111	0.636435	0.274965	0.0206347
rs113995419:96582077:A:G	15	96582077	a	g	-0.5353	0.1289	3.285e-05	--??-?-	0	0.634	3	0.8885	A	G	1825	0.0120874	44.119	1	1	1788	37	0	-0.696529	1.75893	-0.225134	0.692108	0.568527	A	G	1798	0.0135297	48.582	1	0.243281	1754	43	1	-23.5379	6.75394	-0.516004	0.000492029	0.88327	0.148062	NA	NA	NA	NA	NA	NA	NA	NA	NA	NA	NA	NA	NA	NA	NA	NA	NA	NA	NA	NA	NA	NA	NA	NA	NA	NA	NA	NA	NA	NA	NA	A	G	5536	0.0121174	134.164:23.77:110.394	01:01:01	0.432853:1:0.407306	5425:1293:4132	110:18:92	01:00:01	-5.13403	0.348738	-0.624392	0.0733844	NA	NA	NA	NA	NA	NA	NA	NA	NA	NA	NA	A	G	0.01164	0.01164	0.0212	IMP	0.83002	1111	-0.777296	0.465777	0.0951533
rs36069611:27306046:A:G	2	27306046	a	g	0.295	0.071	3.289e-05	++??+++	0	1.563	4	0.8154	A	G	1825	0.0317948	116.051	1	0.42662	1712	110	3	4.90468	3.49404	0.401749	0.1604	0.286202	A	G	1798	0.0368173	132.049	1	1	1669	127	2	40.8156	11.4068	0.313689	0.000345993	0.98212	0.087667	NA	NA	NA	NA	NA	NA	NA	NA	NA	NA	NA	NA	NA	NA	NA	NA	NA	NA	NA	NA	NA	NA	NA	NA	NA	NA	NA	NA	NA	NA	NA	A	G	5536	0.0344633	381.578:100.177:281.401	01:01:01	0.667841:0.020786:0.447394	5180:1223:3957	349:83:266	07:05:02	10.7501	0.181335	0.353491	0.0512511	A	G	0.03394	0.03394	0.034	IMP	0.99904	1751	0.0168727	0.265898	0.949404	A	G	0.03101	0.03101	0.034	IMP	0.9702	1111	0.161662	0.285503	0.571233
rs113284818:143995577:G:A	5	143995577	a	g	0.1377	0.0332	3.293e-05	++?++-+	45.1	9.11	5	0.1048	G	A	1825	0.168974	616.754	1	0.867056	1262	513	50	-11.4016	6.81598	-0.24542	0.0943719	0.146714	G	A	1798	0.155919	563.957	1	0.150383	1292	455	51	-66.7257	21.9511	-0.138478	0.00236779	0.98633	0.0455558	NA	NA	NA	NA	NA	NA	NA	NA	NA	NA	NA	NA	NA	NA	NA	G	A	690	0.139549	0.139549	192.577	1	0.0823483	516	155	19	-5.71142	13.1912	-0.0328227	0.665036	0.0758081	G	A	5536	0.152858	1692.45:377.178:1315.27	01:01:01	0.275088:0.368:0.481384	3987:966:3021	1410:314:1096	139:31:108	-30.443	0.0911735	-0.253062	0.0055099	G	A	0.15533	0.15533	0.18	IMP	0.98627	1751	0.0968286	0.138781	0.485361	G	A	0.15542	0.15542	0.18	IMP	0.98832	1111	-0.34433	0.135314	0.0109382
rs10160428:58811136:C:A	11	58811136	a	c	-0.1119	0.027	3.305e-05	--??---	0	0.935	4	0.9195	C	A	1825	0.504854	1842.72	1	0.0678204	470	873	482	16.2389	9.03002	0.19915	0.0721253	0.110742	C	A	1798	0.514726	1848.26	1	0.257394	445	874	479	94.2695	29.5678	0.107828	0.00143137	0.9438	0.0338206	NA	NA	NA	NA	NA	NA	NA	NA	NA	NA	NA	NA	NA	NA	NA	NA	NA	NA	NA	NA	NA	NA	NA	NA	NA	NA	NA	NA	NA	NA	NA	C	A	5536	0.518554	5741.43:1392.86:4348.57	01:01:01	0.258381:1:0.19591	1266:287:979	2807:653:2154	1463:371:1092	24.0607	0.0694946	0.116201	0.094507	C	A	0.50026	0.49974	0.4947	IMP	0.96347	1751	0.0593498	0.0972016	0.541473	C	A	0.49814	0.49814	0.4947	IMP	0.963	1111	0.123911	0.0947607	0.190999
rs62052240:90025135:C:T	16	90025135	t	c	-0.5977	0.144	3.305e-05	-?-?---	0	1.236	4	0.8721	C	T	1825	0.0192263	70.176	1	1	1761	64	0	4.12073	2.46027	0.680781	0.0939523	0.406459	NA	NA	NA	NA	NA	NA	NA	NA	NA	NA	NA	NA	NA	NA	NA	NA	C	T	3348	0.0149925	145	0.98865	0.67121	3167	141	2	7.14649	3.23448	0.683101	0.0271417	0.309169	NA	NA	NA	NA	NA	NA	NA	NA	NA	NA	NA	NA	NA	NA	NA	NA	C	T	5536	0.0229826	254.463:73.567:180.896	01:01:01	0.486874:0.556643:0.656308	5317:1247:4070	216:63:153	03:01:02	7.29444	0.236445	0.407803	0.0845763	C	T	0.01888	0.01888	0.0121	IMP	0.87941	1751	0.632976	0.357434	0.0765784	C	T	0.01738	0.01738	0.0121	IMP	0.89704	1111	0.860436	0.383924	0.0250156
rs113585203:28256703:G:A	22	28256703	a	g	-2.0758	0.5001	3.309e-05	??????-	0	0	0	1	NA	NA	NA	NA	NA	NA	NA	NA	NA	NA	NA	NA	NA	NA	NA	NA	NA	NA	NA	NA	NA	NA	NA	NA	NA	NA	NA	NA	NA	NA	NA	NA	NA	NA	NA	NA	NA	NA	NA	NA	NA	NA	NA	NA	NA	NA	NA	NA	NA	NA	NA	NA	NA	NA	NA	NA	NA	NA	NA	NA	NA	NA	NA	NA	NA	NA	NA	NA	NA	NA	NA	NA	NA	NA	NA	NA	NA	NA	NA	NA	NA	NA	NA	NA	NA	NA	NA	G	A	0.01146	0.01146	0.0227	IMP	0.81123	1111	2.07577	0.500058	3.30923e-05
rs58287090:114716420:G:C	9	114716420	c	g	-0.3994	0.0962	3.323e-05	--?----	0	3.121	5	0.6814	G	C	1825	0.0199164	72.695	1	0.358633	1769	55	1	2.12674	2.35645	0.383	0.366781	0.424367	G	C	1798	0.0172619	63.52	1	0.0409684	1751	45	2	28.2943	7.53327	0.498577	0.00017271	0.81296	0.132744	NA	NA	NA	NA	NA	NA	NA	NA	NA	NA	NA	NA	NA	NA	NA	G	C	690	0.0161486	0.0161486	22.285	1	1	668	22	0	2.73546	4.55892	0.131616	0.54849	0.21935	G	C	5536	0.0174768	193.503:51.55:141.953	01:01:01	0.351948:0.318945:0.581731	5372:1267:4105	162:43:119	02:01:01	7.6817	0.280481	0.604319	0.0311951	G	C	0.0172	0.0172	0.0227	IMP	0.88451	1751	0.212251	0.386205	0.582606	G	C	0.01458	0.01458	0.0227	IMP	0.88191	1111	0.167628	0.419814	0.689678
rs145873967:26726974:G:A	5	26726974	a	g	-1.4909	0.3593	3.332e-05	-????-?	0	0.143	1	0.7053	G	A	1825	0.0110038	40.164	1	0.176841	1788	36	1	4.84735	1.89965	1.34326	0.0107195	0.526413	NA	NA	NA	NA	NA	NA	NA	NA	NA	NA	NA	NA	NA	NA	NA	NA	NA	NA	NA	NA	NA	NA	NA	NA	NA	NA	NA	NA	NA	NA	NA	NA	NA	NA	NA	NA	NA	NA	NA	NA	NA	NA	NA	NA	NA	NA	NA	NA	NA	NA	NA	NA	NA	NA	NA	NA	NA	NA	NA	NA	NA	G	A	0.01192	0.01192	0.0151	IMP	0.92542	1751	1.61599	0.486443	0.00089359	NA	NA	NA	NA	NA	NA	NA	NA	NA	NA	NA
rs60404318:114716407:T:C	9	114716407	t	c	0.3992	0.0962	3.339e-05	++?++++	0	3.118	5	0.6818	T	C	1825	0.0199077	72.663	1	0.358633	1769	55	1	2.12568	2.35596	0.382968	0.366921	0.424455	T	C	1798	0.0172605	63.516	1	0.0409684	1751	45	2	28.2904	7.53407	0.498402	0.000173347	0.81317	0.13273	NA	NA	NA	NA	NA	NA	NA	NA	NA	NA	NA	NA	NA	NA	NA	T	C	690	0.0161471	0.0161471	22.283	1	1	668	22	0	2.73698	4.56028	0.13161	0.548387	0.219285	T	C	5536	0.0174726	193.457:51.536:141.921	01:01:01	0.351948:0.318945:0.581731	5372:1267:4105	162:43:119	02:01:01	7.67824	0.280478	0.604033	0.031273	T	C	0.0172	0.0172	0.0227	IMP	0.88451	1751	0.212251	0.386205	0.582606	T	C	0.01458	0.01458	0.0227	IMP	0.88191	1111	0.167628	0.419814	0.689678
rs73305513:143995649:C:A	5	143995649	a	c	0.1375	0.0331	3.342e-05	++?++-+	44	8.928	5	0.112	C	A	1825	0.169007	616.876	1	0.867056	1262	513	50	-11.4057	6.81583	-0.245519	0.0942456	0.146717	C	A	1798	0.155904	563.902	1	0.177724	1290	457	51	-66.6714	21.9511	-0.138365	0.00238734	0.98642	0.0455558	NA	NA	NA	NA	NA	NA	NA	NA	NA	NA	NA	NA	NA	NA	NA	C	A	690	0.139612	0.139612	192.664	1	0.0823483	516	155	19	-5.71067	13.1916	-0.0328164	0.665086	0.0758058	C	A	5536	0.153587	1700.51:379.942:1320.57	01:01:01	0.350931:0.433672:0.52032	3979:963:3016	1418:317:1101	139:31:108	-29.8443	0.0910805	-0.247577	0.0065633	C	A	0.15601	0.15601	0.1808	IMP	0.98524	1751	0.0904124	0.138545	0.514023	C	A	0.1558	0.1558	0.1808	IMP	0.98765	1111	-0.348995	0.135274	0.00988271
rs116355810:122003861:C:A	2	122003861	a	c	-0.651	0.1569	3.345e-05	-???---	0	1.189	3	0.7558	C	A	1825	0.0218307	79.682	1	0.182645	1751	72	2	6.98795	2.93878	0.809122	0.0174145	0.340277	NA	NA	NA	NA	NA	NA	NA	NA	NA	NA	NA	NA	NA	NA	NA	NA	NA	NA	NA	NA	NA	NA	NA	NA	NA	NA	NA	NA	NA	NA	NA	NA	NA	NA	NA	NA	NA	NA	NA	NA	NA	NA	NA	NA	NA	NA	NA	C	A	5536	0.0225743	249.943:66.351:183.592	01:01:01	0.511227:0.533788:0.677127	5310:1249:4061	223:61:162	03:01:02	8.59635	0.24926	0.534094	0.0321354	C	A	0.01968	0.01968	0.031	IMP	0.85043	1751	0.439417	0.373918	0.239927	C	A	0.02418	0.02418	0.031	IMP	0.86935	1111	0.87098	0.326394	0.00761927
rs1458483:11922628:T:G	5	11922628	t	g	-0.1192	0.0287	3.356e-05	-------	0	1.542	6	0.9567	T	G	1825	0.798542	2914.68	1	0.419454	78	571	1176	-11.9377	7.2036	-0.23005	0.0974809	0.138819	T	G	1798	0.804833	2898.94	1	0.596774	71	554	1173	-78.4309	23.8327	-0.138083	0.000998706	0.99742	0.0419592	G	T	3348	0.242481	1522	0.97491	0.141886	1904	1198	162	8.30846	9.10126	0.100304	0.361299	0.109875	T	G	690	0.76209	0.23791	1051.68	1	0.17074	45	236	409	-22.4518	15.6921	-0.0911775	0.152496	0.0637263	T	G	5536	0.787839	8722.96:2038.61:6684.34	01:01:01	0.567535:0.935636:0.538593	246:63:183	1808:447:1361	3482:801:2681	-17.8326	0.0830351	-0.122953	0.138678	T	G	0.78337	0.21663	0.1437	IMP	0.93422	1751	-0.0662514	0.118027	0.574577	T	G	0.78282	0.21718	0.1437	IMP	0.94034	1111	-0.0539788	0.118269	0.648098
rs1649151:125534912:C:T	10	125534912	t	c	0.1436	0.0346	3.366e-05	-?+++++	11.8	5.669	5	0.3398	C	T	1825	0.284438	1038.2	1	0.135045	947	717	161	0.637333	8.11274	0.00968346	0.937383	0.123263	NA	NA	NA	NA	NA	NA	NA	NA	NA	NA	NA	NA	NA	NA	NA	NA	C	T	3348	0.353116	2223	0.997013	1.05106e-05	1542	1369	427	-14.3672	10.0777	-0.141466	0.15397	0.099229	C	T	690	0.337393	0.337393	465.603	1	0.233152	310	294	86	-69.758	17.9695	-0.216033	0.000103596	0.0556499	C	T	5536	0.306498	3393.55:796.306:2597.24	01:01:01	0.043014:0.513622:0.0511154	2695:641:2054	2289:544:1745	552:126:426	-16.647	0.072759	-0.0881272	0.225811	C	T	0.28691	0.28691	0.2179	GEN	0.98835	1751	-0.233953	0.106856	0.0285654	C	T	0.29451	0.29451	0.2179	GEN	0.98788	1111	-0.02527	0.10666	0.812719
rs73305541:144000799:C:T	5	144000799	t	c	0.1367	0.033	3.367e-05	++?++-+	47.3	9.489	5	0.09108	C	T	1825	0.170213	621.276	1	1	1257	516	52	-11.8743	6.8421	-0.253647	0.0826562	0.146154	C	T	1798	0.157823	570.701	1	0.111281	1283	461	54	-65.011	22.1369	-0.132664	0.00331644	0.99247	0.0451734	NA	NA	NA	NA	NA	NA	NA	NA	NA	NA	NA	NA	NA	NA	NA	C	T	690	0.14003	0.14003	193.241	1	0.11266	515	156	19	-5.75768	13.2395	-0.0328475	0.663646	0.0755316	C	T	5536	0.153213	1696.38:376.267:1320.11	01:01:01	0.300001:0.368:0.483871	3980:966:3014	1416:314:1102	140:31:109	-31.1122	0.0909372	-0.257287	0.0046655	C	T	0.15619	0.15619	0.1823	IMP	0.98884	1751	0.0907213	0.138452	0.512303	C	T	0.15639	0.15639	0.1823	IMP	0.99058	1111	-0.354943	0.134443	0.00828804
rs148130115:26241220:T:A	22	26241220	a	t	0.281	0.0678	3.382e-05	++??+-+	15.9	4.759	4	0.313	T	A	1825	0.0359184	131.102	1	0.168623	1695	130	0	-2.62147	3.2385	-0.249953	0.418243	0.308785	T	A	1798	0.038592	139.965	1	0.186865	1664	129	5	-38.0468	11.821	-0.272275	0.00128833	0.99291	0.0845952	NA	NA	NA	NA	NA	NA	NA	NA	NA	NA	NA	NA	NA	NA	NA	NA	NA	NA	NA	NA	NA	NA	NA	NA	NA	NA	NA	NA	NA	NA	NA	T	A	5536	0.0409573	453.479:92.438:361.041	01:01:01	0.0558471:1:0.022186	5100:1220:3880	421:90:331	15:01:14	-16.601	0.160775	-0.429111	0.0076073	T	A	0.04019	0.04019	0.0492	IMP	0.9935	1751	0.141319	0.239269	0.554769	T	A	0.03235	0.03235	0.0492	IMP	0.99524	1111	-0.528389	0.269917	0.0502774
rs143119393:62393255:TAAAC:T	4	62393255	t	taaac	-0.2007	0.0484	3.386e-05	-------	0	2.1	6	0.9103	TAAAC	T	1825	0.0651099	237.651	1	0.0442214	1607	205	13	6.60101	4.48265	0.328503	0.140868	0.223082	TAAAC	T	1798	0.0669163	241.913	1	0.341854	1564	229	5	43.4076	14.9763	0.193533	0.00375059	0.99046	0.0667722	TAAAC	T	3348	0.0696247	423	0.997611	0.561471	2928	401	11	11.8868	5.34903	0.415446	0.0262677	0.18695	TAAAC	T	690	0.0521986	0.0521986	72.034	1	0.248613	618	72	0	9.02518	8.03655	0.139739	0.26143	0.124432	TAAAC	T	5536	0.0570872	632.069:154.601:477.468	01:01:01	0.0116121:1:0.00507181	4967:1169:3798	543:138:405	1 day, 2:04:22	10.1126	0.145328	0.213579	0.141659	TAAAC	T	0.06611	0.06611	0.0734	IMP	0.97834	1751	0.130473	0.195205	0.503885	TAAAC	T	0.07172	0.07172	0.0734	IMP	0.97978	1111	0.131451	0.190433	0.490022
rs149248770:73231458:GT:G	10	73231458	g	gt	-0.185	0.0446	3.391e-05	+-?--++	6.1	5.325	5	0.3776	GT	G	1825	0.0949827	346.687	1	0.0452256	1518	285	22	-1.4291	5.08586	-0.0552503	0.778714	0.196624	GT	G	1798	0.0877139	318.498	1	0.205444	1521	261	16	61.7798	16.1872	0.235779	0.000135309	0.86959	0.0617772	NA	NA	NA	NA	NA	NA	NA	NA	NA	NA	NA	NA	NA	NA	NA	GT	G	690	0.0813703	0.0813703	112.291	1	0.593143	588	97	5	26.7648	9.91166	0.272441	0.0069269	0.100891	GT	G	5536	0.0865566	958.355:222.694:735.661	01:01:01	0.23395:0.118754:0.603612	4693:1120:3573	801:179:622	1 day, 18:12:30	6.71326	0.127439	0.109029	0.392256	GT	G	0.08342	0.08342	0.0847	IMP	0.89041	1751	-0.00521666	0.184869	0.977488	GT	G	0.08764	0.08764	0.0847	IMP	0.8844	1111	-0.00625645	0.18473	0.972982
rs141157835:26728070:G:A	5	26728070	a	g	-1.4895	0.3593	3.392e-05	-????-?	0	0.146	1	0.7027	G	A	1825	0.0109962	40.136	1	0.176841	1788	36	1	4.83716	1.89961	1.34049	0.010884	0.526424	NA	NA	NA	NA	NA	NA	NA	NA	NA	NA	NA	NA	NA	NA	NA	NA	NA	NA	NA	NA	NA	NA	NA	NA	NA	NA	NA	NA	NA	NA	NA	NA	NA	NA	NA	NA	NA	NA	NA	NA	NA	NA	NA	NA	NA	NA	NA	NA	NA	NA	NA	NA	NA	NA	NA	NA	NA	NA	NA	NA	NA	G	A	0.01192	0.01192	0.0151	IMP	0.92534	1751	1.61573	0.486471	0.000895897	NA	NA	NA	NA	NA	NA	NA	NA	NA	NA	NA
rs16926229:23594654:A:G	12	23594654	a	g	0.1222	0.0295	3.417e-05	-+?++-+	45.1	9.1	5	0.1051	A	G	1825	0.230889	842.746	1	0.59523	1091	635	99	-4.6351	7.56117	-0.081074	0.539867	0.132255	A	G	1798	0.22017	797.036	1	0.374049	1096	607	95	64.1583	25.3522	0.0998205	0.0113843	0.99875	0.0394443	NA	NA	NA	NA	NA	NA	NA	NA	NA	NA	NA	NA	NA	NA	NA	A	G	690	0.207325	0.207325	286.109	1	0.901858	452	214	24	51.5307	13.5325	0.281393	0.000140131	0.0738962	A	G	5536	0.217984	2413.52:614.432:1799.09	01:01:01	0.000172384:0.0193586:0.0033772	3545:813:2732	1712:420:1292	279:78:201	27.3522	0.0855586	0.200227	0.0192722	A	G	0.23965	0.23965	0.2731	IMP	0.96831	1751	-0.00607082	0.117376	0.958751	A	G	0.23559	0.23559	0.2731	IMP	0.96676	1111	0.0782005	0.113773	0.491869
rs76416024:56262275:A:G	10	56262275	a	g	-0.2262	0.0546	3.435e-05	+-??---	26.3	5.425	4	0.2464	A	G	1825	0.0721375	263.302	1	0.028513	1608	204	13	2.73103	4.28661	0.148628	0.524054	0.233285	A	G	1798	0.0739557	268.022	1	0.0431951	1561	222	15	-67.6509	15.0531	-0.298552	6.98526e-06	0.85373	0.0664315	NA	NA	NA	NA	NA	NA	NA	NA	NA	NA	NA	NA	NA	NA	NA	NA	NA	NA	NA	NA	NA	NA	NA	NA	NA	NA	NA	NA	NA	NA	NA	A	G	5536	0.0720763	798.029:163.039:634.99	01:01:01	0.0349829:0.0336197:0.203372	4888:1189:3699	618:115:503	1 day, 6:07:23	-9.66781	0.145171	-0.203745	0.160472	A	G	0.07401	0.07401	0.0817	IMP	0.83997	1751	-0.0322265	0.207497	0.876577	A	G	0.06706	0.06706	0.0817	IMP	0.84861	1111	-0.0320247	0.215403	0.881811
rs2973941:119122682:T:G	5	119122682	t	g	0.1635	0.0395	3.444e-05	++??+++	0	1.074	4	0.8983	T	G	1825	0.144247	526.502	1	0.70324	1336	454	35	9.15438	6.21106	0.2373	0.140513	0.161003	T	G	1798	0.137533	497.785	1	1	1346	420	32	54.8774	20.2941	0.133246	0.00684874	0.96609	0.0492754	NA	NA	NA	NA	NA	NA	NA	NA	NA	NA	NA	NA	NA	NA	NA	NA	NA	NA	NA	NA	NA	NA	NA	NA	NA	NA	NA	NA	NA	NA	NA	T	G	5536	0.136089	1506.77:380.595:1126.18	01:01:01	0.332043:0.640282:0.395319	4228:980:3248	1211:305:906	97:26:71	19.5104	0.100559	0.19729	0.0497695	T	G	0.15429	0.15429	0.174	IMP	0.97343	1751	0.240385	0.133798	0.0723945	T	G	0.14071	0.14071	0.174	IMP	0.97261	1111	0.198683	0.139928	0.155638
rs1943142:58811441:C:G	11	58811441	c	g	0.1116	0.0269	3.456e-05	++??+++	0	0.93	4	0.9202	C	G	1825	0.503399	1837.41	1	0.0918621	472	876	477	16.3012	9.0154	0.200563	0.0705826	0.110921	C	G	1798	0.51359	1844.23	1	0.21987	448	872	478	95.6496	29.598	0.109184	0.00123089	0.94399	0.0337861	NA	NA	NA	NA	NA	NA	NA	NA	NA	NA	NA	NA	NA	NA	NA	NA	NA	NA	NA	NA	NA	NA	NA	NA	NA	NA	NA	NA	NA	NA	NA	C	G	5536	0.517862	5733.77:1389.73:4344.04	01:01:01	0.236366:1:0.165906	1270:289:981	2810:653:2157	1456:369:1087	23.1811	0.0694927	0.111947	0.107197	C	G	0.49968	0.49968	0.4917	IMP	0.96383	1751	0.0589884	0.0973407	0.544517	C	G	0.49782	0.49782	0.4917	IMP	0.96396	1111	0.116238	0.0946584	0.219454
rs1300187:86841897:T:G	14	86841897	t	g	-0.1235	0.0298	3.467e-05	--??---	0	2.192	4	0.7004	T	G	1825	0.71041	2593	1	0.491181	154	732	939	-4.92592	7.92076	-0.0785153	0.534007	0.126251	T	G	1798	0.713472	2559.45	1	0.00556164	172	686	940	-79.6735	27.3157	-0.10678	0.0035368	0.95395	0.036609	NA	NA	NA	NA	NA	NA	NA	NA	NA	NA	NA	NA	NA	NA	NA	NA	NA	NA	NA	NA	NA	NA	NA	NA	NA	NA	NA	NA	NA	NA	NA	T	G	5536	0.745193	8250.78:1910.4:6340.38	01:01:01	9.26407e-07:0.0545147:5.16507e-06	410:104:306	1927:481:1446	3199:726:2473	-30.2169	0.0784006	-0.185732	0.0178354	T	G	0.73102	0.26898	0.3041	IMP	0.93511	1751	-0.237097	0.110349	0.031666	T	G	0.73568	0.26432	0.3041	IMP	0.92129	1111	-0.0720139	0.113754	0.526691
rs7266053:59675677:T:C	20	59675677	t	c	0.1385	0.0335	3.468e-05	+++++--	0	2.898	6	0.8215	T	C	1825	0.14198	518.228	1	0.0878933	1374	409	42	4.52827	6.18438	0.118397	0.46404	0.161698	T	C	1798	0.145532	514.209	1	0.921823	1330	434	34	67.2514	20.5533	0.159198	0.00106774	0.96696	0.048654	T	C	3348	0.105478	1073	0.994922	0.000244851	2374	841	116	7.56269	7.95518	0.119502	0.341776	0.125704	T	C	690	0.163072	0.163072	225.039	1	0.205129	482	195	13	30.7149	12.9995	0.18176	0.0181384	0.076926	T	C	5536	0.149099	1650.83:431.81:1219.02	01:01:01	0.0678411:0.0773656:0.296738	4096:939:3157	1312:331:981	128:41:87	15.8074	0.0976772	0.150816	0.122582	T	C	0.14201	0.14201	0.0946	IMP	0.94342	1751	-0.025503	0.142878	0.858335	T	C	0.14841	0.14841	0.0946	IMP	0.95069	1111	-0.00214994	0.137603	0.987534
rs77521798:27310695:A:T	2	27310695	a	t	0.2947	0.0712	3.469e-05	++??+++	0	1.263	4	0.8676	A	T	1825	0.0318112	116.111	1	0.42662	1712	110	3	4.71571	3.47205	0.391178	0.174403	0.288014	A	T	1798	0.036878	132.283	1	1	1669	127	2	40.7274	11.4139	0.312622	0.000359402	0.98158	0.0876125	NA	NA	NA	NA	NA	NA	NA	NA	NA	NA	NA	NA	NA	NA	NA	NA	NA	NA	NA	NA	NA	NA	NA	NA	NA	NA	NA	NA	NA	NA	NA	A	T	5536	0.0344927	381.903:99.664:282.239	01:01:01	0.526206:0.020786:0.444753	5182:1223:3959	347:83:264	07:05:02	10.3885	0.182045	0.344278	0.0586019	A	T	0.03423	0.03423	0.034	IMP	0.97845	1751	0.0483272	0.267909	0.856849	A	T	0.03134	0.03134	0.034	IMP	0.93347	1111	0.159695	0.288624	0.580059
rs78203407:45129900:G:A	14	45129900	a	g	0.2937	0.0709	3.47e-05	-+?++++	0	4.365	5	0.4982	G	A	1825	0.023351	85.231	1	0.255953	1742	81	2	1.60482	3.0515	0.172346	0.598949	0.327708	G	A	1798	0.0281911	103.084	1	0.18469	1697	98	3	-25.651	10.1952	-0.246783	0.0118697	0.97905	0.0980854	NA	NA	NA	NA	NA	NA	NA	NA	NA	NA	NA	NA	NA	NA	NA	G	A	690	0.0278413	0.0278413	38.421	1	0.407686	653	36	1	-18.3148	6.09982	-0.492231	0.00267753	0.163939	G	A	5536	0.0248325	274.945:51.872:223.073	01:01:01	0.144324:0.0113098:0.760485	5272:1263:4009	258:45:213	06:03:03	-9.23209	0.216692	-0.433498	0.0454439	G	A	0.03292	0.03292	0.0393	IMP	0.99679	1751	-0.174716	0.259268	0.500387	G	A	0.03305	0.03305	0.0393	IMP	0.99245	1111	-0.342316	0.275905	0.214716
rs116070613:47943621:G:A	13	47943621	a	g	-0.9505	0.2296	3.472e-05	-????--	0	0.317	2	0.8534	G	A	1825	0.0198764	72.549	1	0.440183	1761	63	1	5.19901	2.24324	1.03316	0.0204692	0.445784	NA	NA	NA	NA	NA	NA	NA	NA	NA	NA	NA	NA	NA	NA	NA	NA	NA	NA	NA	NA	NA	NA	NA	NA	NA	NA	NA	NA	NA	NA	NA	NA	NA	NA	NA	NA	NA	NA	NA	NA	NA	NA	NA	NA	NA	NA	NA	NA	NA	NA	NA	NA	NA	NA	NA	NA	NA	NA	NA	NA	NA	G	A	0.01611	0.01611	0.0182	IMP	0.88056	1751	1.08274	0.393512	0.00593256	G	A	0.02099	0.02099	0.0182	IMP	0.89975	1111	0.802698	0.345347	0.0201083
rs57123653:65009733:G:A	1	65009733	a	g	-1.216	0.2937	3.477e-05	-????--	0	1.588	2	0.452	G	A	1825	0.0107734	39.323	1	1	1794	31	0	2.10621	1.73913	0.696371	0.225866	0.575	NA	NA	NA	NA	NA	NA	NA	NA	NA	NA	NA	NA	NA	NA	NA	NA	NA	NA	NA	NA	NA	NA	NA	NA	NA	NA	NA	NA	NA	NA	NA	NA	NA	NA	NA	NA	NA	NA	NA	NA	NA	NA	NA	NA	NA	NA	NA	NA	NA	NA	NA	NA	NA	NA	NA	NA	NA	NA	NA	NA	NA	G	A	0.01062	0.01062	0.0113	IMP	0.81848	1751	1.1396	0.496293	0.021663	G	A	0.01251	0.01251	0.0113	IMP	0.84419	1111	1.62464	0.467336	0.000508239
rs144908506:45132775:T:C	14	45132775	t	c	-0.2938	0.071	3.5e-05	+-?----	0	4.365	5	0.4982	T	C	1825	0.0233027	85.055	1	0.255953	1742	81	2	1.59481	3.05077	0.171352	0.601144	0.327786	T	C	1798	0.0281457	102.919	1	0.18469	1697	98	3	-25.5429	10.176	-0.246672	0.0120689	0.97731	0.0982704	NA	NA	NA	NA	NA	NA	NA	NA	NA	NA	NA	NA	NA	NA	NA	T	C	690	0.0278435	0.0278435	38.424	1	0.407686	653	36	1	-18.3254	6.09693	-0.492982	0.00264993	0.164017	T	C	5536	0.0248207	274.815:51.872:222.943	01:01:01	0.144324:0.0113098:0.760485	5272:1263:4009	258:45:213	06:03:03	-9.23537	0.216623	-0.433374	0.0454364	T	C	0.03291	0.03291	0.0393	IMP	0.99689	1751	-0.174593	0.259268	0.500687	T	C	0.03305	0.03305	0.0393	IMP	0.9925	1111	-0.342086	0.275913	0.215037
rs55721136:50272430:C:T	6	50272430	t	c	0.2147	0.0519	3.511e-05	+++?+++	0	1.495	5	0.9136	C	T	1825	0.0659871	240.853	1	0.0442214	1607	205	13	-6.92698	4.7188	-0.311086	0.142117	0.211918	C	T	1798	0.0624861	224.17	1	0.403568	1585	209	4	-46.7498	14.3734	-0.226288	0.00114386	0.98205	0.069573	C	T	3348	0.055453	503	0.999701	0.081108	2870	451	26	-6.17136	5.93066	-0.175459	0.298068	0.168615	NA	NA	NA	NA	NA	NA	NA	NA	NA	NA	NA	NA	NA	NA	NA	NA	C	T	5536	0.0669373	741.13:173.725:567.405	01:01:01	0.377173:0.490071:0.163807	4833:1148:3685	684:156:528	19:07:12	-14.3121	0.133337	-0.254449	0.0563498	C	T	0.06931	0.06931	0.0703	IMP	0.95471	1751	-0.217987	0.19332	0.259491	C	T	0.06972	0.06972	0.0703	IMP	0.95955	1111	-0.00992419	0.190831	0.958525
rs73305532:144000418:T:C	5	144000418	t	c	-0.1363	0.033	3.521e-05	--?--+-	46.6	9.359	5	0.09557	T	C	1825	0.170253	621.425	1	1	1257	516	52	-11.8808	6.84182	-0.253807	0.0824757	0.14616	T	C	1798	0.157908	571.003	1	0.111281	1283	461	54	-65.1487	22.1345	-0.132974	0.00324726	0.99194	0.0451783	NA	NA	NA	NA	NA	NA	NA	NA	NA	NA	NA	NA	NA	NA	NA	T	C	690	0.140075	0.140075	193.303	1	0.11266	515	156	19	-5.75273	13.244	-0.0327973	0.664022	0.0755059	T	C	5536	0.153351	1697.9:377.396:1320.51	01:01:01	0.300435:0.370044:0.483871	3979:965:3014	1417:315:1102	140:31:109	-30.7859	0.0909041	-0.254402	0.00513296	T	C	0.15619	0.15619	0.1823	IMP	0.98884	1751	0.0907213	0.138452	0.512303	T	C	0.15654	0.15654	0.1823	IMP	0.99007	1111	-0.352677	0.134419	0.0086979
rs2453718:232850201:T:C	1	232850201	t	c	-0.1695	0.041	3.526e-05	-------	0	3.614	6	0.7287	T	C	1825	0.103322	377.127	1	0.896096	1480	328	17	-3.93407	5.52176	-0.129029	0.476176	0.181102	T	C	1798	0.0961651	347.049	1	0.170994	1466	321	11	-39.9163	17.4651	-0.130861	0.0222839	0.97916	0.057257	T	C	3348	0.0839125	601	0.987157	0.342424	2736	537	32	-10.7729	6.40663	-0.262466	0.092662	0.156088	T	C	690	0.0779819	0.0779819	107.615	1	0.57013	591	97	2	-22.6257	9.49433	-0.250999	0.0171688	0.105326	T	C	5536	0.092087	1019.59:224.264:795.323	01:01:01	0.0255115:0.0594211:0.146055	4641:1113:3528	841:184:657	2 days, 6:14:40	-20.7407	0.12125	-0.304921	0.0119097	T	C	0.08032	0.08032	0.0809	IMP	0.96867	1751	-0.107498	0.176787	0.543145	T	C	0.07992	0.07992	0.0809	IMP	0.96874	1111	-0.0108869	0.175409	0.950511
rs3895941:41531212:T:C	19	41531212	t	c	0.1005	0.0243	3.526e-05	+++++++	60.5	15.175	6	0.01894	T	C	1825	0.450425	1644.05	1	0.218863	566	877	382	37.4021	9.09312	0.452345	3.90168e-05	0.109973	T	C	1798	0.441719	1594.3	1	0.775211	535	898	365	55.6715	27.9371	0.0713299	0.0462891	0.89055	0.0357947	T	C	3348	0.456605	2901	0.99552	0.10514	1040	1685	608	2.08383	10.8657	0.0176502	0.847914	0.0920327	T	C	690	0.467361	0.467361	644.958	1	0.702662	193	349	148	56.5647	18.4033	0.167015	0.00211474	0.0543381	T	C	5536	0.457421	5064.57:1195.08:3869.49	01:01:01	0.400846:0.738368:0.438038	1660:392:1268	2714:644:2070	1162:275:887	0.0894405	0.0677447	0.000410471	0.995166	T	C	0.47699	0.47699	0.4523	IMP	0.97189	1751	0.129144	0.0958479	0.177859	T	C	0.469	0.469	0.4523	IMP	0.97597	1111	0.0874418	0.0967511	0.366112
rs9783254:73227739:T:C	10	73227739	t	c	0.0975	0.0236	3.527e-05	+++++++	0	4.63	6	0.592	T	C	1825	0.410646	1498.86	1	0.24578	646	859	320	6.59893	9.10787	0.07955	0.46874	0.109795	T	C	1798	0.39064	1408.55	1	0.0531945	690	816	292	54.2215	28.9799	0.0645623	0.0613443	0.93405	0.0345067	T	C	3348	0.385696	2574	0.997611	0.09293	1285	1536	519	21.7278	10.7911	0.186587	0.0440639	0.092669	T	C	690	0.3922	0.3922	541.236	1	0.055633	267	305	118	56.4507	18.7917	0.159859	0.00266432	0.053215	T	C	5536	0.396074	4385.33:1047.06:3338.27	01:01:01	0.383987:0.490046:0.54103	2033:479:1554	2618:617:2001	885:215:670	8.88899	0.0671871	0.0401256	0.550358	T	C	0.40129	0.40129	0.4123	GEN	0.98943	1751	0.181453	0.096527	0.0601334	T	C	0.40655	0.40655	0.4123	GEN	0.98814	1111	0.115894	0.0973767	0.233981
rs34006202:13618664:G:A	8	13618664	a	g	0.1215	0.0294	3.535e-05	-++??++	28.6	5.601	4	0.231	G	A	1825	0.561877	2050.85	1	3.46288e-16	436	727	662	3.86636	9.93127	0.0392006	0.697045	0.100692	G	A	1798	0.550812	1983.38	1	2.51311e-10	416	754	628	-129.262	28.2182	-0.162335	4.63219e-06	0.83472	0.0354381	A	G	3348	0.457068	2528	0.838112	0.222429	831	1422	553	12.8364	10.0777	0.126392	0.202756	0.099229	NA	NA	NA	NA	NA	NA	NA	NA	NA	NA	NA	NA	NA	NA	NA	NA	NA	NA	NA	NA	NA	NA	NA	NA	NA	NA	NA	NA	NA	NA	G	A	0.53968	0.46032	0.4493	IMP	0.80773	1751	-0.0219573	0.105956	0.835831	G	A	0.54008	0.45992	0.4493	IMP	0.83808	1111	-0.0156011	0.105272	0.882186
rs66826911:69570340:TAAAAC:T	13	69570340	t	taaaac	0.1007	0.0244	3.541e-05	+++++++	0	5.479	6	0.484	TAAAAC	T	1825	0.365233	1333.1	1	0.959698	738	844	243	-11.258	8.70317	-0.14863	0.195821	0.114901	TAAAAC	T	1798	0.365183	1305.78	1	0.878546	729	829	240	-47.5324	28.4946	-0.0585416	0.0952917	0.97513	0.0350944	TAAAAC	T	3348	0.373475	2371	0.962963	0.761925	1293	1491	440	-28.221	10.5203	-0.254984	0.00730693	0.0950543	TAAAAC	T	690	0.374645	0.374645	517.01	1	0.00255474	290	285	115	-32.6438	17.5267	-0.106267	0.0625301	0.0570558	TAAAAC	T	5536	0.369375	4089.72:952.19:3137.53	01:01:01	0.0304479:0.591177:0.0056045	2242:527:1715	2503:616:1887	791:168:623	-22.6363	0.068231	-0.105383	0.122468	TAAAAC	T	0.36136	0.36136	0.3419	IMP	0.98123	1751	-0.220829	0.100108	0.0273896	TAAAAC	T	0.35212	0.35212	0.3419	IMP	0.9811	1111	-0.101226	0.100972	0.316097
rs9309263:55439291:T:C	2	55439291	t	c	0.0977	0.0236	3.543e-05	++++--+	0	5.491	6	0.4825	T	C	1825	0.446983	1631.49	1	0.507257	552	917	356	12.7536	8.88054	0.161717	0.150964	0.112606	T	C	1798	0.429882	1549.94	1	0.248833	594	858	346	91.1861	29.8599	0.102271	0.00225967	0.98745	0.0334897	T	C	3348	0.409597	2610	0.964158	0.0158517	1112	1622	494	17.5985	10.4754	0.160375	0.0929594	0.0954617	T	C	690	0.42705	0.42705	589.329	1	0.278607	228	325	137	39.4377	17.4656	0.129284	0.0239443	0.0572554	T	C	5536	0.426007	4716.75:1085.4:3631.35	01:01:01	0.283451:0.209925:0.615273	1852:464:1388	2666:613:2053	1018:234:784	-1.58703	0.0668257	-0.00708711	0.91554	T	C	0.4177	0.4177	0.4599	IMP	0.99076	1751	-0.00699014	0.0977555	0.942995	T	C	0.43343	0.43343	0.4599	IMP	0.99019	1111	0.18973	0.0961455	0.0484551
rs145384480:23095980:A:G	1	23095980	a	g	2.0357	0.4924	3.557e-05	??????+	0	0	0	1	NA	NA	NA	NA	NA	NA	NA	NA	NA	NA	NA	NA	NA	NA	NA	NA	NA	NA	NA	NA	NA	NA	NA	NA	NA	NA	NA	NA	NA	NA	NA	NA	NA	NA	NA	NA	NA	NA	NA	NA	NA	NA	NA	NA	NA	NA	NA	NA	NA	NA	NA	NA	NA	NA	NA	NA	NA	NA	NA	NA	NA	NA	NA	NA	NA	NA	NA	NA	NA	NA	NA	NA	NA	NA	NA	NA	NA	NA	NA	NA	NA	NA	NA	NA	NA	NA	NA	A	G	0.0123	0.0123	0.0129	IMP	0.83207	1111	2.03572	0.490788	3.35593e-05
rs75020935:53860542:T:C	16	53860542	t	c	0.2473	0.0598	3.572e-05	++??+-+	22.5	5.163	4	0.271	T	C	1825	0.0606532	221.384	1	0.678404	1610	210	5	7.83393	4.34615	0.414734	0.0714671	0.230089	T	C	1798	0.0563002	202.048	1	0.483128	1607	188	3	48.0696	13.3663	0.26906	0.00032274	0.92912	0.074815	NA	NA	NA	NA	NA	NA	NA	NA	NA	NA	NA	NA	NA	NA	NA	NA	NA	NA	NA	NA	NA	NA	NA	NA	NA	NA	NA	NA	NA	NA	NA	T	C	5536	0.0565045	625.618:160.366:465.252	01:01:01	0.401959:0.602044:0.506068	4992:1168:3824	527:138:389	17:05:12	11.4337	0.153735	0.270232	0.0787862	T	C	0.05306	0.05306	0.0673	IMP	0.94627	1751	-0.212912	0.217257	0.327086	T	C	0.04892	0.04892	0.0673	IMP	0.95195	1111	0.331056	0.227698	0.145967
rs79269424:62394345:G:A	4	62394345	a	g	-0.2001	0.0484	3.577e-05	-------	0	2.105	6	0.9098	G	A	1825	0.0650189	237.319	1	0.0442214	1607	205	13	6.61147	4.48338	0.328917	0.140304	0.223046	G	A	1798	0.0667881	241.439	1	0.341854	1564	229	5	43.1338	14.9683	0.19252	0.00395551	0.991	0.0668079	G	A	3348	0.0696247	423	0.997611	0.561471	2928	401	11	11.8868	5.34903	0.415446	0.0262677	0.18695	G	A	690	0.0522065	0.0522065	72.045	1	0.248613	618	72	0	9.02151	8.03692	0.139669	0.261646	0.124426	G	A	5536	0.0571796	633.093:154.729:478.364	01:01:01	0.0116121:1:0.00507181	4967:1169:3798	543:138:405	1 day, 2:04:22	10.1034	0.145094	0.212699	0.142663	G	A	0.06611	0.06611	0.0734	IMP	0.97834	1751	0.130473	0.195205	0.503885	G	A	0.07172	0.07172	0.0734	IMP	0.97978	1111	0.131451	0.190433	0.490022
rs9708162:26713333:T:A	15	26713333	a	t	0.1362	0.0329	3.578e-05	++??+++	0	0.325	4	0.9881	T	A	1825	0.229319	837.016	1	0.689466	1093	635	97	-6.78009	7.46094	-0.1218	0.363485	0.134031	T	A	1798	0.227801	826.34	1	0.00562717	1098	587	113	-82.2988	24.4773	-0.137362	0.000773118	0.87716	0.0408542	NA	NA	NA	NA	NA	NA	NA	NA	NA	NA	NA	NA	NA	NA	NA	NA	NA	NA	NA	NA	NA	NA	NA	NA	NA	NA	NA	NA	NA	NA	NA	T	A	5536	0.242705	2687.23:610.746:2076.48	01:01:01	0.00524321:0.00181725:0.14547	3303:812:2491	1898:414:1484	335:85:250	-20.1699	0.0826241	-0.137694	0.09561	T	A	0.23593	0.23593	0.298	IMP	0.90493	1751	-0.183654	0.117327	0.117508	T	A	0.22932	0.22932	0.298	IMP	0.90728	1111	-0.0877296	0.118164	0.45782
rs137913409:90226915:C:T	8	90226915	t	c	-0.5586	0.1352	3.592e-05	+??----	0	2.257	4	0.6886	C	T	1825	0.0186085	67.921	1	1	1759	66	0	-0.135594	2.13344	-0.0297905	0.949324	0.468727	NA	NA	NA	NA	NA	NA	NA	NA	NA	NA	NA	NA	NA	NA	NA	NA	NA	NA	NA	NA	NA	NA	NA	NA	NA	NA	NA	NA	NA	NA	NA	C	T	690	0.0202457	0.0202457	27.939	1	1	666	24	0	11.4939	4.66296	0.528621	0.0137038	0.214456	C	T	5536	0.017041	188.678:54.896:133.782	01:01:01	01:01:00.563000	5370:1262:4108	165:49:116	01:00:01	9.07561	0.271351	0.668246	0.0137907	C	T	0.0184	0.0184	0.0174	IMP	0.85622	1751	0.851839	0.382681	0.0260156	C	T	0.02398	0.02398	0.0174	IMP	0.86741	1111	0.541382	0.328976	0.0998338
rs73559852:6328742:A:G	19	6328742	a	g	0.1611	0.039	3.596e-05	+??++++	0	1.497	4	0.8271	A	G	1825	0.342512	1250.17	1	0.0374571	810	781	234	14.3109	8.4476	0.200539	0.0902511	0.118377	NA	NA	NA	NA	NA	NA	NA	NA	NA	NA	NA	NA	NA	NA	NA	NA	NA	NA	NA	NA	NA	NA	NA	NA	NA	NA	NA	NA	NA	NA	NA	A	G	690	0.312883	0.312883	431.778	1	0.0206671	341	269	80	42.3738	15.9444	0.166678	0.00787015	0.0627179	A	G	5536	0.319614	3538.76:887:2651.76	01:01:01	0.000842087:0.00374822:0.0320453	2617:597:2020	2299:540:1759	620:174:446	24.8625	0.0740165	0.136208	0.065734	A	G	0.32001	0.32001	0.4002	IMP	0.87773	1751	0.254348	0.111471	0.0225051	A	G	0.32944	0.32944	0.4002	IMP	0.88174	1111	0.0796436	0.105385	0.449804
rs116360684:10759816:C:A	5	10759816	a	c	0.2424	0.0587	3.601e-05	++?++++	0	4.766	5	0.4452	C	A	1825	0.0473759	172.922	1	0.794073	1660	161	4	-4.93971	3.74338	-0.352513	0.186973	0.267138	C	A	1798	0.0480409	174.612	1	0.0291624	1642	148	8	-23.4007	12.9302	-0.139964	0.0703315	0.91645	0.0773383	NA	NA	NA	NA	NA	NA	NA	NA	NA	NA	NA	NA	NA	NA	NA	C	A	690	0.0416254	0.0416254	57.443	1	0.221397	642	46	2	-15.8304	6.90787	-0.331744	0.0219262	0.144762	C	A	5536	0.0430319	476.449:98.626:377.823	01:01:01	0.729044:0.403086:0.340251	5096:1219:3877	430:92:338	10:00:10	-15.9239	0.168235	-0.450697	0.00738503	C	A	0.04276	0.04276	0.0507	IMP	0.94781	1751	-0.214083	0.25365	0.398664	C	A	0.04212	0.04212	0.0507	IMP	0.94191	1111	-0.485015	0.241274	0.0444068
rs8009143:45136305:C:T	14	45136305	t	c	0.2938	0.0711	3.611e-05	-+?++++	0	4.367	5	0.4979	C	T	1825	0.0232479	84.855	1	0.255953	1742	81	2	1.59051	3.05009	0.170967	0.602043	0.327859	C	T	1798	0.0280574	102.603	1	0.177432	1698	97	3	-25.3375	10.1433	-0.246267	0.0124911	0.97513	0.0985872	NA	NA	NA	NA	NA	NA	NA	NA	NA	NA	NA	NA	NA	NA	NA	C	T	690	0.0278435	0.0278435	38.424	1	0.407686	653	36	1	-18.3175	6.09338	-0.493343	0.00264596	0.164113	C	T	5536	0.0248077	274.671:51.875:222.796	01:01:01	0.144324:0.0113098:0.760485	5272:1263:4009	258:45:213	06:03:03	-9.24121	0.21655	-0.433355	0.045373	C	T	0.03291	0.03291	0.0393	IMP	0.99689	1751	-0.174593	0.259268	0.500687	C	T	0.03305	0.03305	0.0393	IMP	0.9925	1111	-0.342086	0.275913	0.215037
rs56388386:46218639:G:A	10	46218639	a	g	0.2184	0.0529	3.613e-05	++??+-+	14.8	4.693	4	0.3203	G	A	1825	0.0741293	270.572	1	1	1558	257	10	-5.53336	4.77742	-0.242439	0.246769	0.209318	G	A	1798	0.0695265	250.764	1	0.0967919	1564	221	13	-46.4347	14.9094	-0.208892	0.00184286	0.89818	0.0670718	NA	NA	NA	NA	NA	NA	NA	NA	NA	NA	NA	NA	NA	NA	NA	NA	NA	NA	NA	NA	NA	NA	NA	NA	NA	NA	NA	NA	NA	NA	NA	G	A	5536	0.0718945	796.016:159.265:636.751	01:01:01	0.313705:0.809669:0.271524	4772:1157:3615	730:149:581	1 day, 10:05:29	-19.2926	0.132668	-0.339565	0.010482	G	A	0.07419	0.07419	0.0772	IMP	0.98024	1751	0.125502	0.189359	0.507477	G	A	0.07804	0.07804	0.0772	IMP	0.98108	1111	-0.360872	0.18222	0.0476566
rs804953:86841664:T:G	14	86841664	t	g	-0.1231	0.0298	3.613e-05	--??---	0	2.19	4	0.7008	T	G	1825	0.710854	2594.62	1	0.491181	154	732	939	-4.89677	7.92924	-0.0778836	0.536867	0.126115	T	G	1798	0.713624	2560	1	0.00556164	172	686	940	-79.6021	27.3239	-0.10662	0.0035766	0.95508	0.036598	NA	NA	NA	NA	NA	NA	NA	NA	NA	NA	NA	NA	NA	NA	NA	NA	NA	NA	NA	NA	NA	NA	NA	NA	NA	NA	NA	NA	NA	NA	NA	T	G	5536	0.745414	8253.22:1911.01:6342.21	01:01:01	9.38004e-07:0.0639166:5.16507e-06	410:104:306	1928:482:1446	3198:725:2473	-30.0213	0.078357	-0.184325	0.018654	T	G	0.73122	0.26878	0.3041	IMP	0.93579	1751	-0.237793	0.110318	0.0311203	T	G	0.7359	0.2641	0.3041	IMP	0.9222	1111	-0.0714779	0.113822	0.530018
rs8133893:24292972:C:T	21	24292972	t	c	0.0978	0.0237	3.617e-05	++++++-	37.8	9.649	6	0.1402	C	T	1825	0.459753	1678.1	1	0.962386	536	908	381	-3.91271	8.98218	-0.0484969	0.663121	0.111332	C	T	1798	0.443411	1597.5	1	0.271816	546	911	341	-82.0404	29.2258	-0.0960492	0.00499868	0.96287	0.0342163	C	T	3348	0.460709	3045	0.969235	0.204583	896	1653	696	-12.7338	10.7606	-0.109974	0.236659	0.0929316	C	T	690	0.457325	0.457325	631.109	1	0.078458	211	320	159	-20.5928	17.439	-0.0677129	0.237664	0.0573427	C	T	5536	0.447099	4950.28:1159.94:3790.34	01:01:01	0.165393:0.0644796:0.575503	1725:427:1298	2684:613:2071	1127:271:856	-31.0013	0.0666898	-0.137879	0.0386898	C	T	0.4599	0.4599	0.4327	IMP	0.96232	1751	-0.317821	0.0965866	0.000999958	C	T	0.45114	0.45114	0.4327	IMP	0.96297	1111	0.0884764	0.0974431	0.36389
14:45128091:A:TTTA	14	45128091	t	taaa	-0.2565	0.0621	3.626e-05	+-?----	0	3.464	5	0.6288	T	TAAA	1825	0.0354918	129.545	1	0.474348	1702	120	3	0.87603	3.65682	0.0655107	0.810671	0.273462	T	TAAA	1798	0.037228	135.433	1	0.299812	1670	124	4	-29.3814	11.4471	-0.224225	0.0102666	0.95496	0.0873584	NA	NA	NA	NA	NA	NA	NA	NA	NA	NA	NA	NA	NA	NA	NA	T	TAAA	690	0.0392993	0.0392993	54.233	1	0.616815	640	49	1	-18.0311	6.96255	-0.371951	0.00960517	0.143626	T	TAAA	5536	0.0362303	401.142:76.584:324.558	01:01:01	0.433814:0.0860295:1	5148:1239:3909	379:69:310	09:03:06	-11.1385	0.180809	-0.36414	0.0440149	T	TAAA	0.04609	0.04609	0.0507	IMP	0.97829	1751	-0.0948492	0.226977	0.676034	T	TAAA	0.04477	0.04477	0.0507	IMP	0.97764	1111	-0.418479	0.237918	0.0785908
rs72656981:11542284:T:C	18	11542284	t	c	0.9317	0.2256	3.626e-05	???+???	0	0	0	1	NA	NA	NA	NA	NA	NA	NA	NA	NA	NA	NA	NA	NA	NA	NA	NA	NA	NA	NA	NA	NA	NA	NA	NA	NA	NA	NA	NA	NA	NA	NA	NA	NA	NA	NA	NA	NA	NA	NA	NA	NA	NA	NA	NA	NA	NA	T	C	690	0.0189297	0.0189297	26.123	1	1	669	21	0	18.3076	4.43272	0.931733	3.62587e-05	0.225595	NA	NA	NA	NA	NA	NA	NA	NA	NA	NA	NA	NA	NA	NA	NA	NA	NA	NA	NA	NA	NA	NA	NA	NA	NA	NA	NA	NA	NA	NA	NA	NA	NA	NA	NA	NA
rs149729176:3006798:G:A	18	3006798	a	g	-0.1243	0.0301	3.631e-05	--??---	0	3.301	4	0.5087	G	A	1825	0.632596	2308.98	1	0.00670395	256	782	787	16.7829	8.15554	0.252326	0.039604	0.122616	G	A	1798	0.638233	2303.16	1	0.107744	235	786	777	99.9579	26.2544	0.145015	0.000140505	0.84569	0.0380889	NA	NA	NA	NA	NA	NA	NA	NA	NA	NA	NA	NA	NA	NA	NA	NA	NA	NA	NA	NA	NA	NA	NA	NA	NA	NA	NA	NA	NA	NA	NA	G	A	5536	0.628978	6964.04:1642.22:5321.82	01:01:01	2.3318e-08:7.55551e-05:2.83094e-05	808:204:604	2354:538:1816	2374:569:1805	8.60601	0.07381	0.0468847	0.525292	G	A	0.64185	0.35815	0.3109	IMP	0.86117	1751	0.133087	0.107947	0.217617	G	A	0.64076	0.35924	0.3109	IMP	0.85056	1111	0.0229406	0.106526	0.829492
rs10420194:41529781:A:T	19	41529781	a	t	0.0999	0.0242	3.631e-05	++++-++	60.9	15.33	6	0.01784	A	T	1825	0.449532	1640.79	1	0.256418	566	879	380	37.5425	9.05574	0.4578	3.38752e-05	0.110427	A	T	1798	0.441999	1595.52	1	0.668447	533	901	364	57.0394	28.2391	0.0715277	0.0433963	0.91252	0.0354119	A	T	3348	0.454344	2887	0.993429	0.120411	1043	1679	604	2.64408	10.8538	0.0224444	0.807535	0.0921336	A	T	690	0.465604	0.465604	642.533	1	0.702393	194	349	147	55.2606	18.3593	0.163947	0.0026129	0.0544683	A	T	5536	0.457133	5061.37:1192.82:3868.56	01:01:01	0.416398:0.696775:0.49496	1658:392:1266	2716:643:2073	1162:276:886	-0.613095	0.0680406	-0.00283833	0.966726	A	T	0.47737	0.47737	0.4508	IMP	0.97063	1751	0.132912	0.0959426	0.165954	A	T	0.46885	0.46885	0.4508	IMP	0.97547	1111	0.0861168	0.0965409	0.37238
rs55973233:18803427:A:G	7	18803427	a	g	-0.1982	0.048	3.635e-05	-----+-	38.4	9.736	6	0.1362	A	G	1825	0.0544704	198.817	1	0.359843	1636	182	7	-1.62122	3.94691	-0.104071	0.681251	0.253363	A	G	1798	0.0634805	222.104	1	1	1594	198	6	-29.7756	13.9085	-0.153922	0.0322883	0.92412	0.0718985	A	G	3348	0.0715646	529	0.993429	0.235676	2823	477	26	-16.594	5.94609	-0.469342	0.00525866	0.168178	A	G	690	0.0686138	0.0686138	94.687	1	0.21743	603	82	5	-19.5492	9.36495	-0.222905	0.0368438	0.106781	A	G	5536	0.0639605	708.171:143.335:564.836	01:01:01	0.133542:0.407682:0.204448	4875:1177:3698	633:129:504	1 day, 4:05:23	-22.5242	0.13972	-0.439713	0.00164902	A	G	0.06215	0.06215	0.0492	IMP	0.97132	1751	0.130984	0.191426	0.493815	A	G	0.06334	0.06334	0.0492	IMP	0.96909	1111	-0.0230557	0.193488	0.90515
1:160965537:A:TGA	1	160965537	t	tca	0.1189	0.0288	3.649e-05	++++++-	19.8	7.479	6	0.2788	TCA	T	1825	0.780609	2849.22	1	0.323747	88	592	1145	-9.56485	7.28495	-0.180229	0.189196	0.137269	TCA	T	1798	0.780413	2810.31	1	0.277924	83	571	1144	-58.7654	23.357	-0.107718	0.0118708	0.9097	0.0428137	T	TCA	3348	0.265686	1546	0.920848	0.0274199	1754	1112	217	17.7576	9.08562	0.215117	0.050645	0.110064	TCA	T	690	0.739584	0.260416	1020.63	1	0.91913	42	260	388	-40.5946	15.6315	-0.166137	0.0094049	0.0639734	TCA	T	5536	0.776941	8602.29:1996.5:6605.79	01:01:01	0.521726:0.0227268:0.544845	260:83:177	1842:432:1410	3434:796:2638	-24.9734	0.0829194	-0.171707	0.0383799	TCA	T	0.7588	0.2412	0.1664	IMP	0.89587	1751	-0.0490545	0.115619	0.671365	TCA	T	0.76773	0.23227	0.1664	IMP	0.89237	1111	0.162036	0.122989	0.187675
rs116626171:45142298:T:C	14	45142298	t	c	-0.2944	0.0713	3.674e-05	+-?----	0	4.396	5	0.494	T	C	1825	0.0231578	84.526	1	1	1742	82	1	1.58119	3.04926	0.170057	0.604075	0.327948	T	C	1798	0.0279462	102.204	1	0.156597	1701	94	3	-24.8833	10.0835	-0.244729	0.0135975	0.97022	0.0991719	NA	NA	NA	NA	NA	NA	NA	NA	NA	NA	NA	NA	NA	NA	NA	T	C	690	0.0280188	0.0280188	38.666	1	0.407686	653	36	1	-18.4982	6.09089	-0.498618	0.00238923	0.16418	T	C	5536	0.0248743	275.408:51.966:223.442	01:01:01	0.144324:0.0113098:0.760485	5272:1263:4009	258:45:213	06:03:03	-9.27233	0.216358	-0.434046	0.0448407	T	C	0.03318	0.03318	0.0393	IMP	0.99807	1751	-0.18762	0.258292	0.467602	T	C	0.03283	0.03283	0.0393	IMP	0.99776	1111	-0.327081	0.276073	0.236111
rs191369377:46225074:C:T	10	46225074	t	c	0.227	0.055	3.694e-05	++??+-+	17.1	4.824	4	0.3058	C	T	1825	0.0703099	256.631	1	1	1558	257	10	-5.37402	4.47001	-0.268957	0.229271	0.223713	C	T	1798	0.0685218	247.109	1	0.0967919	1564	221	13	-44.2866	14.2296	-0.218718	0.00185649	0.82886	0.070276	NA	NA	NA	NA	NA	NA	NA	NA	NA	NA	NA	NA	NA	NA	NA	NA	NA	NA	NA	NA	NA	NA	NA	NA	NA	NA	NA	NA	NA	NA	NA	C	T	5536	0.0708198	784.117:157.735:626.382	01:01:01	0.313705:0.809669:0.271524	4772:1157:3615	730:149:581	1 day, 10:05:29	-18.4376	0.138806	-0.355239	0.01049	C	T	0.07419	0.07419	0.0772	IMP	0.98024	1751	0.125502	0.189359	0.507477	C	T	0.07804	0.07804	0.0772	IMP	0.98108	1111	-0.360872	0.18222	0.0476566
rs17157971:46224381:C:T	10	46224381	t	c	0.2264	0.0549	3.696e-05	++??+-+	16.9	4.814	4	0.307	C	T	1825	0.0705929	257.664	1	1	1558	257	10	-5.38477	4.49292	-0.266754	0.230721	0.222572	C	T	1798	0.0686611	247.614	1	0.0967919	1564	221	13	-44.4351	14.2798	-0.217914	0.00185978	0.83405	0.070029	NA	NA	NA	NA	NA	NA	NA	NA	NA	NA	NA	NA	NA	NA	NA	NA	NA	NA	NA	NA	NA	NA	NA	NA	NA	NA	NA	NA	NA	NA	NA	C	T	5536	0.0710036	786.152:158.131:628.021	01:01:01	0.313705:0.809669:0.271524	4772:1157:3615	730:149:581	1 day, 10:05:29	-18.5002	0.138344	-0.354077	0.0104854	C	T	0.07419	0.07419	0.0772	IMP	0.98024	1751	0.125502	0.189359	0.507477	C	T	0.07804	0.07804	0.0772	IMP	0.98108	1111	-0.360872	0.18222	0.0476566
rs114515421:37862622:T:G	4	37862622	t	g	-0.4321	0.1048	3.716e-05	--??---	0	1.027	4	0.9057	T	G	1825	0.0236748	86.413	1	1	1748	77	0	-2.27478	2.67435	-0.318057	0.394995	0.373923	T	G	1798	0.0171262	61.935	1	0.302061	1748	49	1	-23.5687	7.34497	-0.436874	0.00133279	0.83033	0.136148	NA	NA	NA	NA	NA	NA	NA	NA	NA	NA	NA	NA	NA	NA	NA	NA	NA	NA	NA	NA	NA	NA	NA	NA	NA	NA	NA	NA	NA	NA	NA	T	G	5536	0.0220743	244.407:55.036:189.371	01:01:01	0.711162:1:0.658408	5334:1265:4069	200:46:154	02:00:02	-5.98498	0.255327	-0.390172	0.126481	T	G	0.02385	0.02385	0.031	IMP	0.8963	1751	-0.313015	0.321886	0.33083	T	G	0.01953	0.01953	0.031	IMP	0.88471	1111	-0.763171	0.37682	0.042837
rs57923542:21287261:T:A	11	21287261	a	t	0.2201	0.0534	3.725e-05	++??+++	0	1.427	4	0.8395	T	A	1825	0.068983	251.788	1	0.85103	1587	231	7	-2.52012	4.44738	-0.127413	0.57095	0.224851	T	A	1798	0.0700779	255.918	1	0.712209	1562	227	9	-46.3613	15.1281	-0.202574	0.00217983	0.94167	0.0661022	NA	NA	NA	NA	NA	NA	NA	NA	NA	NA	NA	NA	NA	NA	NA	NA	NA	NA	NA	NA	NA	NA	NA	NA	NA	NA	NA	NA	NA	NA	NA	T	A	5536	0.065673	727.131:164.323:562.808	01:01:01	0.246274:0.796473:0.116526	4878:1163:3715	632:145:487	1 day, 2:03:23	-12.3984	0.139771	-0.242214	0.0831079	T	A	0.07153	0.07153	0.0772	IMP	0.95898	1751	-0.200942	0.189561	0.289126	T	A	0.06604	0.06604	0.0772	IMP	0.94672	1111	-0.441126	0.202956	0.0297425
rs28685642:79672910:C:T	15	79672910	t	c	0.1065	0.0258	3.728e-05	+++++++	0	1.869	6	0.9313	C	T	1825	0.303893	1109.21	1	0.147199	908	740	177	-5.57544	8.22103	-0.0824948	0.49765	0.121639	C	T	1798	0.299702	1079.87	1	0.31222	890	737	171	-77.4249	28.0788	-0.0982024	0.00582611	0.99297	0.0356141	C	T	3348	0.284986	1884	0.980287	1	1668	1344	270	-6.5502	9.89787	-0.0668607	0.508113	0.101032	C	T	690	0.269805	0.269805	372.331	1	0.422867	387	254	49	-33.9354	14.9955	-0.150915	0.0236331	0.0666867	C	T	5536	0.304292	3369.13:765.136:2603.99	01:01:01	0.00551431:0.589984:0.00471216	2744:670:2074	2245:529:1716	547:112:435	-17.089	0.0727781	-0.090514	0.21361	C	T	0.29739	0.29739	0.348	IMP	0.97534	1751	-0.215897	0.108376	0.0463596	C	T	0.28882	0.28882	0.348	IMP	0.97202	1111	-0.0566963	0.109316	0.604009
rs57271408:21287256:T:C	11	21287256	t	c	-0.2201	0.0534	3.738e-05	--??---	0	1.428	4	0.8393	T	C	1825	0.0689844	251.793	1	0.85103	1587	231	7	-2.51855	4.44792	-0.127302	0.571238	0.224824	T	C	1798	0.0700794	255.924	1	0.712209	1562	227	9	-46.3506	15.1286	-0.202516	0.00218558	0.94169	0.0661	NA	NA	NA	NA	NA	NA	NA	NA	NA	NA	NA	NA	NA	NA	NA	NA	NA	NA	NA	NA	NA	NA	NA	NA	NA	NA	NA	NA	NA	NA	NA	T	C	5536	0.065674	727.143:164.319:562.824	01:01:01	0.246274:0.796473:0.116526	4878:1163:3715	632:145:487	1 day, 2:03:23	-12.3976	0.139757	-0.24215	0.0831578	T	C	0.07153	0.07153	0.0772	IMP	0.95896	1751	-0.200954	0.189561	0.289097	T	C	0.06604	0.06604	0.0772	IMP	0.94672	1111	-0.441126	0.202956	0.0297425
rs9686466:11923071:G:A	5	11923071	a	g	0.1184	0.0287	3.743e-05	+++++++	0	1.593	6	0.9531	G	A	1825	0.798355	2913.99	1	0.42049	78	572	1175	-12.0171	7.21738	-0.230697	0.0959077	0.138554	G	A	1798	0.804773	2898.72	1	0.596774	71	554	1173	-78.3238	23.8278	-0.137951	0.00101233	0.99674	0.0419678	A	G	3348	0.2428	1538	0.979092	0.17322	1906	1206	166	7.73862	9.15375	0.092356	0.397885	0.109245	G	A	690	0.762438	0.237562	1052.17	1	0.168727	45	235	410	-22.2128	15.6829	-0.0903126	0.156668	0.0637637	G	A	5536	0.787724	8721.67:2038.48:6683.2	01:01:01	0.567535:0.93546:0.539027	246:63:183	1808:446:1362	3482:802:2680	-17.8575	0.0829174	-0.122776	0.138687	G	A	0.78323	0.21677	0.1437	IMP	0.935	1751	-0.0661708	0.117951	0.574797	G	A	0.78273	0.21727	0.1437	IMP	0.94084	1111	-0.0537505	0.118199	0.649293
rs115594056:122019858:T:C	4	122019858	t	c	0.549	0.1332	3.746e-05	-+???+?	58.3	4.797	2	0.09084	T	C	1825	0.0190699	69.605	1	1	1767	58	0	-0.110755	2.46764	-0.0181886	0.964201	0.405245	T	C	1798	0.0151337	55.859	1	1	1751	47	0	24.128	6.74775	0.529912	0.000349272	0.834	0.148198	NA	NA	NA	NA	NA	NA	NA	NA	NA	NA	NA	NA	NA	NA	NA	NA	NA	NA	NA	NA	NA	NA	NA	NA	NA	NA	NA	NA	NA	NA	NA	NA	NA	NA	NA	NA	NA	NA	NA	NA	NA	NA	NA	NA	NA	T	C	0.01798	0.01798	0.0227	IMP	0.8383	1751	1.21779	0.393972	0.00199445	NA	NA	NA	NA	NA	NA	NA	NA	NA	NA	NA
rs9551427:28614740:A:G	13	28614740	a	g	-0.1075	0.0261	3.748e-05	---?--+	3.2	5.164	5	0.3962	A	G	1825	0.468162	1708.79	1	0.850916	511	914	400	-11.445	8.87438	-0.145325	0.197164	0.112684	A	G	1798	0.482176	1727.86	1	0.369848	488	879	431	-69.4601	29.321	-0.0807937	0.0178385	0.92704	0.0341052	G	A	3348	0.487873	3246	0.982378	0.000485519	894	1544	851	15.7551	11.1198	0.127417	0.156525	0.0899297	NA	NA	NA	NA	NA	NA	NA	NA	NA	NA	NA	NA	NA	NA	NA	NA	A	G	5536	0.482643	5343.82:1178.16:4165.66	01:01:01	0.00432928:0.0220143:0.0647452	1547:420:1127	2658:607:2051	1331:284:1047	-49.1971	0.0662322	-0.215812	0.00112033	A	G	0.47943	0.47943	0.4259	IMP	0.98038	1751	-0.158491	0.0943717	0.0930656	A	G	0.46672	0.46672	0.4259	IMP	0.97343	1111	0.0141493	0.0979202	0.885107
rs7561117:27312432:G:A	2	27312432	a	g	-0.2934	0.0712	3.755e-05	--??---	0	1.238	4	0.8719	G	A	1825	0.0318225	116.152	1	0.42662	1712	110	3	4.63176	3.46362	0.386088	0.181137	0.288715	G	A	1798	0.0369032	132.38	1	1	1669	127	2	40.6945	11.4175	0.312169	0.000364957	0.98165	0.0875848	NA	NA	NA	NA	NA	NA	NA	NA	NA	NA	NA	NA	NA	NA	NA	NA	NA	NA	NA	NA	NA	NA	NA	NA	NA	NA	NA	NA	NA	NA	NA	G	A	5536	0.034508	382.073:99.46:282.613	01:01:01	0.523923:0.020786:0.443597	5183:1223:3960	346:83:263	07:05:02	10.2377	0.182295	0.340215	0.0620016	G	A	0.03423	0.03423	0.034	IMP	0.97845	1751	0.0483272	0.267909	0.856849	G	A	0.03134	0.03134	0.034	IMP	0.93347	1111	0.159695	0.288624	0.580059
rs79682130:80358168:G:A	17	80358168	a	g	-0.4732	0.1148	3.755e-05	-????--	54.9	4.431	2	0.1091	G	A	1825	0.0765474	279.398	1	0.0179525	1585	224	16	17.4989	4.63272	0.81534	0.000158576	0.215856	NA	NA	NA	NA	NA	NA	NA	NA	NA	NA	NA	NA	NA	NA	NA	NA	NA	NA	NA	NA	NA	NA	NA	NA	NA	NA	NA	NA	NA	NA	NA	NA	NA	NA	NA	NA	NA	NA	NA	NA	NA	NA	NA	NA	NA	NA	NA	NA	NA	NA	NA	NA	NA	NA	NA	NA	NA	NA	NA	NA	NA	G	A	0.0725	0.0725	0.028	IMP	0.89433	1751	0.220571	0.182509	0.226836	G	A	0.06463	0.06463	0.028	IMP	0.89115	1111	0.483158	0.202482	0.0170248
rs11699780:57149459:C:T	20	57149459	t	c	0.1361	0.033	3.761e-05	+++?+++	0	0.76	5	0.9795	C	T	1825	0.181546	662.643	1	0.167982	1233	545	47	-4.074	6.73389	-0.089844	0.545179	0.148503	C	T	1798	0.176738	633.099	1	0.515129	1216	531	51	-68.1529	23.1436	-0.12724	0.00323176	0.99912	0.0432085	C	T	3348	0.17279	1219	0.979092	0.020851	2152	1033	93	-9.00476	8.42388	-0.126896	0.285089	0.11871	NA	NA	NA	NA	NA	NA	NA	NA	NA	NA	NA	NA	NA	NA	NA	NA	C	T	5536	0.195818	2168.1:513.972:1654.13	01:01:01	3.15333e-06:0.0012808:0.000400119	3738:889:2849	1557:359:1198	241:63:178	-16.2354	0.0870042	-0.122897	0.15779	C	T	0.1938	0.1938	0.1672	GEN	0.99294	1751	-0.195529	0.120385	0.104332	C	T	0.18264	0.18264	0.1672	GEN	0.99266	1111	-0.207886	0.119843	0.0828018
rs182407134:150728384:C:T	7	150728384	t	c	0.9608	0.2331	3.763e-05	+???+?+	0	0.715	2	0.6996	C	T	1825	0.0102534	37.425	1	1	1788	37	0	-2.8641	1.83459	-0.850961	0.118485	0.545081	NA	NA	NA	NA	NA	NA	NA	NA	NA	NA	NA	NA	NA	NA	NA	NA	NA	NA	NA	NA	NA	NA	NA	NA	NA	NA	NA	NA	NA	NA	NA	NA	NA	NA	NA	NA	NA	NA	NA	NA	NA	NA	NA	NA	NA	NA	NA	C	T	5536	0.011376	125.955:15.147:110.808	01:01:01	01:01:01	5418:1297:4121	118:14:104	00:00:00	-11.1142	0.320367	-1.1407	0.000369993	NA	NA	NA	NA	NA	NA	NA	NA	NA	NA	NA	C	T	0.01289	0.01289	0.0129	IMP	0.95778	1111	-0.702731	0.428337	0.10088
rs9572075:69577804:G:T	13	69577804	t	g	0.1014	0.0246	3.765e-05	+++++++	0.7	6.044	6	0.4182	G	T	1825	0.340061	1241.22	1	0.875671	793	823	209	-12.7206	8.70419	-0.1679	0.143896	0.114887	G	T	1798	0.336861	1204.53	1	0.596699	800	791	207	-57.7431	28.2543	-0.0723321	0.040984	0.98665	0.0353928	G	T	3348	0.357653	2281	0.988053	0.969301	1421	1493	394	-27.5242	10.473	-0.25094	0.00858627	0.0954836	G	T	690	0.352834	0.352834	486.911	1	0.00745163	307	282	101	-23.8757	17.3284	-0.0795134	0.168253	0.0577087	G	T	5536	0.343917	3807.84:895.012:2912.83	01:01:01	0.0491537:0.538956:0.00868137	2420:564:1856	2430:600:1830	686:147:539	-15.4682	0.0693645	-0.0744239	0.283298	G	T	0.33264	0.33264	0.3086	IMP	0.98936	1751	-0.261902	0.100299	0.00902244	G	T	0.32347	0.32347	0.3086	IMP	0.98964	1111	-0.0958512	0.104154	0.357423
rs73828408:75939237:G:A	4	75939237	a	g	0.1876	0.0455	3.768e-05	++??+++	0	2.963	4	0.564	G	A	1825	0.111836	408.201	1	0.13854	1463	335	27	-10.394	5.43353	-0.352061	0.0557564	0.184042	G	A	1798	0.103932	375.809	1	0.029124	1477	296	25	-47.9352	17.6644	-0.153624	0.00665426	0.87497	0.056611	NA	NA	NA	NA	NA	NA	NA	NA	NA	NA	NA	NA	NA	NA	NA	NA	NA	NA	NA	NA	NA	NA	NA	NA	NA	NA	NA	NA	NA	NA	NA	G	A	5536	0.0994974	1101.63:254.48:847.155	01:01:01	0.534877:0.251748:0.929745	4529:1081:3448	952:215:737	2 days, 7:15:40	-10.75	0.112508	-0.136076	0.226482	G	A	0.09556	0.09556	0.1293	IMP	0.91946	1751	-0.240659	0.174322	0.167418	G	A	0.10673	0.10673	0.1293	IMP	0.91359	1111	-0.382616	0.157947	0.0154169
rs541046890:124966934:C:CT	10	124966934	ct	c	-1.6048	0.3895	3.777e-05	-????-?	0	0.147	1	0.7011	C	CT	1825	0.0109033	39.797	1	1	1791	34	0	3.36111	1.54583	1.40655	0.0296827	0.646902	NA	NA	NA	NA	NA	NA	NA	NA	NA	NA	NA	NA	NA	NA	NA	NA	NA	NA	NA	NA	NA	NA	NA	NA	NA	NA	NA	NA	NA	NA	NA	NA	NA	NA	NA	NA	NA	NA	NA	NA	NA	NA	NA	NA	NA	NA	NA	NA	NA	NA	NA	NA	NA	NA	NA	NA	NA	NA	NA	NA	NA	C	CT	0.01131	0.01131	0.0106	IMP	0.8868	1751	1.71757	0.483524	0.000382048	NA	NA	NA	NA	NA	NA	NA	NA	NA	NA	NA
rs73828407:75939158:G:A	4	75939158	a	g	0.1876	0.0455	3.783e-05	++??+++	0	2.962	4	0.5642	G	A	1825	0.111829	408.176	1	0.139826	1462	336	27	-10.3929	5.43366	-0.352008	0.0557874	0.184038	G	A	1798	0.103883	375.632	1	0.029124	1477	296	25	-47.8759	17.659	-0.153527	0.00670531	0.87471	0.0566283	NA	NA	NA	NA	NA	NA	NA	NA	NA	NA	NA	NA	NA	NA	NA	NA	NA	NA	NA	NA	NA	NA	NA	NA	NA	NA	NA	NA	NA	NA	NA	G	A	5536	0.0994996	1101.66:254.432:847.228	01:01:01	0.534877:0.251748:0.929745	4529:1081:3448	952:215:737	2 days, 7:15:40	-10.7716	0.112508	-0.136348	0.225553	G	A	0.09556	0.09556	0.1293	IMP	0.91946	1751	-0.240659	0.174322	0.167418	G	A	0.10673	0.10673	0.1293	IMP	0.91359	1111	-0.382616	0.157947	0.0154169
rs73557295:28369664:G:C	8	28369664	c	g	-2.4033	0.5834	3.797e-05	-??????	0	0	0	1	G	C	1825	0.0105647	38.561	1	1	1791	34	0	7.368	1.75093	2.40333	2.57571e-05	0.571125	NA	NA	NA	NA	NA	NA	NA	NA	NA	NA	NA	NA	NA	NA	NA	NA	NA	NA	NA	NA	NA	NA	NA	NA	NA	NA	NA	NA	NA	NA	NA	NA	NA	NA	NA	NA	NA	NA	NA	NA	NA	NA	NA	NA	NA	NA	NA	NA	NA	NA	NA	NA	NA	NA	NA	NA	NA	NA	NA	NA	NA	NA	NA	NA	NA	NA	NA	NA	NA	NA	NA	NA	NA	NA	NA	NA	NA	NA	NA	NA	NA	NA	NA
rs2460850:81408517:C:T	15	81408517	t	c	-0.1306	0.0317	3.812e-05	----+--	33.2	8.983	6	0.1745	C	T	1825	0.172372	629.157	1	0.143	1289	479	57	4.34253	6.40208	0.10595	0.497582	0.156199	C	T	1798	0.197133	701.211	1	0.0011411	1239	482	77	83.3202	21.13	0.186618	8.03921e-05	0.82868	0.0473261	C	T	3348	0.218309	1356	0.97491	0.000101347	2086	1000	178	18.1722	8.5442	0.248922	0.0334331	0.117038	C	T	690	0.223835	0.223835	308.892	1	0.020004	444	206	40	20.4513	14.8217	0.0930944	0.167642	0.0674686	C	T	5536	0.1875	2076:492.13:1583.87	01:01:01	3.8161e-06:0.848074:2.99101e-07	3800:894:2906	1511:376:1135	225:41:184	-11.4029	0.0921464	-0.096822	0.293378	C	T	0.17251	0.17251	0.0885	IMP	0.89347	1751	0.197981	0.131482	0.132127	C	T	0.19709	0.19709	0.0885	IMP	0.90872	1111	0.127043	0.127183	0.317847
rs9592599:69575338:A:T	13	69575338	a	t	-0.1014	0.0246	3.821e-05	-------	0	5.903	6	0.4341	A	T	1825	0.339713	1239.95	1	0.834713	794	823	208	-12.3653	8.71596	-0.16277	0.155988	0.114732	A	T	1798	0.336895	1204.44	1	0.750872	798	795	205	-56.8789	28.1754	-0.071649	0.0435142	0.99014	0.035492	A	T	3348	0.356534	2290	0.989845	0.908311	1421	1496	397	-27.9601	10.4901	-0.254086	0.00768999	0.095328	A	T	690	0.352322	0.352322	486.204	1	0.00582213	308	281	101	-24.5228	17.3052	-0.0818872	0.156461	0.0577861	A	T	5536	0.344	3808.77:895.428:2913.35	01:01:01	0.0492439:0.538956:0.00871775	2418:564:1854	2431:600:1831	687:147:540	-15.858	0.0689598	-0.0754123	0.274145	A	T	0.33219	0.33219	0.3086	IMP	0.98432	1751	-0.256242	0.100778	0.0110017	A	T	0.3234	0.3234	0.3086	IMP	0.99134	1111	-0.0981099	0.104095	0.345933
rs9317758:69576367:T:C	13	69576367	t	c	-0.1013	0.0246	3.831e-05	-------	0.6	6.034	6	0.4193	T	C	1825	0.339803	1240.28	1	0.916878	794	822	209	-12.4967	8.71201	-0.164649	0.151453	0.114784	T	C	1798	0.337038	1205.07	1	0.634391	798	793	207	-56.6258	28.217	-0.0711203	0.0447711	0.98917	0.0354396	T	C	3348	0.356412	2290	0.989546	0.938764	1420	1496	397	-27.9731	10.4891	-0.254254	0.00765575	0.0953371	T	C	690	0.352612	0.352612	486.604	1	0.00745163	307	282	101	-24.3097	17.3374	-0.0808743	0.16087	0.0576788	T	C	5536	0.343993	3808.69:895.286:2913.4	01:01:01	0.0527936:0.538956:0.0105891	2418:564:1854	2432:600:1832	686:147:539	-15.9012	0.0690717	-0.0758631	0.272063	T	C	0.33305	0.33305	0.3086	IMP	0.99211	1751	-0.25786	0.100151	0.0100319	T	C	0.3234	0.3234	0.3086	IMP	0.99134	1111	-0.0981099	0.104095	0.345933
rs114758860:18223104:G:A	19	18223104	a	g	-0.3223	0.0783	3.839e-05	-?-----	0	4.106	5	0.5343	G	A	1825	0.0475729	173.641	1	1	1664	158	3	2.51782	3.70095	0.183822	0.496304	0.270201	NA	NA	NA	NA	NA	NA	NA	NA	NA	NA	NA	NA	NA	NA	NA	NA	G	A	3348	0.0422806	329	0.996416	0.710303	3016	311	9	15.4359	4.83489	0.660328	0.00140993	0.20683	G	A	690	0.0542623	0.0542623	74.882	1	0.248398	619	71	0	12.3046	7.71057	0.206963	0.110532	0.129692	G	A	5536	0.0471274	521.795:132.792:389.003	01:01:01	0.197011:0.117061:0.571573	5064:1191:3873	457:114:343	15:06:09	10.303	0.161536	0.268844	0.0960526	G	A	0.05404	0.05404	0.0439	IMP	0.91477	1751	0.464093	0.226311	0.0402974	G	A	0.0375	0.0375	0.0439	IMP	0.87972	1111	0.329337	0.268522	0.220017
rs7561067:175656997:A:G	2	175656997	a	g	0.2355	0.0572	3.86e-05	++?++++	0.6	5.031	5	0.4121	A	G	1825	0.0459742	167.806	1	0.252595	1676	144	5	4.10817	3.5881	0.319094	0.252233	0.278699	A	G	1798	0.0521313	188.213	1	0.187358	1632	159	7	28.256	13.1031	0.164574	0.0310498	0.92021	0.0763178	NA	NA	NA	NA	NA	NA	NA	NA	NA	NA	NA	NA	NA	NA	NA	A	G	690	0.0425819	0.0425819	58.763	1	0.293262	637	51	2	16.4516	7.37951	0.302101	0.0257899	0.13551	A	G	5536	0.0480773	532.312:132.375:399.937	01:01:01	0.726763:0.735461:0.836903	5099:1199:3900	427:109:318	10:03:07	5.63715	0.171238	0.165295	0.334398	A	G	0.04614	0.04614	0.059	IMP	0.92756	1751	0.36651	0.239265	0.125568	A	G	0.04493	0.04493	0.059	IMP	0.94418	1111	0.666727	0.233306	0.00426666
rs61909631:87207352:A:G	11	87207352	a	g	0.4499	0.1093	3.872e-05	+++?++-	28.5	6.996	5	0.2209	A	G	1825	0.0172255	62.873	1	1	1771	54	0	1.1766	2.194	0.24443	0.591764	0.455789	A	G	1798	0.0130294	46.045	1	0.0249822	1757	39	2	28.749	7.03262	0.581284	4.35203e-05	0.96874	0.142195	A	G	3348	0.01542	89	0.99552	1	3244	89	0	3.00057	2.54929	0.461705	0.239187	0.392266	NA	NA	NA	NA	NA	NA	NA	NA	NA	NA	NA	NA	NA	NA	NA	NA	A	G	5536	0.0170266	188.518:56.328:132.19	01:01:01	0.314277:1:0.153232	5379:1261:4118	155:50:105	02:00:02	7.4496	0.273946	0.559067	0.0412717	A	G	0.01152	0.01152	0.0144	IMP	0.85135	1751	0.00395995	0.453924	0.993039	A	G	0.01345	0.01345	0.0144	IMP	0.84038	1111	-0.534113	0.442392	0.227306
7:146474995:A:AT	7	146474995	a	at	-0.1703	0.0414	3.882e-05	-?-?---	0	1.382	4	0.8473	AT	A	1825	0.53113	1938.62	1	0.480972	395	925	505	9.83712	8.764	0.128075	0.261673	0.114103	NA	NA	NA	NA	NA	NA	NA	NA	NA	NA	NA	NA	NA	NA	NA	NA	AT	A	3348	0.541592	3276	0.956093	0.229328	746	1634	821	12.3656	10.6893	0.108223	0.247345	0.0935515	NA	NA	NA	NA	NA	NA	NA	NA	NA	NA	NA	NA	NA	NA	NA	NA	AT	A	5536	0.516895	5723.06:1379.88:4343.18	01:01:01	1.13463e-05:0.0403278:0.000116864	1349:306:1043	2600:616:1984	1587:389:1198	43.0868	0.0708075	0.216026	0.00228173	AT	A	0.51596	0.48404	0.4138	IMP	0.93389	1751	0.128485	0.0983748	0.191525	AT	A	0.51989	0.48011	0.4138	IMP	0.92651	1111	0.21916	0.0992201	0.0271871
rs74791252:71680385:T:C	6	71680385	t	c	-0.3145	0.0764	3.886e-05	--??---	26.5	5.441	4	0.245	T	C	1825	0.042117	153.727	1	0.735452	1693	129	3	-7.99292	3.29536	-0.736035	0.0152871	0.303457	T	C	1798	0.0354328	128.045	1	0.682136	1690	106	2	-19.8353	10.3492	-0.185195	0.0552874	0.83542	0.0966258	NA	NA	NA	NA	NA	NA	NA	NA	NA	NA	NA	NA	NA	NA	NA	NA	NA	NA	NA	NA	NA	NA	NA	NA	NA	NA	NA	NA	NA	NA	NA	T	C	5536	0.0379488	420.169:77.803:342.366	01:01:01	0.300728:1:0.186545	5168:1246:3922	359:65:294	09:00:09	-14.7305	0.189879	-0.531094	0.0051578	T	C	0.04109	0.04109	0.0356	IMP	0.8663	1751	-0.467075	0.263447	0.0762391	T	C	0.03385	0.03385	0.0356	IMP	0.84779	1111	-0.418245	0.286251	0.143984
rs144538224:98078634:G:A	10	98078634	a	g	0.461	0.1121	3.886e-05	++??+-+	0	2.34	4	0.6735	G	A	1825	0.0132734	48.448	1	1	1781	44	0	-3.22158	2.1007	-0.730031	0.125134	0.476032	G	A	1798	0.0143345	52.17	1	0.272317	1751	46	1	-26.3146	7.06155	-0.527712	0.000194182	0.91043	0.141612	NA	NA	NA	NA	NA	NA	NA	NA	NA	NA	NA	NA	NA	NA	NA	NA	NA	NA	NA	NA	NA	NA	NA	NA	NA	NA	NA	NA	NA	NA	NA	G	A	5536	0.0127375	141.03:27.098:113.932	01:01:01	01:01:01	5408:1287:4121	128:24:104	00:00:00	-3.4076	0.302688	-0.312204	0.302335	G	A	0.0172	0.0172	0.0242	IMP	0.92506	1751	0.0156783	0.380597	0.967141	G	A	0.01865	0.01865	0.0242	IMP	0.92093	1111	-0.506187	0.351331	0.14965
rs36046543:71406823:T:C	7	71406823	t	c	0.0982	0.0239	3.909e-05	+++++++	0	3.814	6	0.7018	T	C	1825	0.366498	1337.72	1	0.143442	720	876	229	3.82033	8.567	0.0520527	0.655644	0.116727	T	C	1798	0.368711	1327.92	1	0.577614	710	849	239	66.987	29.1271	0.078958	0.0214585	0.99069	0.0343323	T	C	3348	0.381184	2395	0.987455	0.0976289	1367	1483	456	4.4118	10.7785	0.0379753	0.682308	0.0927773	T	C	690	0.374134	0.374134	516.305	1	0.192316	281	306	103	47.2284	17.4742	0.15467	0.00687701	0.0572272	T	C	5536	0.36015	3987.58:985.787:3001.79	01:01:01	0.121891:0.516833:0.168289	2298:518:1780	2496:603:1893	742:190:552	36.3666	0.0673124	0.164775	0.0143684	T	C	0.35786	0.35786	0.3487	IMP	0.98446	1751	0.00383411	0.100222	0.969484	T	C	0.36341	0.36341	0.3487	IMP	0.98355	1111	0.133074	0.0989825	0.178814
rs17159113:46216415:A:G	10	46216415	a	g	-0.2126	0.0517	3.909e-05	--??-+-	20.5	5.033	4	0.2839	A	G	1825	0.0758707	276.928	1	1	1558	257	10	-5.6106	4.93615	-0.230268	0.255691	0.202587	A	G	1798	0.0698213	251.785	1	0.0920631	1566	219	13	-47.5835	15.2279	-0.2052	0.00177948	0.93256	0.0656689	NA	NA	NA	NA	NA	NA	NA	NA	NA	NA	NA	NA	NA	NA	NA	NA	NA	NA	NA	NA	NA	NA	NA	NA	NA	NA	NA	NA	NA	NA	NA	A	G	5536	0.0720713	797.973:159.048:638.925	01:01:01	0.313705:0.809669:0.271524	4772:1157:3615	730:149:581	1 day, 10:05:29	-19.7454	0.129671	-0.332009	0.0104551	A	G	0.07578	0.07578	0.0764	GEN	0.99828	1751	0.137178	0.184272	0.456615	A	G	0.07967	0.07967	0.0764	GEN	0.99918	1111	-0.357234	0.178998	0.0459622
rs71418976:85543408:T:C	14	85543408	t	c	0.2185	0.0531	3.911e-05	++??+++	0	3.735	4	0.4431	T	C	1825	0.0657915	240.139	1	0.170072	1602	212	11	2.21867	4.85791	0.0940144	0.647877	0.20585	T	C	1798	0.0681112	243.814	1	0.342006	1566	227	5	38.7697	14.8418	0.176002	0.00899638	0.94424	0.0673773	NA	NA	NA	NA	NA	NA	NA	NA	NA	NA	NA	NA	NA	NA	NA	NA	NA	NA	NA	NA	NA	NA	NA	NA	NA	NA	NA	NA	NA	NA	NA	T	C	5536	0.0691129	765.218:197.29:567.928	01:01:01	0.671213:0.840602:0.900132	4807:1121:3686	706:184:522	23:06:17	21.302	0.135048	0.388504	0.00401743	T	C	0.07	0.07	0.0643	IMP	0.98633	1751	0.416192	0.182955	0.0229161	T	C	0.07033	0.07033	0.0643	IMP	0.98522	1111	0.11974	0.188643	0.525594
rs59603564:11914486:T:TG	5	11914486	t	tg	-0.1053	0.0256	3.922e-05	------+	0	3.324	6	0.7672	T	TG	1825	0.681075	2485.92	1	0.00659039	206	736	883	-7.16402	8.5388	-0.098257	0.401471	0.117112	T	TG	1798	0.692592	2491.8	1	0.370434	171	741	886	-92.5376	26.749	-0.129331	0.000541217	0.92168	0.0373846	TG	T	3348	0.345495	2049	0.967145	0.350048	1501	1425	312	5.98737	10.1006	0.0586871	0.553332	0.099004	T	TG	690	0.675643	0.324357	932.388	1	0.25706	78	288	324	-43.0263	17.3936	-0.142218	0.0133728	0.0574924	T	TG	5536	0.686189	7597.48:1781.92:5815.57	01:01:01	0.615287:0.522576:0.856919	524:125:399	2386:577:1809	2626:609:2017	-9.05562	0.0740203	-0.0496159	0.502666	T	TG	0.65817	0.34183	0.2738	IMP	0.92753	1751	-0.10342	0.104124	0.320596	T	TG	0.66304	0.33696	0.2738	IMP	0.93545	1111	0.0356806	0.105578	0.735398
rs73504947:78176808:A:G	11	78176808	a	g	0.1448	0.0352	3.926e-05	++?++++	0	2.007	5	0.8482	A	G	1825	0.147211	537.319	1	0.399908	1333	448	44	10.5804	6.6226	0.241237	0.110128	0.150998	A	G	1798	0.140724	509.378	1	0.768843	1331	430	37	50.9481	20.7887	0.117889	0.0142557	0.97633	0.0481031	NA	NA	NA	NA	NA	NA	NA	NA	NA	NA	NA	NA	NA	NA	NA	A	G	690	0.118664	0.118664	163.757	1	0.185308	537	148	5	22.9999	11.121	0.185969	0.0386256	0.08992	A	G	5536	0.141444	1566.07:381.584:1184.48	01:01:01	0.0937085:0.428159:0.139339	4112:968:3144	1301:313:988	123:30:93	15.3942	0.0954946	0.140383	0.141544	A	G	0.14462	0.14462	0.1861	IMP	0.98817	1751	0.0731051	0.143691	0.610916	A	G	0.12888	0.12888	0.1861	IMP	0.98961	1111	0.275312	0.141083	0.0510075
rs114758980:46217154:C:A	10	46217154	a	c	0.2143	0.0521	3.937e-05	++??+-+	20.8	5.048	4	0.2824	C	A	1825	0.0754052	275.229	1	1	1558	257	10	-5.57758	4.87725	-0.234474	0.252794	0.205034	C	A	1798	0.0696618	251.265	1	0.0967919	1564	221	13	-47.1411	15.1375	-0.205726	0.00184451	0.92081	0.0660611	NA	NA	NA	NA	NA	NA	NA	NA	NA	NA	NA	NA	NA	NA	NA	NA	NA	NA	NA	NA	NA	NA	NA	NA	NA	NA	NA	NA	NA	NA	NA	C	A	5536	0.0720277	797.491:159.173:638.318	01:01:01	0.313705:0.809669:0.271524	4772:1157:3615	730:149:581	1 day, 10:05:29	-19.585	0.130708	-0.334602	0.0104697	C	A	0.07459	0.07459	0.0772	IMP	0.98169	1751	0.139539	0.187153	0.455918	C	A	0.07836	0.07836	0.0772	IMP	0.98171	1111	-0.365711	0.181998	0.0444918
rs78409049:45143437:G:T	14	45143437	t	g	0.2934	0.0714	3.951e-05	-+?++++	0	4.323	5	0.504	G	T	1825	0.0231137	84.365	1	1	1742	82	1	1.57496	3.04908	0.169408	0.60548	0.327968	G	T	1798	0.027833	101.799	1	0.156597	1701	94	3	-24.8236	10.073	-0.244649	0.013726	0.97216	0.0992753	NA	NA	NA	NA	NA	NA	NA	NA	NA	NA	NA	NA	NA	NA	NA	G	T	690	0.0278435	0.0278435	38.424	1	0.407686	653	36	1	-18.3214	6.08643	-0.494576	0.00261075	0.1643	G	T	5536	0.02479	274.475:51.903:222.572	01:01:01	0.144324:0.0113098:0.760485	5272:1263:4009	258:45:213	06:03:03	-9.2567	0.216298	-0.433073	0.0452626	G	T	0.03312	0.03312	0.0393	IMP	0.99984	1751	-0.186903	0.258321	0.469353	G	T	0.03276	0.03276	0.0393	IMP	0.99974	1111	-0.325831	0.276084	0.237925
rs58029917:60350743:T:G	18	60350743	t	g	0.1891	0.046	3.953e-05	+++++-+	0	4.972	6	0.5475	T	G	1825	0.0720915	263.134	1	1	1579	237	9	2.3578	4.47398	0.117793	0.598192	0.223515	T	G	1798	0.0712421	256.136	1	0.461218	1558	234	6	52.3934	15.3273	0.223021	0.00063012	0.96032	0.0652431	T	G	3348	0.0681657	476	0.99313	0.14905	2860	454	11	7.16585	5.63702	0.225512	0.203653	0.177399	T	G	690	0.0661942	0.0661942	91.348	1	0.747193	606	81	3	4.24858	8.9134	0.0534758	0.63361	0.112191	T	G	5536	0.0718516	795.541:190.898:604.643	01:01:01	0.0222441:0.203028:0.0941802	4779:1128:3651	741:180:561	16:03:13	10.6915	0.133929	0.191775	0.15217	T	G	0.06345	0.06345	0.0726	IMP	0.98023	1751	-0.00488034	0.198488	0.980384	T	G	0.06817	0.06817	0.0726	IMP	0.9947	1111	0.464968	0.185988	0.0124196
rs138374600:134902855:C:T	2	134902855	t	c	-0.2107	0.0513	3.966e-05	--?--++	43.1	8.789	5	0.1178	C	T	1825	0.0611836	223.32	1	0.0882969	1610	213	2	6.84596	4.26336	0.376644	0.108325	0.234557	C	T	1798	0.064346	233.852	1	0.00293196	1592	191	15	59.4938	15.0067	0.26418	7.35584e-05	0.9294	0.0666369	NA	NA	NA	NA	NA	NA	NA	NA	NA	NA	NA	NA	NA	NA	NA	C	T	690	0.0470739	0.0470739	64.962	1	0.62326	633	57	0	11.799	7.0386	0.238161	0.0936751	0.142074	C	T	5536	0.0550172	609.15:156.348:452.802	01:01:01	1:0.44412:0.534082	4958:1164:3794	563:141:422	15:06:09	11.543	0.145436	0.244152	0.0931976	C	T	0.05386	0.05386	0.0719	IMP	0.95582	1751	-0.277609	0.213126	0.192725	C	T	0.05557	0.05557	0.0719	IMP	0.96225	1111	-0.125771	0.213292	0.555414
rs73782639:114316502:T:A	5	114316502	a	t	-0.2308	0.0562	3.97e-05	--?----	0	4.285	5	0.5092	T	A	1825	0.0495479	180.85	1	0.204656	1652	166	7	3.8686	4.17766	0.22166	0.354435	0.239368	T	A	1798	0.047563	173.831	1	0.0636744	1633	157	8	49.9204	13.3073	0.281903	0.000175875	0.99198	0.0751467	NA	NA	NA	NA	NA	NA	NA	NA	NA	NA	NA	NA	NA	NA	NA	T	A	690	0.0403804	0.0403804	55.725	1	0.2492	640	48	2	0.773874	6.81957	0.0166401	0.909651	0.146637	T	A	5536	0.0496012	549.185:131.683:417.502	01:01:01	0.66281:1:0.736668	5008:1184:3824	517:124:393	11:03:08	11.9642	0.154811	0.28674	0.063999	T	A	0.05439	0.05439	0.0552	IMP	0.97996	1751	0.00748628	0.220488	0.972914	T	A	0.05056	0.05056	0.0552	IMP	0.98472	1111	0.401382	0.220298	0.0684559
rs77676355:26239164:C:G	22	26239164	c	g	-0.2703	0.0658	3.978e-05	--??-+-	32.4	5.921	4	0.2052	C	G	1825	0.0408986	149.28	1	0.537893	1681	140	4	-3.17405	3.45398	-0.266057	0.358119	0.289521	C	G	1798	0.0410281	148.453	1	0.219397	1656	137	5	-41.0246	12.1062	-0.279915	0.000702201	0.98517	0.0826023	NA	NA	NA	NA	NA	NA	NA	NA	NA	NA	NA	NA	NA	NA	NA	NA	NA	NA	NA	NA	NA	NA	NA	NA	NA	NA	NA	NA	NA	NA	NA	C	G	5536	0.0451564	499.972:104.566:395.406	01:01:01	0.080817:0.718376:0.0232014	5057:1209:3848	462:101:361	17:01:16	-15.0478	0.156293	-0.367577	0.0186801	C	G	0.0439	0.0439	0.0522	IMP	0.99061	1751	0.224995	0.232055	0.332259	C	G	0.03666	0.03666	0.0522	IMP	0.98371	1111	-0.526189	0.253471	0.0379002
rs12105366:175658696:G:A	2	175658696	a	g	-0.2346	0.0571	3.987e-05	--?----	1.7	5.088	5	0.4052	G	A	1825	0.0458975	167.526	1	0.379098	1674	146	5	4.19821	3.58972	0.325794	0.242198	0.278573	G	A	1798	0.0520707	187.994	1	0.192468	1630	161	7	28.4375	13.1369	0.164782	0.0304096	0.92544	0.0761215	NA	NA	NA	NA	NA	NA	NA	NA	NA	NA	NA	NA	NA	NA	NA	G	A	690	0.042587	0.042587	58.77	1	0.308489	636	52	2	16.6485	7.39693	0.304278	0.024403	0.135191	G	A	5536	0.0480253	531.736:132:399.736	01:01:01	0.726763:0.730617:0.838086	5099:1201:3898	427:107:320	10:03:07	5.30703	0.170739	0.15471	0.364874	G	A	0.04627	0.04627	0.0598	IMP	0.92844	1751	0.359241	0.238565	0.132108	G	A	0.04479	0.04479	0.0598	IMP	0.94688	1111	0.666806	0.233307	0.00426243
rs181986716:45143927:G:A	14	45143927	a	g	0.2933	0.0714	3.988e-05	-+?++++	0	4.325	5	0.5037	G	A	1825	0.0231003	84.316	1	1	1742	82	1	1.57416	3.04902	0.169328	0.605656	0.327974	G	A	1798	0.0278115	101.722	1	0.156597	1701	94	3	-24.7749	10.0675	-0.24444	0.0138592	0.97207	0.0993295	NA	NA	NA	NA	NA	NA	NA	NA	NA	NA	NA	NA	NA	NA	NA	G	A	690	0.0278428	0.0278428	38.423	1	0.407686	653	36	1	-18.3193	6.08566	-0.494644	0.00261044	0.164321	G	A	5536	0.0247881	274.454:51.906:222.548	01:01:01	0.144324:0.0113098:0.760485	5272:1263:4009	258:45:213	06:03:03	-9.25965	0.216265	-0.433081	0.0452264	G	A	0.03312	0.03312	0.0393	IMP	0.99984	1751	-0.186903	0.258321	0.469353	G	A	0.03276	0.03276	0.0393	IMP	0.99974	1111	-0.325831	0.276084	0.237925
rs7567630:34942670:G:A	2	34942670	a	g	0.117	0.0285	3.992e-05	-+++-++	39.8	9.962	6	0.1263	G	A	1825	0.214157	781.674	1	0.291247	1144	592	89	1.30152	7.36221	0.0240124	0.859678	0.135829	G	A	1798	0.213458	762.259	1	0.31945	1130	582	86	-81.8938	24.5108	-0.136313	0.000834361	0.96975	0.0407983	G	A	3348	0.191228	1544	0.98178	0.174255	1910	1210	167	-12.3555	9.14147	-0.147852	0.176508	0.109392	G	A	690	0.21316	0.21316	294.161	1	0.243478	441	215	34	-52.1935	14.4366	-0.250429	0.000299939	0.0692684	G	A	5536	0.217277	2405.69:592.661:1813.02	01:01:01	0.264638:0.0561458:0.890106	3428:802:2626	1839:431:1408	269:78:191	6.77521	0.0789154	0.0421937	0.592879	G	A	0.21233	0.21233	0.1853	IMP	0.96495	1751	-0.131892	0.117589	0.262017	G	A	0.21181	0.21181	0.1853	IMP	0.96956	1111	-0.000351779	0.115759	0.997575
rs4745885:67811428:C:G	10	67811428	c	g	-0.1631	0.0397	3.994e-05	-------	26.8	8.191	6	0.2244	C	G	1825	0.0931008	339.818	1	1	1500	310	15	-9.08394	5.26079	-0.328225	0.0842172	0.190086	C	G	1798	0.0929783	329.669	1	0.198927	1480	308	10	-26.4835	17.0913	-0.0906621	0.121254	0.98597	0.0585093	C	G	3348	0.105364	681	0.997013	0.34386	2686	623	29	-11.289	6.69579	-0.251797	0.0917993	0.149348	C	G	690	0.0928341	0.0928341	128.111	1	0.482886	573	110	7	-24.8612	10.217	-0.238164	0.0149611	0.0978761	C	G	5536	0.100299	1110.51:271.765:838.75	01:01:01	0.00116008:0.456277:0.000881026	4515:1058:3457	944:237:707	77:16:61	-2.34968	0.107818	-0.0273145	0.800007	C	G	0.10509	0.10509	0.0651	IMP	0.98836	1751	-0.324998	0.151534	0.0319752	C	G	0.10958	0.10958	0.0651	IMP	0.98899	1111	-0.393541	0.148526	0.00805784
rs10421701:41529677:T:C	19	41529677	t	c	0.0993	0.0242	3.995e-05	++++-++	61.1	15.439	6	0.0171	T	C	1825	0.449008	1638.88	1	0.2768	566	880	379	37.6552	9.05086	0.45967	3.17682e-05	0.110487	T	C	1798	0.441464	1593.65	1	0.703385	534	900	364	56.0749	28.3152	0.0699407	0.0476605	0.91623	0.0353167	T	C	3348	0.454344	2887	0.993429	0.120411	1043	1679	604	2.64408	10.8538	0.0224444	0.807535	0.0921336	T	C	690	0.464645	0.464645	641.21	1	0.702393	194	349	147	54.9981	18.3087	0.164071	0.00266516	0.0546188	T	C	5536	0.456469	5054.02:1191.36:3862.67	01:01:01	0.371132:0.696775:0.419967	1663:392:1271	2712:643:2069	1161:276:885	-0.401317	0.0680318	-0.00185743	0.978219	T	C	0.47647	0.47647	0.4501	IMP	0.9727	1751	0.131014	0.0958267	0.171564	T	C	0.46831	0.46831	0.4501	IMP	0.9767	1111	0.0885715	0.0965792	0.359098
rs237564:27653275:C:G	10	27653275	c	g	0.1015	0.0247	4e-05	+++++++	0	1.944	6	0.9248	C	G	1825	0.668285	2439.24	1	0.138576	185	837	803	14.6441	8.34267	0.210404	0.0792028	0.119866	C	G	1798	0.659323	2379.3	1	0.262979	206	774	818	70.7836	27.8369	0.0913465	0.0109968	0.93173	0.0359235	G	C	3348	0.337751	2242	0.9773	0.00459083	1451	1400	421	-15.3943	10.5468	-0.138394	0.144395	0.0948155	C	G	690	0.628885	0.371115	867.861	1	0.163267	101	303	286	21.11	17.5521	0.0685222	0.229089	0.0569732	C	G	5536	0.644458	7135.44:1708.13:5427.31	01:01:01	0.0252518:0.160505:0.0749149	726:168:558	2451:570:1881	2359:573:1786	30.8041	0.0693102	0.147979	0.0327584	C	G	0.65509	0.34491	0.3169	IMP	0.95938	1751	0.0653905	0.102359	0.522929	C	G	0.67202	0.32798	0.3169	IMP	0.95752	1111	0.103601	0.103172	0.315302
rs6746414:175658915:G:A	2	175658915	a	g	-0.2345	0.0571	4.002e-05	--?----	0	4.958	5	0.421	G	A	1825	0.0456307	166.552	1	0.376264	1675	145	5	4.20286	3.58972	0.326156	0.241676	0.278573	G	A	1798	0.0520676	187.978	1	0.195411	1629	162	7	28.4263	13.1451	0.164511	0.0305792	0.92649	0.076074	NA	NA	NA	NA	NA	NA	NA	NA	NA	NA	NA	NA	NA	NA	NA	G	A	690	0.0424268	0.0424268	58.549	1	0.308489	636	52	2	16.7275	7.39993	0.305474	0.023791	0.135136	G	A	5536	0.0477935	529.17:131.913:397.257	01:01:01	0.725485:0.730617:0.836903	5101:1201:3900	425:107:318	10:03:07	5.66644	0.171069	0.165826	0.332369	G	A	0.04573	0.04573	0.059	IMP	0.93037	1751	0.337269	0.240169	0.16023	G	A	0.04478	0.04478	0.059	IMP	0.94707	1111	0.666654	0.233305	0.00427078
rs375922480:67942436:AAAAT:A	1	67942436	a	aaaat	-0.2347	0.0572	4.024e-05	--??-+-	73.5	15.092	4	0.004515	AAAAT	A	1825	0.0663274	242.095	1	0.282549	1620	196	9	6.14485	4.2574	0.339018	0.148926	0.234885	AAAAT	A	1798	0.066113	239.123	1	0.195019	1598	191	9	24.3241	13.9782	0.124489	0.0818341	0.84578	0.07154	NA	NA	NA	NA	NA	NA	NA	NA	NA	NA	NA	NA	NA	NA	NA	NA	NA	NA	NA	NA	NA	NA	NA	NA	NA	NA	NA	NA	NA	NA	NA	AAAAT	A	5536	0.0669438	741.202:203.981:537.221	01:01:01	0.466816:1:0.376569	4906:1134:3772	608:171:437	22:06:16	21.2584	0.144581	0.444381	0.00211516	AAAAT	A	0.06306	0.06306	0.0741	IMP	0.87028	1751	-0.0138311	0.218773	0.94959	AAAAT	A	0.06954	0.06954	0.0741	IMP	0.89622	1111	0.849215	0.202639	2.78002e-05
rs552199721:65973220:C:G	11	65973220	c	g	-0.58	0.1413	4.028e-05	--???--	0	0.541	3	0.9098	C	G	1825	0.0168822	61.62	1	0.318226	1773	51	1	-3.04411	2.23805	-0.607742	0.173779	0.446818	C	G	1798	0.0111743	39.603	1	1	1768	30	0	-18.2156	5.74546	-0.551815	0.00152213	0.80432	0.17405	NA	NA	NA	NA	NA	NA	NA	NA	NA	NA	NA	NA	NA	NA	NA	NA	NA	NA	NA	NA	NA	NA	NA	NA	NA	NA	NA	NA	NA	NA	NA	NA	NA	NA	NA	NA	NA	NA	NA	NA	NA	NA	NA	NA	NA	C	G	0.01708	0.01708	0.028	IMP	0.86121	1751	-0.445686	0.41059	0.277709	C	G	0.01802	0.01802	0.028	IMP	0.83787	1111	-0.834055	0.394384	0.0344443
rs569740198:65973212:A:G	11	65973212	a	g	-0.58	0.1413	4.032e-05	--???--	0	0.541	3	0.9097	A	G	1825	0.0168841	61.627	1	0.318226	1773	51	1	-3.04452	2.23806	-0.607819	0.173724	0.446816	A	G	1798	0.0111748	39.605	1	1	1768	30	0	-18.214	5.74553	-0.551754	0.00152375	0.80426	0.174048	NA	NA	NA	NA	NA	NA	NA	NA	NA	NA	NA	NA	NA	NA	NA	NA	NA	NA	NA	NA	NA	NA	NA	NA	NA	NA	NA	NA	NA	NA	NA	NA	NA	NA	NA	NA	NA	NA	NA	NA	NA	NA	NA	NA	NA	A	G	0.01708	0.01708	0.028	IMP	0.86121	1751	-0.445686	0.41059	0.277709	A	G	0.01802	0.01802	0.028	IMP	0.83787	1111	-0.834055	0.394384	0.0344443
rs538880798:65973217:T:A	11	65973217	a	t	0.58	0.1413	4.032e-05	++???++	0	0.541	3	0.9097	T	A	1825	0.0168825	61.621	1	0.318226	1773	51	1	-3.04444	2.23804	-0.607815	0.17373	0.44682	T	A	1798	0.0111748	39.605	1	1	1768	30	0	-18.214	5.74553	-0.551754	0.00152375	0.80429	0.174048	NA	NA	NA	NA	NA	NA	NA	NA	NA	NA	NA	NA	NA	NA	NA	NA	NA	NA	NA	NA	NA	NA	NA	NA	NA	NA	NA	NA	NA	NA	NA	NA	NA	NA	NA	NA	NA	NA	NA	NA	NA	NA	NA	NA	NA	T	A	0.01708	0.01708	0.028	IMP	0.86121	1751	-0.445686	0.41059	0.277709	T	A	0.01802	0.01802	0.028	IMP	0.83787	1111	-0.834055	0.394384	0.0344443
rs9541698:69577338:G:A	13	69577338	a	g	0.1009	0.0246	4.041e-05	+++++++	0.7	6.044	6	0.4182	G	A	1825	0.339891	1240.6	1	0.958407	794	821	210	-12.6265	8.70975	-0.166445	0.147145	0.114814	G	A	1798	0.337174	1205.68	1	0.672447	797	794	207	-56.3707	28.2772	-0.0704985	0.0462064	0.98923	0.0353642	G	A	3348	0.356623	2292	0.990442	0.938818	1421	1498	397	-27.8413	10.4913	-0.252946	0.00796047	0.0953171	G	A	690	0.352756	0.352756	486.803	1	0.00745163	307	282	101	-24.1749	17.3472	-0.080335	0.163441	0.0576462	G	A	5536	0.343978	3808.52:895.096:2913.43	01:01:01	0.0527936:0.538956:0.0105891	2418:564:1854	2432:600:1832	686:147:539	-15.9473	0.0691788	-0.0763191	0.269933	G	A	0.33305	0.33305	0.3086	IMP	0.99211	1751	-0.25786	0.100151	0.0100319	G	A	0.3234	0.3234	0.3086	IMP	0.99134	1111	-0.0981099	0.104095	0.345933
rs12104479:175658334:A:G	2	175658334	a	g	0.2346	0.0572	4.047e-05	++?++++	0	4.948	5	0.4222	A	G	1825	0.0456151	166.495	1	0.376264	1675	145	5	4.21388	3.5884	0.32725	0.240273	0.278676	A	G	1798	0.0520195	187.809	1	0.192468	1630	161	7	28.3937	13.1303	0.164692	0.0305831	0.92523	0.0761597	NA	NA	NA	NA	NA	NA	NA	NA	NA	NA	NA	NA	NA	NA	NA	A	G	690	0.0424188	0.0424188	58.538	1	0.308489	636	52	2	16.6483	7.39251	0.30464	0.0243187	0.135272	A	G	5536	0.047804	529.286:131.896:397.39	01:01:01	0.725485:0.730617:0.836903	5101:1201:3900	425:107:318	10:03:07	5.65479	0.171172	0.165684	0.333075	A	G	0.04573	0.04573	0.059	IMP	0.93037	1751	0.337269	0.240169	0.16023	A	G	0.04478	0.04478	0.059	IMP	0.94707	1111	0.666654	0.233305	0.00427078
rs77790963:45148980:T:C	14	45148980	t	c	-0.2936	0.0715	4.05e-05	+-?----	0	4.3	5	0.507	T	C	1825	0.0232145	84.733	1	1	1742	82	1	1.50999	3.04979	0.162343	0.620521	0.327891	T	C	1798	0.0276756	101.234	1	0.156597	1701	94	3	-24.429	10.0338	-0.242647	0.0149052	0.97187	0.0996631	NA	NA	NA	NA	NA	NA	NA	NA	NA	NA	NA	NA	NA	NA	NA	T	C	690	0.0279471	0.0279471	38.567	1	0.407686	653	36	1	-18.3568	6.08111	-0.4964	0.00253894	0.164444	T	C	5536	0.02491	275.803:51.977:223.826	01:01:01	0.140447:0.0113098:0.756719	5274:1263:4011	256:45:211	06:03:03	-9.29898	0.215983	-0.433785	0.0445984	T	C	0.03323	0.03323	0.0393	IMP	0.99696	1751	-0.190611	0.258302	0.460553	T	C	0.03277	0.03277	0.0393	IMP	0.99962	1111	-0.326037	0.276086	0.237633
rs570116526:45145325:C:G	14	45145325	c	g	-0.2932	0.0714	4.059e-05	+-?----	0	4.326	5	0.5036	C	G	1825	0.0230778	84.234	1	1	1742	82	1	1.57123	3.04897	0.169019	0.606321	0.32798	C	G	1798	0.0277755	101.593	1	0.156597	1701	94	3	-24.6877	10.0584	-0.244021	0.01411	0.97201	0.0994194	NA	NA	NA	NA	NA	NA	NA	NA	NA	NA	NA	NA	NA	NA	NA	C	G	690	0.0278457	0.0278457	38.427	1	0.407686	653	36	1	-18.3132	6.08465	-0.494645	0.00261472	0.164348	C	G	5536	0.0247856	274.426:51.909:222.517	01:01:01	0.144324:0.0113098:0.760485	5272:1263:4009	258:45:213	06:03:03	-9.26525	0.216211	-0.433123	0.0451509	C	G	0.03312	0.03312	0.0393	IMP	0.99984	1751	-0.186903	0.258321	0.469353	C	G	0.03276	0.03276	0.0393	IMP	0.99974	1111	-0.325831	0.276084	0.237925
rs73332326:90616283:A:G	14	90616283	a	g	-0.3514	0.0856	4.064e-05	?-???-?	0	0.601	1	0.4381	NA	NA	NA	NA	NA	NA	NA	NA	NA	NA	NA	NA	NA	NA	NA	A	G	1798	0.0374678	135.539	1	1	1673	123	2	-45.8667	11.0822	-0.37346	3.49182e-05	0.91477	0.0902348	NA	NA	NA	NA	NA	NA	NA	NA	NA	NA	NA	NA	NA	NA	NA	NA	NA	NA	NA	NA	NA	NA	NA	NA	NA	NA	NA	NA	NA	NA	NA	NA	NA	NA	NA	NA	NA	NA	NA	NA	NA	NA	NA	NA	NA	A	G	0.04366	0.04366	0.0484	IMP	0.81461	1751	-0.151795	0.268327	0.571592	NA	NA	NA	NA	NA	NA	NA	NA	NA	NA	NA
rs10402764:6327248:C:T	19	6327248	t	c	-0.1605	0.0391	4.064e-05	-??----	0	1.751	4	0.7815	C	T	1825	0.342655	1250.69	1	0.0376839	808	782	235	14.2858	8.44316	0.200399	0.0906461	0.118439	NA	NA	NA	NA	NA	NA	NA	NA	NA	NA	NA	NA	NA	NA	NA	NA	NA	NA	NA	NA	NA	NA	NA	NA	NA	NA	NA	NA	NA	NA	NA	C	T	690	0.311794	0.311794	430.276	1	0.0328909	341	271	78	41.9684	15.8298	0.167482	0.00802013	0.063172	C	T	5536	0.319503	3537.54:886.671:2650.87	01:01:01	0.000376008:0.00247184:0.0202252	2622:599:2023	2291:537:1754	623:175:448	24.805	0.0740099	0.135869	0.0663845	C	T	0.3206	0.3206	0.4002	IMP	0.87358	1751	0.260608	0.111829	0.0197847	C	T	0.33009	0.33009	0.4002	IMP	0.87634	1111	0.068908	0.105779	0.514768
rs188584756:53224181:G:A	5	53224181	a	g	0.3882	0.0946	4.07e-05	++?++++	0	3.14	5	0.6784	G	A	1825	0.021386	78.059	1	0.153792	1755	68	2	-0.576903	2.75193	-0.0761776	0.833952	0.363381	G	A	1798	0.0176094	64.249	1	1	1740	58	0	-27.91	7.69038	-0.471917	0.000284284	0.92401	0.130033	NA	NA	NA	NA	NA	NA	NA	NA	NA	NA	NA	NA	NA	NA	NA	G	A	690	0.0179087	0.0179087	24.714	1	1	668	22	0	-3.23248	4.64806	-0.149621	0.486775	0.215144	G	A	5536	0.0162789	180.24:27.633:152.607	01:01:01	01:01:01	5372:1287:4085	163:24:139	01:00:01	-7.79183	0.283084	-0.624411	0.027402	G	A	0.0165	0.0165	0.0159	IMP	0.94362	1751	-0.454509	0.397227	0.252539	G	A	0.01855	0.01855	0.0159	IMP	0.93744	1111	-0.279319	0.37818	0.460157
rs72815029:30960107:G:C	17	30960107	c	g	-0.2327	0.0567	4.086e-05	-------	0	4.428	6	0.619	G	C	1825	0.0394737	144.079	1	1	1689	134	2	1.62404	3.37865	0.142269	0.630747	0.295976	G	C	1798	0.0463683	165.76	1	0.578288	1643	153	2	33.0479	12.3589	0.216362	0.00749501	0.94141	0.0809133	G	C	3348	0.0358841	257	0.997611	0.0936753	3092	239	9	9.98916	4.3438	0.529407	0.0214687	0.230213	G	C	690	0.0533109	0.0533109	73.569	1	1	623	66	1	11.856	7.7863	0.195558	0.127841	0.128431	G	C	5536	0.0409344	453.226:104.319:348.907	01:01:01	0.594069:0.702252:0.552032	5108:1215:3893	418:94:324	10:02:08	1.01017	0.176553	0.031488	0.858449	G	C	0.03922	0.03922	0.0348	IMP	0.94867	1751	0.411495	0.237971	0.0837755	G	C	0.0469	0.0469	0.0348	IMP	0.96218	1111	0.437948	0.232625	0.0597503
rs78093707:73888383:A:G	16	73888383	a	g	0.2107	0.0514	4.09e-05	++??+++	0	2.605	4	0.626	A	G	1825	0.068523	250.109	1	0.849062	1594	223	8	8.97845	4.41781	0.460032	0.0421199	0.226356	A	G	1798	0.0765884	275.393	1	0.595494	1549	238	11	38.9589	15.7337	0.157377	0.0132813	0.91682	0.0635578	NA	NA	NA	NA	NA	NA	NA	NA	NA	NA	NA	NA	NA	NA	NA	NA	NA	NA	NA	NA	NA	NA	NA	NA	NA	NA	NA	NA	NA	NA	NA	A	G	5536	0.0751451	832.006:210.377:621.629	01:01:01	0.343544:0.542958:0.53894	4796:1122:3674	719:184:535	21:05:16	16.961	0.135282	0.310405	0.0217612	A	G	0.07462	0.07462	0.09	IMP	0.9403	1751	0.244626	0.18548	0.187208	A	G	0.07609	0.07609	0.09	IMP	0.93439	1111	0.280007	0.184592	0.129294
rs1834225:163837674:C:T	2	163837674	t	c	-0.1082	0.0264	4.092e-05	+------	22.3	7.724	6	0.259	C	T	1825	0.282494	1031.1	1	0.816715	946	733	146	-2.19551	7.955	-0.034694	0.782555	0.125707	C	T	1798	0.274922	990.036	1	0.173622	933	741	124	121.891	26.7472	0.170379	5.1854e-06	0.99707	0.0373871	C	T	3348	0.217382	1599	0.958184	0.813486	1811	1195	202	1.2531	9.47024	0.0139722	0.894731	0.105594	C	T	690	0.277975	0.277975	383.605	1	0.155244	367	262	61	8.36224	15.901	0.0330732	0.598961	0.0628891	C	T	5536	0.280427	3104.89:738.928:2365.96	01:01:01	0.317824:0.73295:0.169496	2882:673:2209	2204:537:1667	450:101:349	10.9603	0.0771676	0.0652672	0.397675	C	T	0.27556	0.27556	0.2927	IMP	0.95943	1751	0.00524	0.106187	0.960643	C	T	0.28055	0.28055	0.2927	IMP	0.96163	1111	0.178215	0.107777	0.0982181
rs237566:27653762:G:C	10	27653762	c	g	-0.0992	0.0242	4.097e-05	-------	0	3.078	6	0.799	G	C	1825	0.638433	2330.28	1	0.114888	219	871	735	16.0707	8.47134	0.223939	0.0578196	0.118045	G	C	1798	0.631599	2277.95	1	0.0408543	255	789	754	65.2814	28.5182	0.0802684	0.0220729	0.92968	0.0350653	C	G	3348	0.373112	2410	0.969534	0.123178	1304	1474	468	-15.2444	10.663	-0.134077	0.152815	0.0937822	G	C	690	0.598428	0.401572	825.83	1	0.178019	118	314	258	18.8683	17.9405	0.0586227	0.292928	0.0557398	G	C	5536	0.617645	6838.57:1645.22:5193.35	01:01:01	0.0239571:0.212824:0.0629266	830:189:641	2524:589:1935	2182:533:1649	34.5968	0.0683046	0.161411	0.018122	G	C	0.62609	0.37391	0.354	IMP	0.96583	1751	0.0818979	0.100341	0.414387	G	C	0.64207	0.35793	0.354	IMP	0.96491	1111	0.140922	0.100184	0.159537
rs111834520:90615971:C:G	14	90615971	c	g	-0.3508	0.0855	4.103e-05	?-???-?	0	0.598	1	0.4394	NA	NA	NA	NA	NA	NA	NA	NA	NA	NA	NA	NA	NA	NA	NA	C	G	1798	0.0374606	135.498	1	1	1672	124	2	-45.8874	11.0942	-0.372823	3.53151e-05	0.91683	0.0901372	NA	NA	NA	NA	NA	NA	NA	NA	NA	NA	NA	NA	NA	NA	NA	NA	NA	NA	NA	NA	NA	NA	NA	NA	NA	NA	NA	NA	NA	NA	NA	NA	NA	NA	NA	NA	NA	NA	NA	NA	NA	NA	NA	NA	NA	C	G	0.04366	0.04366	0.0484	IMP	0.81461	1751	-0.151795	0.268327	0.571592	NA	NA	NA	NA	NA	NA	NA	NA	NA	NA	NA
rs115630566:97741959:T:C	8	97741959	t	c	-0.3083	0.0752	4.105e-05	--??--+	19.6	4.973	4	0.2901	T	C	1825	0.0420247	153.39	1	0.34416	1688	133	4	-9.6738	3.35935	-0.85721	0.00398098	0.297677	T	C	1798	0.0390942	140.855	1	0.720073	1680	117	1	-31.999	10.5074	-0.289832	0.00232388	0.81994	0.095171	NA	NA	NA	NA	NA	NA	NA	NA	NA	NA	NA	NA	NA	NA	NA	NA	NA	NA	NA	NA	NA	NA	NA	NA	NA	NA	NA	NA	NA	NA	NA	T	C	5536	0.0415237	459.75:104.095:355.655	01:01:01	0.441507:0.399411:0.185018	5144:1221:3923	383:90:293	09:00:09	-10.0765	0.185589	-0.347067	0.0614719	T	C	0.04336	0.04336	0.0424	IMP	0.87781	1751	-0.28548	0.258584	0.269588	T	C	0.03964	0.03964	0.0424	IMP	0.85173	1111	0.0413998	0.26947	0.877898
rs200332010:46222042:G:T	10	46222042	t	g	0.2242	0.0547	4.113e-05	++??+-+	12.8	4.588	4	0.3323	G	T	1825	0.0711786	259.802	1	1	1562	253	10	-5.80603	4.57197	-0.277762	0.204113	0.218724	G	T	1798	0.0677907	244.54	1	0.0850195	1570	215	13	-44.8456	14.3249	-0.218544	0.00174443	0.8506	0.0698085	NA	NA	NA	NA	NA	NA	NA	NA	NA	NA	NA	NA	NA	NA	NA	NA	NA	NA	NA	NA	NA	NA	NA	NA	NA	NA	NA	NA	NA	NA	NA	G	T	5536	0.0700751	775.872:155.738:620.134	01:01:01	0.415371:0.805518:0.435119	4780:1159:3621	724:147:577	1 day, 8:05:27	-17.5301	0.137682	-0.33231	0.0157961	G	T	0.07413	0.07413	0.0764	IMP	0.98047	1751	0.126745	0.189546	0.503702	G	T	0.07802	0.07802	0.0764	IMP	0.98095	1111	-0.360675	0.182255	0.047821
rs10054937:95058836:T:C	5	95058836	t	c	0.1288	0.0314	4.142e-05	++?++++	0	0.694	5	0.9833	T	C	1825	0.189314	690.995	1	0.207452	1231	526	68	10.6478	6.61293	0.243485	0.107366	0.151219	T	C	1798	0.196103	709.496	1	0.234281	1166	554	78	76.5344	24.306	0.129548	0.00163948	0.98247	0.0411421	NA	NA	NA	NA	NA	NA	NA	NA	NA	NA	NA	NA	NA	NA	NA	T	C	690	0.159041	0.159041	219.477	1	0.886417	489	183	18	21.2555	13.5754	0.115336	0.11741	0.0736627	T	C	5536	0.16799	1859.99:459.539:1400.45	01:01:01	0.00461945:0.223344:0.0119724	3986:925:3061	1390:345:1045	160:41:119	13.594	0.0948803	0.122376	0.197121	T	C	0.17504	0.17504	0.1967	IMP	0.87955	1751	0.0879172	0.135874	0.517601	T	C	0.1669	0.1669	0.1967	IMP	0.87944	1111	0.129366	0.140287	0.356449
rs17158898:46220450:T:A	10	46220450	a	t	0.221	0.0539	4.147e-05	++??+-+	12.5	4.573	4	0.334	T	A	1825	0.0721962	263.516	1	1	1562	253	10	-5.86016	4.65816	-0.270072	0.208377	0.214677	T	A	1798	0.0680692	245.552	1	0.0850195	1570	215	13	-45.3693	14.4994	-0.215806	0.00175371	0.86788	0.0689684	NA	NA	NA	NA	NA	NA	NA	NA	NA	NA	NA	NA	NA	NA	NA	NA	NA	NA	NA	NA	NA	NA	NA	NA	NA	NA	NA	NA	NA	NA	NA	T	A	5536	0.0706273	781.985:156.683:625.302	01:01:01	0.415371:0.805518:0.435119	4780:1159:3621	724:147:577	1 day, 8:05:27	-17.8988	0.135489	-0.328573	0.0153045	T	A	0.07536	0.07536	0.0764	GEN	0.99731	1751	0.124431	0.186537	0.504734	T	A	0.07937	0.07937	0.0764	GEN	0.99862	1111	-0.352492	0.179178	0.0491525
rs148934167:27313653:G:T	2	27313653	t	g	-0.2918	0.0712	4.156e-05	--??---	0	1.206	4	0.8771	G	T	1825	0.0318416	116.222	1	0.42662	1712	110	3	4.53171	3.45429	0.379791	0.189551	0.289495	G	T	1798	0.0369363	132.507	1	1	1669	127	2	40.652	11.4231	0.311539	0.000372627	0.982	0.0875419	NA	NA	NA	NA	NA	NA	NA	NA	NA	NA	NA	NA	NA	NA	NA	NA	NA	NA	NA	NA	NA	NA	NA	NA	NA	NA	NA	NA	NA	NA	NA	G	T	5536	0.0345293	382.308:99.203:283.105	01:01:01	0.506398:0.0132007:0.440097	5192:1228:3964	337:78:259	07:05:02	10.044	0.18255	0.334712	0.0667228	G	T	0.03423	0.03423	0.034	IMP	0.97845	1751	0.0483272	0.267909	0.856849	G	T	0.03134	0.03134	0.034	IMP	0.93347	1111	0.159695	0.288624	0.580059
rs188032095:336907:A:G	8	336907	a	g	-0.3291	0.0803	4.156e-05	--??--+	0	3.233	4	0.5195	A	G	1825	0.0387293	141.362	1	0.70917	1710	113	2	-1.94419	3.27354	-0.181428	0.552572	0.30548	A	G	1798	0.0306851	111.424	1	0.383989	1702	94	2	-34.1306	9.81848	-0.354042	0.000508656	0.86238	0.101849	NA	NA	NA	NA	NA	NA	NA	NA	NA	NA	NA	NA	NA	NA	NA	NA	NA	NA	NA	NA	NA	NA	NA	NA	NA	NA	NA	NA	NA	NA	NA	A	G	5536	0.0335628	371.607:72.352:299.255	01:01:01	0.20855:0.43922:0.283602	5232:1257:3975	297:53:244	07:01:06	-12.5814	0.208198	-0.545357	0.00880802	A	G	0.03553	0.03553	0.0514	IMP	0.80131	1751	-0.295304	0.292862	0.313292	A	G	0.04317	0.04317	0.0514	IMP	0.83523	1111	0.0273329	0.254402	0.91444
rs10515381:107164541:T:C	5	107164541	t	c	0.0988	0.0241	4.169e-05	+++++++	0	4.677	6	0.5858	T	C	1825	0.389962	1423.36	1	0.402749	671	886	268	6.21942	8.86186	0.0791954	0.482792	0.112843	T	C	1798	0.378537	1362.76	1	0.841242	691	851	256	71.2901	29.4809	0.0820253	0.0155984	0.99908	0.0339203	T	C	3348	0.388573	2334	0.985962	0.00178453	1421	1426	454	30.9366	10.7549	0.267463	0.00402083	0.0929809	T	C	690	0.367076	0.367076	506.565	1	0.0235831	307	286	97	13.5482	16.6438	0.0489075	0.415642	0.0600824	T	C	5536	0.380403	4211.83:978.045:3233.78	01:01:01	0.512075:0.952975:0.473959	2112:514:1598	2634:615:2019	790:182:608	27.6064	0.0682114	0.128447	0.0596909	T	C	0.39412	0.39412	0.3646	GEN	0.99893	1751	0.08165	0.100034	0.414375	T	C	0.39796	0.39796	0.3646	GEN	0.99737	1111	0.155198	0.0979106	0.112943
rs4745521:71631917:T:C	9	71631917	t	c	0.0987	0.0241	4.169e-05	+++++++	0	1.805	6	0.9367	T	C	1825	0.334489	1220.88	1	0.0154328	833	765	227	13.8084	8.95643	0.172137	0.123138	0.111652	T	C	1798	0.319863	1153.01	1	0.448536	837	769	192	74.7622	28.5292	0.0918548	0.00877888	0.99995	0.0350518	T	C	3348	0.326164	2300	0.997909	0.0658327	1461	1460	420	21.2712	10.5439	0.191334	0.0436542	0.0948416	T	C	690	0.386909	0.386909	533.935	1	0.809791	261	324	105	31.2539	17.9877	0.0965947	0.0822961	0.0555935	T	C	5536	0.334026	3698.34:903.769:2794.57	01:01:01	0.380685:0.271187:0.0949952	2444:572:1872	2491:574:1917	601:165:436	20.6627	0.0705209	0.10276	0.145075	T	C	0.32562	0.32562	0.2973	GEN	0.99904	1751	0.0530995	0.0979777	0.587851	T	C	0.34151	0.34151	0.2973	GEN	0.99872	1111	0.049146	0.0998592	0.622613
rs545883:598416:G:C	18	598416	c	g	0.1059	0.0258	4.177e-05	?+++?++	0.3	4.01	4	0.4046	NA	NA	NA	NA	NA	NA	NA	NA	NA	NA	NA	NA	NA	NA	NA	G	C	1798	0.515564	1858.61	1	0.924718	415	895	488	-116.124	29.9853	-0.129153	0.000107638	0.96941	0.0333497	G	C	3348	0.482157	3275	0.947133	0.749099	746	1575	850	-7.56797	10.7844	-0.0650708	0.482835	0.0927265	G	C	690	0.486264	0.486264	671.044	1	0.648387	179	351	160	-9.32524	17.0954	-0.0319082	0.585421	0.0584953	NA	NA	NA	NA	NA	NA	NA	NA	NA	NA	NA	NA	NA	NA	G	C	0.50228	0.49772	0.4478	IMP	0.88855	1751	-0.22434	0.101477	0.0270523	G	C	0.47692	0.47692	0.4478	IMP	0.89476	1111	-0.0439903	0.100025	0.660087
rs2287130:11715280:C:T	12	11715280	t	c	0.2313	0.0565	4.19e-05	+?++?++	0	1.745	4	0.7826	C	T	1825	0.148745	542.919	1	0.103106	1350	429	46	-1.79116	5.95789	-0.0504603	0.763692	0.167845	NA	NA	NA	NA	NA	NA	NA	NA	NA	NA	NA	NA	NA	NA	NA	NA	C	T	3348	0.169457	1016	0.959677	0.0973413	2290	830	93	-16.0634	7.42108	-0.291677	0.0304216	0.134751	C	T	690	0.190032	0.190032	262.244	1	0.00207762	503	159	28	-39.9794	12.025	-0.276483	0.00088514	0.0831601	NA	NA	NA	NA	NA	NA	NA	NA	NA	NA	NA	NA	NA	NA	C	T	0.13416	0.13416	0.0522	IMP	0.90438	1751	-0.182781	0.144277	0.205202	C	T	0.13754	0.13754	0.0522	IMP	0.90191	1111	-0.212242	0.148432	0.152749
rs78602287:53858070:C:T	16	53858070	t	c	-0.2472	0.0604	4.208e-05	--??-+-	23.2	5.209	4	0.2666	C	T	1825	0.060611	221.23	1	0.831917	1614	206	5	7.61595	4.31645	0.408762	0.0776646	0.231672	C	T	1798	0.0561363	201.489	1	0.481773	1608	187	3	47.3482	13.2199	0.270925	0.000341508	0.91227	0.0756435	NA	NA	NA	NA	NA	NA	NA	NA	NA	NA	NA	NA	NA	NA	NA	NA	NA	NA	NA	NA	NA	NA	NA	NA	NA	NA	NA	NA	NA	NA	NA	C	T	5536	0.0564769	625.312:160.085:465.227	01:01:01	0.570447:0.594695:0.618769	4997:1170:3827	523:136:387	16:05:11	11.4264	0.154548	0.272921	0.0774072	C	T	0.05313	0.05313	0.0673	IMP	0.93422	1751	-0.219852	0.21824	0.31375	C	T	0.04889	0.04889	0.0673	IMP	0.94336	1111	0.32395	0.228834	0.156877
rs116682244:45133520:A:G	14	45133520	a	g	-0.2921	0.0713	4.216e-05	+-?----	0	4.599	5	0.4668	A	G	1825	0.0227811	83.151	1	0.230341	1745	78	2	1.8208	3.02252	0.199308	0.5469	0.33085	A	G	1798	0.0277908	101.581	1	0.170329	1699	96	3	-25.2157	10.1312	-0.245667	0.0128135	0.98077	0.098705	NA	NA	NA	NA	NA	NA	NA	NA	NA	NA	NA	NA	NA	NA	NA	A	G	690	0.0278109	0.0278109	38.379	1	0.407686	653	36	1	-18.2787	6.09436	-0.492141	0.00270613	0.164086	A	G	5536	0.0246234	272.63:50.853:221.777	01:01:01	0.140447:0.0101059:0.758583	5274:1264:4010	256:44:212	06:03:03	-9.22728	0.218986	-0.442493	0.0433165	A	G	0.0329	0.0329	0.0386	IMP	0.99686	1751	-0.173655	0.259342	0.503113	A	G	0.0326	0.0326	0.0386	IMP	0.99257	1111	-0.327744	0.27758	0.237715
rs9541705:69582134:A:G	13	69582134	a	g	-0.1008	0.0246	4.252e-05	-------	0	5.716	6	0.4557	A	G	1825	0.33996	1240.85	1	0.676985	797	812	216	-13.7067	8.68604	-0.181673	0.114561	0.115127	A	G	1798	0.335692	1200.73	1	0.5244	805	787	206	-56.856	28.3365	-0.0708083	0.0448073	0.99032	0.0352902	A	G	3348	0.35403	2225	0.974014	1	1415	1467	379	-26.7749	10.3751	-0.248739	0.00986039	0.0963846	A	G	690	0.352798	0.352798	486.861	1	0.00582213	308	281	101	-23.7216	17.2565	-0.0796592	0.169242	0.0579492	A	G	5536	0.344065	3809.49:894.579:2914.91	01:01:01	0.010362:0.712412:0.00152556	2430:566:1864	2410:596:1814	696:149:547	-16.17	0.069618	-0.0783701	0.260285	A	G	0.33288	0.33288	0.3094	IMP	0.98507	1751	-0.248438	0.100227	0.0131841	A	G	0.32372	0.32372	0.3094	IMP	0.984	1111	-0.0979238	0.104582	0.3491
rs73042277:181357691:C:T	1	181357691	t	c	0.5233	0.1278	4.253e-05	++??+++	7.8	4.338	4	0.3621	C	T	1825	0.0144625	52.788	1	0.203225	1785	39	1	-3.74122	1.99042	-0.944327	0.0601611	0.502407	C	T	1798	0.0108447	37.891	1	0.129904	1767	30	1	-23.1695	6.00804	-0.641874	0.000115065	0.85661	0.166444	NA	NA	NA	NA	NA	NA	NA	NA	NA	NA	NA	NA	NA	NA	NA	NA	NA	NA	NA	NA	NA	NA	NA	NA	NA	NA	NA	NA	NA	NA	NA	C	T	5536	0.012238	135.499:21.54:113.959	01:01:01	0.52416:1:0.519092	5409:1294:4115	126:17:109	01:00:01	-5.10533	0.324996	-0.539237	0.097073	C	T	0.01561	0.01561	0.0151	IMP	0.96308	1751	-0.00588444	0.392514	0.988039	C	T	0.01239	0.01239	0.0151	IMP	0.98728	1111	-0.00813136	0.434158	0.985057
rs8006820:45148226:C:A	14	45148226	a	c	0.2927	0.0715	4.257e-05	-+?++++	0	4.337	5	0.502	C	A	1825	0.0230192	84.02	1	1	1742	82	1	1.56514	3.04898	0.168363	0.607718	0.327979	C	A	1798	0.0276792	101.247	1	0.156597	1701	94	3	-24.4597	10.0374	-0.242778	0.0148155	0.97238	0.0996274	NA	NA	NA	NA	NA	NA	NA	NA	NA	NA	NA	NA	NA	NA	NA	C	A	690	0.027842	0.027842	38.422	1	0.407686	653	36	1	-18.3144	6.08268	-0.494996	0.00260473	0.164401	C	A	5536	0.0247812	274.377:51.923:222.454	01:01:01	0.140447:0.0113098:0.756719	5274:1263:4011	256:45:211	06:03:03	-9.27727	0.216055	-0.433061	0.0450272	C	A	0.03313	0.03313	0.0393	GEN	0.99988	1751	-0.186449	0.258282	0.470366	C	A	0.03277	0.03277	0.0393	GEN	0.99994	1111	-0.32581	0.276026	0.237857
rs11641135:24923294:G:C	16	24923294	c	g	-0.112	0.0274	4.258e-05	--??---	0	1.037	4	0.9042	G	C	1825	0.493892	1802.7	1	0.962658	462	911	452	7.63231	8.61472	0.102843	0.375638	0.11608	G	C	1798	0.511087	1842.92	1	0.00112193	463	829	506	92.6277	29.3021	0.107881	0.00157157	0.8868	0.0341272	NA	NA	NA	NA	NA	NA	NA	NA	NA	NA	NA	NA	NA	NA	NA	NA	NA	NA	NA	NA	NA	NA	NA	NA	NA	NA	NA	NA	NA	NA	NA	G	C	5536	0.506611	5609.2:1306.75:4302.45	01:01:01	9.6456e-05:0.00110906:0.00887018	1412:359:1053	2622:596:2026	1502:356:1146	16.0832	0.0690698	0.0767273	0.266626	G	C	0.49113	0.49113	0.4962	IMP	0.9	1751	0.189338	0.100655	0.0599637	G	C	0.4986	0.4986	0.4962	IMP	0.91572	1111	0.154489	0.101346	0.127415
rs73042278:181357741:T:C	1	181357741	t	c	-0.5232	0.1278	4.269e-05	--??---	7.8	4.337	4	0.3623	T	C	1825	0.0144666	52.803	1	0.203225	1785	39	1	-3.74276	1.991	-0.944169	0.0601299	0.50226	T	C	1798	0.0108453	37.893	1	0.129904	1767	30	1	-23.1647	6.00791	-0.641771	0.000115398	0.85652	0.166447	NA	NA	NA	NA	NA	NA	NA	NA	NA	NA	NA	NA	NA	NA	NA	NA	NA	NA	NA	NA	NA	NA	NA	NA	NA	NA	NA	NA	NA	NA	NA	T	C	5536	0.0122363	135.48:21.535:113.945	01:01:01	0.52416:1:0.519092	5409:1294:4115	126:17:109	01:00:01	-5.1007	0.325043	-0.538904	0.0973282	T	C	0.01561	0.01561	0.0151	IMP	0.96308	1751	-0.00588444	0.392514	0.988039	T	C	0.01239	0.01239	0.0151	IMP	0.98728	1111	-0.00813136	0.434158	0.985057
rs78227493:53857354:G:A	16	53857354	a	g	-0.248	0.0606	4.288e-05	--??-+-	24.2	5.276	4	0.2601	G	A	1825	0.0606838	221.496	1	0.831917	1614	206	5	7.54248	4.30544	0.406892	0.0797998	0.232264	G	A	1798	0.0561894	201.673	1	0.479049	1612	183	3	47.1606	13.142	0.273061	0.000332517	0.90166	0.0760919	NA	NA	NA	NA	NA	NA	NA	NA	NA	NA	NA	NA	NA	NA	NA	NA	NA	NA	NA	NA	NA	NA	NA	NA	NA	NA	NA	NA	NA	NA	NA	G	A	5536	0.0565962	626.633:160.214:466.419	01:01:01	0.480065:0.591422:0.617044	4999:1171:3828	521:135:386	16:05:11	11.2812	0.154846	0.270494	0.0806627	G	A	0.0533	0.0533	0.0673	IMP	0.932	1751	-0.222539	0.21823	0.307849	G	A	0.04898	0.04898	0.0673	IMP	0.94151	1111	0.329401	0.228868	0.150076
rs1473074:220556211:G:A	1	220556211	a	g	0.2142	0.0524	4.303e-05	+++++++	0	1.516	6	0.9584	G	A	1825	0.0373167	136.206	1	0.304737	1695	126	4	-1.75584	3.37882	-0.153799	0.603301	0.295961	G	A	1798	0.0654008	226.64	1	0.357089	1611	180	7	-39.2937	13.6152	-0.21197	0.00390153	0.88352	0.0734473	G	A	3348	0.0744184	324	1	0.575363	3033	306	9	-1.95104	4.65014	-0.0902265	0.674803	0.215047	G	A	690	0.0540384	0.0540384	74.573	1	0.134662	619	67	4	-14.2075	8.56726	-0.193568	0.0972468	0.116723	G	A	5536	0.0503973	557.999:118.006:439.993	01:01:01	0.17312:1:0.0962356	5033:1204:3829	486:105:381	17:02:15	-8.12749	0.162096	-0.213552	0.187692	G	A	0.0475	0.0475	0.0136	IMP	0.98631	1751	-0.27217	0.207944	0.190582	G	A	0.0323	0.0323	0.0136	IMP	0.96773	1111	-0.492886	0.270528	0.0684632
rs35450577:71089840:G:A	5	71089840	a	g	-0.1567	0.0383	4.318e-05	--???--	0	0.237	3	0.9714	G	A	1825	0.223593	816.113	1	0.160653	1144	589	92	4.57759	7.04958	0.0921107	0.516118	0.141852	G	A	1798	0.216964	778.841	1	0.355135	1129	583	86	86.3318	22.9788	0.1635	0.000171945	0.86013	0.0435184	NA	NA	NA	NA	NA	NA	NA	NA	NA	NA	NA	NA	NA	NA	NA	NA	NA	NA	NA	NA	NA	NA	NA	NA	NA	NA	NA	NA	NA	NA	NA	NA	NA	NA	NA	NA	NA	NA	NA	NA	NA	NA	NA	NA	NA	G	A	0.19445	0.19445	0.1581	IMP	0.87364	1751	0.161986	0.128168	0.206283	G	A	0.19281	0.19281	0.1581	IMP	0.87933	1111	0.145308	0.128476	0.258049
rs12516876:129791060:T:C	5	129791060	t	c	-0.1571	0.0384	4.325e-05	------+	0	5.499	6	0.4816	T	C	1825	0.10527	384.235	1	0.168663	1456	355	14	-6.59196	5.5398	-0.214796	0.234075	0.180512	T	C	1798	0.10637	382.879	1	0.533504	1433	348	17	-46.6204	18.479	-0.136528	0.0116394	0.98712	0.0541155	T	C	3348	0.101101	759	0.994624	0.439347	2609	683	38	-19.753	6.93183	-0.41109	0.00437732	0.144262	T	C	690	0.0930877	0.0930877	128.461	1	0.645589	570	113	7	-8.79201	10.6185	-0.0779755	0.407678	0.0941753	T	C	5536	0.105702	1170.33:246.873:923.457	01:01:01	0.516859:0.327732:0.229635	4437:1082:3355	1044:215:829	2 days, 7:14:41	-20.3644	0.109421	-0.243822	0.025861	T	C	0.09819	0.09819	0.0794	IMP	0.96872	1751	-0.173805	0.160401	0.278559	T	C	0.09374	0.09374	0.0794	IMP	0.96996	1111	0.00305016	0.164505	0.985207
rs114251161:53857514:C:T	16	53857514	t	c	-0.2476	0.0606	4.328e-05	--??-+-	23.2	5.206	4	0.2668	C	T	1825	0.0606142	221.242	1	0.831917	1614	206	5	7.55813	4.30805	0.407241	0.079359	0.232124	C	T	1798	0.0560706	201.249	1	0.479867	1610	185	3	47.0896	13.159	0.271945	0.000345553	0.90527	0.0759936	NA	NA	NA	NA	NA	NA	NA	NA	NA	NA	NA	NA	NA	NA	NA	NA	NA	NA	NA	NA	NA	NA	NA	NA	NA	NA	NA	NA	NA	NA	NA	C	T	5536	0.056476	625.302:160.004:465.298	01:01:01	0.480065:0.591422:0.617044	4999:1171:3828	521:135:386	16:05:11	11.4113	0.154777	0.273369	0.0773608	C	T	0.05313	0.05313	0.0673	IMP	0.93422	1751	-0.219852	0.21824	0.31375	C	T	0.04889	0.04889	0.0673	IMP	0.94336	1111	0.32395	0.228834	0.156877
rs113971311:90614386:A:G	14	90614386	a	g	-0.3488	0.0853	4.342e-05	?-???-?	0	0.585	1	0.4442	NA	NA	NA	NA	NA	NA	NA	NA	NA	NA	NA	NA	NA	NA	NA	A	G	1798	0.0375063	135.634	1	1	1672	124	2	-45.8558	11.1256	-0.370467	3.76156e-05	0.92122	0.0898828	NA	NA	NA	NA	NA	NA	NA	NA	NA	NA	NA	NA	NA	NA	NA	NA	NA	NA	NA	NA	NA	NA	NA	NA	NA	NA	NA	NA	NA	NA	NA	NA	NA	NA	NA	NA	NA	NA	NA	NA	NA	NA	NA	NA	NA	A	G	0.04366	0.04366	0.0484	IMP	0.81461	1751	-0.151795	0.268327	0.571592	NA	NA	NA	NA	NA	NA	NA	NA	NA	NA	NA
rs7582940:127363894:G:A	2	127363894	a	g	0.1002	0.0245	4.343e-05	+++++-+	0	5.835	6	0.4419	G	A	1825	0.515928	1883.14	1	0.372705	426	891	508	-21.2529	8.81201	-0.273696	0.0158733	0.113481	G	A	1798	0.512831	1849.14	1	1	412	898	488	-99.9185	27.802	-0.129268	0.000325734	0.90657	0.0359686	G	A	3348	0.511782	2909	0.86589	0.206579	737	1415	747	-10.0267	10.2056	-0.0962672	0.325869	0.0979854	G	A	690	0.494863	0.494863	682.911	1	0.0572168	186	320	184	-14.1392	18.3348	-0.0420602	0.440609	0.0545411	G	A	5536	0.513841	5689.25:1306.84:4382.41	01:01:01	0.00973709:0.825124:0.0050014	1321:326:995	2667:651:2016	1548:334:1214	-19.1576	0.0699125	-0.0936373	0.180455	G	A	0.51471	0.48529	0.3994	IMP	0.96603	1751	0.0325627	0.0964757	0.735724	G	A	0.51467	0.48533	0.3994	IMP	0.95784	1111	-0.0885803	0.102677	0.388296
rs10132746:92850661:G:C	14	92850661	c	g	0.1378	0.0337	4.346e-05	++??++-	13.3	4.612	4	0.3295	G	C	1825	0.207567	757.621	1	1	1150	598	77	-8.4738	7.31517	-0.158354	0.246706	0.136702	G	C	1798	0.213169	771.236	1	0.0694969	1151	559	88	-68.3497	23.227	-0.126692	0.00325386	0.88192	0.0430533	NA	NA	NA	NA	NA	NA	NA	NA	NA	NA	NA	NA	NA	NA	NA	NA	NA	NA	NA	NA	NA	NA	NA	NA	NA	NA	NA	NA	NA	NA	NA	G	C	5536	0.211075	2337.02:542.544:1794.48	01:01:01	0.595941:0.269597:1	3479:837:2642	1811:413:1398	246:61:185	-24.3888	0.0818666	-0.163458	0.0458653	G	C	0.21195	0.21195	0.2602	IMP	0.97167	1751	-0.333093	0.121482	0.00610813	G	C	0.23734	0.23734	0.2602	IMP	0.97115	1111	0.0225007	0.114557	0.844285
rs77400685:45122658:C:T	14	45122658	t	c	0.2901	0.071	4.349e-05	-+?++++	0	4.698	5	0.4539	C	T	1825	0.0233819	85.344	1	0.247297	1743	80	2	2.03838	3.04982	0.219147	0.503904	0.327888	C	T	1798	0.0284746	104.09	1	0.177432	1698	97	3	-25.7887	10.2208	-0.246866	0.0116304	0.97379	0.0978397	NA	NA	NA	NA	NA	NA	NA	NA	NA	NA	NA	NA	NA	NA	NA	C	T	690	0.0279674	0.0279674	38.595	1	0.390905	654	35	1	-18.254	6.09329	-0.491647	0.00273773	0.164115	C	T	5536	0.0246274	272.675:51.945:220.73	01:01:01	0.232163:0.0101059:1	5281:1264:4017	250:44:206	05:03:02	-8.69688	0.219636	-0.419539	0.0561137	C	T	0.03325	0.03325	0.0393	IMP	0.98748	1751	-0.175462	0.259352	0.498697	C	T	0.0333	0.0333	0.0393	IMP	0.9858	1111	-0.351608	0.275743	0.202263
rs79200575:26164718:A:AGC	2	26164718	a	agc	-0.193	0.0472	4.35e-05	-???---	0	1.538	3	0.6735	A	AGC	1825	0.62749	2290.34	1	0.0621264	263	810	752	-22.1826	8.4225	-0.312701	0.00844529	0.11873	NA	NA	NA	NA	NA	NA	NA	NA	NA	NA	NA	NA	NA	NA	NA	NA	NA	NA	NA	NA	NA	NA	NA	NA	NA	NA	NA	NA	NA	NA	NA	NA	NA	NA	NA	NA	NA	NA	NA	NA	NA	NA	NA	NA	NA	NA	NA	A	AGC	5536	0.647771	7172.12:1653.03:5519.09	01:01:01	2.05084e-07:0.0321374:2.66653e-06	753:193:560	2332:572:1760	2451:546:1905	-32.135	0.0718437	-0.165865	0.0209604	A	AGC	0.63799	0.36201	0.3767	IMP	0.9044	1751	-0.222431	0.101376	0.0282272	A	AGC	0.64131	0.35869	0.3767	IMP	0.9043	1111	-0.132095	0.103529	0.201983
rs1025789:127328981:G:T	2	127328981	t	g	0.098	0.024	4.355e-05	+++++-+	0	4.21	6	0.6483	G	T	1825	0.526268	1920.88	1	0.962575	411	909	505	-18.4208	8.97594	-0.228638	0.0401463	0.111409	G	T	1798	0.514584	1858.69	1	0.237767	407	924	467	-96.3102	29.0321	-0.114265	0.000908711	0.99901	0.0344446	G	T	3348	0.506142	3200	0.956691	0.191005	821	1564	818	-19.9891	10.6609	-0.175875	0.0607944	0.0938007	G	T	690	0.484933	0.484933	669.208	1	0.0117979	202	311	177	-19.8159	17.7067	-0.0632031	0.26309	0.0564758	G	T	5536	0.510276	5649.78:1305.26:4344.52	01:01:01	0.70653:0.619345:0.478727	1330:324:1006	2752:665:2087	1454:322:1132	-16.5805	0.0674919	-0.0755264	0.26312	G	T	0.50566	0.49434	0.4107	IMP	0.96314	1751	0.0172702	0.097093	0.858822	G	T	0.49784	0.49784	0.4107	IMP	0.96267	1111	-0.0509669	0.102885	0.620335
rs7801719:71402653:T:C	7	71402653	t	c	0.0952	0.0233	4.359e-05	+++++++	0	1.752	6	0.941	T	C	1825	0.564412	2060.11	1	0.34052	352	876	597	7.29613	8.61623	0.0982785	0.397112	0.11606	T	C	1798	0.58447	2101.11	1	0.0255031	334	827	637	77.9867	30.3773	0.0845124	0.0102505	0.97301	0.0329193	C	T	3348	0.373449	2549	0.944444	0.336588	1140	1495	527	-0.266801	10.5983	-0.00237529	0.979916	0.0943548	T	C	690	0.577637	0.422363	797.139	1	0.532163	126	328	236	32.8213	17.8077	0.1035	0.0653152	0.0561555	T	C	5536	0.574787	6364.04:1546:4818.04	01:01:01	0.308727:0.60704:0.414118	1013:224:789	2667:624:2043	1856:463:1393	31.9334	0.067521	0.145587	0.0310702	T	C	0.56489	0.43511	0.4773	IMP	0.96295	1751	0.126236	0.0981152	0.198233	T	C	0.56775	0.43225	0.4773	IMP	0.9604	1111	0.119194	0.0973009	0.220577
rs213603:31453738:T:C	13	31453738	t	c	-0.2571	0.0629	4.361e-05	--??---	0	2.412	4	0.6604	T	C	1825	0.950455	3469.16	1	0.0168241	9	154	1662	-8.33677	4.03082	-0.513111	0.0386159	0.248088	T	C	1798	0.952744	3424.08	1	1	4	164	1630	-37.0659	12.8673	-0.223873	0.00396875	0.99048	0.0777164	NA	NA	NA	NA	NA	NA	NA	NA	NA	NA	NA	NA	NA	NA	NA	NA	NA	NA	NA	NA	NA	NA	NA	NA	NA	NA	NA	NA	NA	NA	NA	T	C	5536	0.955773	10582.3:2497.95:8084.36	01:01:01	0.397519:0.740993:0.426241	12:03:09	437:111:326	5087:1197:3890	-6.98907	0.16385	-0.187634	0.252144	T	C	0.94999	0.05001	0.0582	IMP	0.86594	1751	-0.224654	0.236107	0.341356	T	C	0.94325	0.05675	0.0582	IMP	0.88935	1111	-0.481994	0.217064	0.0263843
rs141805348:26164717:C:CT	2	26164717	ct	c	0.1929	0.0472	4.365e-05	+???+++	0	1.538	3	0.6734	C	CT	1825	0.62749	2290.34	1	0.0621264	263	810	752	-22.1839	8.42394	-0.312613	0.00845255	0.118709	NA	NA	NA	NA	NA	NA	NA	NA	NA	NA	NA	NA	NA	NA	NA	NA	NA	NA	NA	NA	NA	NA	NA	NA	NA	NA	NA	NA	NA	NA	NA	NA	NA	NA	NA	NA	NA	NA	NA	NA	NA	NA	NA	NA	NA	NA	NA	C	CT	5536	0.647758	7171.98:1652.98:5519	01:01:01	2.39895e-07:0.0321374:2.69399e-06	753:193:560	2333:572:1761	2450:546:1904	-32.1253	0.0718308	-0.165755	0.0210222	C	CT	0.63799	0.36201	0.3767	IMP	0.9044	1751	-0.222431	0.101376	0.0282272	C	CT	0.64131	0.35869	0.3767	IMP	0.9043	1111	-0.132095	0.103529	0.201983
rs80277148:114307911:A:G	5	114307911	a	g	0.2292	0.0561	4.374e-05	++?++++	0	4.18	5	0.5239	A	G	1825	0.0495126	180.721	1	0.204656	1652	166	7	3.86084	4.17846	0.221131	0.355494	0.239323	A	G	1798	0.0477433	174.493	1	0.0636744	1633	157	8	49.6292	13.3288	0.279353	0.000196523	0.99057	0.0750255	NA	NA	NA	NA	NA	NA	NA	NA	NA	NA	NA	NA	NA	NA	NA	A	G	690	0.0403725	0.0403725	55.714	1	0.2492	640	48	2	0.705235	6.83714	0.0150864	0.917846	0.14626	A	G	5536	0.0495887	549.046:131.544:417.502	01:01:01	0.66281:1:0.736668	5008:1184:3824	517:124:393	11:03:08	11.9035	0.154525	0.284232	0.0658584	A	G	0.05419	0.05419	0.0552	IMP	0.98386	1751	0.0163792	0.220094	0.940677	A	G	0.0505	0.0505	0.0552	IMP	0.98657	1111	0.398906	0.220236	0.0700992
rs2090542:144525165:T:C	3	144525165	t	c	-0.2395	0.0586	4.381e-05	--?---+	4	5.206	5	0.3913	T	C	1825	0.046943	171.342	1	0.0143549	1678	139	8	-4.29267	3.96929	-0.272459	0.279488	0.251934	T	C	1798	0.0500863	179.641	1	1	1635	160	3	-24.7128	12.4692	-0.158944	0.0474902	0.89251	0.0801976	NA	NA	NA	NA	NA	NA	NA	NA	NA	NA	NA	NA	NA	NA	NA	T	C	690	0.0415565	0.0415565	57.348	1	0.586629	642	47	1	-19.625	6.84912	-0.418349	0.00416582	0.146004	T	C	5536	0.0458684	507.855:105.161:402.694	01:01:01	0.111886:0.658834:0.0334002	5097:1224:3873	435:85:350	04:02:02	-16.1909	0.16607	-0.446533	0.00717046	T	C	0.04978	0.04978	0.0658	IMP	0.91318	1751	-0.274712	0.229972	0.232264	T	C	0.04889	0.04889	0.0658	IMP	0.91213	1111	0.00372287	0.229509	0.987058
rs10100593:13619237:G:A	8	13619237	a	g	0.12	0.0294	4.395e-05	-++??++	29.3	5.656	4	0.2264	G	A	1825	0.561583	2049.78	1	2.32403e-16	437	726	662	4.25026	9.97635	0.0427044	0.670083	0.100237	G	A	1798	0.550241	1981.26	1	2.64587e-10	418	755	625	-128.231	28.2271	-0.160938	5.55054e-06	0.83415	0.0354269	A	G	3348	0.456696	2518	0.834528	0.221517	827	1416	551	12.6498	10.057	0.125069	0.208459	0.0994332	NA	NA	NA	NA	NA	NA	NA	NA	NA	NA	NA	NA	NA	NA	NA	NA	NA	NA	NA	NA	NA	NA	NA	NA	NA	NA	NA	NA	NA	NA	G	A	0.53953	0.46047	0.4501	IMP	0.80782	1751	-0.0211001	0.105949	0.842143	G	A	0.54006	0.45994	0.4501	IMP	0.83806	1111	-0.015541	0.105275	0.882641
rs191602570:121769914:G:A	10	121769914	a	g	-2.4565	0.6012	4.395e-05	-??????	0	0	0	1	G	A	1825	0.0103893	37.921	1	1	1789	36	0	6.79547	1.66324	2.45646	4.39471e-05	0.601236	NA	NA	NA	NA	NA	NA	NA	NA	NA	NA	NA	NA	NA	NA	NA	NA	NA	NA	NA	NA	NA	NA	NA	NA	NA	NA	NA	NA	NA	NA	NA	NA	NA	NA	NA	NA	NA	NA	NA	NA	NA	NA	NA	NA	NA	NA	NA	NA	NA	NA	NA	NA	NA	NA	NA	NA	NA	NA	NA	NA	NA	NA	NA	NA	NA	NA	NA	NA	NA	NA	NA	NA	NA	NA	NA	NA	NA	NA	NA	NA	NA	NA	NA
rs4700715:179565136:C:A	5	179565136	a	c	-0.1351	0.0331	4.397e-05	--??---	0	2.691	4	0.6107	C	A	1825	0.803369	2932.3	1	0.601781	73	566	1186	6.35288	6.74949	0.139453	0.346582	0.148159	C	A	1798	0.777208	2791.78	1	0.308532	97	609	1092	69.3787	25.5275	0.106465	0.00657183	0.99792	0.0391734	NA	NA	NA	NA	NA	NA	NA	NA	NA	NA	NA	NA	NA	NA	NA	NA	NA	NA	NA	NA	NA	NA	NA	NA	NA	NA	NA	NA	NA	NA	NA	C	A	5536	0.809285	8960.4:2146.91:6813.49	01:01:01	3.77862e-05:0.00214305:0.00279035	235:57:178	1570:346:1224	3731:908:2823	18.7058	0.0919828	0.158267	0.0853211	C	A	0.77157	0.22843	0.2564	IMP	0.82249	1751	0.297382	0.127439	0.0196208	C	A	0.78647	0.21353	0.2564	IMP	0.82723	1111	0.228401	0.130297	0.0796134
rs2172964:232902733:T:C	1	232902733	t	c	0.1752	0.0429	4.405e-05	+++++++	0	2.899	6	0.8214	T	C	1825	0.904272	3300.59	1	1	15	307	1503	2.98278	5.34856	0.104267	0.577063	0.186966	T	C	1798	0.91542	3291.43	1	0.0916024	7	290	1501	38.8571	16.5462	0.141929	0.0188544	0.9961	0.0604368	C	T	3348	0.0725932	549	0.981183	0.493219	2762	497	26	-10.1021	6.13315	-0.268562	0.0995308	0.163048	T	C	690	0.922303	0.077697	1272.78	1	1	3	95	592	19.5756	9.19002	0.231783	0.0331644	0.108814	T	C	5536	0.915641	10138:2418.18:7719.8	01:01:01	0.0111416:0.282027:0.0214568	2 days, 0:09:39	767:165:602	4721:1137:3584	18.9708	0.126846	0.305241	0.0161115	T	C	0.91733	0.08267	0.0741	IMP	0.88481	1751	0.174003	0.181789	0.338483	T	C	0.91728	0.08272	0.0741	IMP	0.88104	1111	0.00950851	0.181404	0.958197
rs149029201:97132817:G:T	6	97132817	t	g	0.3738	0.0915	4.413e-05	++?++++	0	0.825	5	0.9754	G	T	1825	0.0257827	94.107	1	1	1738	86	1	-3.02156	2.797	-0.386228	0.280016	0.357526	G	T	1798	0.016682	61.08	1	0.312101	1747	50	1	-21.5508	7.33919	-0.400098	0.0033205	0.88718	0.136255	NA	NA	NA	NA	NA	NA	NA	NA	NA	NA	NA	NA	NA	NA	NA	G	T	690	0.0228565	0.0228565	31.542	1	1	661	29	0	-6.38213	4.93084	-0.262497	0.195551	0.202805	G	T	5536	0.0239454	265.123:48.18:216.943	01:01:01	0.199779:1:0.0913357	5294:1266:4028	237:45:192	05:00:05	-8.64235	0.235687	-0.480068	0.041661	G	T	0.02108	0.02108	0.0227	IMP	0.90886	1751	-0.454159	0.349134	0.193321	G	T	0.02242	0.02242	0.0227	IMP	0.9086	1111	-0.205665	0.336771	0.5414
rs74115013:517576:G:A	10	517576	a	g	-0.1887	0.0462	4.414e-05	--??---	18.6	4.916	4	0.296	G	A	1825	0.105456	384.913	1	0.140613	1493	309	23	0.971245	5.38916	0.0334416	0.856978	0.185558	G	A	1798	0.102368	368.468	1	0.893538	1462	320	16	51.351	17.5917	0.165934	0.00351096	0.90678	0.056845	NA	NA	NA	NA	NA	NA	NA	NA	NA	NA	NA	NA	NA	NA	NA	NA	NA	NA	NA	NA	NA	NA	NA	NA	NA	NA	NA	NA	NA	NA	NA	G	A	5536	0.0936285	1036.65:240.866:795.789	01:01:01	0.730058:0.151164:0.237249	4635:1096:3539	859:210:649	1 day, 18:05:37	7.54351	0.12997	0.127427	0.326874	G	A	0.10185	0.10185	0.1127	IMP	0.88995	1751	0.49514	0.167988	0.00320393	G	A	0.10526	0.10526	0.1127	IMP	0.89535	1111	0.31336	0.162317	0.0535402
rs114945194:82037418:C:T	5	82037418	t	c	0.5935	0.1453	4.424e-05	++????+	0	1.219	2	0.5435	C	T	1825	0.0150847	55.059	1	1	1781	44	0	-2.70004	2.08201	-0.622881	0.194685	0.480305	C	T	1798	0.0120828	44.231	1	0.170646	1762	35	1	-21.1148	6.29538	-0.532775	0.000796467	0.82546	0.158847	NA	NA	NA	NA	NA	NA	NA	NA	NA	NA	NA	NA	NA	NA	NA	NA	NA	NA	NA	NA	NA	NA	NA	NA	NA	NA	NA	NA	NA	NA	NA	NA	NA	NA	NA	NA	NA	NA	NA	NA	NA	NA	NA	NA	NA	NA	NA	NA	NA	NA	NA	NA	NA	NA	NA	NA	C	T	0.01297	0.01297	0.0151	IMP	0.80764	1111	-1.07834	0.46164	0.0194967
rs58036669:144524897:G:A	3	144524897	a	g	0.2394	0.0586	4.425e-05	++?+++-	4.1	5.212	5	0.3906	G	A	1825	0.04698	171.477	1	0.0143549	1678	139	8	-4.26956	3.97036	-0.270847	0.282213	0.251866	G	A	1798	0.0500816	179.618	1	1	1636	159	3	-24.6733	12.4644	-0.158812	0.0477598	0.89188	0.0802285	NA	NA	NA	NA	NA	NA	NA	NA	NA	NA	NA	NA	NA	NA	NA	G	A	690	0.0415623	0.0415623	57.356	1	0.586629	642	47	1	-19.6295	6.84904	-0.418456	0.00415662	0.146006	G	A	5536	0.0458764	507.944:105.187:402.757	01:01:01	0.111886:0.658834:0.0334002	5097:1224:3873	435:85:350	04:02:02	-16.1944	0.166093	-0.446752	0.00715015	G	A	0.04978	0.04978	0.0658	IMP	0.91318	1751	-0.274712	0.229972	0.232264	G	A	0.04889	0.04889	0.0658	IMP	0.91213	1111	0.00372287	0.229509	0.987058
rs56981600:45150696:G:A	14	45150696	a	g	0.2923	0.0716	4.425e-05	-+?++++	0	4.352	5	0.4999	G	A	1825	0.0230181	84.016	1	1	1742	82	1	1.56543	3.04897	0.168395	0.607651	0.32798	G	A	1798	0.0275911	100.929	1	0.156597	1701	94	3	-24.2682	10.0215	-0.241641	0.0154518	0.97328	0.0997855	NA	NA	NA	NA	NA	NA	NA	NA	NA	NA	NA	NA	NA	NA	NA	G	A	690	0.0278457	0.0278457	38.427	1	0.407686	653	36	1	-18.322	6.08098	-0.49548	0.00258675	0.164447	G	A	5536	0.02478	274.364:51.939:222.425	01:01:01	0.142351:0.0113098:0.758583	5273:1263:4010	257:45:212	06:03:03	-9.28416	0.215919	-0.432838	0.0450027	G	A	0.03312	0.03312	0.0393	IMP	0.99984	1751	-0.186903	0.258321	0.469353	G	A	0.03276	0.03276	0.0393	IMP	0.99974	1111	-0.325831	0.276084	0.237925
rs115175392:73319776:T:C	10	73319776	t	c	0.6435	0.1576	4.429e-05	-??++++	38.8	6.535	4	0.1626	T	C	1825	0.0150696	55.004	1	0.288401	1776	48	1	-1.9639	1.93315	-0.52552	0.309673	0.51729	NA	NA	NA	NA	NA	NA	NA	NA	NA	NA	NA	NA	NA	NA	NA	NA	NA	NA	NA	NA	NA	NA	NA	NA	NA	NA	NA	NA	NA	NA	NA	T	C	690	0.013521	0.013521	18.659	1	1	672	18	0	14.4902	4.15052	0.841138	0.000480924	0.240934	T	C	5536	0.0118723	131.45:32.848:98.602	01:01:01	01:01:01	5431:1284:4147	105:27:78	00:00:00	5.09939	0.330664	0.557559	0.0917605	T	C	0.01596	0.01596	0.0174	IMP	0.86755	1751	0.670205	0.384281	0.081151	T	C	0.01025	0.01025	0.0174	IMP	0.87183	1111	1.06878	0.498554	0.0320521
rs4700878:179565071:G:C	5	179565071	c	g	-0.1351	0.0331	4.441e-05	--??---	0	2.695	4	0.6101	G	C	1825	0.80334	2932.19	1	0.601781	73	566	1186	6.36732	6.75505	0.13954	0.345885	0.148037	G	C	1798	0.777406	2792.44	1	0.308532	97	609	1092	69.2948	25.5263	0.106347	0.00663471	0.99889	0.0391753	NA	NA	NA	NA	NA	NA	NA	NA	NA	NA	NA	NA	NA	NA	NA	NA	NA	NA	NA	NA	NA	NA	NA	NA	NA	NA	NA	NA	NA	NA	NA	G	C	5536	0.809263	8960.16:2146.88:6813.28	01:01:01	3.77862e-05:0.00214305:0.00279035	235:57:178	1570:346:1224	3731:908:2823	18.7158	0.0919227	0.158144	0.0853591	G	C	0.77157	0.22843	0.2564	IMP	0.82249	1751	0.297382	0.127439	0.0196208	G	C	0.78647	0.21353	0.2564	IMP	0.82723	1111	0.228401	0.130297	0.0796134
rs4653377:34492471:G:A	1	34492471	a	g	-0.1705	0.0418	4.461e-05	----++-	40.7	10.11	6	0.1201	G	A	1825	0.0779293	284.442	1	0.326308	1555	256	14	8.81993	5.08585	0.340987	0.0828812	0.196624	G	A	1798	0.0851428	305.177	1	0.879873	1505	281	12	48.1909	16.9551	0.167635	0.0044794	0.99655	0.0589793	G	A	3348	0.0753191	541	0.998208	0.416492	2819	505	18	0.631047	6.04658	0.0172601	0.91688	0.165383	G	A	690	0.0692848	0.0692848	95.613	1	0.125834	601	83	6	36.858	9.67042	0.394132	0.00013817	0.103408	G	A	5536	0.0810489	897.373:214.276:683.097	01:01:01	0.856191:0.355202:0.835878	4679:1109:3570	820:191:629	1 day, 13:11:26	-0.905864	0.121427	-0.0133565	0.912412	G	A	0.0797	0.0797	0.0779	IMP	0.99538	1751	-0.0529455	0.176835	0.76463	G	A	0.08422	0.08422	0.0779	IMP	0.9948	1111	0.182077	0.173354	0.293572
rs538460065:89083735:G:A	10	89083735	a	g	-1.2568	0.3079	4.463e-05	-??????	0	0	0	1	G	A	1825	0.0319578	116.646	1	0.216786	1719	103	3	13.2587	3.24798	1.25682	4.46234e-05	0.307884	NA	NA	NA	NA	NA	NA	NA	NA	NA	NA	NA	NA	NA	NA	NA	NA	NA	NA	NA	NA	NA	NA	NA	NA	NA	NA	NA	NA	NA	NA	NA	NA	NA	NA	NA	NA	NA	NA	NA	NA	NA	NA	NA	NA	NA	NA	NA	NA	NA	NA	NA	NA	NA	NA	NA	NA	NA	NA	NA	NA	NA	NA	NA	NA	NA	NA	NA	NA	NA	NA	NA	NA	NA	NA	NA	NA	NA	NA	NA	NA	NA	NA	NA
rs150255857:46213057:G:A	10	46213057	a	g	0.2114	0.0518	4.464e-05	++??+-+	20.7	5.047	4	0.2826	G	A	1825	0.0767767	280.235	1	1	1558	257	10	-5.54436	4.90321	-0.230617	0.258155	0.203948	G	A	1798	0.0695259	250.715	1	0.0967919	1564	221	13	-47.6049	15.3388	-0.202334	0.00191205	0.9488	0.0651941	NA	NA	NA	NA	NA	NA	NA	NA	NA	NA	NA	NA	NA	NA	NA	NA	NA	NA	NA	NA	NA	NA	NA	NA	NA	NA	NA	NA	NA	NA	NA	G	A	5536	0.0726874	804.795:161.237:643.558	01:01:01	0.313705:0.809669:0.271524	4772:1157:3615	730:149:581	1 day, 10:05:29	-19.4433	0.130779	-0.332543	0.0109975	G	A	0.07424	0.07424	0.0764	IMP	0.96764	1751	0.14515	0.18926	0.443118	G	A	0.07791	0.07791	0.0764	IMP	0.96922	1111	-0.365962	0.184259	0.0470194
rs1727070:152919919:C:T	6	152919919	t	c	-0.1236	0.0303	4.468e-05	+-??---	0	1.965	4	0.7423	C	T	1825	0.266682	973.389	1	0.548195	991	701	133	-2.92441	7.8318	-0.0476778	0.708849	0.127685	C	T	1798	0.272461	977.202	1	0.370561	948	726	124	95.8099	26.2969	0.138549	0.000269066	0.97756	0.0380273	NA	NA	NA	NA	NA	NA	NA	NA	NA	NA	NA	NA	NA	NA	NA	NA	NA	NA	NA	NA	NA	NA	NA	NA	NA	NA	NA	NA	NA	NA	NA	C	T	5536	0.275596	3051.4:739.106:2312.29	01:01:01	0.264697:0.836856:0.260174	2903:679:2224	2235:532:1703	398:100:298	21.4044	0.0766542	0.12577	0.100851	C	T	0.27173	0.27173	0.2171	IMP	0.97552	1751	0.136262	0.106897	0.202413	C	T	0.27583	0.27583	0.2171	IMP	0.97433	1111	0.107215	0.107168	0.3171
rs535261319:87086212:C:A	2	87086212	a	c	-0.8457	0.2072	4.483e-05	???-?--	19.5	2.484	2	0.2888	NA	NA	NA	NA	NA	NA	NA	NA	NA	NA	NA	NA	NA	NA	NA	NA	NA	NA	NA	NA	NA	NA	NA	NA	NA	NA	NA	NA	NA	NA	NA	NA	NA	NA	NA	NA	NA	NA	NA	NA	NA	NA	NA	NA	NA	NA	C	A	690	0.0144196	0.0144196	19.899	1	1	672	18	0	17.1235	4.01036	1.0647	1.95628e-05	0.249354	NA	NA	NA	NA	NA	NA	NA	NA	NA	NA	NA	NA	NA	NA	C	A	0.01196	0.01196	0.0204	IMP	0.80293	1751	0.222246	0.493481	0.652449	C	A	0.01111	0.01111	0.0204	IMP	0.80909	1111	0.623332	0.502495	0.214799
rs116178797:82043256:C:T	5	82043256	t	c	0.5661	0.1387	4.485e-05	++????+	0	0.093	2	0.9546	C	T	1825	0.0163973	59.85	1	1	1774	51	0	-3.21582	2.16413	-0.686632	0.137289	0.462079	C	T	1798	0.013006	47.788	1	0.188034	1760	37	1	-23.3639	6.53696	-0.546758	0.000351392	0.82958	0.152976	NA	NA	NA	NA	NA	NA	NA	NA	NA	NA	NA	NA	NA	NA	NA	NA	NA	NA	NA	NA	NA	NA	NA	NA	NA	NA	NA	NA	NA	NA	NA	NA	NA	NA	NA	NA	NA	NA	NA	NA	NA	NA	NA	NA	NA	NA	NA	NA	NA	NA	NA	NA	NA	NA	NA	NA	C	T	0.01651	0.01651	0.0151	IMP	0.81374	1111	-0.6084	0.408579	0.13647
rs7709165:144003817:A:G	5	144003817	a	g	-0.1344	0.0329	4.492e-05	--?--+-	46.1	9.269	5	0.09879	A	G	1825	0.170079	620.789	1	1	1257	516	52	-11.8855	6.84559	-0.253627	0.0825234	0.146079	A	G	1798	0.156322	565.324	1	0.0904733	1287	457	54	-63.5839	22.1397	-0.129719	0.00407965	0.99616	0.0451677	NA	NA	NA	NA	NA	NA	NA	NA	NA	NA	NA	NA	NA	NA	NA	A	G	690	0.140144	0.140144	193.399	1	0.11266	515	156	19	-5.86995	13.2573	-0.0333982	0.657932	0.0754301	A	G	5536	0.153262	1696.92:377.052:1319.87	01:01:01	0.300435:0.370044:0.483871	3979:965:3014	1417:315:1102	140:31:109	-30.9029	0.0908232	-0.254913	0.00500522	A	G	0.15616	0.15616	0.1815	IMP	0.98907	1751	0.0910098	0.138441	0.51093	A	G	0.15566	0.15566	0.1815	IMP	0.99004	1111	-0.349129	0.135129	0.00977547
rs1954147:69573751:G:T	13	69573751	t	g	0.0984	0.0241	4.508e-05	+++++++	0	5.705	6	0.4571	G	T	1825	0.366064	1336.13	1	0.686575	729	856	240	-9.98652	8.80214	-0.128896	0.256561	0.113609	G	T	1798	0.366479	1310.82	1	0.799114	723	839	236	-48.0082	28.802	-0.0578721	0.0955475	0.99771	0.0347198	G	T	3348	0.376785	2446	0.989247	0.681721	1323	1532	457	-29.6411	10.6741	-0.260153	0.00548781	0.0936847	G	T	690	0.375766	0.375766	518.557	1	0.00443245	287	288	115	-32.0976	17.6435	-0.103111	0.0688764	0.0566781	G	T	5536	0.369489	4090.98:953.284:3137.7	01:01:01	0.106219:0.403948:0.0210558	2229:524:1705	2523:621:1902	784:166:618	-21.845	0.0676457	-0.0999615	0.139482	G	T	0.3636	0.3636	0.3404	GEN	0.99885	1751	-0.220401	0.0989315	0.0258931	G	T	0.35432	0.35432	0.3404	GEN	0.99761	1111	-0.0954796	0.100072	0.340029
rs57211244:75231358:TCACA:T	18	75231358	t	tcaca	0.1822	0.0447	4.509e-05	+++++++	0	2.88	6	0.8238	TCACA	T	1825	0.0694249	253.401	1	0.368888	1576	243	6	-4.26356	4.61885	-0.19985	0.355967	0.216504	TCACA	T	1798	0.0717792	254.742	1	0.717705	1554	234	10	-41.4854	15.324	-0.176664	0.00678509	0.94921	0.0652571	TCACA	T	3348	0.0920539	583	0.982079	0.0835303	2739	515	34	-11.6657	6.24483	-0.299136	0.0617544	0.160132	TCACA	T	690	0.0842022	0.0842022	116.199	1	0.217527	574	114	2	-6.16669	9.78221	-0.0644434	0.528434	0.102226	TCACA	T	5536	0.0709521	785.582:172.969:612.613	01:01:01	0.76065:0.0680053:0.171116	4772:1148:3624	738:153:585	1 day, 2:10:16	-12.769	0.131853	-0.221993	0.0922516	TCACA	T	0.07062	0.07062	0.0325	IMP	0.96834	1751	-0.358588	0.183383	0.0505358	TCACA	T	0.07233	0.07233	0.0325	IMP	0.97046	1111	-0.191168	0.192636	0.321013
rs115076711:53871366:G:A	16	53871366	a	g	-0.2388	0.0585	4.512e-05	--??-+-	11.8	4.534	4	0.3385	G	A	1825	0.0617658	225.445	1	1	1610	209	6	7.19893	4.47288	0.359826	0.107516	0.22357	G	A	1798	0.0572567	205.273	1	0.368225	1599	196	3	49.2936	13.7313	0.261435	0.000330854	0.9629	0.0728263	NA	NA	NA	NA	NA	NA	NA	NA	NA	NA	NA	NA	NA	NA	NA	NA	NA	NA	NA	NA	NA	NA	NA	NA	NA	NA	NA	NA	NA	NA	NA	G	A	5536	0.0558423	618.286:157.737:460.549	01:01:01	0.777095:0.789362:0.740278	4995:1173:3822	526:134:392	15:04:11	11.5569	0.153868	0.273612	0.0753658	G	A	0.05316	0.05316	0.0666	IMP	0.9798	1751	-0.193077	0.213222	0.365191	G	A	0.0496	0.0496	0.0666	IMP	0.98036	1111	0.299381	0.223386	0.180182
rs3066191:20692171:A:ACT	3	20692171	a	act	-0.2221	0.0545	4.528e-05	---?---	0.7	5.038	5	0.4113	A	ACT	1825	0.945177	3449.89	1	0.167051	2	193	1630	-1.0943	3.99024	-0.0687289	0.783896	0.250611	A	ACT	1798	0.943922	3398.74	1	0.092735	9	173	1616	-46.6107	13.6904	-0.248687	0.000662539	0.95192	0.0730439	ACT	A	3348	0.0933101	496	0.980884	0.131745	2813	446	25	2.27395	5.7368	0.0690941	0.691826	0.174313	NA	NA	NA	NA	NA	NA	NA	NA	NA	NA	NA	NA	NA	NA	NA	NA	A	ACT	5536	0.934455	10346.3:2422.5:7923.78	01:01:01	0.435249:0.0277044:0.689663	19:02:17	676:192:484	4841:1117:3724	-22.4609	0.137941	-0.427377	0.00194655	A	ACT	0.93656	0.06344	0.0265	IMP	0.95004	1751	-0.00412925	0.192822	0.982915	A	ACT	0.93766	0.06234	0.0265	IMP	0.93756	1111	-0.105048	0.206055	0.610187
rs78229862:26245556:C:T	22	26245556	t	c	0.2766	0.0678	4.539e-05	++??+-+	16	4.765	4	0.3123	C	T	1825	0.0357912	130.638	1	0.168623	1695	130	0	-2.5784	3.23765	-0.245976	0.42581	0.308866	C	T	1798	0.0384483	139.518	1	0.183892	1665	128	5	-37.05	11.8056	-0.265836	0.00169903	0.99198	0.0847056	NA	NA	NA	NA	NA	NA	NA	NA	NA	NA	NA	NA	NA	NA	NA	NA	NA	NA	NA	NA	NA	NA	NA	NA	NA	NA	NA	NA	NA	NA	NA	C	T	5536	0.0408059	451.803:91.999:359.804	01:01:01	0.0558471:1:0.022186	5100:1220:3880	421:90:331	15:01:14	-16.2811	0.160922	-0.42161	0.00879365	C	T	0.04006	0.04006	0.0492	IMP	0.99162	1751	0.138927	0.23922	0.561409	C	T	0.03271	0.03271	0.0492	IMP	0.99563	1111	-0.541388	0.268408	0.0436922
rs147056152:30960374:CA:C	17	30960374	ca	c	0.2374	0.0582	4.554e-05	+++++++	0	3.723	6	0.7141	CA	C	1825	0.0380186	138.768	1	1	1693	130	2	0.909785	3.35042	0.0810475	0.785973	0.29847	CA	C	1798	0.0438145	156.359	1	0.767588	1649	147	2	34.7588	12.0638	0.238834	0.00396107	0.94248	0.0828926	CA	C	3348	0.0333999	240	0.996117	0.0754478	3103	224	8	9.4661	4.20546	0.535235	0.0243913	0.237786	CA	C	690	0.0487833	0.0487833	67.321	1	1	627	62	1	12.6258	7.58569	0.219416	0.0960279	0.131827	CA	C	5536	0.037951	420.194:95.983:324.211	01:01:01	0.574686:0.676745:0.670899	5131:1220:3911	396:89:307	09:02:07	0.957815	0.182588	0.031932	0.86117	CA	C	0.0363	0.0363	0.025	IMP	0.95024	1751	0.259407	0.245642	0.290953	CA	C	0.04365	0.04365	0.025	IMP	0.9668	1111	0.434629	0.24023	0.0704174
rs73342326:93232891:T:C	14	93232891	t	c	0.7771	0.1906	4.556e-05	+????++	18	2.44	2	0.2953	T	C	1825	0.0259625	94.763	1	1	1740	84	1	3.38425	2.85007	0.416629	0.23506	0.350869	NA	NA	NA	NA	NA	NA	NA	NA	NA	NA	NA	NA	NA	NA	NA	NA	NA	NA	NA	NA	NA	NA	NA	NA	NA	NA	NA	NA	NA	NA	NA	NA	NA	NA	NA	NA	NA	NA	NA	NA	NA	NA	NA	NA	NA	NA	NA	NA	NA	NA	NA	NA	NA	NA	NA	NA	NA	NA	NA	NA	NA	T	C	0.02643	0.02643	0.0303	IMP	0.81795	1751	0.670671	0.345274	0.052085	T	C	0.03142	0.03142	0.0303	IMP	0.83244	1111	1.1167	0.294202	0.000147238
rs1395640:98341220:G:A	15	98341220	a	g	-0.2477	0.0608	4.564e-05	--?---+	9.4	5.522	5	0.3556	G	A	1825	0.0422285	154.134	1	0.766497	1679	144	2	4.79025	3.51798	0.387054	0.173309	0.284254	G	A	1798	0.0442588	157.53	1	0.578288	1643	153	2	43.564	12.2154	0.291951	0.000362046	0.97335	0.0818639	NA	NA	NA	NA	NA	NA	NA	NA	NA	NA	NA	NA	NA	NA	NA	G	A	690	0.0430123	0.0430123	59.357	1	1	641	49	0	14.0254	6.6007	0.321912	0.0335999	0.151499	G	A	5536	0.0425685	471.318:116.303:355.015	01:01:01	0.308199:0.511699:0.555237	5083:1196:3887	447:114:333	06:01:05	7.45894	0.168179	0.21097	0.209683	G	A	0.04127	0.04127	0.0492	IMP	0.99015	1751	0.195073	0.240286	0.416886	G	A	0.04834	0.04834	0.0492	IMP	0.99498	1111	-0.257529	0.229237	0.26126
rs114658613:29323265:A:G	8	29323265	a	g	0.4052	0.0994	4.575e-05	++??+++	0	2.379	4	0.6665	A	G	1825	0.0186589	68.105	1	1	1766	59	0	2.80188	2.33007	0.516075	0.229174	0.429172	A	G	1798	0.0200867	72.181	1	1	1730	68	0	24.1189	8.24822	0.354516	0.0034542	0.92414	0.121238	NA	NA	NA	NA	NA	NA	NA	NA	NA	NA	NA	NA	NA	NA	NA	NA	NA	NA	NA	NA	NA	NA	NA	NA	NA	NA	NA	NA	NA	NA	NA	A	G	5536	0.0175137	193.912:53.57:140.342	01:01:01	0.675362:0.101375:0.627493	5349:1259:4090	185:50:135	02:02:00	5.13471	0.254218	0.33184	0.191779	A	G	0.01878	0.01878	0.0242	IMP	0.90814	1751	0.455154	0.382307	0.233832	A	G	0.0177	0.0177	0.0242	IMP	0.90444	1111	0.9678	0.386831	0.0123541
rs116072023:56225672:T:A	10	56225672	a	t	0.2078	0.051	4.602e-05	-+?++-+	19.2	6.186	5	0.2885	T	A	1825	0.0692795	252.87	1	0.444152	1594	221	10	0.818628	4.34026	0.0434566	0.850396	0.230401	T	A	1798	0.0593766	216.249	1	0.113493	1608	181	9	-55.6212	14.0397	-0.282177	7.44197e-05	0.92666	0.0712266	NA	NA	NA	NA	NA	NA	NA	NA	NA	NA	NA	NA	NA	NA	NA	T	A	690	0.0773181	0.0773181	106.699	1	0.760925	599	89	2	-7.53922	9.0257	-0.0925474	0.403546	0.110795	T	A	5536	0.0650855	720.627:139.946:580.681	01:01:01	0.410363:1:0.446442	4885:1189:3696	627:119:508	1 day, 0:03:21	-10.7778	0.14585	-0.229268	0.115964	T	A	0.06237	0.06237	0.084	IMP	0.94854	1751	0.0684952	0.207947	0.741863	T	A	0.05706	0.05706	0.084	IMP	0.93335	1111	-0.44586	0.222924	0.0454944
rs13424401:235819508:C:T	2	235819508	t	c	-0.1079	0.0265	4.603e-05	---?--+	0	4.227	5	0.5172	C	T	1825	0.427308	1559.68	1	0.632544	593	904	328	12.8255	8.96572	0.159552	0.152574	0.111536	C	T	1798	0.40627	1469.17	1	0.883953	624	868	306	104.637	28.5857	0.128053	0.000251748	0.94387	0.0349825	C	T	3348	0.372745	2550	0.991338	0.0102161	1294	1500	525	6.60762	10.6628	0.058117	0.535462	0.093784	NA	NA	NA	NA	NA	NA	NA	NA	NA	NA	NA	NA	NA	NA	NA	NA	C	T	5536	0.417152	4618.7:1125.45:3493.25	01:01:01	0.59954:0.573024:0.799705	1889:432:1457	2673:632:2041	974:247:727	27.5893	0.0669474	0.123654	0.0647419	C	T	0.42645	0.42645	0.4508	GEN	0.99706	1751	0.108763	0.0985134	0.269574	C	T	0.41788	0.41788	0.4508	GEN	0.9989	1111	-0.0713724	0.0971364	0.462481
rs6776240:56425451:A:G	3	56425451	a	g	-0.1265	0.0311	4.603e-05	-----++	13.2	6.909	6	0.3293	A	G	1825	0.16625	606.813	1	0.197094	1287	482	56	-7.93019	6.5684	-0.183808	0.227308	0.152244	A	G	1798	0.171339	611.41	1	0.0902256	1258	480	60	-90.7769	22.7607	-0.175228	6.65446e-05	0.96212	0.0439354	A	G	3348	0.164266	1152	0.983572	0.951919	2242	950	101	-11.8978	8.25092	-0.174768	0.149304	0.121199	A	G	690	0.170236	0.170236	234.926	1	0.888385	484	189	17	-4.13763	12.9769	-0.0245704	0.749843	0.07706	A	G	5536	0.172072	1905.18:413.715:1491.46	01:01:01	0.470897:0.292347:0.828882	3839:940:2899	1533:334:1199	164:37:127	-21.7531	0.0899807	-0.176125	0.0503048	A	G	0.16534	0.16534	0.1377	IMP	0.95575	1751	0.0292793	0.126905	0.817533	A	G	0.16732	0.16732	0.1377	IMP	0.95461	1111	0.053003	0.130623	0.684911
rs201723894:107873275:CTATT:C	9	107873275	ctatt	c	-0.3713	0.0911	4.608e-05	--??--+	0	2.586	4	0.6293	CTATT	C	1825	0.0257197	93.877	1	1	1738	86	1	-2.36121	2.7227	-0.318518	0.385816	0.367282	CTATT	C	1798	0.0234772	84.262	1	1	1723	75	0	-30.1937	8.55971	-0.412096	0.00041963	0.87488	0.116826	NA	NA	NA	NA	NA	NA	NA	NA	NA	NA	NA	NA	NA	NA	NA	NA	NA	NA	NA	NA	NA	NA	NA	NA	NA	NA	NA	NA	NA	NA	NA	CTATT	C	5536	0.02341	259.195:49.925:209.27	01:01:01	0.116168:1:0.174568	5290:1264:4026	246:47:199	00:00:00	-6.95463	0.238568	-0.39582	0.0970856	CTATT	C	0.02851	0.02851	0.031	IMP	0.92912	1751	-0.541086	0.301003	0.0722388	CTATT	C	0.02605	0.02605	0.031	IMP	0.93467	1111	0.0591458	0.29597	0.841608
rs368209679:114725878:GTTCCTAT:G	1	114725878	g	gttcctat	-0.5747	0.1411	4.622e-05	??-??-?	0	0.388	1	0.5331	NA	NA	NA	NA	NA	NA	NA	NA	NA	NA	NA	NA	NA	NA	NA	NA	NA	NA	NA	NA	NA	NA	NA	NA	NA	NA	NA	NA	NA	NA	NA	GTTCCTAT	G	3348	0.0690207	392	0.918459	0.763145	2694	370	11	17.2086	5.08292	0.666068	0.0007103	0.196737	NA	NA	NA	NA	NA	NA	NA	NA	NA	NA	NA	NA	NA	NA	NA	NA	NA	NA	NA	NA	NA	NA	NA	NA	NA	NA	NA	NA	NA	NA	GTTCCTAT	G	0.06394	0.06394	0.0408	IMP	0.87686	1751	0.490094	0.19584	0.0123313	NA	NA	NA	NA	NA	NA	NA	NA	NA	NA	NA
rs115502934:175660366:A:G	2	175660366	a	g	0.2316	0.0569	4.66e-05	++?++++	0	4.496	5	0.4804	A	G	1825	0.0456589	166.655	1	0.379098	1674	146	5	4.18281	3.59229	0.324135	0.244268	0.278374	A	G	1798	0.0521565	188.292	1	0.205774	1626	165	7	28.47	13.175	0.164017	0.0307018	0.92923	0.0759013	NA	NA	NA	NA	NA	NA	NA	NA	NA	NA	NA	NA	NA	NA	NA	A	G	690	0.0424442	0.0424442	58.573	1	0.308489	636	52	2	16.86	7.415	0.306645	0.0229796	0.134862	A	G	5536	0.047775	528.965:131.946:397.019	01:01:01	0.729044:0.73295:0.839417	5096:1200:3896	430:108:322	10:03:07	5.68805	0.170885	0.166101	0.331048	A	G	0.0463	0.0463	0.059	IMP	0.94663	1751	0.305789	0.236672	0.196343	A	G	0.04562	0.04562	0.059	IMP	0.95889	1111	0.633142	0.228721	0.00563707
rs191871999:112455713:T:A	3	112455713	a	t	0.5295	0.13	4.661e-05	++??+++	0	2.171	4	0.7044	T	A	1825	0.0144847	52.869	1	1	1781	44	0	-4.66499	2.15733	-1.00234	0.0305882	0.463536	T	A	1798	0.0107976	39.191	1	1	1763	35	0	-15.294	5.77544	-0.458513	0.0080942	0.82512	0.173147	NA	NA	NA	NA	NA	NA	NA	NA	NA	NA	NA	NA	NA	NA	NA	NA	NA	NA	NA	NA	NA	NA	NA	NA	NA	NA	NA	NA	NA	NA	NA	T	A	5536	0.0129137	142.98:27.514:115.466	01:01:01	0.507342:0.0927413:1	5412:1289:4123	123:21:102	01:01:00	-6.10591	0.318645	-0.619962	0.0517005	T	A	0.01689	0.01689	0.0113	IMP	0.93222	1751	-0.198114	0.412152	0.630744	T	A	0.01337	0.01337	0.0113	IMP	0.88986	1111	-0.750607	0.417185	0.0719844
rs77219424:123361032:C:T	10	123361032	t	c	-0.228	0.056	4.67e-05	--?+-+-	53.5	10.756	5	0.05644	C	T	1825	0.0589493	215.165	1	0.667287	1620	198	7	7.08249	4.35164	0.374008	0.103621	0.229798	C	T	1798	0.0518644	190.303	1	0.0127456	1640	149	9	63.1511	12.9794	0.374862	1.14177e-06	0.87764	0.0770452	NA	NA	NA	NA	NA	NA	NA	NA	NA	NA	NA	NA	NA	NA	NA	C	T	690	0.037079	0.037079	51.169	1	0.221397	642	46	2	-2.49409	6.94955	-0.0516414	0.719682	0.143894	C	T	5536	0.0517743	573.245:145.185:428.06	01:01:01	0.0752076:0.0185164:0.491726	5024:1184:3840	493:119:374	19:08:11	1.54445	0.152487	0.035912	0.813814	C	T	0.04946	0.04946	0.0673	GEN	0.99904	1751	-0.04031	0.224007	0.857192	C	T	0.05683	0.05683	0.0673	IMP	0.9481	1111	0.195578	0.209203	0.349856
rs530865:601515:A:T	18	601515	a	t	-0.1049	0.0258	4.675e-05	?---?--	1.6	4.065	4	0.3973	NA	NA	NA	NA	NA	NA	NA	NA	NA	NA	NA	NA	NA	NA	NA	A	T	1798	0.512656	1848.65	1	0.813447	424	893	481	-118.46	29.9855	-0.13175	7.79609e-05	0.96603	0.0333495	A	T	3348	0.485063	3282	0.953106	0.670726	759	1582	850	-8.81589	10.8199	-0.0753038	0.415197	0.0924223	A	T	690	0.48852	0.48852	674.157	1	0.492798	176	355	159	-7.47103	17.1715	-0.0253375	0.663502	0.058236	NA	NA	NA	NA	NA	NA	NA	NA	NA	NA	NA	NA	NA	NA	A	T	0.50628	0.49372	0.4493	IMP	0.93482	1751	-0.201493	0.0991237	0.0420792	A	T	0.48084	0.48084	0.4493	IMP	0.92669	1111	-0.0342832	0.0984785	0.727744
rs190088394:83939488:T:C	7	83939488	t	c	-0.3919	0.0963	4.691e-05	--?----	47.3	9.491	5	0.091	T	C	1825	0.0154871	56.528	1	0.308228	1774	50	1	-1.61293	2.06408	-0.378584	0.434551	0.484477	T	C	1798	0.0166472	61.219	1	0.0667808	1744	52	2	-10.4867	7.60752	-0.181198	0.168058	0.87813	0.131449	NA	NA	NA	NA	NA	NA	NA	NA	NA	NA	NA	NA	NA	NA	NA	T	C	690	0.0172688	0.0172688	23.831	1	0.00722008	672	16	2	-15.995	4.71608	-0.719154	0.000694897	0.212041	T	C	5536	0.0149264	165.265:29.288:135.977	01:01:01	01:01:01	5390:1289:4101	146:22:124	00:00:00	-11.3407	0.297545	-1.00402	0.000739879	T	C	0.01833	0.01833	0.0159	IMP	0.87443	1751	-0.245623	0.38445	0.52289	T	C	0.01479	0.01479	0.0159	IMP	0.88537	1111	-0.221488	0.419544	0.597552
rs770706:5747373:A:G	1	5747373	a	g	-0.1198	0.0294	4.694e-05	---?---	0	1.962	5	0.8544	A	G	1825	0.736507	2688.25	1	0.395981	131	690	1004	-2.08595	7.7847	-0.0344207	0.788734	0.128457	A	G	1798	0.734011	2646.55	1	0.0173725	143	656	999	-94.4991	26.058	-0.13917	0.000287306	0.93896	0.0383759	G	A	3348	0.266267	1764	0.965054	0.287371	1720	1258	253	1.62169	9.53408	0.0178407	0.864936	0.104887	NA	NA	NA	NA	NA	NA	NA	NA	NA	NA	NA	NA	NA	NA	NA	NA	A	G	5536	0.737769	8168.57:1914.88:6253.7	01:01:01	0.27719:0.229851:0.572029	385:101:284	2091:495:1596	3060:715:2345	-23.7484	0.0773934	-0.142247	0.0660667	A	G	0.73351	0.26649	0.2126	IMP	0.94595	1751	-0.0624881	0.109752	0.569112	A	G	0.73413	0.26587	0.2126	IMP	0.95278	1111	-0.139371	0.110078	0.205472
rs7593853:127364278:C:T	2	127364278	t	c	0.0999	0.0245	4.717e-05	+++++-+	0	5.86	6	0.439	C	T	1825	0.515444	1881.37	1	0.222992	432	885	508	-21.2757	8.79337	-0.275153	0.0155409	0.113722	C	T	1798	0.512384	1847.51	1	0.776837	419	891	488	-99.3351	27.7351	-0.129135	0.000341538	0.90224	0.0360554	C	T	3348	0.512137	2888	0.861708	0.205483	737	1408	740	-9.57644	10.1847	-0.0923221	0.347076	0.0981865	C	T	690	0.49482	0.49482	682.851	1	0.0399822	187	318	185	-14.0561	18.3045	-0.0419515	0.442545	0.0546314	C	T	5536	0.513566	5686.2:1306.35:4379.85	01:01:01	0.00469287:0.698991:0.0027691	1327:327:1000	2658:648:2010	1551:336:1215	-19.1133	0.070028	-0.09373	0.180745	C	T	0.51471	0.48529	0.3986	IMP	0.96601	1751	0.032651	0.0964776	0.735038	C	T	0.51469	0.48531	0.3986	IMP	0.95777	1111	-0.0886761	0.102678	0.38779
rs138906121:30953539:T:C	22	30953539	t	c	0.4646	0.1142	4.723e-05	++?-?++	53.8	8.657	4	0.07026	T	C	1825	0.0163444	59.657	1	0.0693109	1770	53	2	0.728697	2.27323	0.141013	0.748548	0.439903	T	C	1798	0.0131285	48.628	1	0.00110354	1761	34	3	29.9295	6.75861	0.655217	9.49551e-06	0.82092	0.147959	NA	NA	NA	NA	NA	NA	NA	NA	NA	NA	NA	NA	NA	NA	NA	T	C	690	0.0124014	0.0124014	17.114	1	0.0841898	675	14	1	-1.61198	4.00834	-0.10033	0.687569	0.24948	NA	NA	NA	NA	NA	NA	NA	NA	NA	NA	NA	NA	NA	NA	T	C	0.01558	0.01558	0.0204	IMP	0.82488	1751	0.379223	0.427071	0.374561	T	C	0.01224	0.01224	0.0204	IMP	0.84794	1111	1.00105	0.468764	0.0327198
rs113576278:2625778:C:G	3	2625778	c	g	-0.2634	0.0647	4.739e-05	--??---	0	2.231	4	0.6933	C	G	1825	0.0474638	173.243	1	0.0503235	1667	150	8	-7.93938	3.7972	-0.550631	0.0365411	0.263352	C	G	1798	0.0479125	173.611	1	1	1635	160	3	-42.1594	12.4883	-0.270328	0.000735684	0.92308	0.080075	NA	NA	NA	NA	NA	NA	NA	NA	NA	NA	NA	NA	NA	NA	NA	NA	NA	NA	NA	NA	NA	NA	NA	NA	NA	NA	NA	NA	NA	NA	NA	C	G	5536	0.0445425	493.175:113.445:379.73	01:01:01	0.408807:1:0.353633	5071:1207:3864	458:102:356	07:02:05	-3.40273	0.166688	-0.0945446	0.570582	C	G	0.0481	0.0481	0.0537	IMP	0.89927	1751	-0.274941	0.236153	0.244323	C	G	0.04312	0.04312	0.0537	IMP	0.87778	1111	-0.313672	0.255427	0.219436
rs1554340617:23518825:T:TAAAAAAAG	7	23518825	t	taaaaaaag	-0.2632	0.0647	4.761e-05	--?----	0	4.504	5	0.4794	T	TAAAAAAAG	1825	0.0336847	122.949	1	0.430459	1711	111	3	-2.66751	3.08499	-0.280284	0.387218	0.32415	T	TAAAAAAAG	1798	0.0395298	143.295	1	0.309623	1668	126	4	-22.3675	11.5213	-0.168506	0.052209	0.9184	0.0867958	NA	NA	NA	NA	NA	NA	NA	NA	NA	NA	NA	NA	NA	NA	NA	T	TAAAAAAAG	690	0.0327833	0.0327833	45.241	1	1	653	37	0	-19.0265	5.88759	-0.548888	0.00123087	0.169849	T	TAAAAAAAG	5536	0.0373473	413.509:80.569:332.94	01:01:01	0.0371057:1:0.0238099	5170:1239:3931	354:71:283	12:01:11	-11.02	0.185271	-0.378268	0.0411816	T	TAAAAAAAG	0.04141	0.04141	0.0371	IMP	0.93754	1751	-0.18812	0.250915	0.453415	T	TAAAAAAAG	0.04365	0.04365	0.0371	IMP	0.94049	1111	-0.283341	0.239863	0.237499
rs143445308:75231721:TACAC:T	18	75231721	t	tacac	0.1799	0.0442	4.769e-05	+++++++	0	3.243	6	0.7778	TACAC	T	1825	0.0705784	257.611	1	0.371345	1572	247	6	-3.65198	4.64976	-0.168915	0.432211	0.215065	TACAC	T	1798	0.0733024	260.009	1	0.477233	1552	235	11	-39.5367	15.4599	-0.165419	0.0105468	0.94627	0.0646835	TACAC	T	3348	0.0963344	613	0.98865	0.120085	2733	541	36	-10.1883	6.38255	-0.250101	0.110426	0.156677	TACAC	T	690	0.0848101	0.0848101	117.038	1	0.217527	574	114	2	-6.40346	9.85505	-0.0659321	0.515845	0.101471	TACAC	T	5536	0.0728605	806.711:174.676:632.035	01:01:01	0.61789:0.0704899:0.095392	4756:1147:3609	754:154:600	1 day, 2:10:16	-14.885	0.130707	-0.254298	0.051707	TACAC	T	0.0722	0.0722	0.0333	IMP	0.96413	1751	-0.391265	0.181253	0.0308755	TACAC	T	0.07436	0.07436	0.0333	IMP	0.96701	1111	-0.222806	0.190759	0.242806
rs4968363:57511073:T:C	17	57511073	t	c	-0.1555	0.0382	4.78e-05	---+---	0	5.774	6	0.4489	T	C	1825	0.119201	435.083	1	0.908353	1430	372	23	-7.78555	5.79695	-0.231681	0.179258	0.172505	T	C	1798	0.10074	362.054	1	0.788803	1465	315	18	-71.3897	17.873	-0.223482	6.48911e-05	0.95615	0.0559503	T	C	3348	0.110803	729	1	1	2658	651	39	-8.63699	6.90575	-0.181109	0.211046	0.144807	T	C	690	0.101357	0.101357	139.873	1	0.834457	556	128	6	0.79715	11.1168	0.00645033	0.942835	0.0899539	T	C	5536	0.111353	1232.9:286.055:946.843	01:01:01	0.0659943:0.554777:0.0764032	4433:1054:3379	1027:241:786	76:16:60	-13.2519	0.110489	-0.161776	0.143143	T	C	0.10828	0.10828	0.1014	IMP	0.94786	1751	-0.153558	0.160442	0.33852	T	C	0.11214	0.11214	0.1014	IMP	0.93984	1111	-0.0139849	0.155442	0.928312
rs145783813:29323769:G:A	8	29323769	a	g	-0.4056	0.0998	4.808e-05	--??---	0	2.426	4	0.658	G	A	1825	0.0184975	67.516	1	1	1766	59	0	2.77717	2.30609	0.522216	0.228482	0.433634	G	A	1798	0.0200168	71.928	1	1	1730	68	0	24.0413	8.22099	0.355722	0.00345141	0.92204	0.12164	NA	NA	NA	NA	NA	NA	NA	NA	NA	NA	NA	NA	NA	NA	NA	NA	NA	NA	NA	NA	NA	NA	NA	NA	NA	NA	NA	NA	NA	NA	NA	G	A	5536	0.017426	192.941:53.049:139.892	01:01:01	0.669022:0.0889092:0.627093	5352:1261:4091	182:48:134	02:02:00	4.91229	0.256166	0.322349	0.208261	G	A	0.0187	0.0187	0.0242	IMP	0.91159	1751	0.457447	0.382283	0.231455	G	A	0.01763	0.01763	0.0242	IMP	0.9079	1111	0.971674	0.38681	0.0120042
rs113496176:77935306:C:T	16	77935306	t	c	0.1374	0.0338	4.818e-05	++??++-	0	3.504	4	0.4773	C	T	1825	0.204539	746.568	1	0.265161	1187	560	78	-8.78834	7.09863	-0.174405	0.215703	0.140872	C	T	1798	0.198807	718.652	1	0.0342724	1183	533	82	-99.517	23.8618	-0.17478	3.03848e-05	0.93838	0.041908	NA	NA	NA	NA	NA	NA	NA	NA	NA	NA	NA	NA	NA	NA	NA	NA	NA	NA	NA	NA	NA	NA	NA	NA	NA	NA	NA	NA	NA	NA	NA	C	T	5536	0.195182	2161.06:497.492:1663.57	01:01:01	0.12066:0.160631:0.313953	3683:889:2794	1643:372:1271	210:50:160	-11.9375	0.0874493	-0.0912905	0.296519	C	T	0.19878	0.19878	0.2269	IMP	0.92383	1751	-0.0204447	0.125487	0.870579	C	T	0.19773	0.19773	0.2269	IMP	0.91009	1111	0.016819	0.12548	0.893373
rs34961866:13704440:G:C	3	13704440	c	g	0.1702	0.0419	4.83e-05	+++++++	0	4.022	6	0.6736	G	C	1825	0.0954411	348.36	1	0.0378861	1506	295	24	-0.624396	5.17945	-0.0232751	0.904046	0.193071	G	C	1798	0.0821052	296.32	1	0.62441	1525	264	9	-35.8349	16.1743	-0.136979	0.0267229	0.937	0.0618265	G	C	3348	0.0970141	573	0.98865	0.825649	2760	527	23	-10.9476	6.16581	-0.287965	0.0758091	0.162185	G	C	690	0.0873754	0.0873754	120.578	1	0.177344	589	94	7	-12.2757	9.94275	-0.124175	0.216964	0.100576	G	C	5536	0.0930593	1030.35:224.31:806.043	01:01:01	0.806943:0.364093:0.411551	4578:1098:3480	911:207:704	1 day, 23:06:41	-24.613	0.117014	-0.337009	0.00397582	G	C	0.09105	0.09105	0.0756	IMP	0.97397	1751	-0.251684	0.163817	0.124448	G	C	0.08822	0.08822	0.0756	IMP	0.9705	1111	-0.102387	0.163771	0.531851
rs143002112:10564511:G:A	19	10564511	a	g	-0.7316	0.18	4.835e-05	-???---	0	1.806	3	0.6137	G	A	1825	0.0176027	64.25	1	0.358633	1769	55	1	4.20663	2.38311	0.740709	0.077532	0.41962	NA	NA	NA	NA	NA	NA	NA	NA	NA	NA	NA	NA	NA	NA	NA	NA	NA	NA	NA	NA	NA	NA	NA	NA	NA	NA	NA	NA	NA	NA	NA	NA	NA	NA	NA	NA	NA	NA	NA	NA	NA	NA	NA	NA	NA	NA	NA	G	A	5536	0.0167409	185.355:59.545:125.81	01:01:01	0.288102:1:0.123486	5384:1259:4125	150:52:98	02:00:02	10.6873	0.268125	0.768326	0.00416289	G	A	0.0196	0.0196	0.0182	IMP	0.85716	1751	0.354105	0.378858	0.349962	G	A	0.01471	0.01471	0.0182	IMP	0.85891	1111	1.13081	0.438179	0.00986033
rs113143226:79530304:G:A	7	79530304	a	g	-0.1933	0.0476	4.836e-05	-------	0	3.135	6	0.7918	G	A	1825	0.0633337	231.168	1	0.692018	1603	214	8	7.97349	4.45563	0.401634	0.0735291	0.224435	G	A	1798	0.0620987	221.375	1	0.209878	1589	199	10	42.1794	14.603	0.197797	0.00387191	0.98754	0.0684791	G	A	3348	0.0636275	450	0.999104	0.782465	2911	418	16	5.23681	5.56332	0.169199	0.346546	0.179749	G	A	690	0.0622138	0.0622138	85.855	1	0.300319	611	75	4	9.17845	8.71083	0.120962	0.292028	0.1148	G	A	5536	0.0669885	741.697:195.046:546.651	01:01:01	0.515865:0.684106:0.60857	4829:1126:3703	680:177:503	1 day, 3:08:19	17.9636	0.134887	0.326841	0.0153901	G	A	0.05866	0.05866	0.031	IMP	0.98513	1751	0.127295	0.202974	0.530564	G	A	0.063	0.063	0.031	IMP	0.97795	1111	0.016436	0.197048	0.933525
rs7584215:127360427:A:G	2	127360427	a	g	-0.0971	0.0239	4.844e-05	-----+-	2.2	6.135	6	0.4083	A	G	1825	0.507907	1853.86	1	0.639643	442	902	481	-22.6778	9.12781	-0.272188	0.0129742	0.109555	A	G	1798	0.501795	1808.99	1	0.395813	433	918	447	-94.9857	28.7015	-0.115306	0.000934832	0.96097	0.0348414	A	G	3348	0.506953	3183	0.955496	0.157203	828	1559	812	-14.0527	10.7826	-0.120869	0.192479	0.092742	A	G	690	0.486708	0.486708	671.657	1	0.110355	191	324	175	-13.514	18.7037	-0.0386304	0.469969	0.0534654	A	G	5536	0.503512	5574.89:1282.92:4291.97	01:01:01	0.467896:0.507381:0.229889	1361:334:1027	2740:668:2072	1435:309:1126	-19.2049	0.0690455	-0.0915551	0.184836	A	G	0.49975	0.49975	0.4153	IMP	0.96867	1751	0.0428485	0.0963335	0.656468	A	G	0.50267	0.49733	0.4153	IMP	0.95983	1111	-0.138475	0.10235	0.176071
6:154290085:A:TTTTTTA	6	154290085	t	taaaaaa	-0.1584	0.039	4.844e-05	-------	0	2.996	6	0.8094	TAAAAAA	T	1825	0.89097	3252.04	1	0.515251	21	324	1480	2.26534	5.53074	0.074057	0.682107	0.180808	TAAAAAA	T	1798	0.894453	3218.43	1	0.894355	18	319	1461	36.8786	17.6575	0.118281	0.0367484	0.89848	0.0566332	T	TAAAAAA	3348	0.10262	634	0.92503	0.921995	2496	568	33	-8.42642	6.47374	-0.201064	0.193042	0.15447	TAAAAAA	T	690	0.874097	0.125903	1206.25	1	0.440145	6	141	543	23.3965	10.9662	0.194552	0.0328834	0.0911893	TAAAAAA	T	5536	0.889886	9852.82:2335.84:7516.97	01:01:01	0.0162379:0.00948299:0.212596	3 days, 4:23:53	990:222:768	4470:1066:3404	11.5724	0.109891	0.139749	0.203479	TAAAAAA	T	0.8907	0.1093	0.0998	IMP	0.84317	1751	0.389297	0.16535	0.0185536	TAAAAAA	T	0.8748	0.1252	0.0998	IMP	0.85969	1111	0.221924	0.153247	0.147576
rs10975151:5502186:T:A	9	5502186	a	t	-0.0988	0.0243	4.845e-05	------+	46.6	11.237	6	0.08133	T	A	1825	0.449336	1640.08	1	0.776396	560	896	369	14.0561	8.80778	0.181189	0.110516	0.113536	T	A	1798	0.447256	1611.47	1	0.535009	558	875	365	56.4746	27.6964	0.0736221	0.0414437	0.85611	0.0361058	T	A	3348	0.453467	3012	0.96356	0.88754	919	1602	705	20.5279	10.9206	0.172128	0.0601434	0.0915701	T	A	690	0.428264	0.428264	591.005	1	0.120451	234	318	138	33.1403	17.8306	0.104238	0.0630804	0.0560834	T	A	5536	0.453778	5024.23:1226.21:3798.02	01:01:01	0.0263621:0.00779043:0.305528	1676:391:1285	2665:605:2060	1195:315:880	28.269	0.0678017	0.129954	0.055278	T	A	0.42828	0.42828	0.4947	IMP	0.94428	1751	0.291346	0.0979528	0.0029362	T	A	0.43938	0.43938	0.4947	IMP	0.94677	1111	-0.138407	0.100573	0.168765
rs146989385:76530431:G:T	4	76530431	t	g	-0.6123	0.1507	4.865e-05	?-??--?	0	0.785	2	0.6755	NA	NA	NA	NA	NA	NA	NA	NA	NA	NA	NA	NA	NA	NA	NA	G	T	1798	0.0111617	40.792	1	1	1762	36	0	21.2957	5.77783	0.637915	0.000228019	0.81484	0.173075	NA	NA	NA	NA	NA	NA	NA	NA	NA	NA	NA	NA	NA	NA	NA	NA	NA	NA	NA	NA	NA	NA	NA	NA	NA	NA	NA	NA	NA	NA	NA	G	T	5536	0.0111217	123.14:31.494:91.646	01:01:01	0.363095:0.126491:1	5437:1285:4152	98:25:73	01:01:00	5.44268	0.365366	0.726559	0.0467481	G	T	0.0123	0.0123	0.0182	IMP	0.80399	1751	0.216371	0.482151	0.653602	NA	NA	NA	NA	NA	NA	NA	NA	NA	NA	NA
rs140367670:97809260:AGAAT:A	8	97809260	a	agaat	0.2931	0.0722	4.868e-05	++??++-	0	3.481	4	0.4808	AGAAT	A	1825	0.0416814	152.137	1	0.537893	1681	140	4	-8.21018	3.45919	-0.686127	0.0176232	0.289085	AGAAT	A	1798	0.0413212	148.674	1	1	1667	129	2	-36.6309	11.0198	-0.301648	0.000887041	0.84605	0.0907457	NA	NA	NA	NA	NA	NA	NA	NA	NA	NA	NA	NA	NA	NA	NA	NA	NA	NA	NA	NA	NA	NA	NA	NA	NA	NA	NA	NA	NA	NA	NA	AGAAT	A	5536	0.0431182	477.405:108.828:368.577	01:01:01	0.464557:1:0.301593	5121:1218:3903	405:92:313	10:01:09	-8.57106	0.182466	-0.285362	0.117835	AGAAT	A	0.04693	0.04693	0.0416	IMP	0.90361	1751	-0.264442	0.244382	0.279215	AGAAT	A	0.04041	0.04041	0.0416	IMP	0.87647	1111	0.0539892	0.26278	0.837217
rs114778490:19115920:C:T	7	19115920	t	c	0.2766	0.0681	4.878e-05	++?+++-	30.6	7.207	5	0.2057	C	T	1825	0.0351581	128.327	1	0.438804	1709	113	3	-0.535901	3.36176	-0.047419	0.873345	0.297463	C	T	1798	0.0335909	120.862	1	0.682136	1690	106	2	-24.74	10.3384	-0.231468	0.0167106	0.88922	0.0967268	NA	NA	NA	NA	NA	NA	NA	NA	NA	NA	NA	NA	NA	NA	NA	C	T	690	0.0401543	0.0401543	55.413	1	0.555503	644	45	1	-14.6191	6.68126	-0.327494	0.0286642	0.149672	C	T	5536	0.0388663	430.328:87.91:342.418	01:01:01	01:01:01	5181:1243:3938	350:68:282	05:00:05	-14.5697	0.187295	-0.5111	0.00635569	C	T	0.03441	0.03441	0.0477	IMP	0.90604	1751	-0.619809	0.276071	0.024761	C	T	0.03195	0.03195	0.0477	IMP	0.90451	1111	0.248952	0.292574	0.394823
rs115404700:19115919:C:A	7	19115919	a	c	0.2766	0.0681	4.883e-05	++?+++-	30.6	7.206	5	0.2058	C	A	1825	0.0351586	128.329	1	0.438804	1709	113	3	-0.537972	3.36201	-0.0475952	0.872869	0.297441	C	A	1798	0.0335907	120.861	1	0.682136	1690	106	2	-24.7331	10.3386	-0.231397	0.0167426	0.88927	0.0967249	NA	NA	NA	NA	NA	NA	NA	NA	NA	NA	NA	NA	NA	NA	NA	C	A	690	0.0401565	0.0401565	55.416	1	0.555503	644	45	1	-14.6256	6.68166	-0.3276	0.0286033	0.149663	C	A	5536	0.0388664	430.329:87.909:342.42	01:01:01	01:01:01	5181:1243:3938	350:68:282	05:00:05	-14.5662	0.187292	-0.510959	0.00636929	C	A	0.03441	0.03441	0.0477	IMP	0.90604	1751	-0.619809	0.276071	0.024761	C	A	0.03195	0.03195	0.0477	IMP	0.90451	1111	0.248952	0.292574	0.394823
rs60228694:99860510:A:G	1	99860510	a	g	0.1279	0.0315	4.897e-05	-++++-+	46.1	11.137	6	0.08424	A	G	1825	0.180419	658.528	1	0.298814	1225	549	51	-0.0187778	6.936	-0.000390325	0.99784	0.144175	A	G	1798	0.172427	619.724	1	0.358044	1232	520	46	58.0605	22.342	0.116316	0.0093572	0.97611	0.0447588	A	G	3348	0.152797	1043	0.994026	0.94776	2367	879	82	2.66848	8.00938	0.0415974	0.739007	0.124854	A	G	690	0.159078	0.159078	219.528	1	0.550401	496	181	13	56.155	12.657	0.350534	9.13537e-06	0.0790077	A	G	5536	0.170808	1891.18:454.847:1436.33	01:01:01	0.0334765:0.17241:0.0850909	3863:909:2954	1496:357:1139	177:45:132	10.4125	0.0896668	0.0837181	0.350481	A	G	0.16925	0.16925	0.1694	IMP	0.9771	1751	-0.024333	0.130883	0.852512	A	G	0.17185	0.17185	0.1694	IMP	0.98117	1111	0.0555598	0.130076	0.669282
rs139540148:51155374:A:T	2	51155374	a	t	0.8066	0.1987	4.922e-05	???++??	85.8	7.024	1	0.008041	NA	NA	NA	NA	NA	NA	NA	NA	NA	NA	NA	NA	NA	NA	NA	NA	NA	NA	NA	NA	NA	NA	NA	NA	NA	NA	NA	NA	NA	NA	NA	NA	NA	NA	NA	NA	NA	NA	NA	NA	NA	NA	NA	NA	NA	NA	A	T	690	0.0126558	0.0126558	17.465	1	1	673	17	0	6.80835	4.0969	0.405631	0.0965469	0.244087	A	T	5536	0.0114997	127.325:41.51:85.815	01:01:01	01:01:01	5418:1271:4147	118:40:78	00:00:00	13.9254	0.328016	1.49829	4.93017e-06	NA	NA	NA	NA	NA	NA	NA	NA	NA	NA	NA	NA	NA	NA	NA	NA	NA	NA	NA	NA	NA	NA
rs6892832:95055025:A:G	5	95055025	a	g	0.1511	0.0372	4.924e-05	++?++++	0	0.891	5	0.9709	A	G	1825	0.134472	490.823	1	0.0310964	1409	377	39	8.81661	5.79656	0.262398	0.128258	0.172516	A	G	1798	0.132629	479.996	1	0.295077	1368	395	35	63.9284	20.2661	0.155651	0.00160804	0.93626	0.0493435	NA	NA	NA	NA	NA	NA	NA	NA	NA	NA	NA	NA	NA	NA	NA	A	G	690	0.105334	0.105334	145.361	1	1	552	131	7	19.8122	11.3443	0.15395	0.0807329	0.08815	A	G	5536	0.121971	1350.47:339.804:1010.66	01:01:01	0.000513148:0.147936:0.00144922	4421:1023:3398	1023:264:759	92:24:68	12.3428	0.106531	0.140077	0.188545	A	G	0.11917	0.11917	0.1422	IMP	0.87753	1751	0.126871	0.15798	0.421927	A	G	0.11125	0.11125	0.1422	IMP	0.87487	1111	0.0401538	0.165417	0.808205
rs9810274:20675117:C:T	3	20675117	t	c	0.2174	0.0536	4.928e-05	+++?+++	0	4.747	5	0.4475	C	T	1825	0.945387	3450.66	1	0.168216	2	195	1628	-1.37991	4.05203	-0.0840435	0.733445	0.24679	C	T	1798	0.944038	3398.64	1	0.0631146	10	178	1610	-46.5987	14.0547	-0.235902	0.000914712	0.99798	0.0711506	T	C	3348	0.0910185	484	0.98417	0.122685	2835	436	24	1.53653	5.70242	0.0472523	0.787581	0.175364	NA	NA	NA	NA	NA	NA	NA	NA	NA	NA	NA	NA	NA	NA	NA	NA	C	T	5536	0.934976	10352.1:2423.87:7928.19	01:01:01	0.578971:0.0276816:0.593758	20:02:18	679:194:485	4837:1115:3722	-22.8634	0.136452	-0.425699	0.00180997	C	T	0.93555	0.06445	0.0272	IMP	0.93875	1751	-0.0352549	0.193071	0.855111	C	T	0.93618	0.06382	0.0272	IMP	0.92953	1111	-0.109923	0.205792	0.593242
rs12577118:844057:C:G	11	844057	c	g	0.1418	0.0349	4.942e-05	+??++++	0	1.953	4	0.7444	C	G	1825	0.445602	1626.45	1	1.02942e-05	608	808	409	20.764	9.62218	0.224267	0.0309329	0.103927	NA	NA	NA	NA	NA	NA	NA	NA	NA	NA	NA	NA	NA	NA	NA	NA	NA	NA	NA	NA	NA	NA	NA	NA	NA	NA	NA	NA	NA	NA	NA	C	G	690	0.480115	0.480115	662.559	1	0.047337	198	318	174	46.0048	17.3299	0.153183	0.00793913	0.0577037	C	G	5536	0.453949	5026.12:1220.19:3805.93	01:01:01	0.416537:0.867981:0.402077	1648:371:1277	2717:650:2067	1171:290:881	34.4715	0.0676764	0.157882	0.0196531	C	G	0.4689	0.4689	0.4516	IMP	0.9643	1751	0.0394803	0.0964664	0.682345	C	G	0.45729	0.45729	0.4516	IMP	0.96749	1111	0.108247	0.0974345	0.26658
rs604692:75254139:G:A	11	75254139	a	g	0.1093	0.0269	4.945e-05	+++++-+	0	3.132	6	0.7921	G	A	1825	0.240416	877.518	1	0.197012	1050	682	93	-10.2494	7.49388	-0.18251	0.171404	0.133442	G	A	1798	0.251058	892.83	1	0.750789	1018	674	106	-71.1887	25.2803	-0.11139	0.00486301	0.97195	0.0395565	G	A	3348	0.277552	1813	0.996714	0.930327	1769	1323	245	-10.5981	9.69019	-0.112866	0.274088	0.103197	G	A	690	0.26888	0.26888	371.054	1	0.052173	381	250	59	-25.8489	16.4445	-0.0955874	0.115977	0.0608106	G	A	5536	0.261899	2899.74:686.168:2213.57	01:01:01	0.0686661:0.0144479:0.470776	3065:737:2328	2073:469:1604	398:105:293	-23.8218	0.077038	-0.141379	0.0664784	G	A	0.23211	0.23211	0.2073	IMP	0.97788	1751	0.0585259	0.113399	0.60578	G	A	0.24641	0.24641	0.2073	IMP	0.97809	1111	-0.183351	0.112968	0.104581
rs4053808:85869039:C:CTT	6	85869039	ctt	c	-0.2572	0.0634	4.951e-05	--+----	48.9	11.743	6	0.06796	C	CTT	1825	0.968085	3533.51	1	0.00148264	7	100	1718	5.6118	3.10222	0.583119	0.0704569	0.32235	C	CTT	1798	0.965442	3473.28	1	0.429842	3	110	1685	38.7463	10.9305	0.324303	0.000392926	0.95973	0.0914871	CTT	C	3348	0.0340117	290	0.989845	0.833963	3029	280	5	7.28716	4.4854	0.362206	0.104239	0.222946	C	CTT	690	0.964542	0.035458	1331.07	1	1	0	47	643	13.1205	6.56046	0.304847	0.045507	0.152428	C	CTT	5536	0.964921	10683.6:2523.93:8159.68	01:01:01	0.676609:1:0.459994	07:01:06	357:92:265	5172:1218:3954	0.802991	0.186582	0.0279543	0.880904	C	CTT	0.95978	0.04022	0.0295	IMP	0.88923	1751	0.422344	0.250199	0.0914045	C	CTT	0.95915	0.04085	0.0295	IMP	0.87953	1111	0.465251	0.254466	0.067498
rs12524364:169327700:G:A	6	169327700	a	g	-0.2237	0.0551	4.959e-05	--?----	0	2.26	5	0.8121	G	A	1825	0.05322	194.253	1	0.468183	1645	174	6	2.18708	3.98643	0.137625	0.583258	0.250851	G	A	1798	0.0526894	191.47	1	0.622933	1618	177	3	41.3473	13.3177	0.233124	0.00190483	0.95288	0.075088	NA	NA	NA	NA	NA	NA	NA	NA	NA	NA	NA	NA	NA	NA	NA	G	A	690	0.0485312	0.0485312	66.973	1	1	628	61	1	16.5817	7.59566	0.287408	0.0290318	0.131654	G	A	5536	0.052995	586.761:120.139:466.622	01:01:01	0.393652:0.51058:0.160406	4999:1199:3800	520:111:409	17:01:16	1.34596	0.160668	0.0347446	0.828792	G	A	0.05227	0.05227	0.0424	IMP	0.96444	1751	0.229423	0.217771	0.292111	G	A	0.05211	0.05211	0.0424	IMP	0.9544	1111	0.378936	0.212623	0.0747162
rs115280843:58143228:C:T	6	58143228	t	c	-0.5389	0.1328	4.97e-05	?????--	0	0.02	1	0.8879	NA	NA	NA	NA	NA	NA	NA	NA	NA	NA	NA	NA	NA	NA	NA	NA	NA	NA	NA	NA	NA	NA	NA	NA	NA	NA	NA	NA	NA	NA	NA	NA	NA	NA	NA	NA	NA	NA	NA	NA	NA	NA	NA	NA	NA	NA	NA	NA	NA	NA	NA	NA	NA	NA	NA	NA	NA	NA	NA	NA	NA	NA	NA	NA	NA	NA	NA	NA	NA	NA	NA	NA	NA	NA	NA	NA	C	T	0.10207	0.10207	0.1051	IMP	0.82962	1751	0.555919	0.175144	0.00150319	C	T	0.08264	0.08264	0.1051	IMP	0.81334	1111	0.518294	0.194953	0.00784768
rs112973767:130847844:C:T	7	130847844	t	c	-0.7911	0.195	4.976e-05	-???---	41.4	5.117	3	0.1635	C	T	1825	0.0140038	51.114	1	0.212277	1784	40	1	5.73307	2.02835	1.39348	0.00470641	0.493012	NA	NA	NA	NA	NA	NA	NA	NA	NA	NA	NA	NA	NA	NA	NA	NA	NA	NA	NA	NA	NA	NA	NA	NA	NA	NA	NA	NA	NA	NA	NA	NA	NA	NA	NA	NA	NA	NA	NA	NA	NA	NA	NA	NA	NA	NA	NA	C	T	5536	0.0145476	161.071:44.857:116.214	01:01:01	0.578752:1:0.453839	5399:1274:4125	136:37:99	01:00:01	4.57978	0.293248	0.393836	0.179268	C	T	0.01634	0.01634	0.0106	IMP	0.87417	1751	1.32139	0.409323	0.00124554	C	T	0.0134	0.0134	0.0106	IMP	0.88515	1111	0.599773	0.455739	0.188159
rs73332322:90612214:G:A	14	90612214	a	g	0.3451	0.0851	4.98e-05	?+???+?	0	0.663	1	0.4156	NA	NA	NA	NA	NA	NA	NA	NA	NA	NA	NA	NA	NA	NA	NA	G	A	1798	0.0376954	136.316	1	1	1672	124	2	-45.8404	11.1613	-0.367974	4.007e-05	0.92357	0.0895953	NA	NA	NA	NA	NA	NA	NA	NA	NA	NA	NA	NA	NA	NA	NA	NA	NA	NA	NA	NA	NA	NA	NA	NA	NA	NA	NA	NA	NA	NA	NA	NA	NA	NA	NA	NA	NA	NA	NA	NA	NA	NA	NA	NA	NA	G	A	0.04361	0.04361	0.0484	IMP	0.81482	1751	-0.135615	0.268068	0.612928	NA	NA	NA	NA	NA	NA	NA	NA	NA	NA	NA
rs116813513:58144887:T:C	6	58144887	t	c	0.5388	0.1328	4.986e-05	?????++	0	0.021	1	0.8852	NA	NA	NA	NA	NA	NA	NA	NA	NA	NA	NA	NA	NA	NA	NA	NA	NA	NA	NA	NA	NA	NA	NA	NA	NA	NA	NA	NA	NA	NA	NA	NA	NA	NA	NA	NA	NA	NA	NA	NA	NA	NA	NA	NA	NA	NA	NA	NA	NA	NA	NA	NA	NA	NA	NA	NA	NA	NA	NA	NA	NA	NA	NA	NA	NA	NA	NA	NA	NA	NA	NA	NA	NA	NA	NA	NA	T	C	0.10199	0.10199	0.1051	IMP	0.8303	1751	0.556195	0.175122	0.001493	T	C	0.08256	0.08256	0.1051	IMP	0.81423	1111	0.517663	0.194959	0.0079253
rs114623936:58143075:C:G	6	58143075	c	g	0.5388	0.1328	4.986e-05	?????++	0	0.021	1	0.8852	NA	NA	NA	NA	NA	NA	NA	NA	NA	NA	NA	NA	NA	NA	NA	NA	NA	NA	NA	NA	NA	NA	NA	NA	NA	NA	NA	NA	NA	NA	NA	NA	NA	NA	NA	NA	NA	NA	NA	NA	NA	NA	NA	NA	NA	NA	NA	NA	NA	NA	NA	NA	NA	NA	NA	NA	NA	NA	NA	NA	NA	NA	NA	NA	NA	NA	NA	NA	NA	NA	NA	NA	NA	NA	NA	NA	C	G	0.10199	0.10199	0.1051	IMP	0.8303	1751	0.556195	0.175122	0.001493	C	G	0.08256	0.08256	0.1051	IMP	0.81423	1111	0.517663	0.194959	0.0079253
rs77004782:26238281:G:T	22	26238281	t	g	0.2671	0.0659	5.001e-05	++??+-+	30.3	5.736	4	0.2198	G	T	1825	0.0408663	149.162	1	0.537893	1681	140	4	-3.13186	3.44763	-0.263489	0.363661	0.290054	G	T	1798	0.0410594	148.579	1	0.219397	1656	137	5	-40.7095	12.0956	-0.278254	0.000763646	0.98339	0.0826747	NA	NA	NA	NA	NA	NA	NA	NA	NA	NA	NA	NA	NA	NA	NA	NA	NA	NA	NA	NA	NA	NA	NA	NA	NA	NA	NA	NA	NA	NA	NA	G	T	5536	0.0450618	498.924:104.753:394.171	01:01:01	0.0366698:0.718576:0.0125125	5063:1211:3852	455:99:356	18:01:17	-14.7004	0.156568	-0.360359	0.021357	G	T	0.04399	0.04399	0.0522	IMP	0.98848	1751	0.223368	0.232078	0.335816	G	T	0.03639	0.03639	0.0522	IMP	0.98519	1111	-0.514702	0.254174	0.0428673
rs368988448:115795169:G:T	8	115795169	t	g	0.4405	0.1086	5.006e-05	++??+++	0	1.748	4	0.7819	G	T	1825	0.0200323	73.118	1	0.0288768	1757	65	3	-2.94535	2.63921	-0.422853	0.264423	0.378901	G	T	1798	0.014827	52.836	1	1	1746	52	0	-20.6566	7.15237	-0.403794	0.00387599	0.93973	0.139814	NA	NA	NA	NA	NA	NA	NA	NA	NA	NA	NA	NA	NA	NA	NA	NA	NA	NA	NA	NA	NA	NA	NA	NA	NA	NA	NA	NA	NA	NA	NA	G	T	5536	0.0167727	185.707:30.728:154.979	01:01:01	0.319591:1:0.290528	5378:1286:4092	156:25:131	02:00:02	-7.92276	0.286689	-0.651175	0.0231248	G	T	0.02135	0.02135	0.0197	IMP	0.92612	1751	-0.14186	0.352058	0.686989	G	T	0.02102	0.02102	0.0197	IMP	0.93339	1111	-0.68997	0.361069	0.0560163
rs544933214:133055302:AAG:A	10	133055302	a	aag	-0.4144	0.1022	5.023e-05	--?----	0	4.687	5	0.4553	AAG	A	1825	0.0145496	53.106	1	1	1778	47	0	2.93737	2.13648	0.643521	0.169172	0.46806	AAG	A	1798	0.0160603	57.754	1	0.322195	1746	51	1	15.2651	7.34564	0.282905	0.0376985	0.87563	0.136135	NA	NA	NA	NA	NA	NA	NA	NA	NA	NA	NA	NA	NA	NA	NA	AAG	A	690	0.0113486	0.0113486	15.661	1	1	677	13	0	5.49037	3.57507	0.429569	0.124603	0.279715	AAG	A	5536	0.0162372	179.778:57.437:122.341	01:01:01	1900-01-04 13:35:48	5383:1261:4122	152:49:103	01:01:00	11.138	0.276162	0.849445	0.00209876	AAG	A	0.01991	0.01991	0.0151	IMP	0.90892	1751	0.650018	0.363331	0.0736072	AAG	A	0.01222	0.01222	0.0151	IMP	0.89966	1111	0.0316154	0.476079	0.947053
rs116413186:29322367:G:T	8	29322367	t	g	-0.4017	0.0991	5.03e-05	--??---	0	2.145	4	0.7091	G	T	1825	0.0186964	68.242	1	1	1764	61	0	2.8086	2.34973	0.50869	0.231976	0.425581	G	T	1798	0.0200986	72.229	1	1	1730	68	0	24.142	8.26452	0.353458	0.00348729	0.92704	0.120999	NA	NA	NA	NA	NA	NA	NA	NA	NA	NA	NA	NA	NA	NA	NA	NA	NA	NA	NA	NA	NA	NA	NA	NA	NA	NA	NA	NA	NA	NA	NA	G	T	5536	0.0174887	193.635:53.573:140.062	01:01:01	0.675362:0.101375:0.627493	5349:1259:4090	185:50:135	02:02:00	5.18055	0.252655	0.330697	0.190572	G	T	0.01884	0.01884	0.0242	IMP	0.92258	1751	0.456834	0.37892	0.227964	G	T	0.0172	0.0172	0.0242	IMP	0.92575	1111	0.934977	0.387529	0.0158366
rs4536941:36643647:T:A	4	36643647	a	t	-0.142	0.035	5.032e-05	+--?---	47.3	9.489	5	0.09106	T	A	1825	0.169213	617.629	1	0.358676	1255	524	46	-0.381854	6.78207	-0.00830181	0.9551	0.147448	T	A	1798	0.164907	590.272	1	0.0841371	1269	471	58	47.9699	21.7398	0.101498	0.027346	0.92111	0.0459986	T	A	3348	0.172758	1085	0.987455	1	2310	907	89	1.89132	8.13327	0.0285914	0.816118	0.122952	NA	NA	NA	NA	NA	NA	NA	NA	NA	NA	NA	NA	NA	NA	NA	NA	T	A	5536	0.171498	1898.82:507.612:1391.21	01:01:01	0.20014:0.860003:0.195891	3820:853:2967	1541:408:1133	175:50:125	38.6247	0.0870072	0.292402	0.000777607	T	A	0.16606	0.16606	0.1346	IMP	0.98486	1751	0.111219	0.126097	0.37777	T	A	0.15176	0.15176	0.1346	IMP	0.9862	1111	0.405997	0.134571	0.0025532
rs73010536:154394911:C:T	3	154394911	t	c	0.231	0.057	5.048e-05	++?++++	0	1.093	5	0.9547	C	T	1825	0.0497381	181.544	1	0.0197445	1650	175	0	-5.12753	3.67339	-0.379991	0.162758	0.272228	C	T	1798	0.0506108	182.942	1	0.795316	1629	166	3	-40.2535	12.6323	-0.252255	0.00143977	0.91886	0.0791621	NA	NA	NA	NA	NA	NA	NA	NA	NA	NA	NA	NA	NA	NA	NA	C	T	690	0.0440899	0.0440899	60.844	1	0.131515	633	54	3	-12.5675	7.74805	-0.209346	0.104799	0.129065	C	T	5536	0.0443435	490.971:106.155:384.816	01:01:01	0.000375725:0.00204805:0.0163534	5088:1218:3870	426:86:340	22:07:15	-5.38106	0.15634	-0.131525	0.400194	C	T	0.04847	0.04847	0.0469	IMP	0.96187	1751	-0.321689	0.23547	0.171889	C	T	0.04021	0.04021	0.0469	IMP	0.96646	1111	-0.135533	0.243125	0.577212
12:93299869:AG:G	12	93299869	ct	c	0.1286	0.0317	5.051e-05	++??+++	0	3.329	4	0.5043	CT	C	1825	0.282994	1032.93	1	0.127918	1014	676	135	11.2088	7.28086	0.211442	0.123687	0.137346	CT	C	1798	0.290202	1043.31	1	0.0415161	977	673	148	102.5	25.3348	0.159694	5.21392e-05	0.84344	0.0394714	NA	NA	NA	NA	NA	NA	NA	NA	NA	NA	NA	NA	NA	NA	NA	NA	NA	NA	NA	NA	NA	NA	NA	NA	NA	NA	NA	NA	NA	NA	NA	CT	C	5536	0.282925	3132.55:728.611:2403.94	01:01:01	2.72075e-10:0.00912904:8.03264e-09	3095:742:2353	1964:464:1500	477:105:372	3.34414	0.0802407	0.0215317	0.78844	CT	C	0.24928	0.24928	0.2436	IMP	0.84347	1751	0.0400673	0.117921	0.734022	CT	C	0.27059	0.27059	0.2436	IMP	0.83394	1111	0.106414	0.112821	0.34557
rs2850267:28381240:G:A	18	28381240	a	g	-0.1068	0.0263	5.051e-05	+--?---	0	4.409	5	0.4921	G	A	1825	0.397573	1451.14	1	0.0451271	683	833	309	-5.43483	9.09888	-0.0656463	0.550302	0.109904	G	A	1798	0.392289	1411.46	1	0.960699	657	859	282	112.385	28.6864	0.136571	8.93897e-05	0.95206	0.0348597	G	A	3348	0.377819	2593	0.974014	0.380286	1171	1587	503	2.7925	10.6746	0.0245072	0.793628	0.0936803	NA	NA	NA	NA	NA	NA	NA	NA	NA	NA	NA	NA	NA	NA	NA	NA	G	A	5536	0.401167	4441.73:1086.09:3355.63	01:01:01	0.866699:0.393341:0.47975	1989:442:1547	2653:652:2001	894:217:677	24.4192	0.0672197	0.110338	0.100703	G	A	0.40578	0.40578	0.3578	GEN	0.99836	1751	0.145004	0.0956151	0.129382	G	A	0.3995	0.3995	0.3578	GEN	0.99786	1111	0.0385181	0.0980902	0.694555
rs142690318:21314403:A:G	11	21314403	a	g	-0.2073	0.0511	5.067e-05	--?-?--	0	3.143	4	0.5341	A	G	1825	0.0821942	300.009	1	0.608219	1568	246	11	-5.64082	4.62588	-0.263605	0.22269	0.216175	A	G	1798	0.0817059	297.144	1	1	1532	256	10	-47.078	15.4045	-0.198392	0.00224217	0.87404	0.0649161	NA	NA	NA	NA	NA	NA	NA	NA	NA	NA	NA	NA	NA	NA	NA	A	G	690	0.0652174	0.0652174	90	1	0.0485367	619	66	5	-11.9606	8.54501	-0.163805	0.161597	0.117027	NA	NA	NA	NA	NA	NA	NA	NA	NA	NA	NA	NA	NA	NA	A	G	0.07803	0.07803	0.0923	IMP	0.8651	1751	-0.0773626	0.191405	0.686078	A	G	0.07516	0.07516	0.0923	IMP	0.85266	1111	-0.529171	0.202566	0.00899239
rs59085164:143919386:T:C	5	143919386	t	c	-0.1778	0.0439	5.086e-05	-----+-	11.5	6.78	6	0.3417	T	C	1825	0.0754877	275.53	1	1	1568	248	9	-10.56	4.60669	-0.497608	0.021887	0.217076	T	C	1798	0.0789196	285.029	1	0.0319831	1534	246	18	-46.7869	16.6293	-0.16919	0.00490025	0.98042	0.0601348	T	C	3348	0.0789122	506	0.995818	0.621413	2849	464	21	-10.9673	5.90315	-0.314725	0.0631873	0.169401	T	C	690	0.0632319	0.0632319	87.26	1	0.738093	608	79	3	-6.57422	8.84128	-0.0841036	0.457129	0.113106	T	C	5536	0.074421	823.989:177.678:646.311	01:01:01	0.418354:1:0.36635	4777:1148:3629	727:158:569	1 day, 8:05:27	-9.49738	0.132943	-0.167856	0.206728	T	C	0.08062	0.08062	0.087	IMP	0.98438	1751	0.0743823	0.179729	0.678978	T	C	0.0799	0.0799	0.087	IMP	0.9832	1111	-0.384468	0.175244	0.0282428
rs512681:119450163:C:A	2	119450163	a	c	0.1263	0.0312	5.107e-05	++??++-	0	3.69	4	0.4496	C	A	1825	0.234507	855.952	1	0.190197	1084	632	109	-12.2748	7.78407	-0.202582	0.114816	0.128467	C	A	1798	0.227316	824.461	1	0.38648	1074	623	101	-97.2485	25.709	-0.147134	0.000155158	0.99918	0.0388969	NA	NA	NA	NA	NA	NA	NA	NA	NA	NA	NA	NA	NA	NA	NA	NA	NA	NA	NA	NA	NA	NA	NA	NA	NA	NA	NA	NA	NA	NA	NA	C	A	5536	0.22045	2440.83:565.44:1875.39	01:01:01	0.107482:0.128699:0.313976	3458:835:2623	1809:411:1398	269:65:204	-12.2736	0.0816273	-0.0817793	0.31641	C	A	0.24725	0.24725	0.2595	GEN	0.99887	1751	-0.161696	0.109021	0.13803	C	A	0.22495	0.22495	0.2595	GEN	0.99787	1111	0.0592395	0.113199	0.600751
rs76905747:73865292:C:T	16	73865292	t	c	-0.2172	0.0536	5.108e-05	--??---	0	3.725	4	0.4445	C	T	1825	0.0582523	212.621	1	0.505067	1628	190	7	10.4521	4.11476	0.617326	0.0110807	0.243028	C	T	1798	0.0669754	240.795	1	0.561869	1572	217	9	38.6951	15.0976	0.169761	0.0103775	0.9678	0.0662357	NA	NA	NA	NA	NA	NA	NA	NA	NA	NA	NA	NA	NA	NA	NA	NA	NA	NA	NA	NA	NA	NA	NA	NA	NA	NA	NA	NA	NA	NA	NA	C	T	5536	0.0660839	731.681:185.985:545.696	01:01:01	0.112432:0.511831:0.230639	4851:1138:3713	670:169:501	15:04:11	15.1281	0.139988	0.29646	0.034196	C	T	0.06436	0.06436	0.0862	IMP	0.95832	1751	0.150761	0.195523	0.440668	C	T	0.06695	0.06695	0.0862	IMP	0.95919	1111	0.288141	0.194243	0.137967
rs73908642:44824609:G:A	20	44824609	a	g	0.2869	0.0708	5.112e-05	-???+++	24.4	3.971	3	0.2647	G	A	1825	0.115408	421.24	1	0.151015	1452	345	28	0.942488	5.425	0.032024	0.862077	0.184332	NA	NA	NA	NA	NA	NA	NA	NA	NA	NA	NA	NA	NA	NA	NA	NA	NA	NA	NA	NA	NA	NA	NA	NA	NA	NA	NA	NA	NA	NA	NA	NA	NA	NA	NA	NA	NA	NA	NA	NA	NA	NA	NA	NA	NA	NA	NA	G	A	5536	0.11543	1278.04:273.643:1004.39	01:01:01	0.0357403:0.524525:0.042965	4422:1073:3349	1034:224:810	80:14:66	-32.8715	0.11084	-0.403844	0.000268974	G	A	0.12007	0.12007	0.1293	IMP	0.9639	1751	-0.307817	0.151655	0.0423854	G	A	0.12873	0.12873	0.1293	IMP	0.95711	1111	-0.250136	0.144765	0.0840098
rs111518397:43695958:T:G	12	43695958	t	g	0.8067	0.1992	5.134e-05	?????++	0	0.289	1	0.5908	NA	NA	NA	NA	NA	NA	NA	NA	NA	NA	NA	NA	NA	NA	NA	NA	NA	NA	NA	NA	NA	NA	NA	NA	NA	NA	NA	NA	NA	NA	NA	NA	NA	NA	NA	NA	NA	NA	NA	NA	NA	NA	NA	NA	NA	NA	NA	NA	NA	NA	NA	NA	NA	NA	NA	NA	NA	NA	NA	NA	NA	NA	NA	NA	NA	NA	NA	NA	NA	NA	NA	NA	NA	NA	NA	NA	T	G	0.0437	0.0437	0.0477	IMP	0.80408	1751	0.704878	0.266642	0.00820443	T	G	0.03665	0.03665	0.0477	IMP	0.80982	1111	0.919385	0.284878	0.00124966
rs77979978:27319846:T:C	2	27319846	t	c	0.2881	0.0712	5.16e-05	++??+++	0	1.121	4	0.8909	T	C	1825	0.0320671	117.045	1	0.216786	1719	103	3	4.32661	3.42971	0.367818	0.207125	0.29157	T	C	1798	0.0370433	132.919	1	1	1667	129	2	40.514	11.4448	0.309308	0.000400192	0.9849	0.0873759	NA	NA	NA	NA	NA	NA	NA	NA	NA	NA	NA	NA	NA	NA	NA	NA	NA	NA	NA	NA	NA	NA	NA	NA	NA	NA	NA	NA	NA	NA	NA	T	C	5536	0.0345503	382.541:98.523:284.018	01:01:01	0.501842:0.0108772:0.439507	5195:1230:3965	334:76:258	07:05:02	9.5628	0.183218	0.321011	0.0797612	T	C	0.03428	0.03428	0.034	IMP	0.97635	1751	0.0440967	0.267913	0.869264	T	C	0.03143	0.03143	0.034	IMP	0.92404	1111	0.17507	0.289309	0.545092
rs78848008:175671164:A:G	2	175671164	a	g	0.226	0.0558	5.161e-05	++?++++	0	4.146	5	0.5286	A	G	1825	0.0457063	166.828	1	0.575289	1672	149	4	3.98685	3.6288	0.302764	0.271912	0.275573	A	G	1798	0.052848	190.613	1	0.330635	1618	173	7	29.0804	13.4947	0.15969	0.0311652	0.96294	0.0741032	NA	NA	NA	NA	NA	NA	NA	NA	NA	NA	NA	NA	NA	NA	NA	A	G	690	0.0427696	0.0427696	59.022	1	0.339607	634	54	2	17.4284	7.49132	0.310557	0.0199928	0.133488	A	G	5536	0.0476305	527.365:132.263:395.102	01:01:01	1900-01-08 18:24:47	5073:1193:3880	453:115:338	10:03:07	5.83929	0.168718	0.166221	0.324528	A	G	0.04692	0.04692	0.059	IMP	0.96228	1751	0.309611	0.234009	0.185811	A	G	0.04612	0.04612	0.059	IMP	0.96904	1111	0.592512	0.224829	0.00840417
rs142933927:46999395:C:T	22	46999395	t	c	-0.1951	0.0482	5.174e-05	+------	25.8	8.081	6	0.2322	C	T	1825	0.0527178	192.42	1	0.616739	1652	168	5	-5.24947	3.974	-0.332398	0.186517	0.251636	C	T	1798	0.0597674	211.164	1	0.352529	1612	179	7	35.2549	13.5319	0.192532	0.00917874	0.89896	0.0738995	C	T	3348	0.0921439	558	0.982676	2.49639e-05	2776	470	44	8.90171	5.99137	0.247982	0.137344	0.166907	C	T	690	0.0903297	0.0903297	124.655	1	0.144251	580	102	8	20.3877	10.3367	0.190811	0.0485684	0.0967427	C	T	5536	0.0609366	674.69:175.26:499.43	01:01:01	0.901326:1:0.768744	4916:1147:3769	601:159:442	19:05:14	12.6347	0.146338	0.270571	0.064466	C	T	0.06009	0.06009	0.0197	IMP	0.93468	1751	0.0345826	0.196637	0.860396	C	T	0.05888	0.05888	0.0197	IMP	0.94397	1111	0.552105	0.211676	0.00910057
rs213595:31458128:C:T	13	31458128	t	c	0.2551	0.063	5.189e-05	++??+++	0	2.357	4	0.6704	C	T	1825	0.949761	3466.63	1	0.0341026	9	158	1658	-8.26211	4.01742	-0.511913	0.0397275	0.248916	C	T	1798	0.953155	3425.63	1	1	4	161	1633	-36.701	12.8358	-0.222757	0.00424624	0.99149	0.0779071	NA	NA	NA	NA	NA	NA	NA	NA	NA	NA	NA	NA	NA	NA	NA	NA	NA	NA	NA	NA	NA	NA	NA	NA	NA	NA	NA	NA	NA	NA	NA	C	T	5536	0.955058	10574.4:2497.14:8077.27	01:01:01	0.312068:0.740993:0.242587	13:03:10	439:111:328	5084:1197:3887	-6.98399	0.164084	-0.188034	0.251811	C	T	0.94845	0.05155	0.0598	IMP	0.83914	1751	-0.214685	0.236272	0.363542	C	T	0.94169	0.05831	0.0598	IMP	0.86531	1111	-0.476157	0.217747	0.0287611
rs73332321:90610572:C:T	14	90610572	t	c	0.3436	0.0849	5.189e-05	?+???+?	0	0.653	1	0.419	NA	NA	NA	NA	NA	NA	NA	NA	NA	NA	NA	NA	NA	NA	NA	C	T	1798	0.0377983	136.687	1	1	1672	124	2	-45.8184	11.185	-0.366241	4.19612e-05	0.92553	0.0894055	NA	NA	NA	NA	NA	NA	NA	NA	NA	NA	NA	NA	NA	NA	NA	NA	NA	NA	NA	NA	NA	NA	NA	NA	NA	NA	NA	NA	NA	NA	NA	NA	NA	NA	NA	NA	NA	NA	NA	NA	NA	NA	NA	NA	NA	C	T	0.04361	0.04361	0.0484	IMP	0.81482	1751	-0.135615	0.268068	0.612928	NA	NA	NA	NA	NA	NA	NA	NA	NA	NA	NA
rs2914048:119170011:A:G	5	119170011	a	g	-0.1643	0.0406	5.19e-05	--??---	0	2.279	4	0.6847	A	G	1825	0.863857	3153.08	1	0.115798	38	393	1394	-7.43117	5.94866	-0.21	0.211586	0.168105	A	G	1798	0.867357	3116.14	1	1	29	399	1370	-60.8129	19.555	-0.15903	0.00187192	0.92533	0.0511378	NA	NA	NA	NA	NA	NA	NA	NA	NA	NA	NA	NA	NA	NA	NA	NA	NA	NA	NA	NA	NA	NA	NA	NA	NA	NA	NA	NA	NA	NA	NA	A	G	5536	0.860865	9531.5:2242:7289.5	01:01:01	0.339239:0.238186:0.677753	100:29:71	1229:297:932	4207:985:3222	-11.4389	0.10021	-0.114871	0.251674	A	G	0.84225	0.15775	0.1657	IMP	0.93934	1751	-0.336785	0.135559	0.0129764	A	G	0.8561	0.1439	0.1657	IMP	0.92634	1111	-0.0785683	0.143475	0.583961
rs72907465:141460564:C:T	2	141460564	t	c	-0.154	0.0381	5.202e-05	+-----+	6.1	6.391	6	0.3808	C	T	1825	0.108873	397.386	1	0.605633	1475	334	16	-0.201148	5.40083	-0.00689597	0.97029	0.185157	C	T	1798	0.114026	409.152	1	0.116962	1432	338	28	70.1199	18.8222	0.197924	0.000195024	0.92801	0.0531288	C	T	3348	0.117822	711	0.973716	0.418259	2592	625	43	6.23615	6.8994	0.131007	0.366065	0.14494	C	T	690	0.110876	0.110876	153.009	1	0.66797	558	127	5	28.0445	10.4765	0.255513	0.00743089	0.0954517	C	T	5536	0.113002	1251.16:293.31:957.848	01:01:01	0.0201453:0.294062:0.0313165	4466:1060:3406	994:234:760	3 days, 4:17:59	3.84245	0.109758	0.0462892	0.673215	C	T	0.1058	0.1058	0.0983	IMP	0.91479	1751	0.119962	0.157446	0.446105	C	T	0.10508	0.10508	0.0983	IMP	0.92595	1111	-0.121602	0.161932	0.452684
rs9896636:78419083:C:T	17	78419083	t	c	-0.2886	0.0713	5.21e-05	??--???	17.6	1.213	1	0.2707	NA	NA	NA	NA	NA	NA	NA	NA	NA	NA	NA	NA	NA	NA	NA	NA	NA	NA	NA	NA	NA	NA	NA	NA	NA	NA	NA	NA	NA	NA	NA	T	C	3348	0.155515	854	0.915472	0.763312	2268	740	57	-22.5608	7.3093	-0.422283	0.00202463	0.136812	C	T	690	0.848174	0.151826	1170.48	1	0.634506	15	163	512	35.4286	12.0889	0.242425	0.00338243	0.0827205	NA	NA	NA	NA	NA	NA	NA	NA	NA	NA	NA	NA	NA	NA	NA	NA	NA	NA	NA	NA	NA	NA	NA	NA	NA	NA	NA	NA	NA	NA	NA	NA	NA	NA	NA	NA
rs115336302:73023716:A:G	1	73023716	a	g	0.3264	0.0807	5.244e-05	-+?++++	0	2.955	5	0.7069	A	G	1825	0.025103	91.626	1	0.264723	1741	82	2	-0.854211	2.67856	-0.11906	0.749797	0.373335	A	G	1798	0.0258135	94.557	1	0.624336	1710	88	0	23.4988	9.11126	0.283066	0.00990613	0.88871	0.109754	NA	NA	NA	NA	NA	NA	NA	NA	NA	NA	NA	NA	NA	NA	NA	A	G	690	0.0224507	0.0224507	30.982	1	1	663	27	0	11.6426	4.96377	0.472527	0.0190008	0.20146	A	G	5536	0.0283494	313.885:78.703:235.182	01:01:01	0.797713:0.621713:0.538396	5245:1239:4006	287:72:215	04:00:04	7.28016	0.214438	0.334769	0.11849	A	G	0.0191	0.0191	0.0212	IMP	0.90039	1751	0.67859	0.385548	0.0783971	A	G	0.02613	0.02613	0.0212	IMP	0.92053	1111	0.383571	0.308709	0.214051
rs112946014:143969017:T:G	5	143969017	t	g	-0.1801	0.0445	5.244e-05	-------	0	5.98	6	0.4254	T	G	1825	0.076106	277.787	1	0.865224	1561	255	9	-10.9956	4.68047	-0.501926	0.0188113	0.213654	T	G	1798	0.0755302	273.073	1	0.0635078	1541	241	16	-39.9817	16.2917	-0.150635	0.0141235	0.98732	0.0613809	T	G	3348	0.0780412	503	0.998208	0.454374	2861	459	22	-11.2005	5.9032	-0.321412	0.0577803	0.1694	T	G	690	0.0616609	0.0616609	85.092	1	0.503959	607	82	1	-6.35675	8.68883	-0.0842	0.464413	0.11509	T	G	5536	0.0716973	793.832:171.081:622.751	01:01:01	0.757401:1:0.648633	4786:1151:3635	721:155:566	1 day, 5:05:24	-11.6697	0.132663	-0.205379	0.121591	T	G	0.07857	0.07857	0.0832	IMP	0.99456	1751	-0.0158334	0.184379	0.931566	T	G	0.07625	0.07625	0.0832	IMP	0.99496	1111	-0.388871	0.177973	0.0288886
rs75658029:897878:G:C	9	897878	c	g	-0.902	0.223	5.248e-05	?????--	0	0.002	1	0.961	NA	NA	NA	NA	NA	NA	NA	NA	NA	NA	NA	NA	NA	NA	NA	NA	NA	NA	NA	NA	NA	NA	NA	NA	NA	NA	NA	NA	NA	NA	NA	NA	NA	NA	NA	NA	NA	NA	NA	NA	NA	NA	NA	NA	NA	NA	NA	NA	NA	NA	NA	NA	NA	NA	NA	NA	NA	NA	NA	NA	NA	NA	NA	NA	NA	NA	NA	NA	NA	NA	NA	NA	NA	NA	NA	NA	G	C	0.03017	0.03017	0.0363	IMP	0.89343	1751	0.912361	0.307231	0.00298167	G	C	0.02629	0.02629	0.0363	IMP	0.90003	1111	0.890532	0.32431	0.00603404
rs73332740:22982213:G:A	21	22982213	a	g	0.2155	0.0533	5.251e-05	++???++	0	0.696	3	0.8742	G	A	1825	0.0930767	339.73	1	0.0678964	1537	269	19	-4.19295	4.93787	-0.171965	0.395803	0.202516	G	A	1798	0.0948675	341.519	1	0.00167591	1535	241	22	-63.3909	16.4262	-0.234937	0.000113793	0.81195	0.0608784	NA	NA	NA	NA	NA	NA	NA	NA	NA	NA	NA	NA	NA	NA	NA	NA	NA	NA	NA	NA	NA	NA	NA	NA	NA	NA	NA	NA	NA	NA	NA	NA	NA	NA	NA	NA	NA	NA	NA	NA	NA	NA	NA	NA	NA	G	A	0.08938	0.08938	0.0613	IMP	0.80386	1751	-0.0775768	0.186493	0.677426	G	A	0.09121	0.09121	0.0613	IMP	0.81118	1111	-0.206975	0.181287	0.253579
rs114235944:82026884:A:G	5	82026884	a	g	-0.6029	0.1491	5.252e-05	--????-	0	1.12	2	0.5711	A	G	1825	0.0146625	53.518	1	1	1782	43	0	-3.03088	2.07483	-0.704054	0.144073	0.481967	A	G	1798	0.0119958	43.728	1	1	1761	37	0	-20.019	6.1133	-0.535661	0.00105789	0.8074	0.163578	NA	NA	NA	NA	NA	NA	NA	NA	NA	NA	NA	NA	NA	NA	NA	NA	NA	NA	NA	NA	NA	NA	NA	NA	NA	NA	NA	NA	NA	NA	NA	NA	NA	NA	NA	NA	NA	NA	NA	NA	NA	NA	NA	NA	NA	NA	NA	NA	NA	NA	NA	NA	NA	NA	NA	NA	A	G	0.01272	0.01272	0.0159	IMP	0.8162	1111	-1.0564	0.468316	0.0240868
rs35052580:30976240:G:T	13	30976240	t	g	-1.0871	0.2688	5.253e-05	??-????	0	0	0	1	NA	NA	NA	NA	NA	NA	NA	NA	NA	NA	NA	NA	NA	NA	NA	NA	NA	NA	NA	NA	NA	NA	NA	NA	NA	NA	NA	NA	NA	NA	NA	G	T	3348	0.0352535	203	0.969833	1	3047	197	3	15.7929	3.81146	1.08712	3.42016e-05	0.262367	NA	NA	NA	NA	NA	NA	NA	NA	NA	NA	NA	NA	NA	NA	NA	NA	NA	NA	NA	NA	NA	NA	NA	NA	NA	NA	NA	NA	NA	NA	NA	NA	NA	NA	NA	NA	NA	NA	NA	NA	NA	NA	NA	NA	NA	NA	NA	NA	NA	NA	NA	NA
rs74551900:109583251:G:A	8	109583251	a	g	-0.4345	0.1075	5.264e-05	??--?-+	41.1	5.095	3	0.165	NA	NA	NA	NA	NA	NA	NA	NA	NA	NA	NA	NA	NA	NA	NA	NA	NA	NA	NA	NA	NA	NA	NA	NA	NA	NA	NA	NA	NA	NA	NA	G	A	3348	0.0316256	226	0.945042	0.797467	2941	220	3	13.6224	4.02818	0.839529	0.000720188	0.248251	G	A	690	0.0334761	0.0334761	46.197	1	0.539629	645	44	1	19.2526	6.70575	0.42815	0.00409089	0.149126	NA	NA	NA	NA	NA	NA	NA	NA	NA	NA	NA	NA	NA	NA	G	A	0.0404	0.0404	0.0424	IMP	0.80955	1751	0.433919	0.268871	0.106558	G	A	0.03897	0.03897	0.0424	IMP	0.81418	1111	-0.0114852	0.271498	0.966257
rs4835994:129721857:T:C	5	129721857	t	c	-0.1632	0.0404	5.279e-05	---?---	0	3.949	5	0.5567	T	C	1825	0.117361	428.367	1	0.211616	1418	388	19	-6.80861	5.79446	-0.202783	0.239987	0.172579	T	C	1798	0.114505	413.037	1	0.35218	1404	375	19	-44.7992	19.1352	-0.12235	0.0192223	0.99989	0.0522597	T	C	3348	0.12145	813	0.9773	0.147548	2500	731	41	-17.0411	7.10956	-0.337142	0.0165332	0.140656	NA	NA	NA	NA	NA	NA	NA	NA	NA	NA	NA	NA	NA	NA	NA	NA	T	C	5536	0.116541	1290.34:272.749:1017.59	01:01:01	0.358782:0.764138:0.215627	4319:1056:3263	1150:240:910	2 days, 19:15:52	-25.7223	0.104274	-0.27968	0.00731473	T	C	0.10831	0.10831	0.0893	IMP	0.98815	1751	-0.136441	0.151472	0.36771	T	C	0.10557	0.10557	0.0893	IMP	0.98358	1111	-0.0475936	0.153577	0.756636
rs6892807:11915468:G:A	5	11915468	a	g	0.1198	0.0296	5.28e-05	+++++++	0	2.279	6	0.8923	G	A	1825	0.806218	2942.7	1	0.167019	73	538	1214	-12.1716	7.08366	-0.242567	0.0857482	0.14117	G	A	1798	0.811339	2922.24	1	0.302872	66	522	1210	-66.0709	22.5102	-0.130392	0.00333381	0.92092	0.0444243	A	G	3348	0.240703	1463	0.998208	0.171803	2025	1171	146	3.21491	8.94841	0.0401493	0.719392	0.111752	G	A	690	0.770032	0.229968	1062.64	1	0.519378	39	238	413	-35.9192	15.7618	-0.144582	0.0226748	0.0634445	G	A	5536	0.793779	8788.72:2053:6735.72	01:01:01	0.240424:0.677671:0.264387	236:60:176	1746:430:1316	3554:821:2733	-15.6863	0.0847249	-0.1126	0.183843	G	A	0.7808	0.2192	0.1437	IMP	0.91234	1751	-0.0678754	0.120703	0.573887	G	A	0.78442	0.21558	0.1437	IMP	0.91881	1111	-0.0222976	0.119709	0.852237
rs34494556:143960811:G:A	5	143960811	a	g	0.1801	0.0446	5.283e-05	+++++++	0.8	6.047	6	0.4179	G	A	1825	0.076314	278.546	1	0.865224	1561	255	9	-11.1213	4.67754	-0.508301	0.0174256	0.213788	G	A	1798	0.0755403	273.085	1	0.0618253	1542	240	16	-39.8547	16.2849	-0.150282	0.0143917	0.98643	0.0614066	G	A	3348	0.0781527	503	0.997312	0.454595	2858	459	22	-11.2025	5.90279	-0.321514	0.0577187	0.169411	G	A	690	0.0619087	0.0619087	85.434	1	0.503959	607	82	1	-6.14088	8.70198	-0.0810951	0.480382	0.114916	G	A	5536	0.0718669	795.71:170.922:624.788	01:01:01	0.757401:1:0.648633	4786:1151:3635	721:155:566	1 day, 5:05:24	-11.6913	0.132968	-0.206707	0.120049	G	A	0.07898	0.07898	0.0832	IMP	0.9909	1751	-0.0218654	0.184338	0.90558	G	A	0.07656	0.07656	0.0832	IMP	0.9914	1111	-0.387388	0.17802	0.0295483
rs114954865:82026923:C:A	5	82026923	a	c	0.6027	0.1491	5.283e-05	++????+	0	1.114	2	0.5728	C	A	1825	0.0146792	53.579	1	1	1782	43	0	-3.01136	2.07535	-0.699162	0.146778	0.481846	C	A	1798	0.0119973	43.738	1	1	1761	37	0	-20.0259	6.11221	-0.536038	0.00105149	0.80631	0.163607	NA	NA	NA	NA	NA	NA	NA	NA	NA	NA	NA	NA	NA	NA	NA	NA	NA	NA	NA	NA	NA	NA	NA	NA	NA	NA	NA	NA	NA	NA	NA	NA	NA	NA	NA	NA	NA	NA	NA	NA	NA	NA	NA	NA	NA	NA	NA	NA	NA	NA	NA	NA	NA	NA	NA	NA	C	A	0.01272	0.01272	0.0159	IMP	0.8162	1111	-1.0564	0.468316	0.0240868
rs62201770:59676561:G:A	20	59676561	a	g	-0.1354	0.0335	5.3e-05	-----++	0	3.061	6	0.8012	G	A	1825	0.141621	516.916	1	0.0870684	1375	408	42	4.79169	6.18368	0.125313	0.438403	0.161716	G	A	1798	0.145047	512.547	1	0.768545	1328	437	33	64.7535	20.5159	0.153845	0.00159804	0.96834	0.0487427	G	A	3348	0.105102	1072	0.994922	0.000241533	2375	840	116	7.66974	7.95281	0.121266	0.334842	0.125742	G	A	690	0.16297	0.16297	224.898	1	0.205129	482	195	13	30.7636	12.9861	0.182422	0.0178383	0.0770054	G	A	5536	0.148831	1647.85:430.781:1217.07	01:01:01	0.0675683:0.117344:0.266725	4099:939:3160	1310:332:978	127:40:87	15.6144	0.0979298	0.149747	0.126234	G	A	0.14447	0.14447	0.0938	IMP	0.92745	1751	-0.035317	0.143462	0.805546	G	A	0.15065	0.15065	0.0938	IMP	0.93939	1111	-0.00949771	0.137749	0.94503
rs115863696:82026956:A:T	5	82026956	a	t	-0.6027	0.1491	5.302e-05	--????-	0	1.112	2	0.5734	A	T	1825	0.0146855	53.602	1	1	1782	43	0	-3.00387	2.0757	-0.69719	0.147852	0.481765	A	T	1798	0.0119987	43.745	1	1	1761	37	0	-20.0258	6.11162	-0.536138	0.00105038	0.80597	0.163623	NA	NA	NA	NA	NA	NA	NA	NA	NA	NA	NA	NA	NA	NA	NA	NA	NA	NA	NA	NA	NA	NA	NA	NA	NA	NA	NA	NA	NA	NA	NA	NA	NA	NA	NA	NA	NA	NA	NA	NA	NA	NA	NA	NA	NA	NA	NA	NA	NA	NA	NA	NA	NA	NA	NA	NA	A	T	0.01272	0.01272	0.0159	IMP	0.8162	1111	-1.0564	0.468316	0.0240868
16:25010720:A:TAAAA	16	25010720	t	tttta	0.1124	0.0278	5.304e-05	+++?+++	55.9	11.327	5	0.04527	T	TTTTA	1825	0.349904	1277.15	1	0.018763	781	790	254	12.9585	8.50936	0.178962	0.127795	0.117518	T	TTTTA	1798	0.360647	1297.19	1	0.00371591	754	776	268	68.5933	27.6293	0.0898551	0.0130416	0.87468	0.0361935	T	TTTTA	3348	0.335701	1825	0.86141	0.343568	1359	1225	300	7.58614	9.67331	0.081072	0.432903	0.103377	NA	NA	NA	NA	NA	NA	NA	NA	NA	NA	NA	NA	NA	NA	NA	NA	T	TTTTA	5536	0.358265	3966.71:907.082:3059.63	01:01:01	0.00279972:0.0106234:0.0475416	2288:578:1710	2461:553:1908	787:180:607	2.47129	0.0723306	0.0129291	0.858134	T	TTTTA	0.34825	0.34825	0.3601	IMP	0.90938	1751	0.412651	0.105033	8.53809e-05	T	TTTTA	0.35641	0.35641	0.3601	IMP	0.92201	1111	0.195435	0.104951	0.0625797
rs73627166:59677587:T:C	20	59677587	t	c	0.1463	0.0362	5.304e-05	+++++-+	0	2.097	6	0.9106	T	C	1825	0.126965	463.424	1	0.0285469	1416	371	38	4.30104	5.76827	0.129265	0.455886	0.173362	T	C	1798	0.125647	446.314	1	1	1384	387	27	58.8616	19.0432	0.162312	0.0019952	0.92264	0.0525122	T	C	3348	0.0959654	853	0.966249	0.00205036	2459	699	77	7.92775	7.33639	0.147294	0.279873	0.136307	T	C	690	0.138509	0.138509	191.143	1	0.34185	508	172	10	28.3779	11.8621	0.201676	0.0167426	0.0843021	T	C	5536	0.131998	1461.48:377.332:1084.15	01:01:01	0.00477298:0.027164:0.0517371	4257:983:3274	1168:293:875	111:35:76	11.3297	0.104459	0.123627	0.236614	T	C	0.12447	0.12447	0.0915	IMP	0.89172	1751	-0.0194861	0.154992	0.899951	T	C	0.12768	0.12768	0.0915	IMP	0.89414	1111	0.0537512	0.150048	0.720173
rs76198332:123581324:G:A	4	123581324	a	g	0.3972	0.0983	5.319e-05	++?+--+	66.1	14.731	5	0.01158	G	A	1825	0.0180877	66.02	1	1	1765	60	0	-2.99859	2.21122	-0.613273	0.175073	0.452239	G	A	1798	0.0158588	56.876	1	0.332334	1745	52	1	-31.9935	7.44631	-0.577005	1.73471e-05	0.92745	0.134295	NA	NA	NA	NA	NA	NA	NA	NA	NA	NA	NA	NA	NA	NA	NA	G	A	690	0.0158174	0.0158174	21.828	1	1	669	21	0	-8.23907	4.45728	-0.414704	0.0645368	0.224352	G	A	5536	0.0182754	202.345:43.344:159.001	01:01:01	01:01:01	5356:1272:4084	179:39:140	01:00:01	1.83172	0.28508	0.148864	0.601542	G	A	0.01708	0.01708	0.0242	IMP	0.89852	1751	0.754503	0.401561	0.0602552	G	A	0.01912	0.01912	0.0242	IMP	0.93756	1111	-0.752268	0.359176	0.036222
rs34226456:143961835:C:A	5	143961835	a	c	0.18	0.0445	5.326e-05	+++++++	0.5	6.032	6	0.4196	C	A	1825	0.0762762	278.408	1	0.865224	1561	255	9	-11.1004	4.67765	-0.507319	0.0176412	0.213783	C	A	1798	0.0755392	273.083	1	0.0618253	1542	240	16	-39.8473	16.2878	-0.150201	0.0144271	0.98676	0.0613956	C	A	3348	0.0781435	503	0.997909	0.454447	2860	459	22	-11.1958	5.9031	-0.321289	0.0578811	0.169403	C	A	690	0.0618797	0.0618797	85.394	1	0.503959	607	82	1	-6.14019	8.70141	-0.0810966	0.480403	0.114924	C	A	5536	0.0718391	795.403:170.945:624.458	01:01:01	0.757401:1:0.648633	4786:1151:3635	721:155:566	1 day, 5:05:24	-11.6966	0.132899	-0.206586	0.120074	C	A	0.07898	0.07898	0.0832	IMP	0.9909	1751	-0.0218654	0.184338	0.90558	C	A	0.07656	0.07656	0.0832	IMP	0.9914	1111	-0.387388	0.17802	0.0295483
rs10822703:67834788:C:T	10	67834788	t	c	0.1634	0.0404	5.33e-05	+++++++	29.9	8.558	6	0.2	C	T	1825	0.0913184	333.312	1	1	1506	304	15	-8.33857	5.26811	-0.300457	0.113458	0.189821	C	T	1798	0.0863821	306.476	1	0.170304	1500	290	8	-22.6349	16.5406	-0.0827326	0.171173	0.98741	0.0604573	C	T	3348	0.0953917	651	0.996714	1	2717	589	31	-12.5501	6.60521	-0.287657	0.0574288	0.151396	C	T	690	0.0898841	0.0898841	124.04	1	0.348332	569	118	3	-21.8122	10.294	-0.205839	0.0340976	0.097144	C	T	5536	0.0972537	1076.79:258.312:818.481	01:01:01	0.000371072:0.274346:0.000508951	4542:1070:3472	918:225:693	76:16:60	-4.22651	0.108831	-0.0500596	0.645534	C	T	0.10064	0.10064	0.0613	GEN	0.99897	1751	-0.332543	0.155499	0.0324722	C	T	0.10591	0.10591	0.0613	GEN	0.99936	1111	-0.440477	0.151138	0.00356361
rs59171786:45160551:T:C	14	45160551	t	c	-0.2898	0.0717	5.352e-05	+-?----	0	4.395	5	0.4941	T	C	1825	0.0230112	83.991	1	1	1742	82	1	1.5627	3.04873	0.168127	0.608249	0.328005	T	C	1798	0.0272306	99.602	1	0.393842	1701	95	2	-23.5615	9.97987	-0.236567	0.0182305	0.98219	0.100202	NA	NA	NA	NA	NA	NA	NA	NA	NA	NA	NA	NA	NA	NA	NA	T	C	690	0.0278775	0.0278775	38.471	1	0.407686	653	36	1	-18.2918	6.07358	-0.495869	0.00259787	0.164648	T	C	5536	0.0247384	273.904:51.87:222.034	01:01:01	0.144324:0.0113098:0.760485	5272:1263:4009	258:45:213	06:03:03	-9.27036	0.215732	-0.431443	0.0455103	T	C	0.03312	0.03312	0.0393	IMP	0.99981	1751	-0.186887	0.258326	0.469402	T	C	0.03276	0.03276	0.0393	IMP	0.99974	1111	-0.325831	0.276084	0.237925
rs17577104:221240251:G:T	2	221240251	t	g	-0.2337	0.0579	5.353e-05	-----+-	3.9	6.241	6	0.3967	G	T	1825	0.0445693	162.678	1	0.254933	1669	155	1	7.81032	3.56339	0.615094	0.0283923	0.280632	G	T	1798	0.0406769	145.346	1	0.186865	1664	129	5	23.4773	11.7177	0.170987	0.0451158	0.93681	0.085341	G	T	3348	0.0459921	263	0.986559	0.103963	3049	245	9	12.4213	4.40414	0.640389	0.0047969	0.227059	G	T	690	0.0549449	0.0549449	75.824	1	0.0634203	628	58	4	13.5567	7.94734	0.21464	0.088042	0.125828	G	T	5536	0.0441315	488.624:124.651:363.973	01:01:01	1:0.511699:0.689008	5087:1196:3891	440:114:326	09:01:08	9.83696	0.168198	0.278292	0.098015	G	T	0.03821	0.03821	0.0219	IMP	0.92763	1751	-0.011183	0.248311	0.964078	G	T	0.05242	0.05242	0.0219	IMP	0.94771	1111	0.248884	0.220611	0.259253
rs147589814:82027004:T:A	5	82027004	a	t	0.6023	0.1491	5.358e-05	++????+	0	1.106	2	0.5751	T	A	1825	0.014703	53.666	1	1	1782	43	0	-2.9807	2.07658	-0.691224	0.151178	0.481561	T	A	1798	0.012002	43.761	1	1	1761	37	0	-20.0304	6.11079	-0.536408	0.0010459	0.80497	0.163645	NA	NA	NA	NA	NA	NA	NA	NA	NA	NA	NA	NA	NA	NA	NA	NA	NA	NA	NA	NA	NA	NA	NA	NA	NA	NA	NA	NA	NA	NA	NA	NA	NA	NA	NA	NA	NA	NA	NA	NA	NA	NA	NA	NA	NA	NA	NA	NA	NA	NA	NA	NA	NA	NA	NA	NA	T	A	0.01272	0.01272	0.0159	IMP	0.8162	1111	-1.0564	0.468316	0.0240868
rs58902681:27656063:GGGGAAGA:G	10	27656063	g	ggggaaga	-0.0978	0.0242	5.361e-05	-------	0	2.443	6	0.8748	GGGGAAGA	G	1825	0.635029	2317.86	1	0.186908	224	869	732	14.5406	8.51354	0.200614	0.0876487	0.11746	GGGGAAGA	G	1798	0.627181	2261.96	1	0.0125491	262	783	753	64.6977	28.4416	0.0799798	0.0229206	0.91623	0.0351598	G	GGGGAAGA	3348	0.366141	2362	0.95908	0.0442957	1310	1440	461	-12.5965	10.6054	-0.111994	0.234935	0.0942916	GGGGAAGA	G	690	0.595666	0.404334	822.019	1	0.177874	120	314	256	20.0604	18.0157	0.0618067	0.265497	0.0555071	GGGGAAGA	G	5536	0.615426	6814:1637.79:5176.21	01:01:01	0.0225835:0.214408:0.0549795	842:191:651	2530:591:1939	2164:529:1635	34.4278	0.0685697	0.161874	0.01824	GGGGAAGA	G	0.62504	0.37496	0.3585	IMP	0.95657	1751	0.0977724	0.10056	0.33091	GGGGAAGA	G	0.63827	0.36173	0.3585	IMP	0.95469	1111	0.132276	0.09993	0.185607
rs2505992:43567038:C:G	10	43567038	c	g	0.0961	0.0238	5.367e-05	+++++++	0	2.984	6	0.8109	C	G	1825	0.533307	1946.57	1	0.887914	401	913	511	9.03364	9.01749	0.111094	0.316444	0.110896	C	G	1798	0.571953	2059.53	1	0.961597	328	879	591	89.1585	29.5548	0.102072	0.00255524	0.97566	0.0338355	G	C	3348	0.474601	3021	0.967145	0.358609	935	1585	718	-10.331	11.0095	-0.0852333	0.348053	0.0908306	C	G	690	0.566008	0.433992	781.091	1	0.0441379	143	313	234	14.4386	17.0128	0.0498855	0.396054	0.0587793	C	G	5536	0.550901	6099.57:1462.95:4636.62	01:01:01	0.00148797:0.104333:0.00690227	1181:271:910	2623:617:2006	1732:423:1309	20.7834	0.0683747	0.0971636	0.155302	C	G	0.5536	0.4464	0.4576	IMP	0.94118	1751	0.0350171	0.0970789	0.718318	C	G	0.53278	0.46722	0.4576	IMP	0.93897	1111	0.233745	0.0969697	0.0159308
rs9599376:69578004:C:A	13	69578004	a	c	0.1116	0.0276	5.391e-05	+++++++	0	3.115	6	0.7943	C	A	1825	0.241371	881.005	1	0.798407	1048	673	104	-4.28253	7.73014	-0.071668	0.579576	0.129364	C	A	1798	0.233362	831.739	1	0.595066	1068	630	100	-52.264	25.2353	-0.0820702	0.0383525	0.98379	0.039627	C	A	3348	0.258689	1625	0.989845	1	1888	1227	199	-21.2078	9.51953	-0.234026	0.0258926	0.105047	C	A	690	0.241208	0.241208	332.867	1	0.0409875	419	225	46	-29.068	15.0178	-0.128884	0.0529208	0.0665876	C	A	5536	0.234517	2596.57:603.761:1992.81	01:01:01	0.122468:0.387699:0.0228822	3282:776:2506	1934:473:1461	320:62:258	-15.2116	0.0780299	-0.0926183	0.235243	C	A	0.23655	0.23655	0.2216	GEN	0.99923	1751	-0.227713	0.110074	0.0385714	C	A	0.22895	0.22895	0.2216	GEN	0.99954	1111	-0.115501	0.115266	0.316325
rs372095322:129061492:C:T	6	129061492	t	c	0.2702	0.0669	5.396e-05	++?+-++	0	4.508	5	0.4788	C	T	1825	0.0416466	152.01	1	0.766565	1678	145	2	-6.26402	3.35747	-0.555687	0.0620834	0.297843	C	T	1798	0.0376828	135.206	1	0.286903	1673	121	4	-41.0188	11.2249	-0.325549	0.000257921	0.9087	0.0890877	NA	NA	NA	NA	NA	NA	NA	NA	NA	NA	NA	NA	NA	NA	NA	C	T	690	0.0296377	0.0296377	40.9	1	0.340767	657	32	1	-8.72228	5.79227	-0.259976	0.132106	0.172644	C	T	5536	0.0287204	317.992:77.551:240.441	01:01:01	0.573467:0.195993:1	5269:1247:4022	263:62:201	04:02:02	2.25858	0.210435	0.100016	0.634584	C	T	0.04071	0.04071	0.0393	IMP	0.96107	1751	-0.268441	0.262058	0.305666	C	T	0.0444	0.0444	0.0393	IMP	0.95359	1111	-0.187993	0.235942	0.42558
rs76168732:60498542:C:T	4	60498542	t	c	0.2162	0.0535	5.402e-05	+++?+++	0	1.961	5	0.8545	C	T	1825	0.0638063	232.893	1	0.150084	1615	200	10	-0.782874	4.44876	-0.039556	0.860313	0.224782	C	T	1798	0.0609769	219.105	1	0.403066	1586	208	4	-42.5732	14.1024	-0.214068	0.00253722	0.97984	0.0709099	C	T	3348	0.0445408	460	0.964456	0.688793	2787	424	18	-4.78121	5.62089	-0.151331	0.394983	0.177908	NA	NA	NA	NA	NA	NA	NA	NA	NA	NA	NA	NA	NA	NA	NA	NA	C	T	5536	0.072124	798.557:172.43:626.127	01:01:01	0.336884:0.623368:0.153953	4816:1155:3661	690:153:537	1 day, 6:03:27	-20.0685	0.133618	-0.3583	0.00732879	C	T	0.06115	0.06115	0.0439	IMP	0.93431	1751	-0.181044	0.199744	0.364734	C	T	0.06677	0.06677	0.0439	IMP	0.93872	1111	-0.167679	0.196751	0.394082
rs72867271:9282862:C:T	1	9282862	t	c	0.1708	0.0423	5.41e-05	+++??++	0	0.841	4	0.9328	C	T	1825	0.16006	584.218	1	0.0974552	1360	421	44	-3.9722	5.97763	-0.111166	0.506363	0.16729	C	T	1798	0.142844	512.925	1	0.0679846	1383	378	37	-63.7094	19.3056	-0.170938	0.000966653	0.81915	0.0517984	C	T	3348	0.146748	964	0.988949	0.529291	2412	834	65	-10.6291	7.80074	-0.174673	0.173015	0.128193	NA	NA	NA	NA	NA	NA	NA	NA	NA	NA	NA	NA	NA	NA	NA	NA	NA	NA	NA	NA	NA	NA	NA	NA	NA	NA	NA	NA	NA	NA	C	T	0.14941	0.14941	0.1558	IMP	0.86077	1751	-0.10639	0.144628	0.46197	C	T	0.14724	0.14724	0.1558	IMP	0.85148	1111	-0.276434	0.146453	0.0590885
rs7110989:21313811:A:G	11	21313811	a	g	-0.2058	0.051	5.45e-05	--?-?--	0	2.907	4	0.5735	A	G	1825	0.0824918	301.095	1	0.730151	1567	247	11	-5.74176	4.63654	-0.26709	0.215578	0.215678	A	G	1798	0.0818497	297.758	1	0.86812	1532	255	11	-47.0283	15.4857	-0.196109	0.00239035	0.87657	0.0645757	NA	NA	NA	NA	NA	NA	NA	NA	NA	NA	NA	NA	NA	NA	NA	A	G	690	0.0652812	0.0652812	90.088	1	0.0395589	621	64	5	-12.178	8.5138	-0.168008	0.152607	0.117456	NA	NA	NA	NA	NA	NA	NA	NA	NA	NA	NA	NA	NA	NA	A	G	0.0781	0.0781	0.093	IMP	0.86427	1751	-0.0763967	0.191421	0.689817	A	G	0.07556	0.07556	0.093	IMP	0.85022	1111	-0.512945	0.202312	0.0112313
rs114320996:148716614:A:G	5	148716614	a	g	-0.4743	0.1175	5.451e-05	+-??---	40.3	6.702	4	0.1525	A	G	1825	0.0179375	65.472	1	0.399411	1765	59	1	2.65124	2.40306	0.459114	0.269906	0.416136	A	G	1798	0.0117025	42.351	1	0.162174	1763	34	1	-19.7514	6.25652	-0.504584	0.00159434	0.83108	0.159833	NA	NA	NA	NA	NA	NA	NA	NA	NA	NA	NA	NA	NA	NA	NA	NA	NA	NA	NA	NA	NA	NA	NA	NA	NA	NA	NA	NA	NA	NA	NA	A	G	5536	0.0153374	169.816:33.25:136.566	01:01:01	0.308988:0.164259:0.617601	5380:1281:4099	154:29:125	02:01:01	-8.43823	0.273833	-0.632737	0.0208513	A	G	0.01815	0.01815	0.0189	IMP	0.96732	1751	-0.32043	0.371981	0.389011	A	G	0.02	0.02	0.0189	IMP	0.97449	1111	-0.857599	0.343487	0.0125339
rs182014260:76583412:A:G	1	76583412	a	g	-0.4998	0.1239	5.457e-05	--??-+?	0	2.291	3	0.5143	A	G	1825	0.015011	54.79	1	1	1771	54	0	-4.47811	2.29509	-0.850153	0.0510364	0.435713	A	G	1798	0.0115502	42.101	1	1	1757	41	0	-22.7617	6.43422	-0.54981	0.000403783	0.96879	0.155419	NA	NA	NA	NA	NA	NA	NA	NA	NA	NA	NA	NA	NA	NA	NA	NA	NA	NA	NA	NA	NA	NA	NA	NA	NA	NA	NA	NA	NA	NA	NA	A	G	5536	0.0154046	170.56:35.916:134.644	01:01:01	01:01:01	5371:1277:4094	164:34:130	01:00:01	-5.62059	0.27042	-0.411017	0.128531	A	G	0.01257	0.01257	0.0106	IMP	0.94292	1751	0.0392237	0.448793	0.930355	NA	NA	NA	NA	NA	NA	NA	NA	NA	NA	NA
rs62438835:9142675:G:C	7	9142675	c	g	0.1158	0.0287	5.458e-05	+++?++-	0	2.894	5	0.7163	G	C	1825	0.358675	1309.16	1	0.221914	764	815	246	-10.836	8.78292	-0.140473	0.217293	0.113857	G	C	1798	0.333686	1201.69	1	0.0111447	849	738	211	-68.4055	25.4234	-0.105834	0.00713115	0.80673	0.0393338	G	C	3348	0.362451	2345	0.982079	0.0439302	1388	1455	445	-21.6928	10.637	-0.191726	0.0414118	0.0940115	NA	NA	NA	NA	NA	NA	NA	NA	NA	NA	NA	NA	NA	NA	NA	NA	G	C	5536	0.347597	3848.6:881.168:2967.43	01:01:01	0.476173:0.950593:0.456748	2378:580:1798	2482:583:1899	676:148:528	-30.5392	0.0711794	-0.154727	0.029723	G	C	0.35511	0.35511	0.3843	IMP	0.96758	1751	-0.13489	0.100669	0.180267	G	C	0.33943	0.33943	0.3843	IMP	0.95441	1111	0.0255821	0.103853	0.805427
rs73473031:39779298:A:C	18	39779298	a	c	-0.2264	0.0561	5.458e-05	--??--+	17.1	4.824	4	0.3059	A	C	1825	0.0608455	222.086	1	1	1616	203	6	-10.7876	4.37334	-0.564027	0.0136372	0.228658	A	C	1798	0.0657367	236.511	1	0.435686	1569	224	5	-46.554	14.5367	-0.220306	0.00136231	0.94991	0.0687914	NA	NA	NA	NA	NA	NA	NA	NA	NA	NA	NA	NA	NA	NA	NA	NA	NA	NA	NA	NA	NA	NA	NA	NA	NA	NA	NA	NA	NA	NA	NA	A	C	5536	0.0553468	612.8:130.185:482.615	01:01:01	1:0.541829:0.883883	4952:1188:3764	568:119:449	16:04:12	-14.5774	0.147831	-0.318576	0.0311619	A	C	0.06391	0.06391	0.059	IMP	0.93035	1751	-0.126456	0.207683	0.542597	A	C	0.05455	0.05455	0.059	IMP	0.92693	1111	0.100612	0.21967	0.646942
rs557000190:174546890:G:T	3	174546890	t	g	-0.9871	0.2447	5.49e-05	-?????-	0	0.08	1	0.7776	G	T	1825	0.0271227	98.998	1	1	1743	82	0	7.7106	2.90044	0.916556	0.0078508	0.344775	NA	NA	NA	NA	NA	NA	NA	NA	NA	NA	NA	NA	NA	NA	NA	NA	NA	NA	NA	NA	NA	NA	NA	NA	NA	NA	NA	NA	NA	NA	NA	NA	NA	NA	NA	NA	NA	NA	NA	NA	NA	NA	NA	NA	NA	NA	NA	NA	NA	NA	NA	NA	NA	NA	NA	NA	NA	NA	NA	NA	NA	NA	NA	NA	NA	NA	NA	NA	NA	NA	NA	NA	G	T	0.02506	0.02506	0.025	IMP	0.81699	1111	1.05482	0.339559	0.00189346
rs1397496:9263253:G:A	2	9263253	a	g	-0.095	0.0236	5.504e-05	-------	0	1.915	6	0.9274	G	A	1825	0.549838	2006.91	1	0.507579	374	888	563	11.7438	9.02796	0.144089	0.193317	0.110767	G	A	1798	0.559819	2011.1	1	0.213044	358	859	581	89.0651	30.4426	0.0961047	0.0034371	0.98561	0.0328487	A	G	3348	0.416038	3014	0.979689	0.482053	948	1650	682	-20.1646	10.8454	-0.171435	0.0629877	0.092205	G	A	690	0.570985	0.429015	787.959	1	0.162574	135	320	235	24.3486	17.3409	0.080971	0.160286	0.0576671	G	A	5536	0.545067	6034.98:1452.46:4582.51	01:01:01	9.37069e-05:0.0437251:0.000905694	1207:274:933	2599:610:1989	1730:427:1303	16.0384	0.0714214	0.0818124	0.252007	G	A	0.54098	0.45902	0.4841	IMP	0.97893	1751	0.00220818	0.0962288	0.981692	G	A	0.55573	0.44427	0.4841	IMP	0.97037	1111	0.127599	0.0977699	0.191859
17:10830775:A:AT	17	10830775	a	at	0.1198	0.0297	5.506e-05	+++?+++	0	1.549	5	0.9074	AT	A	1825	0.731998	2671.79	1	0.208446	140	692	993	-10.1892	7.72085	-0.170927	0.186936	0.129519	AT	A	1798	0.711569	2568.82	1	0.0171091	165	688	945	-82.1158	26.0929	-0.12061	0.00164923	0.91583	0.0383246	A	AT	3348	0.297006	1709	0.898148	0.419727	1550	1205	252	4.85268	9.35628	0.0554338	0.604002	0.10688	NA	NA	NA	NA	NA	NA	NA	NA	NA	NA	NA	NA	NA	NA	NA	NA	AT	A	5536	0.710317	7864.63:1844.43:6020.2	01:01:01	0.0104403:0.538117:0.00949516	458:108:350	2132:520:1612	2946:683:2263	-13.3046	0.0807005	-0.0866467	0.282964	AT	A	0.7281	0.2719	0.1921	IMP	0.89815	1751	-0.226715	0.115083	0.0488362	AT	A	0.72271	0.27729	0.1921	IMP	0.89581	1111	-0.10466	0.111495	0.347884
rs10195452:127362045:A:G	2	127362045	a	g	-0.0978	0.0242	5.52e-05	-----+-	11.7	6.791	6	0.3406	A	G	1825	0.508008	1854.23	1	0.482527	441	897	487	-22.7343	8.96392	-0.282935	0.0112062	0.111558	A	G	1798	0.50282	1812.57	1	0.70586	434	908	456	-95.9783	28.2194	-0.120525	0.000671038	0.93031	0.0354366	A	G	3348	0.503741	2966	0.894863	0.27317	779	1468	749	-12.8956	10.3662	-0.120005	0.213499	0.0964674	A	G	690	0.488398	0.488398	673.989	1	0.128322	189	325	176	-10.7466	18.469	-0.0315052	0.560654	0.0541448	A	G	5536	0.504672	5587.73:1285.98:4301.74	01:01:01	0.226341:0.740429:0.123576	1352:332:1020	2722:662:2060	1462:317:1145	-18.3118	0.0696083	-0.0887268	0.202432	A	G	0.50245	0.49755	0.413	IMP	0.96607	1751	0.043778	0.0963373	0.649523	A	G	0.50371	0.49629	0.413	IMP	0.95809	1111	-0.138132	0.102587	0.178145
rs138208050:117071733:C:T	12	117071733	t	c	-1.2446	0.3087	5.524e-05	-??????	0	0	0	1	C	T	1825	0.0388145	141.673	1	0.249403	1715	107	3	13.1993	3.25654	1.24462	5.05294e-05	0.307074	NA	NA	NA	NA	NA	NA	NA	NA	NA	NA	NA	NA	NA	NA	NA	NA	NA	NA	NA	NA	NA	NA	NA	NA	NA	NA	NA	NA	NA	NA	NA	NA	NA	NA	NA	NA	NA	NA	NA	NA	NA	NA	NA	NA	NA	NA	NA	NA	NA	NA	NA	NA	NA	NA	NA	NA	NA	NA	NA	NA	NA	NA	NA	NA	NA	NA	NA	NA	NA	NA	NA	NA	NA	NA	NA	NA	NA	NA	NA	NA	NA	NA	NA
rs115348003:148738360:T:C	5	148738360	t	c	-0.4618	0.1145	5.541e-05	+-??---	48.4	7.757	4	0.1009	T	C	1825	0.0183419	66.948	1	0.450333	1760	64	1	3.23707	2.49511	0.519964	0.194505	0.400784	T	C	1798	0.0122348	44.309	1	0.162174	1763	34	1	-20.2304	6.32224	-0.506128	0.0013749	0.83422	0.158172	NA	NA	NA	NA	NA	NA	NA	NA	NA	NA	NA	NA	NA	NA	NA	NA	NA	NA	NA	NA	NA	NA	NA	NA	NA	NA	NA	NA	NA	NA	NA	T	C	5536	0.0164456	182.086:35.649:146.437	01:01:01	0.657395:0.205433:1	5358:1277:4081	176:33:143	02:01:01	-8.0842	0.260518	-0.548672	0.0351974	T	C	0.01867	0.01867	0.0212	IMP	0.99373	1751	-0.356829	0.364856	0.328074	T	C	0.02214	0.02214	0.0212	IMP	0.99554	1111	-0.87712	0.325868	0.0071101
rs6464161:151380586:T:C	7	151380586	t	c	0.1009	0.025	5.552e-05	-+-++++	0	5.724	6	0.4548	T	C	1825	0.354158	1292.68	1	0.000371115	809	759	257	-1.24795	8.65075	-0.0166759	0.885296	0.115597	T	C	1798	0.355106	1280.2	1	0.277765	765	799	234	76.0362	27.4645	0.100804	0.00563109	0.89021	0.0364106	T	C	3348	0.367705	2307	0.986858	0.848289	1397	1507	400	-6.09549	10.5037	-0.0552492	0.561699	0.0952045	T	C	690	0.347615	0.347615	479.709	1	0.000137462	322	265	103	46.0209	16.6733	0.165543	0.00577748	0.0599761	T	C	5536	0.360075	3986.76:964.067:3022.69	01:01:01	0.00489329:0.0491723:0.0339956	2345:547:1798	2442:574:1868	749:190:559	25.5719	0.0702948	0.126359	0.0722455	T	C	0.36909	0.36909	0.3533	IMP	0.91885	1751	0.178634	0.103053	0.0830208	T	C	0.36664	0.36664	0.3533	IMP	0.91845	1111	0.0395679	0.103998	0.703597
rs75067630:27322697:G:A	2	27322697	a	g	-0.2868	0.0711	5.554e-05	--??---	0	1.063	4	0.9	G	A	1825	0.0322918	117.865	1	0.208967	1720	102	3	4.22702	3.41896	0.361614	0.21633	0.292487	G	A	1798	0.0371276	133.24	1	1	1667	129	2	40.4352	11.4613	0.307819	0.000418723	0.98758	0.0872501	NA	NA	NA	NA	NA	NA	NA	NA	NA	NA	NA	NA	NA	NA	NA	NA	NA	NA	NA	NA	NA	NA	NA	NA	NA	NA	NA	NA	NA	NA	NA	G	A	5536	0.0345255	382.266:98.03:284.236	01:01:01	0.500473:0.0108772:0.439031	5196:1230:3966	333:76:257	07:05:02	9.29052	0.183795	0.313841	0.087719	G	A	0.03436	0.03436	0.034	IMP	0.9771	1751	0.0398102	0.267305	0.881608	G	A	0.03151	0.03151	0.034	IMP	0.9162	1111	0.199311	0.289789	0.49159
rs189917281:148737539:C:T	5	148737539	t	c	0.4621	0.1146	5.556e-05	-+??+++	48.6	7.779	4	0.1	C	T	1825	0.0183373	66.931	1	0.440183	1761	63	1	3.24625	2.49101	0.523154	0.192512	0.401444	C	T	1798	0.0122282	44.283	1	0.162174	1763	34	1	-20.2202	6.31815	-0.506529	0.00137271	0.83324	0.158274	NA	NA	NA	NA	NA	NA	NA	NA	NA	NA	NA	NA	NA	NA	NA	NA	NA	NA	NA	NA	NA	NA	NA	NA	NA	NA	NA	NA	NA	NA	NA	C	T	5536	0.0164501	182.136:35.687:146.449	01:01:01	0.655606:0.205433:1	5359:1277:4082	175:33:142	02:01:01	-8.07175	0.260881	-0.549357	0.0352241	C	T	0.01867	0.01867	0.0212	IMP	0.99373	1751	-0.356829	0.364856	0.328074	C	T	0.02214	0.02214	0.0212	IMP	0.99554	1111	-0.87712	0.325868	0.0071101
rs10038645:148814965:T:C	5	148814965	t	c	-0.1197	0.0297	5.566e-05	--??---	0	1.771	4	0.7778	T	C	1825	0.41867	1528.14	1	0.0670212	644	848	333	-4.20578	8.40908	-0.0594771	0.616971	0.118919	T	C	1798	0.394154	1427.16	1	0.00131681	694	793	311	-85.7761	26.9108	-0.118444	0.00143545	0.8314	0.0371598	NA	NA	NA	NA	NA	NA	NA	NA	NA	NA	NA	NA	NA	NA	NA	NA	NA	NA	NA	NA	NA	NA	NA	NA	NA	NA	NA	NA	NA	NA	NA	T	C	5536	0.41327	4575.73:1069.26:3506.47	01:01:01	2.21053e-08:0.0293161:2.12855e-07	2040:486:1554	2473:593:1880	1023:232:791	-23.0749	0.0729517	-0.122804	0.0923058	T	C	0.41776	0.41776	0.475	IMP	0.84377	1751	-0.0601762	0.103912	0.562517	T	C	0.40228	0.40228	0.475	IMP	0.84528	1111	-0.239617	0.10846	0.0271563
rs10017919:172263512:A:C	4	172263512	a	c	-0.1565	0.0388	5.567e-05	+----+-	37.6	9.611	6	0.142	A	C	1825	0.110614	403.741	1	0.121211	1450	346	29	2.81866	5.581	0.0904938	0.613527	0.179179	A	C	1798	0.102833	371.286	1	0.79123	1460	322	16	-39.401	17.6475	-0.126515	0.0255705	0.9177	0.0566653	A	C	3348	0.119605	712	0.985962	0.0293367	2640	610	51	-7.55757	6.9524	-0.156355	0.277018	0.143835	A	C	690	0.115838	0.115838	159.856	1	1	551	132	7	-43.4888	11.1373	-0.350608	9.43005e-05	0.0897884	A	C	5536	0.10227	1132.33:269.141:863.192	01:01:01	0.5528:0.175018:1	4481:1062:3419	995:231:764	2 days, 12:18:42	-20.8045	0.108248	-0.243778	0.0243199	A	C	0.10582	0.10582	0.1241	IMP	0.97618	1751	0.0342042	0.156543	0.827042	A	C	0.10842	0.10842	0.1241	IMP	0.96879	1111	-0.00942608	0.155555	0.951681
rs6859676:129793154:G:A	5	129793154	a	g	0.154	0.0382	5.582e-05	++++++-	0	4.984	6	0.5458	G	A	1825	0.107365	391.883	1	0.109932	1451	360	14	-6.73945	5.56825	-0.217364	0.22615	0.17959	G	A	1798	0.107476	386.89	1	0.621396	1431	349	18	-48.1121	18.5895	-0.139225	0.00964978	0.98725	0.0537938	G	A	3348	0.101535	769	0.986559	0.397022	2573	691	39	-18.7301	6.97039	-0.385501	0.00720771	0.143464	G	A	690	0.0930971	0.0930971	128.474	1	0.645589	570	113	7	-8.88174	10.673	-0.0779696	0.405313	0.0936944	G	A	5536	0.106981	1184.49:251.39:933.1	01:01:01	0.431431:0.412885:0.176658	4428:1080:3348	1053:217:836	2 days, 7:14:41	-20.1101	0.109193	-0.239774	0.0281006	G	A	0.09991	0.09991	0.0817	IMP	0.96478	1751	-0.142668	0.159107	0.369891	G	A	0.09544	0.09544	0.0817	IMP	0.96433	1111	0.0115053	0.163526	0.943909
rs151150388:82027440:T:G	5	82027440	t	g	-0.6008	0.1491	5.594e-05	--????-	0	1.086	2	0.581	T	G	1825	0.0147729	53.921	1	1	1782	43	0	-2.88779	2.08115	-0.666744	0.165261	0.480504	T	G	1798	0.0120061	43.794	1	1	1762	36	0	-20.0551	6.10934	-0.537325	0.00102818	0.80167	0.163684	NA	NA	NA	NA	NA	NA	NA	NA	NA	NA	NA	NA	NA	NA	NA	NA	NA	NA	NA	NA	NA	NA	NA	NA	NA	NA	NA	NA	NA	NA	NA	NA	NA	NA	NA	NA	NA	NA	NA	NA	NA	NA	NA	NA	NA	NA	NA	NA	NA	NA	NA	NA	NA	NA	NA	NA	T	G	0.01272	0.01272	0.0159	IMP	0.8162	1111	-1.0564	0.468316	0.0240868
rs10859751:95177215:T:C	12	95177215	t	c	0.0999	0.0248	5.605e-05	+++++++	0	3.797	6	0.7041	T	C	1825	0.670668	2447.94	1	0.750575	201	800	824	18.3202	8.54413	0.250954	0.0320181	0.117039	T	C	1798	0.673727	2418.1	1	0.957269	193	790	815	77.4161	28.4746	0.0954805	0.00655243	0.99569	0.035119	C	T	3348	0.327879	2184	0.998208	0.409127	1504	1492	346	-7.53542	10.3623	-0.0701769	0.467106	0.0965037	T	C	690	0.660953	0.339047	912.115	1	0.340755	79	292	319	6.79693	16.3371	0.0254663	0.677378	0.0612104	T	C	5536	0.66805	7396.65:1768.52:5628.13	01:01:01	0.693643:1:0.678113	616:139:477	2442:575:1867	2478:597:1881	30.3767	0.0702543	0.14993	0.0328351	T	C	0.66938	0.33062	0.3041	IMP	0.9898	1751	0.105131	0.100158	0.293878	T	C	0.65925	0.34075	0.3041	IMP	0.99073	1111	0.139702	0.102214	0.171699
rs2240702:4159873:A:G	19	4159873	a	g	-0.5128	0.1273	5.629e-05	-??-???	34.5	1.527	1	0.2166	A	G	1825	0.0336455	122.806	1	1	1704	119	2	-1.75752	3.26009	-0.165364	0.589816	0.30674	NA	NA	NA	NA	NA	NA	NA	NA	NA	NA	NA	NA	NA	NA	NA	NA	NA	NA	NA	NA	NA	NA	NA	NA	NA	NA	NA	NA	NA	NA	NA	A	G	690	0.0408065	0.0408065	56.313	1	0.0662538	641	46	3	-30.9006	7.27361	-0.584073	2.1538e-05	0.137483	NA	NA	NA	NA	NA	NA	NA	NA	NA	NA	NA	NA	NA	NA	NA	NA	NA	NA	NA	NA	NA	NA	NA	NA	NA	NA	NA	NA	NA	NA	NA	NA	NA	NA	NA	NA
rs148721088:122076757:C:T	9	122076757	t	c	-0.6072	0.1508	5.632e-05	?-???-+	63	5.398	2	0.06726	NA	NA	NA	NA	NA	NA	NA	NA	NA	NA	NA	NA	NA	NA	NA	C	T	1798	0.0102354	37.038	1	0.122272	1768	29	1	22.4838	5.95008	0.635075	0.00015762	0.85901	0.168065	NA	NA	NA	NA	NA	NA	NA	NA	NA	NA	NA	NA	NA	NA	NA	NA	NA	NA	NA	NA	NA	NA	NA	NA	NA	NA	NA	NA	NA	NA	NA	NA	NA	NA	NA	NA	NA	NA	NA	NA	NA	NA	NA	NA	NA	C	T	0.01224	0.01224	0.0136	IMP	0.86098	1751	1.22881	0.468492	0.00871848	C	T	0.01041	0.01041	0.0136	IMP	0.85033	1111	-0.33841	0.497661	0.496503
rs73908645:44827419:C:T	20	44827419	t	c	0.2865	0.0711	5.632e-05	-???+++	29.3	4.243	3	0.2364	C	T	1825	0.116028	423.503	1	0.13854	1463	335	27	1.36065	5.37553	0.0470873	0.800176	0.186028	NA	NA	NA	NA	NA	NA	NA	NA	NA	NA	NA	NA	NA	NA	NA	NA	NA	NA	NA	NA	NA	NA	NA	NA	NA	NA	NA	NA	NA	NA	NA	NA	NA	NA	NA	NA	NA	NA	NA	NA	NA	NA	NA	NA	NA	NA	NA	C	T	5536	0.114973	1272.98:272.051:1000.93	01:01:01	0.0228871:0.412885:0.0397891	4444:1080:3364	1014:217:797	78:14:64	-32.6893	0.111699	-0.407855	0.000260848	C	T	0.12007	0.12007	0.1293	IMP	0.9639	1751	-0.307817	0.151655	0.0423854	C	T	0.12873	0.12873	0.1293	IMP	0.95711	1111	-0.250136	0.144765	0.0840098
rs7247046:13949523:G:A	19	13949523	a	g	-0.2801	0.0695	5.637e-05	-??----	35	6.155	4	0.1878	G	A	1825	0.0817625	298.433	1	0.101295	1558	251	16	3.74692	4.80407	0.162351	0.435422	0.208157	NA	NA	NA	NA	NA	NA	NA	NA	NA	NA	NA	NA	NA	NA	NA	NA	NA	NA	NA	NA	NA	NA	NA	NA	NA	NA	NA	NA	NA	NA	NA	G	A	690	0.0729399	0.0729399	100.657	1	0.339214	607	79	4	9.61925	8.83689	0.123181	0.27636	0.113162	G	A	5536	0.0791273	876.098:235.612:640.486	01:01:01	0.137271:0.701717:0.127005	4814:1114:3700	689:188:501	1 day, 9:09:24	30.1646	0.132824	0.53217	6.16041e-05	G	A	0.07806	0.07806	0.0855	IMP	0.91414	1751	0.201488	0.186997	0.28126	G	A	0.07732	0.07732	0.0855	IMP	0.89684	1111	0.397557	0.19353	0.0399522
rs6015315:57177358:T:C	20	57177358	t	c	-0.1969	0.0489	5.653e-05	+-??--+	16.3	4.782	4	0.3104	T	C	1825	0.0924011	337.264	1	0.158267	1543	265	17	0.707976	4.89687	0.0295244	0.885045	0.204212	T	C	1798	0.0887935	321.626	1	0.64396	1511	273	14	-58.0214	16.5964	-0.21065	0.000472236	0.91558	0.060254	NA	NA	NA	NA	NA	NA	NA	NA	NA	NA	NA	NA	NA	NA	NA	NA	NA	NA	NA	NA	NA	NA	NA	NA	NA	NA	NA	NA	NA	NA	NA	T	C	5536	0.0874627	968.387:204.287:764.1	01:01:01	0.647206:0.524418:0.839274	4689:1134:3555	809:169:640	1 day, 14:08:30	-14.259	0.127281	-0.231004	0.0695378	T	C	0.09282	0.09282	0.0998	IMP	0.85638	1751	-0.421333	0.182403	0.0208937	T	C	0.08256	0.08256	0.0998	IMP	0.86376	1111	0.0659585	0.184675	0.720972
rs2291145:5119422:G:A	19	5119422	a	g	0.4258	0.1058	5.677e-05	+?+??++	0	1.683	3	0.6408	G	A	1825	0.0608238	222.007	1	0.516789	1619	202	4	-5.5701	4.24194	-0.309552	0.189149	0.235741	NA	NA	NA	NA	NA	NA	NA	NA	NA	NA	NA	NA	NA	NA	NA	NA	G	A	3348	0.0729424	414	0.968041	0.300971	2836	396	9	-15.8636	5.18677	-0.58967	0.00222462	0.192798	NA	NA	NA	NA	NA	NA	NA	NA	NA	NA	NA	NA	NA	NA	NA	NA	NA	NA	NA	NA	NA	NA	NA	NA	NA	NA	NA	NA	NA	NA	G	A	0.06347	0.06347	0.0182	IMP	0.9732	1751	-0.477006	0.192163	0.0130539	G	A	0.04926	0.04926	0.0182	IMP	0.96897	1111	-0.237644	0.227251	0.295685
rs1550163:34493820:G:C	1	34493820	c	g	-0.169	0.042	5.689e-05	----++-	40.3	10.053	6	0.1224	G	C	1825	0.0780622	284.927	1	0.326308	1555	256	14	8.70321	5.08995	0.335933	0.0872877	0.196466	G	C	1798	0.0857242	307.289	1	0.879873	1505	281	12	47.167	16.8579	0.165971	0.00514335	0.9772	0.0593194	G	C	3348	0.0753191	541	0.998208	0.416492	2819	505	18	0.631047	6.04658	0.0172601	0.91688	0.165383	G	C	690	0.0695152	0.0695152	95.931	1	0.120728	602	82	6	36.7163	9.61067	0.397513	0.000133253	0.104051	G	C	5536	0.0810358	897.228:214.668:682.56	01:01:01	0.856191:0.355202:0.835878	4679:1109:3570	820:191:629	1 day, 13:11:26	-0.681362	0.122423	-0.0102119	0.933522	G	C	0.0796	0.0796	0.0779	IMP	0.99277	1751	-0.0544664	0.177235	0.758607	G	C	0.0836	0.0836	0.0779	IMP	0.99452	1111	0.160214	0.17393	0.356979
rs142144485:82027603:A:C	5	82027603	a	c	-0.6001	0.1491	5.694e-05	--????-	0	1.079	2	0.583	A	C	1825	0.0148049	54.038	1	1	1782	43	0	-2.85079	2.08383	-0.656513	0.171294	0.479886	A	C	1798	0.0120066	43.804	1	1	1762	36	0	-20.0673	6.1094	-0.537639	0.00102107	0.80062	0.163682	NA	NA	NA	NA	NA	NA	NA	NA	NA	NA	NA	NA	NA	NA	NA	NA	NA	NA	NA	NA	NA	NA	NA	NA	NA	NA	NA	NA	NA	NA	NA	NA	NA	NA	NA	NA	NA	NA	NA	NA	NA	NA	NA	NA	NA	NA	NA	NA	NA	NA	NA	NA	NA	NA	NA	NA	A	C	0.01272	0.01272	0.0159	IMP	0.8162	1111	-1.0564	0.468316	0.0240868
rs62115609:5117317:G:T	19	5117317	t	g	0.4256	0.1057	5.696e-05	+?+??++	0	1.779	3	0.6195	G	T	1825	0.0608249	222.011	1	0.516515	1620	201	4	-5.43106	4.2471	-0.301092	0.200979	0.235455	NA	NA	NA	NA	NA	NA	NA	NA	NA	NA	NA	NA	NA	NA	NA	NA	G	T	3348	0.0735426	417	0.972222	0.242206	2847	399	9	-15.985	5.19836	-0.591534	0.00210499	0.192368	NA	NA	NA	NA	NA	NA	NA	NA	NA	NA	NA	NA	NA	NA	NA	NA	NA	NA	NA	NA	NA	NA	NA	NA	NA	NA	NA	NA	NA	NA	G	T	0.0631	0.0631	0.0174	IMP	0.97417	1751	-0.482415	0.192567	0.0122387	G	T	0.04936	0.04936	0.0174	IMP	0.96575	1111	-0.234114	0.22734	0.303107
rs920438:127336005:C:G	2	127336005	c	g	-0.0948	0.0236	5.699e-05	-------	0	3.27	6	0.7743	C	G	1825	0.48565	1772.62	1	0.542396	490	898	437	-0.274285	9.06085	-0.00334091	0.975851	0.110365	C	G	1798	0.479195	1726.6	1	0.741121	481	905	412	-96.9967	29.5143	-0.11135	0.00101466	0.99351	0.0338819	C	G	3348	0.487876	2989	0.972222	0.168673	972	1577	706	-17.3932	10.8522	-0.147688	0.108992	0.0921472	C	G	690	0.451779	0.451779	623.455	1	0.192223	215	325	150	-16.9764	18.38	-0.0502522	0.355676	0.054407	C	G	5536	0.46918	5194.76:1161.92:4032.84	01:01:01	0.829106:0.501674:0.558047	1562:401:1161	2749:660:2089	1225:250:975	-32.8209	0.0675137	-0.149602	0.0267005	C	G	0.46708	0.46708	0.4508	IMP	0.97215	1751	-0.0103517	0.0960154	0.914144	C	G	0.46899	0.46899	0.4508	IMP	0.95669	1111	-0.0785233	0.0998442	0.4316
rs143513349:45164107:C:T	14	45164107	t	c	0.2887	0.0717	5.704e-05	-+?++++	0	4.408	5	0.4923	C	T	1825	0.0230115	83.992	1	1	1742	82	1	1.56138	3.04864	0.167995	0.608542	0.328015	C	T	1798	0.0272688	99.735	1	0.393842	1701	95	2	-23.3774	9.98011	-0.234707	0.0191603	0.98191	0.100199	NA	NA	NA	NA	NA	NA	NA	NA	NA	NA	NA	NA	NA	NA	NA	C	T	690	0.0279304	0.0279304	38.544	1	0.407686	653	36	1	-18.2661	6.06943	-0.495849	0.0026166	0.16476	C	T	5536	0.0247269	273.776:51.844:221.932	01:01:01	0.146365:0.0113098:0.762421	5271:1263:4008	259:45:214	06:03:03	-9.26488	0.215667	-0.430931	0.0457026	C	T	0.03312	0.03312	0.0393	IMP	0.99981	1751	-0.186887	0.258326	0.469402	C	T	0.03276	0.03276	0.0393	IMP	0.99974	1111	-0.325831	0.276084	0.237925
rs62524483:62001509:T:C	8	62001509	t	c	0.2004	0.0498	5.709e-05	+++??++	67.1	12.158	4	0.01622	T	C	1825	0.0985704	359.782	1	0.889727	1502	307	16	4.47431	4.97034	0.181115	0.368012	0.201193	T	C	1798	0.0861368	308.203	1	0.757771	1513	272	13	29.6602	16.5295	0.108556	0.0727522	0.92419	0.0604979	T	C	3348	0.101874	608	0.959379	0.4721	2636	544	32	25.5895	6.4041	0.623944	6.44766e-05	0.15615	NA	NA	NA	NA	NA	NA	NA	NA	NA	NA	NA	NA	NA	NA	NA	NA	NA	NA	NA	NA	NA	NA	NA	NA	NA	NA	NA	NA	NA	NA	T	C	0.09985	0.09985	0.0779	IMP	0.84947	1751	0.49405	0.167947	0.0032642	T	C	0.1033	0.1033	0.0779	IMP	0.84668	1111	0.178282	0.168641	0.290433
rs72875734:44842943:C:A	3	44842943	a	c	-0.2607	0.0648	5.727e-05	--??---	0	1.941	4	0.7466	C	A	1825	0.0345285	126.029	1	0.474348	1702	120	3	6.17831	3.23058	0.591981	0.0558192	0.309542	C	A	1798	0.0431625	155.476	1	1	1646	149	3	42.8937	12.4074	0.278634	0.000545996	0.99358	0.0805971	NA	NA	NA	NA	NA	NA	NA	NA	NA	NA	NA	NA	NA	NA	NA	NA	NA	NA	NA	NA	NA	NA	NA	NA	NA	NA	NA	NA	NA	NA	NA	C	A	5536	0.0391282	433.227:118.601:314.626	01:01:01	1900-01-08 14:49:53	5119:1197:3922	409:111:298	08:03:05	6.12924	0.166147	0.169198	0.308508	C	A	0.04436	0.04436	0.0567	GEN	1	1751	0.268772	0.2253	0.232889	C	A	0.0456	0.0456	0.0567	IMP	0.9879	1111	0.101112	0.230022	0.660244
rs72875732:44842896:A:T	3	44842896	a	t	0.2607	0.0648	5.731e-05	++??+++	0	1.941	4	0.7466	A	T	1825	0.0345307	126.037	1	0.474348	1702	120	3	6.17824	3.23058	0.591976	0.0558217	0.309542	A	T	1798	0.0431612	155.472	1	1	1646	149	3	42.8924	12.4077	0.27861	0.000546396	0.99363	0.0805951	NA	NA	NA	NA	NA	NA	NA	NA	NA	NA	NA	NA	NA	NA	NA	NA	NA	NA	NA	NA	NA	NA	NA	NA	NA	NA	NA	NA	NA	NA	NA	A	T	5536	0.0391273	433.217:118.598:314.619	01:01:01	1900-01-08 14:49:53	5119:1197:3922	409:111:298	08:03:05	6.12928	0.166148	0.169199	0.308504	A	T	0.04433	0.04433	0.0567	IMP	0.99943	1751	0.268906	0.225394	0.232851	A	T	0.0456	0.0456	0.0567	IMP	0.9879	1111	0.101112	0.230022	0.660244
rs12675111:30022430:C:T	8	30022430	t	c	-0.1459	0.0362	5.732e-05	--??-+-	0	3.521	4	0.4747	C	T	1825	0.84342	3078.48	1	0.122039	51	453	1321	6.49688	6.54723	0.151562	0.321046	0.152736	C	T	1798	0.830617	2982.24	1	0.239069	58	490	1250	80.2185	22.4853	0.158663	0.000360273	0.97088	0.0444735	NA	NA	NA	NA	NA	NA	NA	NA	NA	NA	NA	NA	NA	NA	NA	NA	NA	NA	NA	NA	NA	NA	NA	NA	NA	NA	NA	NA	NA	NA	NA	C	T	5536	0.838858	9287.83:2223.05:7064.78	01:01:01	0.544115:0.583218:0.690351	144:31:113	1460:325:1135	3932:955:2977	24.7277	0.0948173	0.222309	0.019047	C	T	0.81654	0.18346	0.2042	IMP	0.9256	1751	-0.0724766	0.131403	0.58125	C	T	0.83554	0.16446	0.2042	IMP	0.90262	1111	0.0931379	0.137449	0.498016
rs72875737:44843440:A:G	3	44843440	a	g	0.2607	0.0648	5.733e-05	++??+++	0	1.94	4	0.7467	A	G	1825	0.0345268	126.023	1	0.474348	1702	120	3	6.17776	3.23059	0.591927	0.0558414	0.309541	A	G	1798	0.043168	155.493	1	1	1646	149	3	42.886	12.4065	0.278625	0.000546742	0.99336	0.0806029	NA	NA	NA	NA	NA	NA	NA	NA	NA	NA	NA	NA	NA	NA	NA	NA	NA	NA	NA	NA	NA	NA	NA	NA	NA	NA	NA	NA	NA	NA	NA	A	G	5536	0.0391314	433.263:118.621:314.642	01:01:01	1900-01-08 14:49:53	5119:1197:3922	409:111:298	08:03:05	6.13124	0.166141	0.169239	0.30837	A	G	0.04436	0.04436	0.0567	GEN	1	1751	0.268772	0.2253	0.232889	A	G	0.0456	0.0456	0.0567	IMP	0.9879	1111	0.101112	0.230022	0.660244
rs72875744:44843950:C:T	3	44843950	t	c	-0.2607	0.0648	5.743e-05	--??---	0	1.941	4	0.7466	C	T	1825	0.0345414	126.076	1	0.474348	1702	120	3	6.17595	3.23042	0.591814	0.0559006	0.309557	C	T	1798	0.0432033	155.613	1	1	1646	149	3	42.8855	12.4045	0.278711	0.000545696	0.99212	0.0806159	NA	NA	NA	NA	NA	NA	NA	NA	NA	NA	NA	NA	NA	NA	NA	NA	NA	NA	NA	NA	NA	NA	NA	NA	NA	NA	NA	NA	NA	NA	NA	C	T	5536	0.0391602	433.582:118.705:314.877	01:01:01	1900-01-08 14:49:53	5119:1197:3922	409:111:298	08:03:05	6.12383	0.166138	0.169029	0.308963	C	T	0.04436	0.04436	0.0567	IMP	0.99873	1751	0.26871	0.225398	0.233199	C	T	0.04563	0.04563	0.0567	IMP	0.98734	1111	0.101144	0.230026	0.660149
rs11886707:119339775:T:C	2	119339775	t	c	0.1298	0.0323	5.75e-05	++++++-	0	3.913	6	0.6885	T	C	1825	0.842052	3073.49	1	0.134276	54	468	1303	8.70743	6.78345	0.18923	0.199272	0.147418	T	C	1798	0.848067	3045.1	1	0.0171467	55	437	1306	75.9796	22.2819	0.153035	0.000649818	0.97238	0.0448795	C	T	3348	0.163106	982	0.98865	0.731265	2398	842	70	-0.730597	7.85589	-0.0118382	0.925904	0.127293	T	C	690	0.8504	0.1496	1173.55	1	0.759324	13	175	502	20.2709	11.7079	0.147882	0.0833826	0.0854124	T	C	5536	0.84765	9385.18:2239.84:7145.34	01:01:01	0.466324:0.912043:0.479229	121:27:94	1444:328:1116	3971:956:3015	11.3402	0.0932036	0.0985108	0.290536	T	C	0.83901	0.16099	0.1248	GEN	0.99652	1751	0.213611	0.128411	0.0962132	T	C	0.84369	0.15631	0.1248	GEN	0.99769	1111	-0.0600874	0.129189	0.64185
rs13190278:143978945:A:G	5	143978945	a	g	-0.1794	0.0446	5.774e-05	-------	0	5.443	6	0.4883	A	G	1825	0.0758792	276.959	1	0.864919	1563	253	9	-10.8264	4.67538	-0.495282	0.0205785	0.213886	A	G	1798	0.0755867	273.331	1	0.0635078	1541	241	16	-40.308	16.2911	-0.151877	0.0133521	0.98709	0.0613832	A	G	3348	0.0764559	482	0.992533	0.365212	2862	440	21	-9.70572	5.80476	-0.288045	0.0945186	0.172272	A	G	690	0.0612601	0.0612601	84.539	1	0.503143	608	81	1	-7.21402	8.67151	-0.0959374	0.405453	0.11532	A	G	5536	0.0714831	791.461:171.225:620.236	01:01:01	0.754577:1:0.726553	4796:1150:3646	712:156:556	1 day, 4:05:23	-11.391	0.132935	-0.201299	0.129959	A	G	0.07867	0.07867	0.0832	GEN	0.9988	1751	-0.015397	0.183815	0.933244	A	G	0.07618	0.07618	0.0832	GEN	0.99985	1111	-0.391182	0.177747	0.0277518
rs149237424:45164600:C:T	14	45164600	t	c	0.2885	0.0717	5.783e-05	-+?++++	0	4.413	5	0.4916	C	T	1825	0.0230123	83.995	1	1	1742	82	1	1.56104	3.04864	0.167958	0.60862	0.328015	C	T	1798	0.0272863	99.798	1	0.393842	1701	95	2	-23.3373	9.98122	-0.234252	0.019381	0.9816	0.100188	NA	NA	NA	NA	NA	NA	NA	NA	NA	NA	NA	NA	NA	NA	NA	C	T	690	0.0279355	0.0279355	38.551	1	0.407686	653	36	1	-18.2598	6.06835	-0.495855	0.00262091	0.164789	C	T	5536	0.0247244	273.749:51.837:221.912	01:01:01	0.146365:0.0113098:0.762421	5271:1263:4008	259:45:214	06:03:03	-9.26771	0.215652	-0.431003	0.0456514	C	T	0.03312	0.03312	0.0393	IMP	0.99981	1751	-0.186887	0.258326	0.469402	C	T	0.03276	0.03276	0.0393	IMP	0.99974	1111	-0.325831	0.276084	0.237925
rs138087737:67824986:TG:T	10	67824986	t	tg	0.1606	0.0399	5.816e-05	+++++++	29.2	8.473	6	0.2054	TG	T	1825	0.0923951	337.242	1	0.78006	1503	308	14	-8.22286	5.19402	-0.304801	0.113389	0.192529	TG	T	1798	0.092283	327.43	1	0.114677	1482	307	9	-23.5721	16.9407	-0.0821367	0.164089	0.97646	0.0590294	TG	T	3348	0.103308	675	0.994026	0.391149	2682	617	29	-11.2342	6.67443	-0.252183	0.0923412	0.149826	TG	T	690	0.0920688	0.0920688	127.055	1	1	573	112	5	-24.9722	10.2096	-0.239576	0.0144464	0.097947	TG	T	5536	0.0995565	1102.29:269.834:832.456	01:01:01	0.00144224:0.452938:0.00114712	4519:1059:3460	941:236:705	76:16:60	-2.87018	0.108364	-0.0337038	0.755782	TG	T	0.10419	0.10419	0.0651	IMP	0.98296	1751	-0.324235	0.152765	0.0338007	TG	T	0.10885	0.10885	0.0651	IMP	0.98565	1111	-0.409698	0.148984	0.00596038
rs41352049:44839029:C:T	3	44839029	t	c	-0.2604	0.0648	5.839e-05	--??---	0	1.967	4	0.7418	C	T	1825	0.034634	126.414	1	0.474348	1702	120	3	6.17165	3.23024	0.59147	0.0560574	0.309575	C	T	1798	0.0430888	155.244	1	1	1646	149	3	42.9018	12.4174	0.278238	0.000550325	0.99684	0.0805322	NA	NA	NA	NA	NA	NA	NA	NA	NA	NA	NA	NA	NA	NA	NA	NA	NA	NA	NA	NA	NA	NA	NA	NA	NA	NA	NA	NA	NA	NA	NA	C	T	5536	0.0390566	432.435:118.301:314.134	01:01:01	1900-01-08 14:49:53	5119:1197:3922	409:111:298	08:03:05	6.06386	0.166276	0.167652	0.313323	C	T	0.04425	0.04425	0.056	IMP	0.99335	1751	0.27385	0.225956	0.225527	C	T	0.04556	0.04556	0.056	IMP	0.98702	1111	0.0976302	0.230217	0.671508
rs57573998:130918062:A:G	7	130918062	a	g	0.1467	0.0365	5.84e-05	+++?+++	28.7	7.016	5	0.2195	A	G	1825	0.153127	558.914	1	0.513659	1331	451	43	14.7758	6.40843	0.359788	0.0211287	0.156044	A	G	1798	0.157152	561.328	1	1	1301	457	40	38.6756	20.9697	0.0879536	0.0651309	0.91784	0.0476879	A	G	3348	0.144297	940	0.972521	0.887103	2385	802	69	12.0501	7.711	0.202661	0.118119	0.129685	NA	NA	NA	NA	NA	NA	NA	NA	NA	NA	NA	NA	NA	NA	NA	NA	A	G	5536	0.161571	1788.92:442.656:1346.26	01:01:01	0.185386:0.919603:0.11084	3954:917:3037	1434:360:1074	148:34:114	13.4168	0.0944073	0.119581	0.205282	A	G	0.161	0.161	0.1309	IMP	0.92484	1751	0.382592	0.134524	0.00445443	A	G	0.14947	0.14947	0.1309	IMP	0.9195	1111	0.236277	0.142757	0.0979034
rs66892417:59650387:T:C	20	59650387	t	c	0.1481	0.0369	5.841e-05	+++++++	0	3.027	6	0.8054	T	C	1825	0.114646	418.459	1	0.235906	1446	351	28	1.87304	5.69363	0.0577787	0.742178	0.175635	T	C	1798	0.116056	416.039	1	0.813081	1414	363	21	67.3557	19.0487	0.185628	0.000406276	0.96777	0.052497	T	C	3348	0.0772748	790	0.994624	0.0680177	2598	674	58	0.876497	7.24859	0.0166818	0.903755	0.137958	T	C	690	0.118463	0.118463	163.479	1	0.8366	555	127	8	24.8988	10.9927	0.206048	0.0235111	0.0909695	T	C	5536	0.113823	1260.25:315.595:944.657	01:01:01	0.578885:0.133202:0.808634	4403:1033:3370	1064:255:809	2 days, 21:23:46	3.95713	0.108646	0.04671	0.667249	T	C	0.11459	0.11459	0.1044	IMP	0.93335	1751	0.0996745	0.15212	0.512316	T	C	0.11766	0.11766	0.1044	IMP	0.94	1111	0.140837	0.150519	0.349442
rs7575163:127361637:G:A	2	127361637	a	g	0.097	0.0241	5.844e-05	+++++-+	4.2	6.265	6	0.3942	G	A	1825	0.505669	1845.69	1	0.542741	445	899	481	-22.6512	9.02462	-0.278121	0.0120754	0.110808	G	A	1798	0.499541	1800.82	1	0.395813	433	918	447	-93.8316	28.3483	-0.11676	0.000933111	0.93859	0.0352755	G	A	3348	0.501202	3001	0.909498	0.364847	796	1497	752	-12.5706	10.4524	-0.115061	0.229108	0.0956718	G	A	690	0.485719	0.485719	670.292	1	0.110355	191	324	175	-13.3319	18.5736	-0.0386456	0.472888	0.0538399	G	A	5536	0.501898	5557.02:1279.46:4277.56	01:01:01	0.360657:0.619119:0.185571	1363:334:1029	2733:665:2068	1440:312:1128	-18.3771	0.069604	-0.0890319	0.200855	G	A	0.49942	0.49942	0.4175	IMP	0.96774	1751	0.0436221	0.0964097	0.650932	G	A	0.50206	0.49794	0.4175	IMP	0.95798	1111	-0.138647	0.102479	0.176075
rs58195603:44846296:C:T	3	44846296	t	c	-0.2605	0.0648	5.844e-05	--??---	0	1.964	4	0.7424	C	T	1825	0.0345247	126.015	1	0.474348	1702	120	3	6.17741	3.23042	0.591956	0.0558423	0.309557	C	T	1798	0.0431991	155.587	1	1	1646	149	3	42.8717	12.4021	0.278728	0.000546605	0.99208	0.0806315	NA	NA	NA	NA	NA	NA	NA	NA	NA	NA	NA	NA	NA	NA	NA	NA	NA	NA	NA	NA	NA	NA	NA	NA	NA	NA	NA	NA	NA	NA	NA	C	T	5536	0.0391535	433.507:118.73:314.777	01:01:01	0.715275:0.330756:1	5119:1197:3922	408:110:298	09:04:05	6.1394	0.16612	0.169422	0.307786	C	T	0.04433	0.04433	0.0567	IMP	0.99944	1751	0.268926	0.225391	0.232809	C	T	0.04559	0.04559	0.0567	IMP	0.986	1111	0.0968762	0.23031	0.674023
rs72875748:44847054:C:A	3	44847054	a	c	-0.2605	0.0648	5.849e-05	--??---	0	1.963	4	0.7425	C	A	1825	0.0345247	126.015	1	0.474348	1702	120	3	6.17741	3.23042	0.591956	0.0558423	0.309557	C	A	1798	0.0432052	155.605	1	1	1646	149	3	42.8617	12.4009	0.278718	0.000547547	0.9918	0.0806393	NA	NA	NA	NA	NA	NA	NA	NA	NA	NA	NA	NA	NA	NA	NA	NA	NA	NA	NA	NA	NA	NA	NA	NA	NA	NA	NA	NA	NA	NA	NA	C	A	5536	0.0391595	433.574:118.756:314.818	01:01:01	0.715275:0.330756:1	5119:1197:3922	408:110:298	09:04:05	6.1427	0.166114	0.1695	0.307545	C	A	0.04433	0.04433	0.0567	IMP	0.99944	1751	0.268926	0.225391	0.232809	C	A	0.04559	0.04559	0.0567	IMP	0.986	1111	0.0968762	0.23031	0.674023
rs72875749:44847139:T:C	3	44847139	t	c	0.2605	0.0648	5.853e-05	++??+++	0	1.963	4	0.7425	T	C	1825	0.0345244	126.014	1	0.474348	1702	120	3	6.17743	3.23041	0.591958	0.0558415	0.309558	T	C	1798	0.0432066	155.609	1	1	1646	149	3	42.8591	12.4008	0.278704	0.00054795	0.99176	0.08064	NA	NA	NA	NA	NA	NA	NA	NA	NA	NA	NA	NA	NA	NA	NA	NA	NA	NA	NA	NA	NA	NA	NA	NA	NA	NA	NA	NA	NA	NA	NA	T	C	5536	0.0391603	433.583:118.76:314.823	01:01:01	0.715275:0.330756:1	5119:1197:3922	408:110:298	09:04:05	6.14272	0.166113	0.169498	0.307547	T	C	0.04433	0.04433	0.0567	IMP	0.99944	1751	0.268926	0.225391	0.232809	T	C	0.04559	0.04559	0.0567	IMP	0.986	1111	0.0968762	0.23031	0.674023
rs4761664:95178080:C:G	12	95178080	c	g	0.0994	0.0247	5.857e-05	+++++++	0	3.617	6	0.7284	C	G	1825	0.667611	2436.78	1	0.711804	205	802	818	16.6513	8.60896	0.224671	0.0530907	0.116158	C	G	1798	0.671895	2411.55	1	0.914978	196	792	810	77.5689	28.574	0.0950047	0.00663428	0.99828	0.0349969	G	C	3348	0.328834	2203	0.999701	0.583686	1499	1493	355	-5.58142	10.4144	-0.0514606	0.592006	0.0960209	C	G	690	0.658714	0.341286	909.025	1	0.437244	79	295	316	7.96545	16.3112	0.0299392	0.625307	0.0613076	C	G	5536	0.66508	7363.76:1763.29:5600.47	01:01:01	0.6289:0.850506:0.65439	626:141:485	2447:573:1874	2463:597:1866	32.842	0.0702578	0.162114	0.0210319	C	G	0.66717	0.33283	0.3071	IMP	0.98815	1751	0.0957992	0.099963	0.337888	C	G	0.65768	0.34232	0.3071	IMP	0.98897	1111	0.146518	0.102085	0.151214
rs189063951:14464397:G:A	17	14464397	a	g	-0.7965	0.1982	5.859e-05	-???---	0	1.005	3	0.8001	G	A	1825	0.0112981	41.238	1	1	1786	39	0	1.44675	1.90531	0.398531	0.447658	0.524849	NA	NA	NA	NA	NA	NA	NA	NA	NA	NA	NA	NA	NA	NA	NA	NA	NA	NA	NA	NA	NA	NA	NA	NA	NA	NA	NA	NA	NA	NA	NA	NA	NA	NA	NA	NA	NA	NA	NA	NA	NA	NA	NA	NA	NA	NA	NA	G	A	5536	0.0146093	161.754:50.719:111.035	01:01:01	0.257697:1:0.123486	5390:1265:4125	144:46:98	02:00:02	11.8729	0.285268	0.966197	0.00070668	G	A	0.01019	0.01019	0.0166	IMP	0.8997	1751	0.660078	0.501205	0.187845	G	A	0.01427	0.01427	0.0166	IMP	0.90643	1111	0.778846	0.424286	0.0664075
rs779971073:69575210:A:AT	13	69575210	a	at	0.1113	0.0277	5.863e-05	+++++++	0	3.09	6	0.7975	AT	A	1825	0.241182	880.313	1	0.798343	1047	674	104	-4.00421	7.73574	-0.0669134	0.60472	0.12927	AT	A	1798	0.233178	830.906	1	0.689214	1070	630	98	-51.5605	25.1688	-0.081394	0.0405023	0.98466	0.0397317	AT	A	3348	0.256103	1611	0.984468	1	1882	1217	197	-20.7791	9.48993	-0.230729	0.0285534	0.105375	AT	A	690	0.240622	0.240622	332.059	1	0.0308763	421	223	46	-29.1204	14.9887	-0.129619	0.0520374	0.0667169	AT	A	5536	0.23463	2597.82:603.846:1993.98	01:01:01	0.0903739:0.433647:0.0162085	3281:774:2507	1932:474:1458	323:63:260	-15.6458	0.077838	-0.0947941	0.223285	AT	A	0.2348	0.2348	0.2216	IMP	0.98366	1751	-0.229695	0.111358	0.0391442	AT	A	0.22789	0.22789	0.2216	IMP	0.99157	1111	-0.117614	0.115787	0.309734
rs76697662:114327176:T:C	5	114327176	t	c	0.2808	0.0699	5.874e-05	++?++++	0	4.22	5	0.5181	T	C	1825	0.0331008	120.818	1	0.257873	1714	108	3	1.21036	3.29121	0.111739	0.713055	0.30384	T	C	1798	0.0308577	111.554	1	0.215219	1693	102	3	42.1225	10.4927	0.382596	5.95826e-05	0.95574	0.0953044	NA	NA	NA	NA	NA	NA	NA	NA	NA	NA	NA	NA	NA	NA	NA	T	C	690	0.0270065	0.0270065	37.269	1	0.307779	659	30	1	1.71728	5.52909	0.0561738	0.756112	0.180862	T	C	5536	0.0353517	391.414:90.694:300.72	01:01:01	0.834798:0.397282:0.812134	5169:1223:3946	362:88:274	05:00:05	6.65837	0.184247	0.226031	0.219904	T	C	0.04001	0.04001	0.0446	IMP	0.95322	1751	0.0621344	0.25878	0.810248	T	C	0.03345	0.03345	0.0446	IMP	0.96127	1111	0.475583	0.274492	0.0831679
rs149973520:45165053:T:A	14	45165053	a	t	0.2881	0.0717	5.899e-05	-+?++++	0	4.416	5	0.4912	T	A	1825	0.0230134	83.999	1	1	1742	82	1	1.56069	3.04864	0.16792	0.6087	0.328015	T	A	1798	0.0273125	99.892	1	0.393842	1701	95	2	-23.288	9.98307	-0.23367	0.0196614	0.98123	0.10017	NA	NA	NA	NA	NA	NA	NA	NA	NA	NA	NA	NA	NA	NA	NA	T	A	690	0.0279486	0.0279486	38.569	1	0.407686	653	36	1	-18.2481	6.06722	-0.495723	0.00263267	0.16482	T	A	5536	0.0247202	273.702:51.824:221.878	01:01:01	0.146365:0.0113098:0.762421	5271:1263:4008	259:45:214	06:03:03	-9.26713	0.215635	-0.430908	0.0456819	T	A	0.03312	0.03312	0.0393	IMP	0.99981	1751	-0.186887	0.258326	0.469402	T	A	0.03276	0.03276	0.0393	IMP	0.99974	1111	-0.325831	0.276084	0.237925
rs113613185:44837425:C:T	3	44837425	t	c	-0.2603	0.0648	5.908e-05	--??---	0	1.967	4	0.7418	C	T	1825	0.0346723	126.554	1	0.474348	1702	120	3	6.17188	3.23018	0.591512	0.0560442	0.30958	C	T	1798	0.043095	155.263	1	1	1646	149	3	42.8477	12.4127	0.278098	0.000556577	0.99576	0.0805626	NA	NA	NA	NA	NA	NA	NA	NA	NA	NA	NA	NA	NA	NA	NA	NA	NA	NA	NA	NA	NA	NA	NA	NA	NA	NA	NA	NA	NA	NA	NA	C	T	5536	0.0390439	432.294:118.241:314.053	01:01:01	1900-01-08 14:49:53	5119:1197:3922	409:111:298	08:03:05	6.05954	0.166278	0.167535	0.313663	C	T	0.04425	0.04425	0.056	IMP	0.99335	1751	0.27385	0.225956	0.225527	C	T	0.04556	0.04556	0.056	IMP	0.98702	1111	0.0976302	0.230217	0.671508
rs116528676:9733207:G:A	4	9733207	a	g	-0.2798	0.0697	5.92e-05	--?-?--	0	2.399	4	0.6628	G	A	1825	0.0352784	128.766	1	1	1701	122	2	2.97668	3.17586	0.295128	0.348613	0.314875	G	A	1798	0.0403075	145.684	1	0.331946	1664	130	4	29.4264	11.5511	0.220542	0.0108497	0.9079	0.0865718	NA	NA	NA	NA	NA	NA	NA	NA	NA	NA	NA	NA	NA	NA	NA	G	A	690	0.0349196	0.0349196	48.189	1	0.507344	647	42	1	20.3767	6.37721	0.501041	0.00139712	0.156808	NA	NA	NA	NA	NA	NA	NA	NA	NA	NA	NA	NA	NA	NA	G	A	0.03586	0.03586	0.0446	IMP	0.96087	1751	0.256235	0.262359	0.328737	G	A	0.03362	0.03362	0.0446	IMP	0.96739	1111	0.226601	0.2676	0.397113
rs994400:30028941:T:A	8	30028941	a	t	-0.1672	0.0416	5.921e-05	--??-+-	0	3.159	4	0.5316	T	A	1825	0.883833	3225.99	1	0.907203	24	366	1435	6.80317	5.58142	0.218384	0.222884	0.179166	T	A	1798	0.876471	3147.05	1	1	27	391	1380	66.6888	19.5862	0.173841	0.00066193	0.97453	0.0510564	NA	NA	NA	NA	NA	NA	NA	NA	NA	NA	NA	NA	NA	NA	NA	NA	NA	NA	NA	NA	NA	NA	NA	NA	NA	NA	NA	NA	NA	NA	NA	T	A	5536	0.886402	9814.24:2345.22:7469.02	01:01:01	0.9454:1:0.87855	2 days, 20:13:55	1086:238:848	4382:1060:3322	22.4014	0.109667	0.269419	0.0140221	T	A	0.8634	0.1366	0.1657	IMP	0.93019	1751	-0.0467138	0.14797	0.752231	T	A	0.87973	0.12027	0.1657	IMP	0.89781	1111	0.0947451	0.156672	0.545354
rs116596608:54909981:G:A	12	54909981	a	g	-0.2522	0.0628	5.923e-05	--?----	0	2.07	5	0.8393	G	A	1825	0.046109	168.298	1	0.246476	1677	143	5	3.86398	3.64696	0.290518	0.289369	0.274201	G	A	1798	0.0408274	147.45	1	0.0844936	1672	121	5	31.1591	11.1918	0.248764	0.00536747	0.85148	0.0893511	NA	NA	NA	NA	NA	NA	NA	NA	NA	NA	NA	NA	NA	NA	NA	G	A	690	0.0456051	0.0456051	62.935	1	1	630	59	1	7.23672	7.52711	0.127728	0.336341	0.132853	G	A	5536	0.0469366	519.682:141.136:378.546	01:01:01	0.143474:0.378436:0.242587	5070:1183:3887	451:123:328	15:05:10	10.7401	0.16355	0.287285	0.0789947	G	A	0.03945	0.03945	0.0424	IMP	0.89935	1751	0.519545	0.266688	0.0513989	G	A	0.03292	0.03292	0.0424	IMP	0.88049	1111	0.394875	0.288976	0.171794
rs115727367:9740960:A:G	4	9740960	a	g	0.2791	0.0695	5.933e-05	++?+?++	0	2.396	4	0.6634	A	G	1825	0.0352115	128.522	1	1	1702	121	2	2.96514	3.16487	0.296029	0.348814	0.315969	A	G	1798	0.040171	145.195	1	0.338056	1663	131	4	29.176	11.5834	0.217447	0.0117764	0.91756	0.0863304	NA	NA	NA	NA	NA	NA	NA	NA	NA	NA	NA	NA	NA	NA	NA	A	G	690	0.0352058	0.0352058	48.584	1	0.523569	646	43	1	20.5319	6.42281	0.497712	0.00139004	0.155695	NA	NA	NA	NA	NA	NA	NA	NA	NA	NA	NA	NA	NA	NA	A	G	0.03586	0.03586	0.0446	IMP	0.96087	1751	0.256235	0.262359	0.328737	A	G	0.03348	0.03348	0.0446	IMP	0.97006	1111	0.247297	0.269524	0.358864
rs149410131:123608601:C:T	4	123608601	t	c	0.3942	0.0982	5.938e-05	++?+--+	64.1	13.92	5	0.01612	C	T	1825	0.0183677	67.042	1	1	1760	65	0	-3.04441	2.21723	-0.619274	0.16973	0.451013	C	T	1798	0.0157176	56.27	1	0.332334	1745	52	1	-30.8729	7.4916	-0.550084	3.7722e-05	0.94144	0.133483	NA	NA	NA	NA	NA	NA	NA	NA	NA	NA	NA	NA	NA	NA	NA	C	T	690	0.0158101	0.0158101	21.818	1	1	669	21	0	-8.48225	4.31928	-0.454661	0.0495521	0.23152	C	T	5536	0.0182654	202.235:42.784:159.451	01:01:01	01:01:01	5343:1271:4072	192:40:152	01:00:01	1.58699	0.277596	0.122292	0.659545	C	T	0.01628	0.01628	0.0242	IMP	0.92985	1751	0.76636	0.411962	0.0628476	C	T	0.01941	0.01941	0.0242	IMP	0.95752	1111	-0.745463	0.352254	0.0343222
rs78413769:27323627:T:G	2	27323627	t	g	0.2856	0.0711	5.94e-05	++??+++	0	1.05	4	0.9022	T	G	1825	0.0323699	118.15	1	0.208967	1720	102	3	4.1908	3.41559	0.359225	0.219836	0.292775	T	G	1798	0.0371447	133.308	1	1	1667	129	2	40.3946	11.4701	0.307037	0.000428726	0.98989	0.0871832	NA	NA	NA	NA	NA	NA	NA	NA	NA	NA	NA	NA	NA	NA	NA	NA	NA	NA	NA	NA	NA	NA	NA	NA	NA	NA	NA	NA	NA	NA	NA	T	G	5536	0.0345008	381.993:97.782:284.211	01:01:01	0.497968:0.0108772:0.438427	5198:1230:3968	331:76:255	07:05:02	9.16588	0.183976	0.310239	0.0917377	T	G	0.03435	0.03435	0.034	IMP	0.97745	1751	0.0399672	0.267302	0.881143	T	G	0.03149	0.03149	0.034	IMP	0.91654	1111	0.19869	0.289789	0.492943
rs75368840:44837197:C:T	3	44837197	t	c	-0.2602	0.0648	5.941e-05	--??---	0	1.967	4	0.7419	C	T	1825	0.0346825	126.591	1	0.474348	1702	120	3	6.1706	3.23022	0.591376	0.056098	0.309576	C	T	1798	0.0430959	155.265	1	1	1646	149	3	42.8278	12.4114	0.278023	0.000559203	0.99547	0.0805711	NA	NA	NA	NA	NA	NA	NA	NA	NA	NA	NA	NA	NA	NA	NA	NA	NA	NA	NA	NA	NA	NA	NA	NA	NA	NA	NA	NA	NA	NA	NA	C	T	5536	0.03904	432.251:118.221:314.03	01:01:01	1900-01-08 14:49:53	5119:1197:3922	409:111:298	08:03:05	6.05663	0.166279	0.167457	0.313893	C	T	0.04425	0.04425	0.056	IMP	0.99335	1751	0.27385	0.225956	0.225527	C	T	0.04556	0.04556	0.056	IMP	0.98702	1111	0.0976302	0.230217	0.671508
rs11899876:37936871:C:T	2	37936871	t	c	0.2065	0.0514	5.943e-05	++??+++	0	1.823	4	0.7683	C	T	1825	0.077626	283.335	1	0.000154143	1581	222	22	-7.06184	4.81782	-0.304241	0.14271	0.207563	C	T	1798	0.0875141	316.995	1	0.739108	1531	258	9	-51.8603	15.3966	-0.218767	0.000756377	0.83022	0.0649494	NA	NA	NA	NA	NA	NA	NA	NA	NA	NA	NA	NA	NA	NA	NA	NA	NA	NA	NA	NA	NA	NA	NA	NA	NA	NA	NA	NA	NA	NA	NA	C	T	5536	0.0924227	1023.3:226.702:796.602	01:01:01	0.0315321:0.416312:0.0453927	4715:1127:3588	775:175:600	1 day, 22:09:37	-16.8023	0.124871	-0.261993	0.035895	C	T	0.08429	0.08429	0.118	IMP	0.8116	1751	-0.0303965	0.199095	0.878656	C	T	0.0893	0.0893	0.118	IMP	0.80718	1111	-0.063773	0.181092	0.72472
rs35983801:60348250:G:C	18	60348250	c	g	-0.1854	0.0462	5.944e-05	-----+-	0	5.056	6	0.5366	G	C	1825	0.0712496	260.061	1	1	1581	236	8	2.18047	4.44717	0.110251	0.623919	0.224862	G	C	1798	0.0703521	252.895	1	0.461218	1558	234	6	51.1771	15.2886	0.218946	0.000815758	0.9658	0.0654082	G	C	3348	0.067982	464	0.991935	0.182899	2868	442	11	7.17916	5.57584	0.230916	0.197903	0.179345	G	C	690	0.0654471	0.0654471	90.317	1	0.747193	606	81	3	4.32682	8.8686	0.0550122	0.625634	0.112757	G	C	5536	0.0712174	788.519:188.975:599.544	01:01:01	0.0221952:0.201553:0.0939208	4781:1129:3652	739:179:560	16:03:13	10.378	0.134014	0.186386	0.164288	G	C	0.06299	0.06299	0.0711	IMP	0.97925	1751	-0.0285759	0.199546	0.886129	G	C	0.06784	0.06784	0.0711	IMP	0.99125	1111	0.46176	0.186717	0.0133969
rs58670858:37937371:A:T	2	37937371	a	t	-0.2129	0.053	5.945e-05	--???--	0	1.485	3	0.6858	A	T	1825	0.0901233	328.95	1	0.00169919	1534	266	25	-7.69695	5.16101	-0.288968	0.135866	0.193761	A	T	1798	0.101044	365.967	1	1	1486	298	14	-63.2129	16.3745	-0.23576	0.000113179	0.82678	0.0610706	NA	NA	NA	NA	NA	NA	NA	NA	NA	NA	NA	NA	NA	NA	NA	NA	NA	NA	NA	NA	NA	NA	NA	NA	NA	NA	NA	NA	NA	NA	NA	NA	NA	NA	NA	NA	NA	NA	NA	NA	NA	NA	NA	NA	NA	A	T	0.09581	0.09581	0.1467	IMP	0.81333	1751	-0.0283064	0.187496	0.879999	A	T	0.10241	0.10241	0.1467	IMP	0.81427	1111	-0.127043	0.169644	0.453928
rs144508872:9734039:T:A	4	9734039	a	t	-0.2796	0.0697	5.961e-05	--?-?--	0	2.401	4	0.6624	T	A	1825	0.0352679	128.728	1	1	1702	121	2	2.97462	3.17443	0.295189	0.34873	0.315017	T	A	1798	0.0402918	145.628	1	0.331946	1664	130	4	29.4047	11.5537	0.220279	0.0109264	0.90884	0.0865524	NA	NA	NA	NA	NA	NA	NA	NA	NA	NA	NA	NA	NA	NA	NA	T	A	690	0.0349464	0.0349464	48.226	1	0.523569	646	43	1	20.3911	6.38122	0.500765	0.00139593	0.15671	NA	NA	NA	NA	NA	NA	NA	NA	NA	NA	NA	NA	NA	NA	T	A	0.03586	0.03586	0.0446	IMP	0.96087	1751	0.256235	0.262359	0.328737	T	A	0.03362	0.03362	0.0446	IMP	0.96739	1111	0.226601	0.2676	0.397113
rs11249672:179562986:A:C	5	179562986	a	c	0.127	0.0316	5.963e-05	-+??+++	0	1.965	4	0.7421	A	C	1825	0.726173	2650.53	1	0.106855	144	688	993	-2.36726	7.4605	-0.0425314	0.751012	0.134039	A	C	1798	0.714149	2566.38	1	0.0679637	154	689	955	94.3671	26.113	0.138391	0.000301745	0.90162	0.0382951	NA	NA	NA	NA	NA	NA	NA	NA	NA	NA	NA	NA	NA	NA	NA	NA	NA	NA	NA	NA	NA	NA	NA	NA	NA	NA	NA	NA	NA	NA	NA	A	C	5536	0.739531	8188.09:1967.36:6220.73	01:01:01	2.20855e-09:7.00933e-05:3.86733e-06	427:101:326	1900:422:1478	3209:788:2421	22.1744	0.0833438	0.154028	0.0645879	A	C	0.70739	0.29261	0.3381	IMP	0.81375	1751	0.145864	0.118495	0.218334	A	C	0.71336	0.28664	0.3381	IMP	0.84481	1111	0.0762657	0.119672	0.523938
rs438523:25841323:T:C	5	25841323	t	c	-0.1048	0.0261	5.979e-05	--?----	0	3.126	5	0.6805	T	C	1825	0.675714	2466.36	1	0.487754	185	813	827	-8.78852	8.48472	-0.122079	0.300292	0.117859	T	C	1798	0.687726	2468.08	1	0.228276	188	752	858	-99.7885	28.4016	-0.123708	0.000442265	0.99977	0.0352093	NA	NA	NA	NA	NA	NA	NA	NA	NA	NA	NA	NA	NA	NA	NA	T	C	690	0.736093	0.263907	1015.81	1	0.0559979	54	242	394	-7.28744	15.5093	-0.0302965	0.638444	0.0644774	T	C	5536	0.68468	7580.77:1798.01:5782.76	01:01:01	0.950367:0.653927:0.748622	549:133:416	2393:558:1835	2594:620:1974	-22.5716	0.0713201	-0.114811	0.10744	T	C	0.67591	0.32409	0.4024	GEN	0.99682	1751	-0.0147104	0.103502	0.88698	T	C	0.69263	0.30737	0.4024	GEN	0.99646	1111	-0.196849	0.105752	0.0626839
rs180932124:2280737:A:G	9	2280737	a	g	0.4022	0.1002	5.995e-05	++?++++	0	4.243	5	0.515	A	G	1825	0.0181833	66.369	1	1	1767	58	0	2.66095	1.90492	0.733301	0.162449	0.524956	A	G	1798	0.0161417	58.776	1	1	1747	51	0	17.4648	7.16439	0.340255	0.0147803	0.86011	0.139579	NA	NA	NA	NA	NA	NA	NA	NA	NA	NA	NA	NA	NA	NA	NA	A	G	690	0.0134783	0.0134783	18.6	1	1	674	16	0	3.82698	4.01374	0.237551	0.340352	0.249144	A	G	5536	0.0201218	222.789:57.235:165.554	01:01:01	01:01:01	5343:1262:4081	192:49:143	01:00:01	4.06694	0.261274	0.277626	0.28797	A	G	0.02185	0.02185	0.0197	IMP	0.84621	1751	0.84523	0.363269	0.0199794	A	G	0.01873	0.01873	0.0197	IMP	0.84084	1111	0.886362	0.394462	0.0246387
rs35114470:143981303:C:A	5	143981303	a	c	0.1792	0.0447	6.011e-05	+++++++	0	5.421	6	0.491	C	A	1825	0.0758381	276.809	1	0.864919	1563	253	9	-10.7885	4.67553	-0.493514	0.0210301	0.213879	C	A	1798	0.0754422	272.849	1	0.0635078	1541	241	16	-39.918	16.2536	-0.151102	0.0140514	0.98475	0.0615248	C	A	3348	0.0764559	482	0.992533	0.365212	2862	440	21	-9.70572	5.80476	-0.288045	0.0945186	0.172272	C	A	690	0.0611775	0.0611775	84.425	1	0.503143	608	81	1	-7.41297	8.67338	-0.0985406	0.392728	0.115295	C	A	5536	0.0714409	790.994:171.273:619.721	01:01:01	0.755062:1:0.72705	4795:1150:3645	713:156:557	1 day, 4:05:23	-11.3277	0.132958	-0.20025	0.132038	C	A	0.07847	0.07847	0.0832	IMP	0.99711	1751	-0.0136823	0.184234	0.940799	C	A	0.07602	0.07602	0.0832	IMP	0.99779	1111	-0.392574	0.178093	0.0275022
rs55808214:36747546:C:T	17	36747546	t	c	0.1603	0.04	6.039e-05	++?+++-	0	2.638	5	0.7555	C	T	1825	0.110667	403.934	1	0.807599	1454	349	22	-4.2173	5.36655	-0.146435	0.431955	0.186339	C	T	1798	0.115795	418.74	1	0.180491	1433	338	27	-56.3049	17.9047	-0.175636	0.00166256	0.85113	0.0558513	NA	NA	NA	NA	NA	NA	NA	NA	NA	NA	NA	NA	NA	NA	NA	C	T	690	0.113682	0.113682	156.881	1	0.828802	562	121	7	-20.4829	10.6506	-0.180569	0.0544587	0.0938914	C	T	5536	0.113222	1253.59:265.828:987.763	01:01:01	0.116799:0.6371:0.131118	4387:1069:3318	1069:228:841	80:14:66	-19.1378	0.11099	-0.235754	0.0336614	C	T	0.11233	0.11233	0.1233	IMP	0.96729	1751	-0.0139881	0.155658	0.928395	C	T	0.1125	0.1125	0.1233	IMP	0.96865	1111	0.00901785	0.156869	0.954158
rs187392577:71721730:T:C	6	71721730	t	c	0.4709	0.1174	6.054e-05	++??++-	0	3.456	4	0.4846	T	C	1825	0.0110638	40.383	1	0.185501	1787	37	1	2.30672	1.88815	0.647024	0.221829	0.529619	T	C	1798	0.0144463	52.863	1	1	1752	46	0	27.8041	6.9821	0.570345	6.82801e-05	0.89156	0.143223	NA	NA	NA	NA	NA	NA	NA	NA	NA	NA	NA	NA	NA	NA	NA	NA	NA	NA	NA	NA	NA	NA	NA	NA	NA	NA	NA	NA	NA	NA	NA	T	C	5536	0.0125689	139.163:32.814:106.349	01:01:01	01:01:01	5399:1279:4120	137:32:105	00:00:00	4.17984	0.316641	0.419077	0.185666	T	C	0.01298	0.01298	0.0113	IMP	0.95067	1751	0.189709	0.418233	0.65012	T	C	0.01218	0.01218	0.0113	IMP	0.96983	1111	-0.233873	0.44825	0.601845
rs746736435:106264271:C:CA	11	106264271	ca	c	-0.168	0.0419	6.065e-05	----+--	5.8	6.37	6	0.3831	CA	C	1825	0.0804301	293.57	1	0.419774	1550	261	14	-6.16314	4.92051	-0.254555	0.210373	0.203231	CA	C	1798	0.0808708	288.567	1	0.620715	1532	254	12	-44.4678	16.0485	-0.172653	0.00559133	0.95839	0.0623111	CA	C	3348	0.0826105	653	0.982975	0.063698	2680	569	42	-7.31822	6.50069	-0.173176	0.260267	0.15383	CA	C	690	0.111538	0.111538	153.922	1	0.40324	559	122	9	-28.9807	10.8623	-0.245619	0.00763046	0.0920615	CA	C	5536	0.0882235	976.811:243.267:733.544	01:01:01	0.261729:0.865113:0.228508	4639:1087:3552	850:213:637	1 day, 23:11:36	6.75968	0.122087	0.100755	0.409217	CA	C	0.07651	0.07651	0.0461	IMP	0.96235	1751	-0.304352	0.177807	0.0869523	CA	C	0.08099	0.08099	0.0461	IMP	0.95812	1111	-0.204429	0.178943	0.253278
rs113834990:107360804:G:A	6	107360804	a	g	-0.3666	0.0914	6.074e-05	--??+--	58.4	9.61	4	0.04754	G	A	1825	0.0271482	99.091	1	0.126865	1732	90	3	0.951645	3.04421	0.10269	0.754578	0.328492	G	A	1798	0.0227908	82.125	1	0.495839	1729	68	1	30.5601	8.26785	0.447065	0.000218797	0.8023	0.12095	NA	NA	NA	NA	NA	NA	NA	NA	NA	NA	NA	NA	NA	NA	NA	NA	NA	NA	NA	NA	NA	NA	NA	NA	NA	NA	NA	NA	NA	NA	NA	G	A	5536	0.0247843	274.412:69.714:204.698	01:01:01	0.229236:0.186883:0.486328	5282:1248:4034	249:61:188	05:02:03	-2.65496	0.216121	-0.124009	0.566108	G	A	0.0287	0.0287	0.0378	IMP	0.95852	1751	0.900271	0.294083	0.00220392	G	A	0.02445	0.02445	0.0378	IMP	0.94849	1111	0.523934	0.316142	0.0974633
rs145460666:9735643:G:A	4	9735643	a	g	-0.2791	0.0696	6.076e-05	--?-?--	0	2.405	4	0.6618	G	A	1825	0.0352504	128.664	1	1	1702	121	2	2.97252	3.17134	0.295556	0.3486	0.315324	G	A	1798	0.0402592	145.51	1	0.331946	1664	130	4	29.3426	11.56	0.219575	0.0111396	0.91099	0.0865052	NA	NA	NA	NA	NA	NA	NA	NA	NA	NA	NA	NA	NA	NA	NA	G	A	690	0.0350116	0.0350116	48.316	1	0.523569	646	43	1	20.4245	6.39164	0.499949	0.00139591	0.156454	NA	NA	NA	NA	NA	NA	NA	NA	NA	NA	NA	NA	NA	NA	G	A	0.03586	0.03586	0.0446	IMP	0.96087	1751	0.256235	0.262359	0.328737	G	A	0.03362	0.03362	0.0446	IMP	0.96739	1111	0.226601	0.2676	0.397113
rs150112829:219786723:T:C	2	219786723	t	c	1.9544	0.4874	6.083e-05	?????+?	0	0	0	1	NA	NA	NA	NA	NA	NA	NA	NA	NA	NA	NA	NA	NA	NA	NA	NA	NA	NA	NA	NA	NA	NA	NA	NA	NA	NA	NA	NA	NA	NA	NA	NA	NA	NA	NA	NA	NA	NA	NA	NA	NA	NA	NA	NA	NA	NA	NA	NA	NA	NA	NA	NA	NA	NA	NA	NA	NA	NA	NA	NA	NA	NA	NA	NA	NA	NA	NA	NA	NA	NA	NA	NA	NA	NA	NA	NA	T	C	0.01229	0.01229	0.0113	IMP	0.81542	1751	1.95439	0.480827	4.81035e-05	NA	NA	NA	NA	NA	NA	NA	NA	NA	NA	NA
rs1485929:31076846:G:A	3	31076846	a	g	0.0921	0.023	6.084e-05	+++++++	0	3.032	6	0.8048	G	A	1825	0.511062	1865.38	1	0.639649	441	902	482	-2.27152	9.02109	-0.0279125	0.801195	0.110851	G	A	1798	0.504301	1816.17	1	0.571619	446	887	465	-90.4679	30.5109	-0.0971815	0.00302586	0.99767	0.0327752	G	A	3348	0.484399	3140	0.988053	0.727505	908	1660	740	-0.948227	10.9731	-0.00787503	0.931138	0.0911319	G	A	690	0.49083	0.49083	677.346	1	0.128248	185	325	180	-35.9739	18.3456	-0.106886	0.0498915	0.054509	G	A	5536	0.506401	5606.87:1285.75:4321.12	01:01:01	0.80886:0.86838:0.853506	1347:338:1009	2777:659:2118	1412:314:1098	-11.0333	0.0670452	-0.0495958	0.459461	G	A	0.50993	0.49007	0.4493	IMP	0.97543	1751	-0.120574	0.09834	0.220165	G	A	0.501	0.499	0.4493	IMP	0.97343	1111	-0.200929	0.0951185	0.0346519
rs9615396:47021226:A:G	22	47021226	a	g	0.1916	0.0478	6.087e-05	-++++++	4.1	6.256	6	0.3952	A	G	1825	0.0593351	216.573	1	0.505067	1628	190	7	-0.602609	4.17133	-0.0346328	0.885134	0.239732	A	G	1798	0.061282	216.432	1	0.812519	1616	177	5	29.4922	12.996	0.174618	0.0232483	0.82043	0.0769468	A	G	3348	0.10051	610	0.98865	2.52149e-05	2750	510	50	11.6297	6.30818	0.292252	0.065244	0.158524	A	G	690	0.088479	0.088479	122.101	1	0.473648	575	108	7	17.7225	10.7038	0.154685	0.0977789	0.0934248	A	G	5536	0.0670127	741.965:189.47:552.495	01:01:01	0.113809:1:0.0479309	4859:1136:3723	647:169:478	1 day, 6:06:24	10.1224	0.136031	0.18731	0.168525	A	G	0.06139	0.06139	0.0234	IMP	0.95146	1751	0.0899583	0.192059	0.639506	A	G	0.05983	0.05983	0.0234	IMP	0.95886	1111	0.637998	0.209357	0.00230811
rs438202:25841572:A:C	5	25841572	a	c	-0.1048	0.0261	6.092e-05	--?----	0	3.109	5	0.6832	A	C	1825	0.675744	2466.47	1	0.487754	185	813	827	-8.77176	8.48204	-0.121923	0.301063	0.117896	A	C	1798	0.687795	2468.33	1	0.228276	188	752	858	-99.7838	28.3926	-0.12378	0.000440699	0.99917	0.0352204	NA	NA	NA	NA	NA	NA	NA	NA	NA	NA	NA	NA	NA	NA	NA	A	C	690	0.736205	0.263795	1015.96	1	0.0559979	54	242	394	-7.34186	15.5142	-0.0305033	0.636046	0.0644571	A	C	5536	0.684784	7581.93:1798.2:5783.73	01:01:01	0.975164:0.653927:0.775674	549:133:416	2392:558:1834	2595:620:1975	-22.5223	0.0713567	-0.114679	0.108027	A	C	0.67113	0.32887	0.4017	IMP	0.97508	1751	-0.0141361	0.104268	0.892157	A	C	0.68742	0.31258	0.4017	IMP	0.97148	1111	-0.196857	0.10653	0.0646154
rs78261179:91293169:A:G	9	91293169	a	g	0.5578	0.1391	6.105e-05	?+??+?+	50.3	4.024	2	0.1337	NA	NA	NA	NA	NA	NA	NA	NA	NA	NA	NA	NA	NA	NA	NA	A	G	1798	0.0110632	39.921	1	1	1760	38	0	27.8426	6.22304	0.718959	7.67291e-06	0.94907	0.160693	NA	NA	NA	NA	NA	NA	NA	NA	NA	NA	NA	NA	NA	NA	NA	NA	NA	NA	NA	NA	NA	NA	NA	NA	NA	NA	NA	NA	NA	NA	NA	A	G	5536	0.0102803	113.824:28.458:85.366	01:01:01	01:01:01	5431:1284:4147	105:27:78	00:00:00	0.486325	0.355986	0.06163	0.862553	NA	NA	NA	NA	NA	NA	NA	NA	NA	NA	NA	A	G	0.01197	0.01197	0.0136	IMP	0.96854	1111	0.0952174	0.444071	0.830221
rs2375998:36645324:T:C	4	36645324	t	c	0.1404	0.035	6.107e-05	-++?+++	39.4	8.255	5	0.1427	T	C	1825	0.171844	627.232	1	0.362428	1251	527	47	-0.561502	6.78321	-0.0122034	0.934028	0.147423	T	C	1798	0.167044	598.029	1	0.0709038	1267	472	59	46.9694	21.7331	0.0994421	0.0306809	0.91159	0.0460128	T	C	3348	0.174973	1091	0.985663	0.949687	2298	913	89	3.60267	8.14159	0.0543509	0.658126	0.122826	NA	NA	NA	NA	NA	NA	NA	NA	NA	NA	NA	NA	NA	NA	NA	NA	T	C	5536	0.173463	1920.58:513.612:1406.97	01:01:01	0.117094:0.929638:0.0913084	3824:852:2972	1534:409:1125	178:50:128	37.1712	0.0873507	0.283622	0.00116657	T	C	0.16851	0.16851	0.1362	IMP	0.98335	1751	0.12194	0.125889	0.332727	T	C	0.1538	0.1538	0.1362	IMP	0.98194	1111	0.381053	0.13351	0.00431561
rs58144275:97079647:G:A	12	97079647	a	g	-0.2631	0.0656	6.111e-05	--??---	0	1.745	4	0.7825	G	A	1825	0.0524008	191.263	1	0.322874	1642	181	2	5.40134	3.8907	0.356818	0.165055	0.257023	G	A	1798	0.0448481	161.394	1	1	1646	149	3	42.0762	12.1437	0.28532	0.000530538	0.91574	0.0823472	NA	NA	NA	NA	NA	NA	NA	NA	NA	NA	NA	NA	NA	NA	NA	NA	NA	NA	NA	NA	NA	NA	NA	NA	NA	NA	NA	NA	NA	NA	NA	G	A	5536	0.0421353	466.522:111.878:354.644	01:01:01	1:0.718621:0.838086	5106:1208:3898	422:102:320	08:01:07	3.38712	0.165551	0.0928313	0.574974	G	A	0.04722	0.04722	0.0688	IMP	0.92118	1751	0.423409	0.241004	0.0789425	G	A	0.04836	0.04836	0.0688	IMP	0.92295	1111	0.200389	0.239337	0.402442
rs150207975:56974316:CT:C	10	56974316	ct	c	0.1178	0.0294	6.122e-05	+++++++	29.5	8.511	6	0.203	CT	C	1825	0.197699	721.602	1	0.762848	1194	562	69	6.0065	7.18952	0.116204	0.403463	0.139091	CT	C	1798	0.203779	738.37	1	0.118201	1168	549	81	24.3866	23.7775	0.0431341	0.305071	0.91642	0.0420566	CT	C	3348	0.220003	1352	0.956093	0.242991	2003	1044	154	8.78208	8.91826	0.110417	0.324757	0.112129	CT	C	690	0.220587	0.220587	304.41	1	1	431	229	30	47.3336	14.0387	0.24017	0.000747153	0.0712317	CT	C	5536	0.20237	2240.64:565.051:1675.58	01:01:01	0.0839247:0.740965:0.0775903	3572:816:2756	1724:434:1290	240:61:179	35.7974	0.0819229	0.240249	0.00336109	CT	C	0.1902	0.1902	0.2141	IMP	0.96984	1751	0.0832998	0.12383	0.50114	CT	C	0.19231	0.19231	0.2141	IMP	0.96551	1111	0.167604	0.123906	0.176164
rs76111120:134914260:T:G	2	134914260	t	g	0.2346	0.0585	6.125e-05	++?++--	65.6	14.548	5	0.01248	T	G	1825	0.0500589	182.715	1	0.123202	1650	174	1	7.19786	3.92768	0.466585	0.0668625	0.254603	T	G	1798	0.0486009	176.009	1	0.189783	1631	160	7	56.4159	13.0328	0.332145	1.49946e-05	0.95133	0.0767295	NA	NA	NA	NA	NA	NA	NA	NA	NA	NA	NA	NA	NA	NA	NA	T	G	690	0.0352543	0.0352543	48.651	1	1	646	44	0	10.2821	6.36833	0.25353	0.106405	0.157027	T	G	5536	0.0395922	438.365:109.923:328.442	01:01:01	0.466266:0.271375:1	5120:1208:3912	406:99:307	10:04:06	7.6775	0.170556	0.223332	0.190385	T	G	0.04344	0.04344	0.0514	IMP	0.96786	1751	-0.344051	0.244521	0.159417	T	G	0.04253	0.04253	0.0514	IMP	0.97418	1111	-0.377292	0.236025	0.109926
rs34585383:71096613:G:GTA	5	71096613	g	gta	0.1675	0.0418	6.128e-05	?+?????	0	0	0	1	NA	NA	NA	NA	NA	NA	NA	NA	NA	NA	NA	NA	NA	NA	NA	G	GTA	1798	0.246813	888.261	1	0.0422524	1036	636	126	98.6448	24.2643	0.167548	4.79442e-05	0.84769	0.0412128	NA	NA	NA	NA	NA	NA	NA	NA	NA	NA	NA	NA	NA	NA	NA	NA	NA	NA	NA	NA	NA	NA	NA	NA	NA	NA	NA	NA	NA	NA	NA	NA	NA	NA	NA	NA	NA	NA	NA	NA	NA	NA	NA	NA	NA	NA	NA	NA	NA	NA	NA	NA	NA	NA	NA	NA	NA	NA	NA	NA	NA	NA	NA	NA	NA	NA	NA
rs138694626:9736408:C:T	4	9736408	t	c	-0.2789	0.0696	6.131e-05	--?-?--	0	2.405	4	0.6617	C	T	1825	0.0352416	128.632	1	1	1702	121	2	2.97333	3.17022	0.295846	0.348298	0.315436	C	T	1798	0.0402449	145.459	1	0.331946	1664	130	4	29.3157	11.5634	0.219243	0.011238	0.91209	0.0864798	NA	NA	NA	NA	NA	NA	NA	NA	NA	NA	NA	NA	NA	NA	NA	C	T	690	0.03505	0.03505	48.369	1	0.523569	646	43	1	20.439	6.39696	0.499473	0.00139778	0.156324	NA	NA	NA	NA	NA	NA	NA	NA	NA	NA	NA	NA	NA	NA	C	T	0.03586	0.03586	0.0446	IMP	0.96087	1751	0.256235	0.262359	0.328737	C	T	0.03362	0.03362	0.0446	IMP	0.96739	1111	0.226601	0.2676	0.397113
rs58320408:56149106:TA:T	17	56149106	t	ta	0.2667	0.0665	6.134e-05	++??+++	0	3.847	4	0.4271	TA	T	1825	0.0532411	194.33	1	0.0503235	1667	150	8	-3.31533	4.15803	-0.191757	0.425258	0.240499	TA	T	1798	0.0459148	165.704	1	1	1654	141	3	-40.4552	11.8456	-0.28831	0.000637336	0.85985	0.0844195	NA	NA	NA	NA	NA	NA	NA	NA	NA	NA	NA	NA	NA	NA	NA	NA	NA	NA	NA	NA	NA	NA	NA	NA	NA	NA	NA	NA	NA	NA	NA	TA	T	5536	0.0512805	567.778:134.727:433.051	01:01:01	01:01:01	5055:1196:3859	471:113:358	10:02:08	-6.52774	0.164782	-0.177249	0.282081	TA	T	0.04286	0.04286	0.0575	IMP	0.88097	1751	-0.653799	0.257403	0.0110858	TA	T	0.04548	0.04548	0.0575	IMP	0.87056	1111	-0.00341591	0.247864	0.989004
rs10835174:3853473:G:T	11	3853473	t	g	0.0951	0.0237	6.139e-05	-+-+++-	46.3	11.184	6	0.08287	G	T	1825	0.624616	2279.85	1	0.689523	261	847	717	3.42454	8.99171	0.0423562	0.703311	0.111214	G	T	1798	0.619375	2225.92	1	0.88081	263	845	690	-104.832	29.6531	-0.119221	0.000407337	0.99655	0.0337233	T	G	3348	0.359221	2403	0.989546	0.387544	1334	1555	424	-2.21728	10.5606	-0.0198813	0.8337	0.0946916	G	T	690	0.64767	0.35233	893.784	1	0.677218	88	310	292	-35.026	17.632	-0.112664	0.0469777	0.0567151	G	T	5536	0.639414	7079.59:1612.78:5466.81	01:01:01	6.50477e-08:0.0533425:4.15402e-07	790:206:584	2350:585:1765	2396:520:1876	-41.973	0.0718664	-0.216783	0.00255744	G	T	0.6318	0.3682	0.3782	IMP	0.96797	1751	-0.0413412	0.0997825	0.678646	G	T	0.62733	0.37267	0.3782	IMP	0.96726	1111	0.114963	0.0979106	0.24033
rs1360839:79891933:C:T	6	79891933	t	c	0.1156	0.0289	6.144e-05	+++?+++	45.2	9.131	5	0.104	C	T	1825	0.278382	1016.09	1	0.179741	940	756	129	-0.546629	8.04249	-0.00845106	0.945811	0.12434	C	T	1798	0.26806	962.356	1	1	965	705	128	-55.4511	26.8535	-0.0768971	0.0389274	0.99155	0.0372391	C	T	3348	0.275668	1657	0.97491	0.355608	1807	1257	200	-2.27333	9.48512	-0.0252683	0.810584	0.105428	NA	NA	NA	NA	NA	NA	NA	NA	NA	NA	NA	NA	NA	NA	NA	NA	C	T	5536	0.268852	2976.73:669.294:2307.44	01:01:01	0.155968:0.159892:0.0187366	3021:730:2291	2109:510:1599	406:71:335	-42.2091	0.0781916	-0.258064	0.000965468	C	T	0.27379	0.27379	0.2375	IMP	0.98456	1751	-0.155294	0.107597	0.148937	C	T	0.27116	0.27116	0.2375	IMP	0.98445	1111	-0.311062	0.108621	0.00418668
rs145639333:24191161:G:GT	3	24191161	g	gt	0.2358	0.0588	6.146e-05	++??+++	0	1.192	4	0.8794	G	GT	1825	0.0556101	202.977	1	0.596802	1658	162	5	2.53079	3.60085	0.195185	0.482161	0.277712	G	GT	1798	0.0634871	231.078	1	0.673591	1592	199	7	39.818	14.0595	0.201437	0.00462424	0.88507	0.0711263	NA	NA	NA	NA	NA	NA	NA	NA	NA	NA	NA	NA	NA	NA	NA	NA	NA	NA	NA	NA	NA	NA	NA	NA	NA	NA	NA	NA	NA	NA	NA	G	GT	5536	0.0588037	651.075:153.52:497.555	01:01:01	0.00617358:0.129319:0.020898	5010:1187:3823	502:118:384	1 day, 0:06:18	13.829	0.157	0.340872	0.0299196	G	GT	0.05698	0.05698	0.0537	IMP	0.85924	1751	0.234337	0.228257	0.304593	G	GT	0.05377	0.05377	0.0537	IMP	0.85373	1111	0.395718	0.226365	0.0804395
rs213593:31458598:A:G	13	31458598	a	g	-0.2931	0.0732	6.151e-05	--??-?-	0	0.958	3	0.8113	A	G	1825	0.960448	3505.63	1	0.00681787	7	116	1702	-3.69467	3.49286	-0.30284	0.290157	0.286298	A	G	1798	0.961495	3455.73	1	0.739838	3	130	1665	-36.8267	11.4912	-0.278887	0.00135173	0.95019	0.0870231	NA	NA	NA	NA	NA	NA	NA	NA	NA	NA	NA	NA	NA	NA	NA	NA	NA	NA	NA	NA	NA	NA	NA	NA	NA	NA	NA	NA	NA	NA	NA	A	G	5536	0.962871	10660.9:2519.69:8141.22	01:01:01	0.139359:0.672029:0.138506	10:02:08	351:88:263	5175:1221:3954	-6.458	0.186557	-0.22476	0.228287	NA	NA	NA	NA	NA	NA	NA	NA	NA	NA	NA	A	G	0.94939	0.05061	0.0552	IMP	0.80398	1111	-0.510434	0.239417	0.0330081
rs527835084:89214243:G:A	8	89214243	a	g	-1.4793	0.3692	6.155e-05	-????-?	31.3	1.456	1	0.2275	G	A	1825	0.0101542	37.063	1	1	1793	32	0	2.52621	1.6792	0.895905	0.132476	0.595522	NA	NA	NA	NA	NA	NA	NA	NA	NA	NA	NA	NA	NA	NA	NA	NA	NA	NA	NA	NA	NA	NA	NA	NA	NA	NA	NA	NA	NA	NA	NA	NA	NA	NA	NA	NA	NA	NA	NA	NA	NA	NA	NA	NA	NA	NA	NA	NA	NA	NA	NA	NA	NA	NA	NA	NA	NA	NA	NA	NA	NA	G	A	0.01408	0.01408	0.0113	IMP	0.82396	1751	1.8196	0.456675	6.76393e-05	NA	NA	NA	NA	NA	NA	NA	NA	NA	NA	NA
rs34964823:143974764:G:A	5	143974764	a	g	0.1787	0.0446	6.174e-05	+++++++	0	5.589	6	0.4708	G	A	1825	0.0759625	277.263	1	0.865868	1559	257	9	-10.9007	4.67628	-0.498486	0.0197502	0.213845	G	A	1798	0.0755567	273.199	1	0.0635078	1541	241	16	-40.1564	16.2896	-0.151332	0.0136957	0.98699	0.0613889	G	A	3348	0.0764559	482	0.992533	0.365212	2862	440	21	-9.70572	5.80476	-0.288045	0.0945186	0.172272	G	A	690	0.0614203	0.0614203	84.76	1	0.503143	608	81	1	-6.84736	8.67322	-0.0910253	0.42983	0.115297	G	A	5536	0.0715665	792.384:171.141:621.243	01:01:01	0.917995:1:0.819205	4785:1150:3635	723:156:567	1 day, 4:05:23	-11.5132	0.132853	-0.203208	0.126125	G	A	0.07847	0.07847	0.0832	IMP	0.99711	1751	-0.0136823	0.184234	0.940799	G	A	0.07602	0.07602	0.0832	IMP	0.99779	1111	-0.392574	0.178093	0.0275022
rs73782662:114353438:G:A	5	114353438	a	g	-0.2911	0.0727	6.175e-05	--?----	2.6	5.133	5	0.3998	G	A	1825	0.0298592	108.986	1	0.216786	1719	103	3	0.121178	3.18977	0.0119098	0.969696	0.313502	G	A	1798	0.0278347	100.639	1	1	1699	98	1	37.6595	10.0302	0.374332	0.000173609	0.99539	0.0996989	NA	NA	NA	NA	NA	NA	NA	NA	NA	NA	NA	NA	NA	NA	NA	G	A	690	0.0236254	0.0236254	32.603	1	1	660	30	0	1.52793	5.33455	0.0536919	0.774555	0.187457	G	A	5536	0.0318597	352.751:89.232:263.519	01:01:01	0.661983:1:0.798833	5187:1223:3964	345:87:258	04:01:03	9.79009	0.188428	0.347597	0.0650779	G	A	0.03483	0.03483	0.0333	IMP	0.98643	1751	0.0150777	0.271553	0.955721	G	A	0.03063	0.03063	0.0333	IMP	0.98714	1111	0.57498	0.282975	0.0421628
rs147888230:36992665:G:A	7	36992665	a	g	0.4172	0.1042	6.189e-05	++?++++	0	1.679	5	0.8915	G	A	1825	0.0143488	52.373	1	1	1778	47	0	-2.10009	2.21407	-0.428407	0.342864	0.451657	G	A	1798	0.0157198	56.224	1	0.312101	1747	50	1	-19.8981	7.35154	-0.368176	0.00679642	0.91752	0.136026	NA	NA	NA	NA	NA	NA	NA	NA	NA	NA	NA	NA	NA	NA	NA	G	A	690	0.0123471	0.0123471	17.039	1	1	677	13	0	-5.4725	3.59846	-0.422623	0.128312	0.277897	G	A	5536	0.0118027	130.679:21.564:109.115	01:01:01	0.473232:1:0.447219	5418:1292:4126	117:19:98	01:00:01	-7.31003	0.329669	-0.794462	0.0159576	G	A	0.01502	0.01502	0.0227	IMP	0.90758	1751	-0.220277	0.409427	0.590567	G	A	0.01348	0.01348	0.0227	IMP	0.93478	1111	-0.459488	0.432244	0.287769
rs75233794:62399909:A:T	4	62399909	a	t	0.1946	0.0486	6.193e-05	+++++++	0	2.177	6	0.9027	A	T	1825	0.0647649	236.392	1	0.0442214	1607	205	13	6.47389	4.48151	0.322342	0.148577	0.223139	A	T	1798	0.0655712	237.065	1	0.437933	1567	226	5	41.3082	14.7429	0.19005	0.00508033	0.98018	0.0678293	A	T	3348	0.0700197	428	0.997312	0.562448	2922	406	11	11.8411	5.3743	0.409965	0.0275755	0.186071	A	T	690	0.0538022	0.0538022	74.247	1	0.713973	617	72	1	7.83824	8.19076	0.116834	0.338587	0.122089	A	T	5536	0.0581808	644.178:157.032:487.146	01:01:01	0.00591221:0.602044:0.00380421	4957:1168:3789	551:138:413	1 day, 4:05:23	9.80793	0.143996	0.203364	0.157863	A	T	0.06572	0.06572	0.0741	IMP	0.9821	1751	0.147407	0.194968	0.449614	A	T	0.07187	0.07187	0.0741	IMP	0.98305	1111	0.130618	0.189991	0.49177
rs1017820:5114116:T:G	19	5114116	t	g	-0.4211	0.1051	6.193e-05	-?-??--	0	1.807	3	0.6134	T	G	1825	0.0607622	221.782	1	0.516502	1621	200	4	-5.11373	4.25056	-0.283039	0.228948	0.235263	NA	NA	NA	NA	NA	NA	NA	NA	NA	NA	NA	NA	NA	NA	NA	NA	T	G	3348	0.0751796	422	0.974014	0.383318	2849	402	10	-16.1113	5.23718	-0.587402	0.00209563	0.190942	NA	NA	NA	NA	NA	NA	NA	NA	NA	NA	NA	NA	NA	NA	NA	NA	NA	NA	NA	NA	NA	NA	NA	NA	NA	NA	NA	NA	NA	NA	T	G	0.06237	0.06237	0.0174	GEN	0.99467	1751	-0.479226	0.191547	0.0123541	T	G	0.04881	0.04881	0.0174	GEN	0.9935	1111	-0.238987	0.225299	0.288802
rs67629120:77449512:G:A	17	77449512	a	g	0.1333	0.0333	6.194e-05	++??+++	0	3.41	4	0.4916	G	A	1825	0.233158	851.026	1	0.260349	1076	662	87	-13.7184	7.27184	-0.259427	0.0592256	0.137517	G	A	1798	0.230576	828.102	1	0.0644194	1104	592	102	-59.3206	23.9717	-0.10323	0.0133383	0.86235	0.0417159	NA	NA	NA	NA	NA	NA	NA	NA	NA	NA	NA	NA	NA	NA	NA	NA	NA	NA	NA	NA	NA	NA	NA	NA	NA	NA	NA	NA	NA	NA	NA	G	A	5536	0.219214	2427.13:541.694:1885.44	01:01:01	0.0418845:0.722665:0.0437067	3492:856:2636	1778:404:1374	266:51:215	-33.9987	0.0856692	-0.249523	0.00358394	G	A	0.22545	0.22545	0.2602	IMP	0.93065	1751	-0.0857924	0.118382	0.468633	G	A	0.21776	0.21776	0.2602	IMP	0.93011	1111	-0.106547	0.1221	0.382868
rs59907299:134761117:A:G	2	134761117	a	g	0.1665	0.0416	6.195e-05	++??+--	32.4	5.915	4	0.2056	A	G	1825	0.128221	468.008	1	0.674326	1390	403	32	10.7196	6.17727	0.280921	0.0826833	0.161884	A	G	1798	0.114622	411.601	1	0.238087	1420	350	28	73.1919	19.2799	0.196904	0.000146878	0.96734	0.0518675	NA	NA	NA	NA	NA	NA	NA	NA	NA	NA	NA	NA	NA	NA	NA	NA	NA	NA	NA	NA	NA	NA	NA	NA	NA	NA	NA	NA	NA	NA	NA	A	G	5536	0.11232	1243.61:318.689:924.917	01:01:01	0.0297879:0.29986:0.0559898	4387:1017:3370	1064:271:793	85:23:62	19.3401	0.104234	0.210126	0.0438106	A	G	0.1124	0.1124	0.1188	IMP	0.97092	1751	-0.113573	0.155849	0.46616	A	G	0.10687	0.10687	0.1188	IMP	0.97558	1111	-0.0485966	0.16077	0.762443
rs68162386:77449531:C:T	17	77449531	t	c	0.1334	0.0333	6.208e-05	++??+++	0	3.408	4	0.4919	C	T	1825	0.233178	851.098	1	0.260349	1076	662	87	-13.7172	7.26774	-0.259696	0.0591057	0.137594	C	T	1798	0.230599	828.181	1	0.0644194	1104	592	102	-59.3194	23.9669	-0.103269	0.0133217	0.862	0.0417242	NA	NA	NA	NA	NA	NA	NA	NA	NA	NA	NA	NA	NA	NA	NA	NA	NA	NA	NA	NA	NA	NA	NA	NA	NA	NA	NA	NA	NA	NA	NA	C	T	5536	0.219213	2427.13:541.746:1885.38	01:01:01	0.0417201:0.657517:0.0437067	3493:857:2636	1777:403:1374	266:51:215	-33.9538	0.0857199	-0.249491	0.00360816	C	T	0.22546	0.22546	0.2602	IMP	0.93063	1751	-0.0857269	0.118383	0.468975	C	T	0.21778	0.21778	0.2602	IMP	0.93001	1111	-0.106632	0.122095	0.382473
rs181763499:9737693:G:T	4	9737693	t	g	-0.2785	0.0695	6.226e-05	--?-?--	0	2.411	4	0.6607	G	T	1825	0.0352304	128.591	1	1	1702	121	2	2.96737	3.16803	0.295659	0.348934	0.315654	G	T	1798	0.0402151	145.353	1	0.331946	1664	130	4	29.2695	11.5705	0.218629	0.0114175	0.91415	0.0864267	NA	NA	NA	NA	NA	NA	NA	NA	NA	NA	NA	NA	NA	NA	NA	G	T	690	0.0351123	0.0351123	48.455	1	0.523569	646	43	1	20.4748	6.40633	0.498885	0.00139337	0.156096	NA	NA	NA	NA	NA	NA	NA	NA	NA	NA	NA	NA	NA	NA	G	T	0.03586	0.03586	0.0446	IMP	0.96087	1751	0.256235	0.262359	0.328737	G	T	0.03362	0.03362	0.0446	IMP	0.96739	1111	0.226601	0.2676	0.397113
rs13229874:18641590:T:A	7	18641590	a	t	-0.1342	0.0335	6.243e-05	-------	24.3	7.927	6	0.2435	T	A	1825	0.125331	457.457	1	0.666789	1402	393	30	16.5043	6.12778	0.439531	0.00707384	0.163191	T	A	1798	0.141578	504.982	1	0.000376865	1376	373	49	54.4532	20.7985	0.125881	0.0088412	0.91011	0.0480804	T	A	3348	0.146584	880	0.990741	0.597081	2499	756	62	21.1916	7.51944	0.374794	0.00482878	0.132989	T	A	690	0.136017	0.136017	187.704	1	0.744651	514	165	11	16.0632	12.5668	0.101714	0.201171	0.0795748	T	A	5536	0.134952	1494.19:358.217:1135.97	01:01:01	0.159541:0.341789:0.281113	4181:986:3195	1246:297:949	109:28:81	4.0881	0.0965409	0.0381017	0.693087	T	A	0.13337	0.13337	0.1309	IMP	0.98671	1751	0.113012	0.13943	0.417636	T	A	0.13436	0.13436	0.1309	IMP	0.98927	1111	0.0625857	0.138361	0.651027
rs831847:56412370:A:G	5	56412370	a	g	-0.0969	0.0242	6.249e-05	----+--	63.8	16.589	6	0.01092	A	G	1825	0.617275	2253.05	1	0.881861	269	859	697	-21.9077	8.92427	-0.275075	0.0140945	0.112054	A	G	1798	0.625529	2247.95	1	0.762693	256	836	706	-47.6164	29.6181	-0.0542804	0.107905	0.99972	0.0337631	G	A	3348	0.415082	2667	1	0.564219	1220	1589	539	25.1238	10.8493	0.213441	0.0205748	0.0921718	A	G	690	0.594069	0.405931	819.815	1	0.000382611	91	378	221	-20.5413	16.9699	-0.0713296	0.226104	0.0589279	A	G	5536	0.622102	6887.91:1616.67:5271.24	01:01:01	8.55931e-05:0.723238:1.6693e-05	821:185:636	2440:607:1833	2275:519:1756	5.7077	0.0743528	0.0315542	0.671286	A	G	0.6263	0.3737	0.4017	GEN	0.99911	1751	-0.311561	0.0986106	0.00158041	A	G	0.63042	0.36958	0.4017	GEN	0.99883	1111	-0.277463	0.100347	0.0056915
rs125701:9790478:G:A	3	9790478	a	g	0.2886	0.0721	6.252e-05	+?+++++	1.6	5.08	5	0.4062	G	A	1825	0.0435279	158.877	1	0.578462	1669	154	2	-6.46288	3.52	-0.521604	0.0663507	0.284091	NA	NA	NA	NA	NA	NA	NA	NA	NA	NA	NA	NA	NA	NA	NA	NA	G	A	3348	0.0595772	396	0.999701	0.0603673	2969	360	18	-12.2199	5.20926	-0.450314	0.0189861	0.191966	G	A	690	0.0523297	0.0523297	72.215	1	0.106957	622	64	4	-12.5965	8.52131	-0.173476	0.139344	0.117353	G	A	5536	0.0467248	517.337:105.505:411.832	01:01:01	0.27616:0.136198:0.607313	5047:1212:3835	474:95:379	15:04:11	-18.7343	0.157821	-0.466626	0.00310979	G	A	0.05078	0.05078	0.0242	IMP	0.9654	1751	-0.0209066	0.217329	0.923364	G	A	0.04898	0.04898	0.0242	IMP	0.96745	1111	-0.27089	0.220339	0.218912
rs142850719:155910764:A:C	6	155910764	a	c	1.0904	0.2724	6.258e-05	+????++	0	0.782	2	0.6763	A	C	1825	0.0145414	53.076	1	1	1781	44	0	3.44073	2.04222	0.824981	0.0920279	0.489663	NA	NA	NA	NA	NA	NA	NA	NA	NA	NA	NA	NA	NA	NA	NA	NA	NA	NA	NA	NA	NA	NA	NA	NA	NA	NA	NA	NA	NA	NA	NA	NA	NA	NA	NA	NA	NA	NA	NA	NA	NA	NA	NA	NA	NA	NA	NA	NA	NA	NA	NA	NA	NA	NA	NA	NA	NA	NA	NA	NA	NA	A	C	0.01331	0.01331	0.0189	IMP	0.82727	1751	1.41384	0.461802	0.00220177	A	C	0.01409	0.01409	0.0189	IMP	0.84885	1111	1.01821	0.445816	0.0223759
rs188092215:45166706:C:G	14	45166706	c	g	-0.287	0.0717	6.263e-05	+-?----	0	4.425	5	0.49	C	G	1825	0.0230159	84.008	1	1	1742	82	1	1.55968	3.04864	0.167811	0.608933	0.328015	C	G	1798	0.0273861	100.157	1	0.393842	1701	95	2	-23.1388	9.99018	-0.231843	0.02055	0.98051	0.100098	NA	NA	NA	NA	NA	NA	NA	NA	NA	NA	NA	NA	NA	NA	NA	C	G	690	0.0279949	0.0279949	38.633	1	0.407686	653	36	1	-18.2172	6.06501	-0.495244	0.00266755	0.16488	C	G	5536	0.0247108	273.598:51.802:221.796	01:01:01	0.148476:0.0113098:0.764392	5270:1263:4007	260:45:215	06:03:03	-9.26532	0.215577	-0.430591	0.045783	C	G	0.03313	0.03313	0.0393	IMP	0.99973	1751	-0.186992	0.258294	0.469098	C	G	0.03276	0.03276	0.0393	IMP	0.99974	1111	-0.325831	0.276084	0.237925
rs11893777:163872248:T:C	2	163872248	t	c	0.1051	0.0263	6.264e-05	-++++-+	26.7	8.184	6	0.2249	T	C	1825	0.293708	1072.03	1	0.692734	908	764	153	-1.98519	8.20675	-0.0294754	0.80886	0.121851	T	C	1798	0.285917	1029.66	1	0.48788	911	747	140	110.911	26.9113	0.153145	3.7669e-05	0.98488	0.0371591	T	C	3348	0.240649	1724	0.983871	0.527828	1788	1288	218	1.14968	9.66778	0.0123005	0.90534	0.103436	T	C	690	0.278688	0.278688	384.589	1	0.0741089	366	260	64	8.12624	15.4346	0.0341115	0.598544	0.0647895	T	C	5536	0.289248	3202.55:771.011:2431.54	01:01:01	0.671705:0.5061:0.369231	2793:647:2146	2269:556:1713	474:108:366	17.0522	0.0767825	0.100532	0.190429	T	C	0.2931	0.2931	0.3116	IMP	0.96304	1751	-0.041012	0.103811	0.692795	T	C	0.29994	0.29994	0.3116	IMP	0.96419	1111	0.235969	0.104921	0.0245113
rs6892816:143974154:C:G	5	143974154	c	g	-0.1786	0.0446	6.265e-05	-------	0	5.614	6	0.4677	C	G	1825	0.0759852	277.346	1	0.865868	1559	257	9	-10.9164	4.67684	-0.499082	0.0195889	0.21382	C	G	1798	0.0755509	273.174	1	0.0635078	1541	241	16	-40.1209	16.2895	-0.151202	0.013778	0.98701	0.0613892	C	G	3348	0.0764559	482	0.992533	0.365212	2862	440	21	-9.70572	5.80476	-0.288045	0.0945186	0.172272	C	G	690	0.0614572	0.0614572	84.811	1	0.503143	608	81	1	-6.77066	8.6748	-0.089973	0.435098	0.115276	C	G	5536	0.0715821	792.557:171.127:621.43	01:01:01	0.837305:1:0.818731	4786:1150:3636	722:156:566	1 day, 4:05:23	-11.5347	0.132831	-0.203518	0.125482	C	G	0.07847	0.07847	0.0832	IMP	0.99711	1751	-0.0136823	0.184234	0.940799	C	G	0.07602	0.07602	0.0832	IMP	0.99779	1111	-0.392574	0.178093	0.0275022
rs11652024:57510791:G:C	17	57510791	c	g	0.1534	0.0383	6.269e-05	+++-+++	0	5.746	6	0.4523	G	C	1825	0.118569	432.778	1	0.729749	1429	374	22	-7.42845	5.76362	-0.223618	0.19745	0.173502	G	C	1798	0.1002	360.097	1	0.787248	1467	313	18	-70.3093	17.8421	-0.220861	8.12672e-05	0.95553	0.0560472	G	C	3348	0.110246	725	0.999104	1	2659	647	39	-8.6553	6.89065	-0.18229	0.209082	0.145124	G	C	690	0.100816	0.100816	139.126	1	0.834323	557	127	6	1.01826	11.0605	0.00832355	0.926648	0.0904118	G	C	5536	0.111099	1230.08:285.499:944.586	01:01:01	0.0896607:0.769212:0.0643892	4432:1052:3380	1029:244:785	75:15:60	-13.4893	0.11066	-0.165185	0.135509	G	C	0.10821	0.10821	0.1006	IMP	0.94808	1751	-0.147609	0.160379	0.357377	G	C	0.11206	0.11206	0.1006	IMP	0.94133	1111	-0.0072638	0.155486	0.962739
rs2471909:16907048:G:A	7	16907048	a	g	0.1683	0.0421	6.272e-05	+++++++	0	5.324	6	0.503	G	A	1825	0.0912408	333.029	1	0.0375964	1550	256	19	-0.482435	4.71307	-0.0217186	0.91847	0.212176	G	A	1798	0.0981559	347.816	1	0.0863978	1518	262	18	-27.1391	16.0045	-0.105952	0.0899395	0.81686	0.0624824	G	A	3348	0.117506	701	0.962664	0.036087	2572	601	50	-13.159	6.49022	-0.312396	0.0426096	0.154078	G	A	690	0.0960623	0.0960623	132.566	1	0.00300999	582	96	12	-13.8109	10.7355	-0.119835	0.198276	0.0931489	G	A	5536	0.0972932	1077.23:231.971:845.259	01:01:01	0.233086:0.367427:0.376345	4558:1102:3456	922:197:725	2 days, 8:12:44	-20.7309	0.120759	-0.302314	0.012299	G	A	0.07662	0.07662	0.0212	IMP	0.94091	1751	-0.348612	0.174371	0.0455809	G	A	0.08634	0.08634	0.0212	IMP	0.94994	1111	-0.291338	0.176034	0.0979218
rs78510383:28009912:C:A	16	28009912	a	c	-0.2035	0.0509	6.281e-05	?-?????	0	0	0	1	NA	NA	NA	NA	NA	NA	NA	NA	NA	NA	NA	NA	NA	NA	NA	C	A	1798	0.141494	511.672	1	0.482523	1345	416	37	78.685	19.6615	0.203544	6.2815e-05	0.85901	0.0508608	NA	NA	NA	NA	NA	NA	NA	NA	NA	NA	NA	NA	NA	NA	NA	NA	NA	NA	NA	NA	NA	NA	NA	NA	NA	NA	NA	NA	NA	NA	NA	NA	NA	NA	NA	NA	NA	NA	NA	NA	NA	NA	NA	NA	NA	NA	NA	NA	NA	NA	NA	NA	NA	NA	NA	NA	NA	NA	NA	NA	NA	NA	NA	NA	NA	NA	NA
rs115352368:134914452:T:G	2	134914452	t	g	0.2342	0.0585	6.292e-05	++?++--	65.6	14.521	5	0.01262	T	G	1825	0.0500699	182.755	1	0.123202	1650	174	1	7.19827	3.92785	0.466573	0.0668582	0.254592	T	G	1798	0.0486076	176.036	1	0.189783	1631	160	7	56.3123	13.0376	0.331288	1.56587e-05	0.95185	0.0767012	NA	NA	NA	NA	NA	NA	NA	NA	NA	NA	NA	NA	NA	NA	NA	T	G	690	0.03525	0.03525	48.645	1	1	646	44	0	10.3009	6.37058	0.253815	0.105889	0.156972	T	G	5536	0.0396058	438.515:109.973:328.542	01:01:01	0.468054:0.275049:1	5119:1207:3912	407:100:307	10:04:06	7.67358	0.170543	0.223184	0.190645	T	G	0.04344	0.04344	0.0514	IMP	0.96786	1751	-0.344051	0.244521	0.159417	T	G	0.04253	0.04253	0.0514	IMP	0.97418	1111	-0.377292	0.236025	0.109926
rs34047906:129742197:A:G	5	129742197	a	g	-0.1429	0.0357	6.299e-05	-------	0	4.922	6	0.5539	A	G	1825	0.131237	479.016	1	0.217593	1372	428	25	-6.92824	6.2137	-0.179441	0.264853	0.160935	A	G	1798	0.129647	466.661	1	0.673229	1363	408	27	-46.0251	19.9516	-0.115621	0.0210641	0.97032	0.0501213	A	G	3348	0.141153	952	0.989546	0.3971	2423	828	62	-19.3054	7.66903	-0.328245	0.0118251	0.130395	A	G	690	0.116873	0.116873	161.285	1	0.675634	558	124	8	-7.31046	10.5569	-0.0655949	0.488636	0.0947248	A	G	5536	0.131187	1452.5:304.595:1147.9	01:01:01	0.280385:1:0.231547	4193:1030:3163	1261:265:996	82:16:66	-26.999	0.10016	-0.270855	0.00684653	A	G	0.1228	0.1228	0.1112	IMP	0.99304	1751	-0.0959194	0.143583	0.504106	A	G	0.11695	0.11695	0.1112	IMP	0.99133	1111	-0.0697596	0.146766	0.634565
rs74815925:134925144:C:T	2	134925144	t	c	-0.2239	0.056	6.309e-05	--?--++	66.7	15.011	5	0.01032	C	T	1825	0.0546863	199.605	1	0.0583019	1633	191	1	8.0369	4.04179	0.491972	0.046762	0.247415	C	T	1798	0.0558105	202.476	1	0.158949	1615	175	8	59.7866	13.747	0.316365	1.36719e-05	0.93903	0.0727431	NA	NA	NA	NA	NA	NA	NA	NA	NA	NA	NA	NA	NA	NA	NA	C	T	690	0.0382203	0.0382203	52.744	1	1	643	47	0	8.7476	6.58715	0.201601	0.184185	0.151811	C	T	5536	0.043843	485.43:121.149:364.281	01:01:01	0.506523:0.178384:1	5077:1199:3878	447:107:340	12:05:07	8.26141	0.164137	0.22257	0.175098	C	T	0.04765	0.04765	0.062	IMP	0.96018	1751	-0.233091	0.234456	0.320136	C	T	0.0448	0.0448	0.062	IMP	0.96053	1111	-0.455366	0.231346	0.0490296
rs143451089:115773008:A:G	8	115773008	a	g	-0.4272	0.1068	6.323e-05	--??---	0	1.539	4	0.8197	A	G	1825	0.020003	73.011	1	0.0310876	1756	66	3	-2.95471	2.64886	-0.421113	0.26465	0.377521	A	G	1798	0.0154693	55.314	1	1	1743	55	0	-21.0711	7.32497	-0.392713	0.00401972	0.95285	0.136519	NA	NA	NA	NA	NA	NA	NA	NA	NA	NA	NA	NA	NA	NA	NA	NA	NA	NA	NA	NA	NA	NA	NA	NA	NA	NA	NA	NA	NA	NA	NA	A	G	5536	0.0168371	186.42:31.543:154.877	01:01:01	0.330291:1:0.296486	5376:1285:4091	158:26:132	02:00:02	-7.69396	0.284942	-0.624687	0.0283557	A	G	0.02145	0.02145	0.0197	IMP	0.93782	1751	-0.148327	0.350248	0.671936	A	G	0.02122	0.02122	0.0197	IMP	0.94176	1111	-0.656678	0.357112	0.0659365
rs114758567:9739117:C:T	4	9739117	t	c	-0.2781	0.0695	6.324e-05	--?-?--	0	2.412	4	0.6605	C	T	1825	0.0352192	128.55	1	1	1702	121	2	2.96613	3.16638	0.295845	0.348883	0.315818	C	T	1798	0.0401907	145.266	1	0.331946	1664	130	4	29.2244	11.5762	0.218078	0.0115856	0.91583	0.0863841	NA	NA	NA	NA	NA	NA	NA	NA	NA	NA	NA	NA	NA	NA	NA	C	T	690	0.0351609	0.0351609	48.522	1	0.523569	646	43	1	20.4986	6.41479	0.498148	0.00139579	0.15589	NA	NA	NA	NA	NA	NA	NA	NA	NA	NA	NA	NA	NA	NA	C	T	0.03586	0.03586	0.0446	IMP	0.96087	1751	0.256235	0.262359	0.328737	C	T	0.03362	0.03362	0.0446	IMP	0.96739	1111	0.226601	0.2676	0.397113
rs112006162:143973501:G:A	5	143973501	a	g	0.1785	0.0446	6.331e-05	+++++++	0	5.573	6	0.4727	G	A	1825	0.0760408	277.549	1	0.865868	1559	257	9	-10.9328	4.67702	-0.499797	0.0194101	0.213811	G	A	1798	0.0755697	273.236	1	0.0635078	1541	241	16	-40.1085	16.2888	-0.151167	0.0138036	0.98674	0.0613919	G	A	3348	0.0764559	482	0.992533	0.365212	2862	440	21	-9.70572	5.80476	-0.288045	0.0945186	0.172272	G	A	690	0.0615232	0.0615232	84.902	1	0.503143	608	81	1	-6.70253	8.67639	-0.089035	0.439817	0.115255	G	A	5536	0.0716463	793.268:171.219:622.049	01:01:01	0.837305:1:0.818731	4786:1150:3636	722:156:566	1 day, 4:05:23	-11.5884	0.132818	-0.204427	0.123767	G	A	0.07861	0.07861	0.0832	IMP	0.99409	1751	-0.0156242	0.184389	0.932472	G	A	0.07626	0.07626	0.0832	IMP	0.99477	1111	-0.388767	0.177975	0.0289333
rs186152089:71629184:T:C	6	71629184	t	c	0.4861	0.1215	6.335e-05	++??++-	0	3.505	4	0.4772	T	C	1825	0.0112978	41.237	1	0.143692	1792	32	1	2.43795	1.7362	0.808771	0.160263	0.575971	T	C	1798	0.0140475	51.307	1	1	1748	50	0	25.8271	6.95505	0.533919	0.00020447	0.91145	0.14378	NA	NA	NA	NA	NA	NA	NA	NA	NA	NA	NA	NA	NA	NA	NA	NA	NA	NA	NA	NA	NA	NA	NA	NA	NA	NA	NA	NA	NA	NA	NA	T	C	5536	0.0122082	135.169:31.616:103.553	01:01:01	01:01:01	5422:1285:4137	114:26:88	00:00:00	4.50181	0.332334	0.497208	0.134626	T	C	0.01057	0.01057	0.0129	IMP	0.87404	1751	0.476848	0.507475	0.347398	T	C	0.01015	0.01015	0.0129	IMP	0.8881	1111	-0.437785	0.51924	0.399158
rs116540297:31729824:G:A	18	31729824	a	g	0.3421	0.0855	6.355e-05	++???++	0	1.1	3	0.777	G	A	1825	0.0332444	121.342	1	0.670952	1719	104	2	-1.06244	2.74183	-0.141327	0.69839	0.36472	G	A	1798	0.0367619	133.072	1	0.652523	1698	98	2	-38.6589	10.1332	-0.376495	0.000136134	0.80127	0.0986855	NA	NA	NA	NA	NA	NA	NA	NA	NA	NA	NA	NA	NA	NA	NA	NA	NA	NA	NA	NA	NA	NA	NA	NA	NA	NA	NA	NA	NA	NA	NA	NA	NA	NA	NA	NA	NA	NA	NA	NA	NA	NA	NA	NA	NA	G	A	0.04068	0.04068	0.0484	IMP	0.85208	1751	-0.395016	0.26154	0.130955	G	A	0.03659	0.03659	0.0484	IMP	0.82968	1111	-0.11531	0.276786	0.676968
rs78650283:18456745:C:T	8	18456745	t	c	0.1875	0.0469	6.36e-05	-++++++	0	2.989	6	0.8102	C	T	1825	0.0611649	223.252	1	0.215003	1612	203	10	1.6617	4.45393	0.0837656	0.709084	0.224521	C	T	1798	0.0648522	230.903	1	0.549579	1574	219	5	-45.0298	14.4966	-0.214273	0.00189491	0.99292	0.0689817	C	T	3348	0.0775866	470	0.990741	0.355833	2867	430	20	-3.82653	5.57406	-0.123158	0.492405	0.179402	C	T	690	0.081529	0.081529	112.51	1	0.778553	593	93	4	-24.8597	9.32006	-0.286193	0.00764559	0.107295	C	T	5536	0.0659698	730.418:170.999:559.419	01:01:01	0.826385:0.818072:0.900424	4833:1147:3686	678:158:520	1 day, 1:06:19	-7.19899	0.131609	-0.124693	0.343409	C	T	0.06161	0.06161	0.0348	IMP	0.98661	1751	-0.129377	0.192839	0.50228	C	T	0.07083	0.07083	0.0348	IMP	0.9939	1111	-0.110635	0.185501	0.550902
rs114589480:127699334:T:C	12	127699334	t	c	0.6727	0.1683	6.378e-05	+????++	39.2	3.29	2	0.193	T	C	1825	0.0353386	128.986	1	0.400704	1720	105	0	7.55852	2.76227	0.990617	0.00621254	0.362021	NA	NA	NA	NA	NA	NA	NA	NA	NA	NA	NA	NA	NA	NA	NA	NA	NA	NA	NA	NA	NA	NA	NA	NA	NA	NA	NA	NA	NA	NA	NA	NA	NA	NA	NA	NA	NA	NA	NA	NA	NA	NA	NA	NA	NA	NA	NA	NA	NA	NA	NA	NA	NA	NA	NA	NA	NA	NA	NA	NA	NA	T	C	0.0403	0.0403	0.0431	IMP	0.91524	1751	0.297497	0.260305	0.25309	T	C	0.03673	0.03673	0.0431	IMP	0.92077	1111	0.875481	0.264439	0.000930593
rs370355448:39184200:CAAGATT:C	20	39184200	caagatt	c	0.3397	0.085	6.379e-05	++??+++	0	0.863	4	0.9298	CAAGATT	C	1825	0.0266614	97.314	1	1	1730	94	1	2.08355	2.9784	0.234875	0.484207	0.335751	CAAGATT	C	1798	0.0258549	93.58	1	0.325873	1708	88	2	35.3145	9.58637	0.384277	0.000229762	0.97514	0.104315	NA	NA	NA	NA	NA	NA	NA	NA	NA	NA	NA	NA	NA	NA	NA	NA	NA	NA	NA	NA	NA	NA	NA	NA	NA	NA	NA	NA	NA	NA	NA	CAAGATT	C	5536	0.0240085	265.822:72.337:193.485	01:01:01	0.511227:1:0.220022	5310:1248:4062	223:63:160	03:00:03	4.04427	0.228849	0.211806	0.354692	CAAGATT	C	0.02738	0.02738	0.0242	IMP	0.94361	1751	0.200507	0.301509	0.506044	CAAGATT	C	0.02229	0.02229	0.0242	IMP	0.95199	1111	0.427909	0.344434	0.214107
rs73782664:114358753:C:T	5	114358753	t	c	-0.2907	0.0727	6.38e-05	--?----	3.1	5.16	5	0.3967	C	T	1825	0.0298523	108.961	1	0.216786	1719	103	3	0.116176	3.18547	0.0114491	0.970907	0.313925	C	T	1798	0.0278461	100.686	1	1	1699	98	1	37.5979	10.0261	0.374021	0.000176845	0.99458	0.0997397	NA	NA	NA	NA	NA	NA	NA	NA	NA	NA	NA	NA	NA	NA	NA	C	T	690	0.0234884	0.0234884	32.414	1	1	660	30	0	1.45056	5.32617	0.0511334	0.785356	0.187752	C	T	5536	0.031841	352.543:89.124:263.419	01:01:01	0.661983:1:0.798833	5187:1223:3964	345:87:258	04:01:03	9.78354	0.18873	0.348481	0.0648269	C	T	0.03483	0.03483	0.0333	IMP	0.98643	1751	0.0150777	0.271553	0.955721	C	T	0.03063	0.03063	0.0333	IMP	0.98714	1111	0.57498	0.282975	0.0421628
rs145168249:39183002:CCA:C	20	39183002	cca	c	0.3399	0.085	6.392e-05	++??+++	0	0.865	4	0.9296	CCA	C	1825	0.0266633	97.321	1	1	1730	94	1	2.05593	2.9777	0.231871	0.489916	0.33583	CCA	C	1798	0.0258293	93.484	1	1	1708	89	1	35.2737	9.57609	0.384658	0.000230039	0.9757	0.104427	NA	NA	NA	NA	NA	NA	NA	NA	NA	NA	NA	NA	NA	NA	NA	NA	NA	NA	NA	NA	NA	NA	NA	NA	NA	NA	NA	NA	NA	NA	NA	CCA	C	5536	0.0240126	265.867:72.356:193.511	01:01:01	0.507619:1:0.214884	5311:1248:4063	222:63:159	03:00:03	4.07109	0.228833	0.213182	0.351542	CCA	C	0.02738	0.02738	0.0242	IMP	0.94361	1751	0.200507	0.301509	0.506044	CCA	C	0.02229	0.02229	0.0242	IMP	0.95199	1111	0.427909	0.344434	0.214107
rs9592602:69577271:A:C	13	69577271	a	c	-0.1105	0.0277	6.407e-05	-------	0	3.107	6	0.7953	A	C	1825	0.241321	880.82	1	0.798407	1048	673	104	-4.1943	7.73072	-0.070181	0.58744	0.129354	A	C	1798	0.233508	832.233	1	0.595066	1068	630	100	-52.0477	25.2275	-0.0817813	0.0390997	0.98385	0.0396393	A	C	3348	0.258752	1624	0.989546	1	1888	1226	199	-21.0755	9.51796	-0.232643	0.026809	0.105065	A	C	690	0.241199	0.241199	332.854	1	0.0409875	419	225	46	-29.0167	15.0223	-0.128581	0.0534119	0.0665677	A	C	5536	0.234757	2599.23:604.833:1994.39	01:01:01	0.163595:0.347254:0.0352997	3279:774:2505	1939:475:1464	318:62:256	-14.8985	0.0779794	-0.0905944	0.245327	A	C	0.2356	0.2356	0.2216	IMP	0.99433	1751	-0.227852	0.110493	0.0391934	A	C	0.22834	0.22834	0.2216	IMP	0.99154	1111	-0.107693	0.115769	0.35225
rs59070077:75572104:T:C	2	75572104	t	c	0.1874	0.0469	6.417e-05	++?+?++	0	1.574	4	0.8135	T	C	1825	0.10156	370.694	1	0.602147	1481	324	20	5.4175	5.54245	0.176358	0.328344	0.180426	T	C	1798	0.0915507	334.713	1	0.0351843	1471	319	8	54.2235	16.9004	0.189843	0.00133466	0.96535	0.0591702	NA	NA	NA	NA	NA	NA	NA	NA	NA	NA	NA	NA	NA	NA	NA	T	C	690	0.0756659	0.0756659	104.419	1	1	591	96	3	22.8533	9.14316	0.273374	0.0124368	0.109371	NA	NA	NA	NA	NA	NA	NA	NA	NA	NA	NA	NA	NA	NA	T	C	0.08264	0.08264	0.1097	IMP	0.91358	1751	0.0222743	0.186589	0.904977	T	C	0.09041	0.09041	0.1097	IMP	0.93453	1111	0.1057	0.175111	0.5461
rs4733426:30046055:A:G	8	30046055	a	g	0.1495	0.0374	6.422e-05	++??+-+	15.7	4.746	4	0.3143	A	G	1825	0.85534	3121.99	1	0.564382	40	439	1346	11.3246	6.29822	0.285487	0.0721675	0.158775	A	G	1798	0.845816	3035.98	1	0.787472	45	469	1284	78.8526	21.7735	0.166325	0.000292909	0.99858	0.0459274	NA	NA	NA	NA	NA	NA	NA	NA	NA	NA	NA	NA	NA	NA	NA	NA	NA	NA	NA	NA	NA	NA	NA	NA	NA	NA	NA	NA	NA	NA	NA	A	G	5536	0.856658	9484.91:2266.52:7218.39	01:01:01	0.471743:0.118421:1	117:30:87	1331:289:1042	4088:992:3096	21.1977	0.0996056	0.210307	0.0347374	A	G	0.83382	0.16618	0.1944	GEN	0.99799	1751	-0.0607116	0.131087	0.643263	A	G	0.86234	0.13766	0.1944	GEN	0.99827	1111	0.00264466	0.139886	0.984916
rs34020821:129741694:C:T	5	129741694	t	c	0.1428	0.0357	6.433e-05	+++++++	0	4.914	6	0.5548	C	T	1825	0.131013	478.196	1	0.217593	1372	428	25	-6.99459	6.2156	-0.181049	0.26045	0.160886	C	T	1798	0.129481	466.06	1	0.673229	1363	408	27	-46.0617	19.9529	-0.115699	0.0209699	0.97185	0.050118	C	T	3348	0.141074	952	0.990442	0.397189	2426	828	62	-19.2938	7.67018	-0.327949	0.0118888	0.130375	C	T	690	0.11663	0.11663	160.949	1	0.67256	559	123	8	-7.17613	10.5289	-0.0647329	0.495514	0.0949767	C	T	5536	0.130869	1448.98:304.354:1144.62	01:01:01	0.337331:1:0.287714	4194:1030:3164	1259:265:994	83:16:67	-26.9054	0.100139	-0.2698	0.00705435	C	T	0.12264	0.12264	0.1104	IMP	0.99447	1751	-0.0976034	0.143603	0.496709	C	T	0.11662	0.11662	0.1104	IMP	0.99424	1111	-0.0671778	0.146719	0.647047
rs142927149:118200557:A:G	12	118200557	a	g	-0.2577	0.0645	6.436e-05	-???---	23.5	3.923	3	0.2699	A	G	1825	0.168019	613.271	1	0.234179	1323	454	48	-20.7956	6.26889	-0.529164	0.00090901	0.159518	NA	NA	NA	NA	NA	NA	NA	NA	NA	NA	NA	NA	NA	NA	NA	NA	NA	NA	NA	NA	NA	NA	NA	NA	NA	NA	NA	NA	NA	NA	NA	NA	NA	NA	NA	NA	NA	NA	NA	NA	NA	NA	NA	NA	NA	NA	NA	A	G	5536	0.17046	1887.33:406.901:1480.43	01:01:01	0.00296079:0.812753:0.0020643	4009:982:3027	1370:304:1066	157:25:132	-17.5028	0.0970233	-0.164762	0.0894749	A	G	0.16099	0.16099	0.1589	IMP	0.84365	1751	-0.214366	0.137759	0.119686	A	G	0.15751	0.15751	0.1589	IMP	0.83459	1111	-0.289539	0.145579	0.0467148
rs12085891:193772147:G:A	1	193772147	a	g	-0.3125	0.0782	6.437e-05	--???--	15.7	3.559	3	0.3131	G	A	1825	0.0384816	140.458	1	0.518286	1686	138	1	4.67047	3.49164	0.38309	0.181022	0.286398	G	A	1798	0.0334315	120.728	1	0.447419	1681	114	3	29.5766	11.0593	0.241821	0.007487	0.9943	0.0904216	NA	NA	NA	NA	NA	NA	NA	NA	NA	NA	NA	NA	NA	NA	NA	NA	NA	NA	NA	NA	NA	NA	NA	NA	NA	NA	NA	NA	NA	NA	NA	NA	NA	NA	NA	NA	NA	NA	NA	NA	NA	NA	NA	NA	NA	G	A	0.03255	0.03255	0.0197	GEN	0.98659	1751	0.752825	0.267058	0.00481802	G	A	0.03448	0.03448	0.0197	GEN	0.98738	1111	0.418073	0.255064	0.101194
rs6557107:151332658:T:G	6	151332658	t	g	0.1083	0.0271	6.449e-05	+++?+-+	17.9	6.089	5	0.2977	T	G	1825	0.413116	1507.87	1	0.24578	646	859	320	11.8844	9.02047	0.146056	0.187672	0.110859	T	G	1798	0.383155	1381.09	1	0.765101	683	845	270	73.9908	27.4939	0.0978827	0.00712013	0.86976	0.0363717	T	G	3348	0.353662	2330	0.982975	0.620308	1380	1492	419	14.96	10.6002	0.133139	0.158157	0.0943378	NA	NA	NA	NA	NA	NA	NA	NA	NA	NA	NA	NA	NA	NA	NA	NA	T	G	5536	0.396173	4386.43:1077.53:3308.9	01:01:01	0.186018:0.49342:0.271391	2055:463:1592	2597:622:1975	884:226:658	27.4038	0.0675206	0.124934	0.0642678	T	G	0.39576	0.39576	0.4138	IMP	0.96829	1751	-0.0717472	0.0986349	0.46698	T	G	0.40385	0.40385	0.4138	IMP	0.9703	1111	0.269734	0.0989864	0.00643084
rs78167801:107359810:A:G	6	107359810	a	g	0.3657	0.0915	6.472e-05	++??-++	58.7	9.676	4	0.04625	A	G	1825	0.0270638	98.783	1	0.126865	1732	90	3	0.881952	3.04302	0.0952432	0.771948	0.328621	A	G	1798	0.0227401	81.945	1	0.495839	1729	68	1	30.4361	8.24882	0.447307	0.000224468	0.80224	0.121229	NA	NA	NA	NA	NA	NA	NA	NA	NA	NA	NA	NA	NA	NA	NA	NA	NA	NA	NA	NA	NA	NA	NA	NA	NA	NA	NA	NA	NA	NA	NA	A	G	5536	0.0247561	274.099:69.527:204.572	01:01:01	0.229236:0.186883:0.486328	5282:1248:4034	249:61:188	05:02:03	-2.68669	0.216163	-0.12554	0.561399	A	G	0.0287	0.0287	0.0378	IMP	0.95852	1751	0.900271	0.294083	0.00220392	A	G	0.02445	0.02445	0.0378	IMP	0.94849	1111	0.523934	0.316142	0.0974633
rs118166149:144973190:A:T	8	144973190	a	t	0.5641	0.1412	6.481e-05	+???+++	0	1.399	3	0.7058	A	T	1825	0.0313504	114.429	1	1	1720	104	1	6.28475	2.89999	0.747302	0.0302222	0.344829	NA	NA	NA	NA	NA	NA	NA	NA	NA	NA	NA	NA	NA	NA	NA	NA	NA	NA	NA	NA	NA	NA	NA	NA	NA	NA	NA	NA	NA	NA	NA	NA	NA	NA	NA	NA	NA	NA	NA	NA	NA	NA	NA	NA	NA	NA	NA	A	T	5536	0.0306413	339.261:83.993:255.268	01:01:01	0.433496:1:0.350442	5250:1236:4014	281:74:207	05:01:04	8.14746	0.213536	0.371503	0.0818988	A	T	0.02999	0.02999	0.0318	IMP	0.88226	1751	0.720038	0.303793	0.0177801	A	T	0.03002	0.03002	0.0318	IMP	0.86318	1111	0.656341	0.303865	0.030774
rs73511536:13944049:C:T	19	13944049	t	c	-0.2773	0.0694	6.483e-05	-??----	38.2	6.472	4	0.1666	C	T	1825	0.0806219	294.27	1	0.141234	1555	254	16	2.99764	4.8331	0.12833	0.535106	0.206907	NA	NA	NA	NA	NA	NA	NA	NA	NA	NA	NA	NA	NA	NA	NA	NA	NA	NA	NA	NA	NA	NA	NA	NA	NA	NA	NA	NA	NA	NA	NA	C	T	690	0.0728536	0.0728536	100.538	1	0.738093	608	79	3	8.84942	8.83489	0.113374	0.316515	0.113188	C	T	5536	0.0789492	874.125:234.072:640.053	01:01:01	0.406056:0.850359:0.385969	4795:1110:3685	710:192:518	1 day, 7:09:22	30.0996	0.132513	0.528542	6.64655e-05	C	T	0.07567	0.07567	0.0862	IMP	0.94308	1751	0.233239	0.186459	0.210978	C	T	0.07471	0.07471	0.0862	IMP	0.93056	1111	0.406604	0.193551	0.0356622
rs55740046:127337200:G:C	2	127337200	c	g	0.094	0.0235	6.485e-05	+++++-+	0	2.695	6	0.8461	G	C	1825	0.463944	1693.39	1	0.540587	532	894	399	-4.93491	9.04833	-0.0602757	0.585482	0.110518	G	C	1798	0.460517	1659.11	1	0.886823	518	898	382	-87.1039	29.5477	-0.0997676	0.00319934	0.99223	0.0338436	G	C	3348	0.476224	2892	0.979092	0.136819	1045	1574	659	-16.3686	10.886	-0.138126	0.132674	0.0918611	G	C	690	0.437862	0.437862	604.25	1	0.316069	224	327	139	-20.3157	18.4801	-0.0594869	0.271626	0.0541123	G	C	5536	0.450338	4986.14:1116.24:3869.9	01:01:01	0.568638:0.366181:0.828343	1663:426:1237	2762:657:2105	1111:228:883	-32.2453	0.0677543	-0.148027	0.0289062	G	C	0.44663	0.44663	0.4728	IMP	0.97147	1751	0.0134588	0.0963001	0.888851	G	C	0.45154	0.45154	0.4728	IMP	0.95699	1111	-0.130574	0.100092	0.19205
rs113422353:37940891:G:C	2	37940891	c	g	0.1974	0.0494	6.486e-05	++??+-+	0	2.1	4	0.7174	G	C	1825	0.0835932	305.115	1	0.000150317	1559	241	25	-7.53243	4.97402	-0.304453	0.129936	0.201045	G	C	1798	0.0965735	349.773	1	0.766664	1496	290	12	-52.2139	16.0769	-0.202014	0.00116316	0.82287	0.062201	NA	NA	NA	NA	NA	NA	NA	NA	NA	NA	NA	NA	NA	NA	NA	NA	NA	NA	NA	NA	NA	NA	NA	NA	NA	NA	NA	NA	NA	NA	NA	G	C	5536	0.100697	1114.92:246.749:868.173	01:01:01	0.00562554:0.340245:0.00886902	4649:1114:3535	830:186:644	2 days, 9:11:46	-17.6582	0.121422	-0.260341	0.032025	G	C	0.08969	0.08969	0.1362	IMP	0.81252	1751	0.0384246	0.192835	0.842059	G	C	0.09573	0.09573	0.1362	IMP	0.813	1111	-0.142848	0.172284	0.407025
rs12516185:129741850:A:C	5	129741850	a	c	-0.1426	0.0357	6.499e-05	-------	0	4.936	6	0.5521	A	C	1825	0.130983	478.087	1	0.217593	1372	428	25	-7.00973	6.21601	-0.181417	0.259451	0.160875	A	C	1798	0.12948	466.058	1	0.673229	1363	408	27	-46.0645	19.953	-0.115704	0.0209632	0.97182	0.0501178	A	C	3348	0.141074	952	0.990442	0.397189	2426	828	62	-19.2938	7.67018	-0.327949	0.0118888	0.130375	A	C	690	0.116609	0.116609	160.92	1	0.67256	559	123	8	-7.16979	10.5312	-0.0646474	0.495989	0.0949559	A	C	5536	0.130866	1448.95:304.337:1144.61	01:01:01	0.337331:1:0.287714	4194:1030:3164	1259:265:994	83:16:67	-26.9173	0.10014	-0.269928	0.00702825	A	C	0.12305	0.12305	0.1104	GEN	0.99802	1751	-0.0970658	0.143109	0.497603	A	C	0.11708	0.11708	0.1104	GEN	0.99816	1111	-0.065661	0.146194	0.653333
rs115680582:97097112:A:G	6	97097112	a	g	-0.4122	0.1032	6.499e-05	--??---	0	0.208	4	0.995	A	G	1825	0.0239416	87.387	1	0.539836	1751	73	1	-2.40229	2.54798	-0.370028	0.345772	0.392468	A	G	1798	0.0170914	62.326	1	1	1742	56	0	-24.5308	7.40987	-0.446777	0.000931106	0.90157	0.134955	NA	NA	NA	NA	NA	NA	NA	NA	NA	NA	NA	NA	NA	NA	NA	NA	NA	NA	NA	NA	NA	NA	NA	NA	NA	NA	NA	NA	NA	NA	NA	A	G	5536	0.0238226	263.764:52.36:211.404	01:01:01	0.737594:1:0.468058	5305:1266:4039	228:45:183	03:00:03	-6.65394	0.245141	-0.399861	0.102858	A	G	0.02074	0.02074	0.0257	IMP	0.89622	1751	-0.312895	0.353165	0.375631	A	G	0.02132	0.02132	0.0257	IMP	0.89245	1111	-0.332203	0.342693	0.332352
rs117209358:59013492:A:T	12	59013492	a	t	0.128	0.0321	6.508e-05	++???++	0	0.356	3	0.9493	A	T	1825	0.602053	2197.49	1	0.0408004	279	815	731	8.87186	7.98707	0.139072	0.266664	0.125202	A	T	1798	0.590515	2124.16	1	0.000338896	305	780	713	95.4382	27.2556	0.128473	0.000462473	0.81336	0.0366897	NA	NA	NA	NA	NA	NA	NA	NA	NA	NA	NA	NA	NA	NA	NA	NA	NA	NA	NA	NA	NA	NA	NA	NA	NA	NA	NA	NA	NA	NA	NA	NA	NA	NA	NA	NA	NA	NA	NA	NA	NA	NA	NA	NA	NA	A	T	0.58693	0.41307	0.41	IMP	0.80982	1751	0.0749473	0.108066	0.487977	A	T	0.57536	0.42464	0.41	IMP	0.82553	1111	0.165326	0.10581	0.118174
rs10865763:20701187:T:A	3	20701187	a	t	0.216	0.0541	6.511e-05	+++?+++	0	4.626	5	0.4633	T	A	1825	0.943145	3442.48	1	0.274567	3	201	1621	-2.79891	4.09699	-0.166747	0.494504	0.244082	T	A	1798	0.943484	3397.03	1	0.0258463	10	167	1621	-44.7888	13.7017	-0.238573	0.00107985	0.93351	0.0729836	A	T	3348	0.0992273	517	0.988053	0.0394273	2820	459	29	1.81838	5.8732	0.0527149	0.756861	0.170265	NA	NA	NA	NA	NA	NA	NA	NA	NA	NA	NA	NA	NA	NA	NA	NA	T	A	5536	0.933845	10339.5:2422.74:7916.78	01:01:01	1:0.232434:0.428202	23:04:19	676:190:486	4837:1117:3720	-22.2405	0.136457	-0.414129	0.0024064	T	A	0.93691	0.06309	0.028	IMP	0.96431	1751	-0.0255888	0.192043	0.893999	T	A	0.93749	0.06251	0.028	IMP	0.96203	1111	-0.0686926	0.203382	0.73555
rs34407870:129742550:C:G	5	129742550	c	g	-0.1426	0.0357	6.521e-05	-------	0	4.948	6	0.5505	C	G	1825	0.130968	478.032	1	0.217593	1372	428	25	-7.00131	6.21406	-0.181313	0.259874	0.160925	C	G	1798	0.129495	466.111	1	0.673229	1363	408	27	-46.056	19.953	-0.115683	0.0209868	0.9717	0.0501178	C	G	3348	0.140857	952	0.989845	0.397126	2424	828	62	-19.3119	7.66918	-0.328342	0.0117984	0.130392	C	G	690	0.116517	0.116517	160.793	1	0.675634	558	124	8	-7.18303	10.5454	-0.0645923	0.495775	0.0948281	C	G	5536	0.130859	1448.87:304.272:1144.6	01:01:01	0.280385:1:0.231547	4193:1030:3163	1261:265:996	82:16:66	-26.9356	0.100153	-0.270181	0.00698243	C	G	0.12252	0.12252	0.1104	IMP	0.99406	1751	-0.094987	0.143719	0.508663	C	G	0.11663	0.11663	0.1104	IMP	0.99415	1111	-0.0672339	0.146719	0.646773
rs143751061:59013493:G:C	12	59013493	c	g	-0.128	0.0321	6.523e-05	--???--	0	0.356	3	0.9493	G	C	1825	0.602048	2197.47	1	0.0408004	279	815	731	8.87212	7.98696	0.13908	0.266643	0.125204	G	C	1798	0.590512	2124.15	1	0.000338896	305	780	713	95.4186	27.255	0.128452	0.000463586	0.81331	0.0366905	NA	NA	NA	NA	NA	NA	NA	NA	NA	NA	NA	NA	NA	NA	NA	NA	NA	NA	NA	NA	NA	NA	NA	NA	NA	NA	NA	NA	NA	NA	NA	NA	NA	NA	NA	NA	NA	NA	NA	NA	NA	NA	NA	NA	NA	G	C	0.58693	0.41307	0.41	IMP	0.80982	1751	0.0749473	0.108066	0.487977	G	C	0.57536	0.42464	0.41	IMP	0.82553	1111	0.165326	0.10581	0.118174
rs886283:18896380:G:A	17	18896380	a	g	0.1412	0.0354	6.539e-05	+?+++++	30.6	7.203	5	0.206	G	A	1825	0.33743	1231.62	1	0.0304225	835	768	222	-16.268	8.26008	-0.238432	0.0488989	0.121064	NA	NA	NA	NA	NA	NA	NA	NA	NA	NA	NA	NA	NA	NA	NA	NA	G	A	3348	0.25558	1950	0.933393	0.900512	1481	1338	306	-24.1632	9.93763	-0.244674	0.0150371	0.100628	G	A	690	0.31679	0.31679	437.17	1	0.791815	321	302	67	-11.244	17.156	-0.0382022	0.512212	0.0582886	G	A	5536	0.32596	3609.03:793.593:2815.44	01:01:01	0.000173841:0.052335:0.00180642	2641:673:1968	2277:512:1765	618:126:492	-28.7768	0.0760589	-0.166473	0.028616	G	A	0.33618	0.33618	0.3646	IMP	0.89641	1751	-0.30126	0.10892	0.00567678	G	A	0.31895	0.31895	0.3646	IMP	0.89181	1111	-0.0971435	0.107829	0.36764
rs11383863:58820000:A:AT	11	58820000	a	at	0.1082	0.0271	6.541e-05	++??+++	0	1.27	4	0.8664	A	AT	1825	0.495436	1808.34	1	0.00427627	495	851	479	14.1376	8.99701	0.174654	0.116098	0.111148	A	AT	1798	0.506339	1819.31	1	0.0659436	468	860	470	90.0056	29.4219	0.103975	0.00221974	0.93593	0.0339883	NA	NA	NA	NA	NA	NA	NA	NA	NA	NA	NA	NA	NA	NA	NA	NA	NA	NA	NA	NA	NA	NA	NA	NA	NA	NA	NA	NA	NA	NA	NA	A	AT	5536	0.508489	5629.99:1369.97:4260.02	01:01:01	0.628453:0.73991:0.44181	1333:303:1030	2786:648:2138	1417:360:1057	26.1704	0.0700962	0.128587	0.0665886	A	AT	0.48747	0.48747	0.4939	IMP	0.95619	1751	0.0246963	0.0975867	0.800214	A	AT	0.48447	0.48447	0.4939	IMP	0.94707	1111	0.13681	0.0954335	0.151698
rs1890370:138070058:T:C	6	138070058	t	c	0.1353	0.0339	6.545e-05	+++?+++	0	0.648	5	0.9857	T	C	1825	0.8427	3075.85	1	0.929601	44	486	1295	4.8165	6.85709	0.102436	0.482423	0.145834	T	C	1798	0.837111	3008.1	1	0.489526	52	483	1263	75.2052	22.7511	0.145292	0.000947872	0.99681	0.0439539	C	T	3348	0.149243	1024	0.981481	0.466385	2336	876	74	-10.7113	7.91791	-0.170853	0.17612	0.126296	NA	NA	NA	NA	NA	NA	NA	NA	NA	NA	NA	NA	NA	NA	NA	NA	T	C	5536	0.833822	9232.07:2193.08:7039	01:01:01	0.0894757:0.479608:0.135376	135:31:104	1570:367:1203	3831:913:2918	9.42346	0.090542	0.0772525	0.393537	T	C	0.83729	0.16271	0.1604	GEN	0.99837	1751	0.126073	0.127555	0.322966	T	C	0.82424	0.17576	0.1604	GEN	0.99837	1111	0.163864	0.122959	0.182642
rs369574700:102398818:C:T	14	102398818	t	c	0.4755	0.1191	6.555e-05	++??-++	0	3.889	4	0.4212	C	T	1825	0.0165729	60.491	1	0.338359	1771	53	1	-4.75769	2.37643	-0.842452	0.0452814	0.420799	C	T	1798	0.0143264	52.215	1	1	1757	41	0	-23.4868	6.57627	-0.543082	0.000355006	0.81555	0.152062	NA	NA	NA	NA	NA	NA	NA	NA	NA	NA	NA	NA	NA	NA	NA	NA	NA	NA	NA	NA	NA	NA	NA	NA	NA	NA	NA	NA	NA	NA	NA	C	T	5536	0.0140744	155.832:31.466:124.366	01:01:01	01:01:01	5394:1282:4112	142:29:113	00:00:00	0.467971	0.30492	0.0435102	0.886532	C	T	0.01623	0.01623	0.0159	IMP	0.88093	1751	-0.460124	0.408075	0.25951	C	T	0.01478	0.01478	0.0159	IMP	0.87335	1111	-0.594358	0.43651	0.17332
rs116661031:175681169:G:A	2	175681169	a	g	-0.2204	0.0552	6.564e-05	--?----	0	3.637	5	0.6028	G	A	1825	0.0454989	166.071	1	0.779329	1667	154	4	3.89761	3.6713	0.289173	0.288398	0.272383	G	A	1798	0.0531456	191.592	1	0.33686	1616	175	7	29.214	13.6305	0.15724	0.0320912	0.97752	0.0733649	NA	NA	NA	NA	NA	NA	NA	NA	NA	NA	NA	NA	NA	NA	NA	G	A	690	0.0432109	0.0432109	59.631	1	0.371444	632	56	2	17.9055	7.56818	0.312611	0.0179865	0.132132	G	A	5536	0.0475555	526.534:132.855:393.679	01:01:01	0.875199:1:0.854267	5049:1188:3861	477:120:357	10:03:07	5.96549	0.165981	0.164348	0.322095	G	A	0.04782	0.04782	0.059	IMP	0.98721	1751	0.291216	0.229702	0.20487	G	A	0.0462	0.0462	0.059	IMP	0.98222	1111	0.550963	0.223929	0.0138768
rs11106702:93193154:G:A	12	93193154	a	g	-0.1029	0.0258	6.566e-05	--+----	63.9	16.614	6	0.01081	G	A	1825	0.305454	1114.91	1	0.151589	867	801	157	9.70325	8.23674	0.143023	0.238779	0.121407	G	A	1798	0.302872	1088.77	1	0.370434	886	741	171	133.082	27.6276	0.174354	1.45743e-06	0.97551	0.0361957	G	A	3348	0.302158	1856	0.98417	0.635793	1706	1322	267	-23.5658	9.93136	-0.238927	0.0176504	0.100691	G	A	690	0.273391	0.273391	377.28	1	0.42641	384	256	50	14.8293	14.8915	0.0668719	0.319336	0.0671524	G	A	5536	0.29832	3303:788.353:2514.65	01:01:01	0.319556:0.792816:0.185239	2742:639:2103	2286:556:1730	508:116:392	15.3202	0.0722272	0.0799218	0.268495	G	A	0.27174	0.27174	0.2791	IMP	0.99617	1751	0.0139414	0.105182	0.894553	G	A	0.2964	0.2964	0.2791	IMP	0.99345	1111	0.0532916	0.10265	0.60365
rs11062934:537828:G:T	12	537828	t	g	0.2821	0.0707	6.582e-05	-?+?+++	43.6	7.098	4	0.1308	G	T	1825	0.0732896	267.507	1	0.390451	1570	243	12	4.63965	4.86683	0.195881	0.340428	0.205473	NA	NA	NA	NA	NA	NA	NA	NA	NA	NA	NA	NA	NA	NA	NA	NA	G	T	3348	0.0999926	694	0.98417	0.00547911	2653	590	52	-20.9264	6.6158	-0.478113	0.001561	0.151153	NA	NA	NA	NA	NA	NA	NA	NA	NA	NA	NA	NA	NA	NA	NA	NA	G	T	5536	0.0850659	941.85:206.662:735.188	01:01:01	0.298528:0.701717:0.331159	4642:1114:3528	848:188:660	1 day, 22:09:37	-21.0411	0.117218	-0.289108	0.0136477	G	T	0.06784	0.06784	0.0204	GEN	0.98925	1751	-0.318712	0.179608	0.0759825	G	T	0.07968	0.07968	0.0204	GEN	0.99325	1111	-0.319795	0.175164	0.0678975
rs74436915:84278459:C:T	9	84278459	t	c	-1.1685	0.2928	6.592e-05	?????-?	0	0	0	1	NA	NA	NA	NA	NA	NA	NA	NA	NA	NA	NA	NA	NA	NA	NA	NA	NA	NA	NA	NA	NA	NA	NA	NA	NA	NA	NA	NA	NA	NA	NA	NA	NA	NA	NA	NA	NA	NA	NA	NA	NA	NA	NA	NA	NA	NA	NA	NA	NA	NA	NA	NA	NA	NA	NA	NA	NA	NA	NA	NA	NA	NA	NA	NA	NA	NA	NA	NA	NA	NA	NA	NA	NA	NA	NA	NA	C	T	0.0369	0.0369	0.0393	IMP	0.80753	1751	1.16849	0.292814	6.5921e-05	NA	NA	NA	NA	NA	NA	NA	NA	NA	NA	NA
rs60188111:84277888:G:A	9	84277888	a	g	-1.1685	0.2928	6.592e-05	?????-?	0	0	0	1	NA	NA	NA	NA	NA	NA	NA	NA	NA	NA	NA	NA	NA	NA	NA	NA	NA	NA	NA	NA	NA	NA	NA	NA	NA	NA	NA	NA	NA	NA	NA	NA	NA	NA	NA	NA	NA	NA	NA	NA	NA	NA	NA	NA	NA	NA	NA	NA	NA	NA	NA	NA	NA	NA	NA	NA	NA	NA	NA	NA	NA	NA	NA	NA	NA	NA	NA	NA	NA	NA	NA	NA	NA	NA	NA	NA	G	A	0.0369	0.0369	0.0393	IMP	0.80753	1751	1.16849	0.292814	6.5921e-05	NA	NA	NA	NA	NA	NA	NA	NA	NA	NA	NA
rs6601084:179567486:G:A	5	179567486	a	g	-0.1432	0.0359	6.604e-05	--???--	0	2.361	3	0.5009	G	A	1825	0.800744	2922.71	1	0.553453	74	568	1183	5.21491	6.55852	0.121237	0.426535	0.152473	G	A	1798	0.776425	2790.05	1	0.092001	105	604	1089	75.779	25.1222	0.120069	0.00255787	0.95819	0.0398054	NA	NA	NA	NA	NA	NA	NA	NA	NA	NA	NA	NA	NA	NA	NA	NA	NA	NA	NA	NA	NA	NA	NA	NA	NA	NA	NA	NA	NA	NA	NA	NA	NA	NA	NA	NA	NA	NA	NA	NA	NA	NA	NA	NA	NA	G	A	0.76864	0.23136	0.2595	IMP	0.82435	1751	0.297435	0.126205	0.0184355	G	A	0.78529	0.21471	0.2595	IMP	0.82734	1111	0.238911	0.129645	0.065357
rs57389287:232861361:A:AAAC	1	232861361	a	aaac	0.1685	0.0422	6.606e-05	++++++-	0	4.578	6	0.599	A	AAAC	1825	0.902659	3294.7	1	0.675984	17	304	1504	4.91183	5.39661	0.168656	0.362734	0.185302	A	AAAC	1798	0.91286	3282.06	1	0.133286	8	295	1495	32.7745	16.743	0.116914	0.0502887	0.98913	0.0597265	AAAC	A	3348	0.0808843	581	0.989546	0.446292	2761	523	29	-9.72097	6.2917	-0.245569	0.122335	0.15894	A	AAAC	690	0.925288	0.074712	1276.9	1	0.57013	2	97	591	23.3837	9.45555	0.261541	0.0133978	0.105758	A	AAAC	5536	0.914073	10120.6:2414.41:7706.2	01:01:01	0.0227844:0.0418344:0.152856	2 days, 1:13:36	794:170:624	4693:1128:3565	21.3971	0.124711	0.332784	0.00762031	A	AAAC	0.91008	0.08992	0.0673	IMP	0.83055	1751	0.115097	0.18232	0.527851	A	AAAC	0.90934	0.09066	0.0673	IMP	0.83381	1111	-0.012362	0.17831	0.944728
rs79087120:175683847:T:C	2	175683847	t	c	0.22	0.0551	6.61e-05	++?++++	0	3.667	5	0.5984	T	C	1825	0.0454515	165.898	1	0.779329	1667	154	4	3.90174	3.68476	0.287369	0.289652	0.271388	T	C	1798	0.0532178	191.852	1	0.33686	1616	175	7	29.0859	13.6372	0.156399	0.0329377	0.97753	0.0733288	NA	NA	NA	NA	NA	NA	NA	NA	NA	NA	NA	NA	NA	NA	NA	T	C	690	0.0433783	0.0433783	59.862	1	0.371444	632	56	2	18.0821	7.59957	0.313092	0.0173426	0.131586	T	C	5536	0.0475508	526.482:133.1:393.382	01:01:01	0.758012:1:0.855055	5041:1184:3857	485:124:361	10:03:07	6.01576	0.165058	0.163895	0.320734	T	C	0.04782	0.04782	0.059	IMP	0.98721	1751	0.291216	0.229702	0.20487	T	C	0.0462	0.0462	0.059	IMP	0.98222	1111	0.550963	0.223929	0.0138768
rs114459951:55422267:G:A	18	55422267	a	g	0.8625	0.2162	6.611e-05	+???+++	0	0.414	3	0.9373	G	A	1825	0.0118658	43.31	1	1	1784	41	0	-1.9893	1.67828	-0.706268	0.235892	0.595848	NA	NA	NA	NA	NA	NA	NA	NA	NA	NA	NA	NA	NA	NA	NA	NA	NA	NA	NA	NA	NA	NA	NA	NA	NA	NA	NA	NA	NA	NA	NA	NA	NA	NA	NA	NA	NA	NA	NA	NA	NA	NA	NA	NA	NA	NA	NA	G	A	5536	0.0139321	154.256:26.73:127.526	01:01:01	01:01:01	5398:1288:4110	138:23:115	00:00:00	-9.41625	0.327672	-1.01102	0.00203245	G	A	0.0132	0.0132	0.0189	IMP	0.93023	1751	-0.826523	0.454149	0.0687691	G	A	0.01129	0.01129	0.0189	IMP	0.92933	1111	-0.689203	0.460056	0.134111
rs148718817:76191249:T:TC	16	76191249	t	tc	-0.3274	0.0821	6.623e-05	--??---	17.7	4.861	4	0.3018	T	TC	1825	0.0262011	95.634	1	1	1733	91	1	-2.06749	2.81398	-0.261098	0.462508	0.355369	T	TC	1798	0.0291686	106.145	1	0.649405	1699	97	2	-25.3574	9.97823	-0.254682	0.011045	0.91587	0.100218	NA	NA	NA	NA	NA	NA	NA	NA	NA	NA	NA	NA	NA	NA	NA	NA	NA	NA	NA	NA	NA	NA	NA	NA	NA	NA	NA	NA	NA	NA	NA	T	TC	5536	0.0273733	303.077:53.789:249.288	01:01:01	0.78365:1:0.561804	5257:1261:3996	275:50:225	04:00:04	-14.164	0.220384	-0.687932	0.0017992	T	TC	0.02171	0.02171	0.025	IMP	0.92236	1751	-0.672974	0.336917	0.0457769	T	TC	0.02935	0.02935	0.025	IMP	0.94444	1111	-0.105049	0.288991	0.716229
rs10859383:93207451:C:T	12	93207451	t	c	-0.1028	0.0258	6.624e-05	--+----	62.2	15.871	6	0.01446	C	T	1825	0.305763	1116.03	1	0.151589	867	801	157	9.74514	8.23942	0.143547	0.23691	0.121368	C	T	1798	0.303864	1092.43	1	0.370411	885	741	172	132.671	27.5712	0.174527	1.49477e-06	0.97138	0.0362697	C	T	3348	0.296782	1859	0.983871	0.69867	1702	1325	267	-22.3594	9.93436	-0.226559	0.0244036	0.100661	C	T	690	0.274779	0.274779	379.195	1	0.621992	379	261	50	14.7315	15.11	0.0645238	0.329584	0.0661813	C	T	5536	0.298928	3309.73:789.711:2520.02	01:01:01	0.369044:0.743162:0.224886	2737:638:2099	2291:557:1734	508:116:392	14.4174	0.0721111	0.0749706	0.298501	C	T	0.27186	0.27186	0.2799	IMP	0.996	1751	0.01618	0.105165	0.877725	C	T	0.29707	0.29707	0.2799	IMP	0.99311	1111	0.0543557	0.10272	0.596692
rs57693560:127336975:T:G	2	127336975	t	g	-0.0939	0.0235	6.64e-05	-----+-	0	2.676	6	0.8482	T	G	1825	0.46409	1693.93	1	0.509872	533	893	399	-4.93978	9.05156	-0.0602921	0.585246	0.110478	T	G	1798	0.4605	1659.06	1	0.886823	518	898	382	-87.1267	29.5459	-0.0998063	0.00318945	0.99209	0.0338456	T	G	3348	0.476997	2887	0.978495	0.136727	1046	1573	657	-15.9546	10.8758	-0.134885	0.142381	0.0919473	T	G	690	0.438614	0.438614	605.287	1	0.354591	223	328	139	-20.2336	18.4517	-0.0594291	0.27283	0.0541955	T	G	5536	0.450348	4986.25:1116.14:3870.11	01:01:01	0.606088:0.397215:0.876873	1663:426:1237	2760:656:2104	1113:229:884	-32.3716	0.0677365	-0.148529	0.0283258	T	G	0.44664	0.44664	0.4728	IMP	0.9715	1751	0.0133955	0.0962955	0.889365	T	G	0.45154	0.45154	0.4728	IMP	0.95699	1111	-0.130574	0.100092	0.19205
rs56197741:163870503:T:C	2	163870503	t	c	0.134	0.0336	6.64e-05	-+??+++	0	3.086	4	0.5436	T	C	1825	0.22779	831.433	1	0.689794	1091	636	98	-3.60864	7.21091	-0.0694005	0.616765	0.138679	T	C	1798	0.212175	765.464	1	0.672119	1119	595	84	94.2454	23.7596	0.166949	7.28968e-05	0.91571	0.0420883	NA	NA	NA	NA	NA	NA	NA	NA	NA	NA	NA	NA	NA	NA	NA	NA	NA	NA	NA	NA	NA	NA	NA	NA	NA	NA	NA	NA	NA	NA	NA	T	C	5536	0.218504	2419.28:580.064:1839.21	01:01:01	0.0095431:0.418484:0.000495139	3447:795:2652	1801:459:1342	288:57:231	14.3023	0.0870572	0.108396	0.213088	T	C	0.22161	0.22161	0.2632	IMP	0.91235	1751	0.0637195	0.120574	0.597173	T	C	0.23109	0.23109	0.2632	IMP	0.91806	1111	0.127869	0.11623	0.271274
rs10193022:55406954:T:G	2	55406954	t	g	0.0924	0.0232	6.656e-05	+++++++	0	2.494	6	0.8691	T	G	1825	0.51541	1881.25	1	0.206193	416	939	470	8.65617	8.91636	0.108881	0.331639	0.112153	T	G	1798	0.50434	1816.6	1	0.671382	445	890	463	83.062	30.1966	0.0910935	0.00594662	0.99092	0.0331163	T	G	3348	0.493069	3182	0.989247	0.00536341	854	1734	724	19.6239	10.8123	0.167861	0.0695296	0.0924873	T	G	690	0.506783	0.493217	699.361	1	0.323063	171	332	187	42.3144	18.2874	0.126527	0.020676	0.0546825	T	G	5536	0.503234	5571.81:1294.95:4276.86	01:01:01	0.0315426:0.00339578:0.423687	1410:363:1047	2688:602:2086	1438:346:1092	10.581	0.0648008	0.0444313	0.492928	T	G	0.50535	0.49465	0.4796	IMP	0.99259	1751	0.000855229	0.0953489	0.992844	T	G	0.51875	0.48125	0.4796	IMP	0.99085	1111	0.115332	0.0978972	0.238759
rs155831:1473231:A:G	3	1473231	a	g	-0.1048	0.0263	6.664e-05	-------	0	2.374	6	0.8823	A	G	1825	0.718696	2623.24	1	0.202376	155	715	955	-13.6848	8.27338	-0.199928	0.0981114	0.12087	A	G	1798	0.744539	2676.39	1	0.193792	129	664	1005	-65.5179	26.3865	-0.0941016	0.0130278	0.96894	0.0378982	G	A	3348	0.284132	1832	0.984468	0.318403	1730	1300	266	8.59409	10.0467	0.0851446	0.39232	0.0995352	A	G	690	0.73429	0.26571	1013.32	1	0.620471	49	260	381	-28.6431	15.0499	-0.12646	0.0570132	0.0664456	A	G	5536	0.730036	8082.96:1861.68:6221.28	01:01:01	0.0344392:0.0373706:0.250468	434:126:308	2119:508:1611	2983:677:2306	-30.5524	0.072695	-0.161457	0.0263503	A	G	0.71328	0.28672	0.239	IMP	0.96697	1751	-0.0235711	0.10502	0.822412	A	G	0.71771	0.28229	0.239	IMP	0.9636	1111	-0.0393635	0.109083	0.718206
rs78186287:53896406:C:A	16	53896406	a	c	-0.2536	0.0636	6.668e-05	--??---	0	2.436	4	0.6562	C	A	1825	0.0544277	198.661	1	1	1637	183	5	1.14654	4.25061	0.0634581	0.787364	0.23526	C	A	1798	0.0481851	173.088	1	0.393623	1644	149	5	41.8459	12.5965	0.263727	0.000893653	0.90325	0.0793871	NA	NA	NA	NA	NA	NA	NA	NA	NA	NA	NA	NA	NA	NA	NA	NA	NA	NA	NA	NA	NA	NA	NA	NA	NA	NA	NA	NA	NA	NA	NA	C	A	5536	0.0485194	537.207:141.367:395.84	01:01:01	0.876142:1:0.710539	5045:1180:3865	479:128:351	12:03:09	13.6691	0.164788	0.371184	0.0242908	C	A	0.04188	0.04188	0.0651	IMP	0.97598	1751	0.00218638	0.238328	0.99268	C	A	0.04454	0.04454	0.0651	IMP	0.96359	1111	0.356934	0.242974	0.141828
rs138100584:134759714:A:G	2	134759714	a	g	0.166	0.0416	6.675e-05	++??+--	32.2	5.903	4	0.2065	A	G	1825	0.128067	467.446	1	0.674326	1390	403	32	10.7337	6.16874	0.282071	0.0818552	0.162108	A	G	1798	0.114149	409.937	1	0.238087	1420	350	28	72.743	19.247	0.196365	0.000157183	0.96753	0.0519561	NA	NA	NA	NA	NA	NA	NA	NA	NA	NA	NA	NA	NA	NA	NA	NA	NA	NA	NA	NA	NA	NA	NA	NA	NA	NA	NA	NA	NA	NA	NA	A	G	5536	0.112159	1241.82:318.217:923.603	01:01:01	0.0348258:0.430467:0.0556042	4390:1019:3371	1062:270:792	84:22:62	19.2212	0.104346	0.20928	0.0448942	A	G	0.1124	0.1124	0.1188	IMP	0.97092	1751	-0.113573	0.155849	0.46616	A	G	0.10687	0.10687	0.1188	IMP	0.97558	1111	-0.0485966	0.16077	0.762443
rs496609:119437322:G:T	2	119437322	t	g	0.1871	0.0469	6.676e-05	++??++-	0	2.225	4	0.6944	G	T	1825	0.0966118	352.633	1	0.0719502	1505	297	23	-9.79171	5.36954	-0.339612	0.0682181	0.186236	G	T	1798	0.0891138	324.743	1	0.00861466	1500	274	24	-59.8588	17.3882	-0.197978	0.000576382	0.94679	0.0575103	NA	NA	NA	NA	NA	NA	NA	NA	NA	NA	NA	NA	NA	NA	NA	NA	NA	NA	NA	NA	NA	NA	NA	NA	NA	NA	NA	NA	NA	NA	NA	G	T	5536	0.0835361	924.912:201.677:723.235	01:01:01	0.851747:0.829294:1	4703:1134:3569	801:172:629	1 day, 8:05:27	-8.5086	0.128763	-0.141071	0.273258	G	T	0.09615	0.09615	0.1067	IMP	0.90648	1751	-0.236931	0.170206	0.163916	G	T	0.08837	0.08837	0.1067	IMP	0.90585	1111	0.0225989	0.180612	0.900425
rs1326661:122239879:C:T	10	122239879	t	c	-0.1795	0.045	6.68e-05	---?-+-	8.7	5.478	5	0.3604	C	T	1825	0.0881619	321.791	1	0.766463	1522	291	12	8.42477	5.06975	0.327782	0.0965582	0.197248	C	T	1798	0.0929642	331.855	1	0.0212332	1496	279	23	71.0315	17.7898	0.224446	6.52892e-05	0.96717	0.056212	C	T	3348	0.0709379	555	0.991935	0.496841	2792	503	26	1.1154	6.15204	0.0294708	0.856128	0.162548	NA	NA	NA	NA	NA	NA	NA	NA	NA	NA	NA	NA	NA	NA	NA	NA	C	T	5536	0.0807728	894.316:222.819:671.497	01:01:01	0.846451:0.571202:1	4737:1111:3626	767:190:577	1 day, 8:10:22	6.7685	0.128354	0.111509	0.384976	C	T	0.07701	0.07701	0.0968	IMP	0.96594	1751	-0.154335	0.185213	0.404685	C	T	0.07618	0.07618	0.0968	IMP	0.97204	1111	0.210562	0.185551	0.256461
rs140941838:91278476:G:A	9	91278476	a	g	-0.5593	0.1403	6.703e-05	?-??-?-	46.7	3.754	2	0.153	NA	NA	NA	NA	NA	NA	NA	NA	NA	NA	NA	NA	NA	NA	NA	G	A	1798	0.0109765	39.675	1	1	1760	38	0	27.2946	6.1741	0.716026	9.83287e-06	0.94005	0.161967	NA	NA	NA	NA	NA	NA	NA	NA	NA	NA	NA	NA	NA	NA	NA	NA	NA	NA	NA	NA	NA	NA	NA	NA	NA	NA	NA	NA	NA	NA	NA	G	A	5536	0.0101828	112.744:28.003:84.741	01:01:01	01:01:01	5430:1284:4146	106:27:79	00:00:00	0.582582	0.355173	0.0734916	0.836074	NA	NA	NA	NA	NA	NA	NA	NA	NA	NA	NA	G	A	0.01159	0.01159	0.0136	IMP	0.95009	1111	0.112689	0.456665	0.805091
rs145880536:39182686:A:G	20	39182686	a	g	0.3433	0.0861	6.704e-05	++??+++	0	0.891	4	0.9259	A	G	1825	0.0259088	94.567	1	1	1731	93	1	2.33129	2.90015	0.277177	0.421482	0.34481	A	G	1798	0.0255456	92.375	1	1	1709	88	1	34.964	9.48101	0.388966	0.000226209	0.96771	0.105474	NA	NA	NA	NA	NA	NA	NA	NA	NA	NA	NA	NA	NA	NA	NA	NA	NA	NA	NA	NA	NA	NA	NA	NA	NA	NA	NA	NA	NA	NA	NA	A	G	5536	0.0233113	258.103:69.327:188.776	01:01:01	0.486874:1:0.204783	5317:1252:4065	216:59:157	03:00:03	3.51811	0.233444	0.191724	0.411485	A	G	0.02701	0.02701	0.0234	IMP	0.93614	1751	0.208685	0.304191	0.492692	A	G	0.02185	0.02185	0.0234	IMP	0.93729	1111	0.423414	0.351046	0.22776
rs139039457:65909950:A:G	5	65909950	a	g	0.4671	0.1172	6.71e-05	-+??++-	11.4	4.515	4	0.3407	A	G	1825	0.0138351	50.498	1	0.240114	1781	43	1	-0.890096	2.21744	-0.181023	0.68812	0.45097	A	G	1798	0.0150291	54.674	1	1	1751	47	0	26.012	6.86849	0.55138	0.000152384	0.83883	0.145592	NA	NA	NA	NA	NA	NA	NA	NA	NA	NA	NA	NA	NA	NA	NA	NA	NA	NA	NA	NA	NA	NA	NA	NA	NA	NA	NA	NA	NA	NA	NA	A	G	5536	0.0167706	185.684:51.729:133.955	01:01:01	0.113145:0.318945:0.191311	5377:1267:4110	156:43:113	03:01:02	8.69969	0.285397	0.708602	0.013033	A	G	0.01505	0.01505	0.0182	IMP	0.86794	1751	0.192454	0.438491	0.660732	A	G	0.01472	0.01472	0.0182	IMP	0.8213	1111	-0.00228184	0.450556	0.995959
rs73782656:114347079:G:C	5	114347079	c	g	-0.2865	0.0719	6.712e-05	--?----	0.6	5.032	5	0.412	G	C	1825	0.0299189	109.204	1	0.216786	1719	103	3	0.101995	3.19542	0.009989	0.974537	0.312948	G	C	1798	0.0277855	100.503	1	1	1699	98	1	37.947	10.0312	0.37711	0.000155021	0.99606	0.099689	NA	NA	NA	NA	NA	NA	NA	NA	NA	NA	NA	NA	NA	NA	NA	G	C	690	0.0247188	0.0247188	34.112	1	0.291497	660	29	1	1.59608	5.61314	0.0506573	0.776145	0.178153	G	C	5536	0.0324124	358.87:91.528:267.342	01:01:01	0.664175:1:0.799656	5182:1221:3961	350:89:261	04:01:03	9.79515	0.187135	0.343022	0.0667999	G	C	0.03589	0.03589	0.0333	IMP	0.99161	1751	0.0375336	0.267169	0.888276	G	C	0.03116	0.03116	0.0333	IMP	0.99235	1111	0.537473	0.28024	0.0551231
rs12237053:137718140:G:A	9	137718140	a	g	-0.2198	0.0551	6.733e-05	???-???	0	0	0	1	NA	NA	NA	NA	NA	NA	NA	NA	NA	NA	NA	NA	NA	NA	NA	NA	NA	NA	NA	NA	NA	NA	NA	NA	NA	NA	NA	NA	NA	NA	NA	NA	NA	NA	NA	NA	NA	NA	NA	NA	NA	NA	NA	NA	NA	NA	G	A	690	0.392261	0.392261	541.32	1	1	255	329	106	72.2744	18.1341	0.219781	6.73267e-05	0.0551447	NA	NA	NA	NA	NA	NA	NA	NA	NA	NA	NA	NA	NA	NA	NA	NA	NA	NA	NA	NA	NA	NA	NA	NA	NA	NA	NA	NA	NA	NA	NA	NA	NA	NA	NA	NA
rs7635475:20694840:T:C	3	20694840	t	c	-0.2172	0.0545	6.74e-05	---?---	8.8	5.483	5	0.3598	T	C	1825	0.946228	3453.73	1	0.166859	2	192	1631	-1.21544	3.98778	-0.0764316	0.760524	0.250766	T	C	1798	0.944561	3401	1	0.0895587	9	171	1618	-47.4513	13.6483	-0.254737	0.000507577	0.95415	0.0732692	C	T	3348	0.0985255	502	0.987455	0.0613371	2831	448	27	0.309505	5.8078	0.00917581	0.9575	0.172182	NA	NA	NA	NA	NA	NA	NA	NA	NA	NA	NA	NA	NA	NA	NA	NA	T	C	5536	0.935893	10362.2:2428.09:7934.11	01:01:01	0.500483:0.0405292:0.6875	19:02:17	672:190:482	4845:1119:3726	-21.5935	0.138181	-0.41231	0.00284669	T	C	0.93738	0.06262	0.0257	IMP	0.9606	1751	-0.00181503	0.192872	0.992492	T	C	0.9389	0.0611	0.0257	IMP	0.95714	1111	-0.11031	0.205983	0.592281
rs57011303:34488493:C:T	1	34488493	t	c	-0.167	0.0419	6.753e-05	----++-	39.5	9.921	6	0.128	C	T	1825	0.0780808	284.995	1	0.326308	1555	256	14	8.75692	5.08753	0.338328	0.0852052	0.196559	C	T	1798	0.0849393	304.526	1	0.448557	1504	284	10	47.1039	16.8886	0.165147	0.00528551	0.99895	0.0592115	C	T	3348	0.0760911	544	0.999104	0.416952	2819	508	18	0.734062	6.05787	0.0200029	0.903552	0.165075	C	T	690	0.0705862	0.0705862	97.409	1	0.125834	601	83	6	35.4973	9.52587	0.391189	0.000194223	0.104977	C	T	5536	0.0812968	900.118:214.783:685.335	01:01:01	0.856994:0.35941:0.835903	4676:1108:3568	823:192:631	1 day, 13:11:26	-1.00032	0.120512	-0.0145278	0.904047	C	T	0.07981	0.07981	0.0779	IMP	0.99499	1751	-0.0559216	0.176234	0.751005	C	T	0.08445	0.08445	0.0779	IMP	0.99423	1111	0.181383	0.17328	0.295209
rs72853722:4629016:C:T	1	4629016	t	c	-0.2137	0.0536	6.763e-05	---?---	0	1.553	5	0.9069	C	T	1825	0.0588436	214.779	1	0.472601	1644	175	6	2.05188	4.06711	0.124045	0.613906	0.245875	C	T	1798	0.0649822	232.756	1	0.546715	1577	216	5	49.9504	14.4724	0.238485	0.000557607	0.94529	0.069097	C	T	3348	0.0581304	410	0.964456	0.766292	2833	382	14	1.41723	5.28707	0.0507004	0.788656	0.189141	NA	NA	NA	NA	NA	NA	NA	NA	NA	NA	NA	NA	NA	NA	NA	NA	C	T	5536	0.0660947	731.801:185.428:546.373	01:01:01	0.148209:0.23941:0.324491	4902:1152:3750	608:151:457	1 day, 2:08:18	8.3915	0.142055	0.169337	0.23324	C	T	0.05704	0.05704	0.053	IMP	0.93959	1751	0.355348	0.204169	0.0817777	C	T	0.06086	0.06086	0.053	IMP	0.9292	1111	0.183816	0.210678	0.382935
rs7923623:67844377:T:G	10	67844377	t	g	-0.1328	0.0333	6.783e-05	-------	27.8	8.308	6	0.2164	T	G	1825	0.136884	499.626	1	0.617619	1366	423	36	-12.3742	6.41588	-0.300611	0.0537705	0.155863	T	G	1798	0.137439	485.345	1	0.265712	1352	408	38	-32.3443	20.7677	-0.0749931	0.119368	0.99395	0.0481517	T	G	3348	0.163432	974	0.983274	0.0972972	2402	806	84	-10.2975	7.80695	-0.168955	0.187162	0.128091	T	G	690	0.136291	0.136291	188.082	1	1	519	159	12	-28.1417	12.2696	-0.186935	0.0218126	0.0815022	T	G	5536	0.145401	1609.87:379.997:1229.88	01:01:01	0.00221604:0.177045:0.00593488	4087:968:3119	1306:310:996	143:33:110	-2.81468	0.0931862	-0.0244417	0.793099	T	G	0.14002	0.14002	0.093	IMP	0.99108	1751	-0.323437	0.135022	0.0166004	T	G	0.15318	0.15318	0.093	IMP	0.99166	1111	-0.317801	0.13145	0.0156209
rs182451461:162286325:T:C	1	162286325	t	c	0.5689	0.1428	6.788e-05	?+????+	51.6	2.064	1	0.1508	NA	NA	NA	NA	NA	NA	NA	NA	NA	NA	NA	NA	NA	NA	NA	T	C	1798	0.0144918	51.105	1	1	1757	41	0	22.1969	6.65353	0.501404	0.000849598	0.84877	0.150296	NA	NA	NA	NA	NA	NA	NA	NA	NA	NA	NA	NA	NA	NA	NA	NA	NA	NA	NA	NA	NA	NA	NA	NA	NA	NA	NA	NA	NA	NA	NA	NA	NA	NA	NA	NA	NA	NA	NA	NA	NA	NA	NA	NA	NA	NA	NA	NA	NA	NA	NA	NA	NA	NA	NA	NA	T	C	0.01288	0.01288	0.0189	IMP	0.80768	1111	1.1929	0.455751	0.00885939
rs6595949:129741163:T:C	5	129741163	t	c	-0.1423	0.0357	6.79e-05	-------	0	4.999	6	0.5439	T	C	1825	0.131175	478.788	1	0.217593	1372	428	25	-6.91995	6.21388	-0.179216	0.265439	0.16093	T	C	1798	0.129471	466.022	1	0.673229	1363	408	27	-46.0697	19.9525	-0.115723	0.0209453	0.97201	0.050119	T	C	3348	0.141407	952	0.989546	0.3971	2423	828	62	-19.3908	7.66915	-0.329687	0.0114577	0.130393	T	C	690	0.116757	0.116757	161.125	1	0.67256	559	123	8	-7.19574	10.5192	-0.0650295	0.493938	0.0950643	T	C	5536	0.130903	1449.35:304.466:1144.89	01:01:01	0.308851:0.891368:0.287714	4193:1029:3164	1260:266:994	83:16:67	-26.893	0.100122	-0.269588	0.00708997	T	C	0.12262	0.12262	0.1104	IMP	0.99258	1751	-0.0977089	0.143735	0.49664	T	C	0.11702	0.11702	0.1104	IMP	0.99015	1111	-0.0580461	0.146737	0.692416
rs35245044:31078573:TG:T	3	31078573	t	tg	0.0925	0.0232	6.812e-05	-+-++++	0	5.608	6	0.4685	TG	T	1825	0.493908	1802.76	1	0.302969	478	890	457	2.44291	9.05986	0.0297622	0.787436	0.110377	TG	T	1798	0.49174	1770.66	1	0.450717	468	883	447	-95.5351	30.1158	-0.105336	0.00151256	0.97569	0.0332052	TG	T	3348	0.471099	2955	0.958483	0.477461	924	1615	670	2.54533	10.7804	0.0219016	0.813349	0.0927609	TG	T	690	0.479056	0.479056	661.097	1	0.0794529	195	321	174	-37.6598	18.072	-0.115309	0.0371715	0.0553342	TG	T	5536	0.492113	5448.67:1251.2:4197.48	01:01:01	0.686737:1:0.644401	1435:356:1079	2752:655:2097	1349:300:1049	-6.28227	0.0672509	-0.0284126	0.672669	TG	T	0.49656	0.49656	0.4705	IMP	0.96666	1751	-0.149329	0.0998403	0.134736	TG	T	0.49237	0.49237	0.4705	IMP	0.9647	1111	-0.204967	0.0950372	0.0310285
rs61177285:39178395:T:G	20	39178395	t	g	0.3388	0.0851	6.827e-05	++??+++	0	0.844	4	0.9325	T	G	1825	0.0267638	97.688	1	1	1730	94	1	1.96062	2.98088	0.220651	0.51071	0.335471	T	G	1798	0.0257531	93.201	1	1	1707	90	1	35.0488	9.54951	0.384336	0.000242343	0.98006	0.104717	NA	NA	NA	NA	NA	NA	NA	NA	NA	NA	NA	NA	NA	NA	NA	NA	NA	NA	NA	NA	NA	NA	NA	NA	NA	NA	NA	NA	NA	NA	NA	T	G	5536	0.0244729	270.964:73.439:197.525	01:01:01	0.514875:1:0.225217	5309:1248:4061	224:63:161	03:00:03	4.22562	0.227923	0.219517	0.335489	T	G	0.0278	0.0278	0.025	IMP	0.93869	1751	0.199819	0.300487	0.506061	T	G	0.0225	0.0225	0.025	IMP	0.94713	1111	0.417644	0.343722	0.224342
rs115424207:163594030:C:A	1	163594030	a	c	-0.7918	0.1988	6.829e-05	-????--	0	0.048	2	0.9762	C	A	1825	0.0288616	105.345	1	0.376857	1729	94	2	5.73794	2.67355	0.802748	0.031858	0.374035	NA	NA	NA	NA	NA	NA	NA	NA	NA	NA	NA	NA	NA	NA	NA	NA	NA	NA	NA	NA	NA	NA	NA	NA	NA	NA	NA	NA	NA	NA	NA	NA	NA	NA	NA	NA	NA	NA	NA	NA	NA	NA	NA	NA	NA	NA	NA	NA	NA	NA	NA	NA	NA	NA	NA	NA	NA	NA	NA	NA	NA	C	A	0.02572	0.02572	0.0265	IMP	0.89083	1751	0.83582	0.323113	0.00968806	C	A	0.02372	0.02372	0.0265	IMP	0.85335	1111	0.734283	0.338501	0.0300664
rs16877780:109400330:G:A	8	109400330	a	g	-0.2888	0.0725	6.831e-05	?--??--	41.3	5.109	3	0.164	NA	NA	NA	NA	NA	NA	NA	NA	NA	NA	NA	NA	NA	NA	NA	G	A	1798	0.0443602	160.527	1	0.566396	1648	146	4	34.0284	12.0987	0.232467	0.00491492	0.91642	0.0826535	G	A	3348	0.0308061	249	0.982079	0.628673	3042	243	3	13.6401	4.20183	0.772571	0.0011695	0.237992	NA	NA	NA	NA	NA	NA	NA	NA	NA	NA	NA	NA	NA	NA	NA	NA	NA	NA	NA	NA	NA	NA	NA	NA	NA	NA	NA	NA	NA	NA	G	A	0.04101	0.04101	0.0416	IMP	0.92624	1751	0.447597	0.250924	0.0744573	G	A	0.03355	0.03355	0.0416	IMP	0.89955	1111	0.106545	0.284298	0.707834
rs140909905:115744545:A:G	8	115744545	a	g	-0.434	0.109	6.836e-05	--??---	0	1.486	4	0.8292	A	G	1825	0.0193208	70.521	1	0.0248046	1759	63	3	-2.68202	2.60476	-0.395301	0.303169	0.383913	A	G	1798	0.0148816	53.278	1	1	1745	53	0	-21.5295	7.19061	-0.416392	0.00275248	0.95023	0.13907	NA	NA	NA	NA	NA	NA	NA	NA	NA	NA	NA	NA	NA	NA	NA	NA	NA	NA	NA	NA	NA	NA	NA	NA	NA	NA	NA	NA	NA	NA	NA	A	G	5536	0.0162617	180.049:30.671:149.378	01:01:01	0.293281:1:0.261353	5383:1286:4097	151:25:126	02:00:02	-7.68317	0.287003	-0.632866	0.0274478	A	G	0.02041	0.02041	0.0189	IMP	0.93836	1751	-0.109693	0.36167	0.761665	A	G	0.01966	0.01966	0.0189	IMP	0.93687	1111	-0.612886	0.374827	0.102024
rs513978:601087:C:G	18	601087	c	g	-0.117	0.0294	6.836e-05	?---?--	0	3.214	4	0.5227	NA	NA	NA	NA	NA	NA	NA	NA	NA	NA	NA	NA	NA	NA	NA	C	G	1798	0.274332	986.261	1	0.015553	990	661	147	-98.0668	25.5159	-0.150626	0.000121359	0.86791	0.0391912	C	G	3348	0.268208	1652	0.905317	0.108736	1586	1238	207	-12.2887	9.37388	-0.139852	0.189874	0.106679	C	G	690	0.300783	0.300783	415.081	1	0.646408	347	281	62	-6.2792	16.5141	-0.0230248	0.703772	0.0605543	NA	NA	NA	NA	NA	NA	NA	NA	NA	NA	NA	NA	NA	NA	C	G	0.30986	0.30986	0.2927	IMP	0.83948	1751	-0.134691	0.112111	0.229592	C	G	0.29405	0.29405	0.2927	IMP	0.83149	1111	-0.122367	0.116203	0.29232
rs77213307:42316992:C:G	21	42316992	c	g	0.8242	0.207	6.842e-05	??+????	0	0	0	1	NA	NA	NA	NA	NA	NA	NA	NA	NA	NA	NA	NA	NA	NA	NA	NA	NA	NA	NA	NA	NA	NA	NA	NA	NA	NA	NA	NA	NA	NA	NA	C	G	3348	0.0626	350	0.894863	0.867578	2655	332	9	20.1573	4.94544	0.824183	4.58276e-05	0.202206	NA	NA	NA	NA	NA	NA	NA	NA	NA	NA	NA	NA	NA	NA	NA	NA	NA	NA	NA	NA	NA	NA	NA	NA	NA	NA	NA	NA	NA	NA	NA	NA	NA	NA	NA	NA	NA	NA	NA	NA	NA	NA	NA	NA	NA	NA	NA	NA	NA	NA	NA	NA
rs7686375:9734974:C:A	4	9734974	a	c	-0.2771	0.0696	6.847e-05	--?-?--	0	2.434	4	0.6564	C	A	1825	0.0353321	128.962	1	1	1702	121	2	2.95303	3.17249	0.293405	0.351944	0.31521	C	A	1798	0.0403296	145.764	1	0.331946	1664	130	4	29.4052	11.5561	0.22019	0.0109419	0.90869	0.0865344	NA	NA	NA	NA	NA	NA	NA	NA	NA	NA	NA	NA	NA	NA	NA	C	A	690	0.0350362	0.0350362	48.35	1	0.523569	646	43	1	20.4095	6.38702	0.500305	0.00139609	0.156568	NA	NA	NA	NA	NA	NA	NA	NA	NA	NA	NA	NA	NA	NA	C	A	0.03627	0.03627	0.0454	IMP	0.95767	1751	0.224582	0.26055	0.388714	C	A	0.03368	0.03368	0.0454	IMP	0.96564	1111	0.225535	0.267624	0.399379
rs6454101:79887872:C:T	6	79887872	t	c	0.1149	0.0289	6.856e-05	+++?+++	45	9.088	5	0.1056	C	T	1825	0.277872	1014.23	1	0.179741	940	756	129	-0.519047	8.06813	-0.00797372	0.948705	0.123944	C	T	1798	0.26778	961.242	1	1	964	706	128	-55.3482	26.8325	-0.0768743	0.0391383	0.99186	0.0372682	C	T	3348	0.274822	1672	0.982676	0.231757	1817	1274	199	-1.74424	9.49917	-0.0193302	0.854311	0.105272	NA	NA	NA	NA	NA	NA	NA	NA	NA	NA	NA	NA	NA	NA	NA	NA	C	T	5536	0.268901	2977.28:669.913:2307.36	01:01:01	0.0652569:0.180327:0.005219	3044:736:2308	2086:505:1581	406:70:336	-41.9888	0.0786894	-0.259996	0.000952888	C	T	0.27569	0.27569	0.2383	GEN	0.99788	1751	-0.155339	0.106727	0.145536	C	T	0.27313	0.27313	0.2383	GEN	0.99777	1111	-0.303062	0.107703	0.00489496
rs10018227:36640919:C:G	4	36640919	c	g	0.1383	0.0347	6.86e-05	-++?+++	46.9	9.414	5	0.09365	C	G	1825	0.169502	618.684	1	0.318538	1253	526	46	-0.83372	6.79966	-0.0180321	0.902414	0.147066	C	G	1798	0.166036	594.354	1	0.10218	1266	474	58	47.1555	22.0144	0.0973014	0.032191	0.93866	0.0454248	C	G	3348	0.174147	1087	0.988053	1	2310	909	89	2.40384	8.1388	0.0362899	0.767722	0.122868	NA	NA	NA	NA	NA	NA	NA	NA	NA	NA	NA	NA	NA	NA	NA	NA	C	G	5536	0.170637	1889.29:504.126:1385.17	01:01:01	0.127853:0.722441:0.143	3829:858:2971	1531:403:1128	176:50:126	38.529	0.0869618	0.291369	0.000806524	C	G	0.16715	0.16715	0.1346	IMP	0.98789	1751	0.110516	0.125582	0.378842	C	G	0.15229	0.15229	0.1346	IMP	0.98798	1111	0.396003	0.133962	0.00311566
rs112024696:37940056:C:T	2	37940056	t	c	0.1965	0.0494	6.865e-05	++??+-+	0	2.069	4	0.7231	C	T	1825	0.0831877	303.635	1	0.00014359	1560	240	25	-7.39914	4.9833	-0.297953	0.1376	0.20067	C	T	1798	0.0968012	350.567	1	0.883829	1495	290	13	-52.1197	16.1008	-0.201051	0.00120759	0.82334	0.0621087	NA	NA	NA	NA	NA	NA	NA	NA	NA	NA	NA	NA	NA	NA	NA	NA	NA	NA	NA	NA	NA	NA	NA	NA	NA	NA	NA	NA	NA	NA	NA	C	T	5536	0.100803	1116.09:246.999:869.091	01:01:01	0.00750361:0.340245:0.0119363	4645:1114:3531	834:186:648	2 days, 9:11:46	-17.7024	0.121323	-0.260566	0.0317372	C	T	0.08969	0.08969	0.1362	IMP	0.81252	1751	0.0384246	0.192835	0.842059	C	T	0.09573	0.09573	0.1362	IMP	0.813	1111	-0.142848	0.172284	0.407025
rs148713040:60406783:G:A	15	60406783	a	g	-1.5024	0.3774	6.867e-05	-?????-	71.8	3.541	1	0.05986	G	A	1825	0.0102274	37.33	1	1	1789	36	0	7.24321	1.77427	2.30086	4.45818e-05	0.563612	NA	NA	NA	NA	NA	NA	NA	NA	NA	NA	NA	NA	NA	NA	NA	NA	NA	NA	NA	NA	NA	NA	NA	NA	NA	NA	NA	NA	NA	NA	NA	NA	NA	NA	NA	NA	NA	NA	NA	NA	NA	NA	NA	NA	NA	NA	NA	NA	NA	NA	NA	NA	NA	NA	NA	NA	NA	NA	NA	NA	NA	NA	NA	NA	NA	NA	NA	NA	NA	NA	NA	NA	G	A	0.01036	0.01036	0.0113	IMP	0.92598	1111	0.870697	0.495121	0.0786533
rs7514898:9070363:C:T	1	9070363	t	c	-0.4293	0.1078	6.874e-05	?????--	0	0.158	1	0.6908	NA	NA	NA	NA	NA	NA	NA	NA	NA	NA	NA	NA	NA	NA	NA	NA	NA	NA	NA	NA	NA	NA	NA	NA	NA	NA	NA	NA	NA	NA	NA	NA	NA	NA	NA	NA	NA	NA	NA	NA	NA	NA	NA	NA	NA	NA	NA	NA	NA	NA	NA	NA	NA	NA	NA	NA	NA	NA	NA	NA	NA	NA	NA	NA	NA	NA	NA	NA	NA	NA	NA	NA	NA	NA	NA	NA	C	T	0.13555	0.13555	0.1672	IMP	0.82526	1751	0.473535	0.1549	0.00223544	C	T	0.13731	0.13731	0.1672	IMP	0.82096	1111	0.387689	0.149766	0.00963573
rs7934072:21308459:C:T	11	21308459	t	c	0.2039	0.0512	6.876e-05	++?+?++	0	2.482	4	0.6479	C	T	1825	0.0803688	293.346	1	0.864957	1565	251	9	-4.69942	4.57681	-0.224346	0.304519	0.218493	C	T	1798	0.0812669	295.893	1	0.739012	1533	256	9	-44.9746	15.6367	-0.18394	0.00402471	0.90601	0.0639521	NA	NA	NA	NA	NA	NA	NA	NA	NA	NA	NA	NA	NA	NA	NA	C	T	690	0.0569862	0.0569862	78.641	1	0.0634203	628	58	4	-13.7968	8.03449	-0.213728	0.0859435	0.124463	NA	NA	NA	NA	NA	NA	NA	NA	NA	NA	NA	NA	NA	NA	C	T	0.07476	0.07476	0.0832	IMP	0.90678	1751	-0.0902689	0.190149	0.634982	C	T	0.07048	0.07048	0.0832	IMP	0.90635	1111	-0.493345	0.201362	0.0142841
rs11619369:114516003:C:G	13	114516003	c	g	1.1036	0.2773	6.887e-05	??+????	0	0	0	1	NA	NA	NA	NA	NA	NA	NA	NA	NA	NA	NA	NA	NA	NA	NA	NA	NA	NA	NA	NA	NA	NA	NA	NA	NA	NA	NA	NA	NA	NA	NA	C	G	3348	0.0327458	187	0.942652	0.198114	2974	177	5	15.0699	3.69538	1.10355	4.54182e-05	0.270608	NA	NA	NA	NA	NA	NA	NA	NA	NA	NA	NA	NA	NA	NA	NA	NA	NA	NA	NA	NA	NA	NA	NA	NA	NA	NA	NA	NA	NA	NA	NA	NA	NA	NA	NA	NA	NA	NA	NA	NA	NA	NA	NA	NA	NA	NA	NA	NA	NA	NA	NA	NA
rs6910009:79887759:T:G	6	79887759	t	g	-0.115	0.0289	6.888e-05	---?---	45.8	9.217	5	0.1007	T	G	1825	0.277873	1014.24	1	0.179741	940	756	129	-0.441108	8.05799	-0.00679346	0.956344	0.1241	T	G	1798	0.267743	961.113	1	1	964	706	128	-55.2773	26.8181	-0.0768584	0.0392844	0.99082	0.0372882	T	G	3348	0.274822	1672	0.982676	0.231757	1817	1274	199	-1.74424	9.49917	-0.0193302	0.854311	0.105272	NA	NA	NA	NA	NA	NA	NA	NA	NA	NA	NA	NA	NA	NA	NA	NA	T	G	5536	0.268828	2976.47:669.832:2306.63	01:01:01	0.0512359:0.180327:0.00400728	3049:736:2313	2081:505:1576	406:70:336	-41.9736	0.0787185	-0.260093	0.000952823	T	G	0.27358	0.27358	0.2383	IMP	0.98826	1751	-0.156051	0.107487	0.146555	T	G	0.27119	0.27119	0.2383	IMP	0.98886	1111	-0.307813	0.108425	0.00452618
rs7751925:79888035:T:C	6	79888035	t	c	-0.1149	0.0289	6.893e-05	---?---	45.8	9.22	5	0.1006	T	C	1825	0.277822	1014.05	1	0.179741	940	756	129	-0.477201	8.05914	-0.00734724	0.952783	0.124083	T	C	1798	0.267812	961.351	1	1	964	706	128	-55.3458	26.8622	-0.0767009	0.0393644	0.99412	0.037227	T	C	3348	0.274822	1672	0.982676	0.231757	1817	1274	199	-1.74424	9.49917	-0.0193302	0.854311	0.105272	NA	NA	NA	NA	NA	NA	NA	NA	NA	NA	NA	NA	NA	NA	NA	NA	T	C	5536	0.268811	2976.27:669.687:2306.59	01:01:01	0.0558938:0.233764:0.005219	3044:736:2308	2085:504:1581	407:71:336	-42.0191	0.0786603	-0.25999	0.000948987	T	C	0.27355	0.27355	0.2383	IMP	0.98867	1751	-0.155986	0.107478	0.146687	T	C	0.27115	0.27115	0.2383	IMP	0.98919	1111	-0.307755	0.108414	0.00452955
rs10015911:36641582:A:G	4	36641582	a	g	0.1383	0.0348	6.934e-05	-++?+++	46.8	9.402	5	0.09405	A	G	1825	0.16946	618.53	1	0.318538	1253	526	46	-0.758277	6.80189	-0.0163896	0.911235	0.147018	A	G	1798	0.166102	594.583	1	0.10218	1266	474	58	46.8042	21.9863	0.0968235	0.0332716	0.93607	0.0454829	A	G	3348	0.174488	1086	0.987754	1	2310	908	89	2.45054	8.13663	0.0370146	0.763282	0.122901	NA	NA	NA	NA	NA	NA	NA	NA	NA	NA	NA	NA	NA	NA	NA	NA	A	G	5536	0.170853	1891.68:504.956:1386.72	01:01:01	0.140711:0.85916:0.143	3826:855:2971	1534:406:1128	176:50:126	38.6229	0.0868772	0.291511	0.000792366	A	G	0.16718	0.16718	0.1346	IMP	0.98766	1751	0.110566	0.125585	0.378637	A	G	0.15233	0.15233	0.1346	IMP	0.98767	1111	0.395763	0.133969	0.00313551
rs57916722:37939857:G:A	2	37939857	a	g	0.1963	0.0493	6.942e-05	++??+-+	0	2.062	4	0.7244	G	A	1825	0.0830764	303.229	1	0.00014359	1560	240	25	-7.35265	4.98596	-0.295765	0.140301	0.200563	G	A	1798	0.0968726	350.815	1	1	1495	289	14	-52.1075	16.1093	-0.200793	0.00121799	0.8236	0.0620759	NA	NA	NA	NA	NA	NA	NA	NA	NA	NA	NA	NA	NA	NA	NA	NA	NA	NA	NA	NA	NA	NA	NA	NA	NA	NA	NA	NA	NA	NA	NA	G	A	5536	0.100819	1116.27:247.029:869.243	01:01:01	0.00590147:0.340245:0.011776	4646:1114:3532	833:186:647	2 days, 9:11:46	-17.7351	0.121312	-0.261001	0.0314384	G	A	0.08969	0.08969	0.1362	IMP	0.81252	1751	0.0384246	0.192835	0.842059	G	A	0.09573	0.09573	0.1362	IMP	0.813	1111	-0.142848	0.172284	0.407025
rs112016621:75994115:G:A	11	75994115	a	g	-0.2728	0.0686	6.948e-05	--?----	0	3.409	5	0.6372	G	A	1825	0.0473216	172.724	1	0.774545	1670	151	4	2.04868	3.78122	0.143287	0.587955	0.264465	G	A	1798	0.0356565	126.832	1	0.106151	1687	107	4	27.802	10.4783	0.253216	0.00797129	0.86617	0.0954353	NA	NA	NA	NA	NA	NA	NA	NA	NA	NA	NA	NA	NA	NA	NA	G	A	690	0.0281812	0.0281812	38.89	1	0.340767	657	32	1	9.40798	5.74627	0.284921	0.101582	0.174026	G	A	5536	0.0342124	378.8:98.713:280.087	01:01:01	0.800561:0.330253:0.372087	5233:1234:3999	300:75:225	03:02:01	6.57179	0.194125	0.247654	0.202045	G	A	0.03866	0.03866	0.0363	IMP	0.92349	1751	0.122959	0.26191	0.638733	G	A	0.03653	0.03653	0.0363	IMP	0.9278	1111	0.70701	0.256883	0.00591851
rs115636390:162286066:T:C	1	162286066	t	c	0.5678	0.1427	6.953e-05	?+????+	51.7	2.071	1	0.1501	NA	NA	NA	NA	NA	NA	NA	NA	NA	NA	NA	NA	NA	NA	NA	T	C	1798	0.0145031	51.151	1	1	1755	43	0	22.1709	6.65714	0.500272	0.000867258	0.84915	0.150215	NA	NA	NA	NA	NA	NA	NA	NA	NA	NA	NA	NA	NA	NA	NA	NA	NA	NA	NA	NA	NA	NA	NA	NA	NA	NA	NA	NA	NA	NA	NA	NA	NA	NA	NA	NA	NA	NA	NA	NA	NA	NA	NA	NA	NA	NA	NA	NA	NA	NA	NA	NA	NA	NA	NA	NA	T	C	0.01288	0.01288	0.0189	IMP	0.80768	1111	1.1929	0.455751	0.00885939
rs35063504:67842436:A:ATC	10	67842436	a	atc	-0.1331	0.0335	6.967e-05	-------	30	8.571	6	0.1991	A	ATC	1825	0.136638	498.727	1	1	1361	430	34	-13.5223	6.39392	-0.330762	0.0344412	0.156399	A	ATC	1798	0.136343	481.534	1	0.475359	1355	408	35	-29.5809	20.5934	-0.0697518	0.150881	0.99309	0.0485592	A	ATC	3348	0.159125	983	0.988053	0.169414	2408	817	83	-9.38253	7.82894	-0.153078	0.230745	0.127731	A	ATC	690	0.135022	0.135022	186.331	1	0.868384	518	161	11	-28.566	12.321	-0.188171	0.0204238	0.0811622	A	ATC	5536	0.14477	1602.89:378.091:1224.8	01:01:01	0.00324989:0.260515:0.00611503	4081:967:3114	1312:312:1000	143:32:111	-4.56304	0.093057	-0.0395138	0.671113	A	ATC	0.13852	0.13852	0.093	IMP	0.99654	1751	-0.32997	0.135655	0.0149985	A	ATC	0.15082	0.15082	0.093	IMP	0.99632	1111	-0.309861	0.131766	0.0186929
rs61356737:143956690:G:A	5	143956690	a	g	0.2246	0.0565	6.969e-05	+++++-+	8.6	6.565	6	0.363	G	A	1825	0.0440893	160.926	1	1	1672	150	3	-7.4161	3.44738	-0.624016	0.0314585	0.290075	G	A	1798	0.0448975	161.608	1	0.158271	1645	147	6	-39.743	12.656	-0.248122	0.00168809	0.96869	0.0790139	G	A	3348	0.0589117	331	0.994026	0.713337	3006	313	9	-8.25849	4.84671	-0.351566	0.0883927	0.206326	G	A	690	0.0468529	0.0468529	64.657	1	1	627	62	1	-7.87027	7.58722	-0.136718	0.299593	0.131801	G	A	5536	0.0414046	458.432:94.388:364.044	01:01:01	0.0111946:0.396731:0.00226532	5120:1225:3895	400:86:314	16:00:16	-2.8511	0.179626	-0.0919923	0.608559	G	A	0.04739	0.04739	0.0446	IMP	0.97599	1751	0.128183	0.234056	0.583927	G	A	0.04367	0.04367	0.0446	IMP	0.97966	1111	-0.463302	0.234155	0.0478594
rs566511:599405:G:T	18	599405	t	g	0.101	0.0254	6.972e-05	?+++?++	2.6	4.105	4	0.392	NA	NA	NA	NA	NA	NA	NA	NA	NA	NA	NA	NA	NA	NA	NA	G	T	1798	0.518288	1868.51	1	0.850246	413	902	483	-116.551	30.4523	-0.125682	0.000129549	0.99746	0.0328382	G	T	3348	0.483154	3423	0.990442	0.862004	779	1651	886	-8.19331	11.0199	-0.0674691	0.457178	0.0907449	G	T	690	0.490133	0.490133	676.383	1	0.401932	174	357	159	-6.99222	17.1575	-0.0237523	0.683618	0.0582835	NA	NA	NA	NA	NA	NA	NA	NA	NA	NA	NA	NA	NA	NA	G	T	0.52091	0.47909	0.4493	GEN	0.98171	1751	-0.204988	0.0965726	0.0337841	G	T	0.49646	0.49646	0.4493	GEN	0.9787	1111	-0.0329555	0.095813	0.730879
rs112852711:145616502:CT:CTT	7	145616502	ct	ctt	0.1586	0.0399	6.973e-05	+++++++	0	3.308	6	0.7693	CT	CTT	1825	0.0914986	333.97	1	0.776787	1509	300	16	4.46286	5.44278	0.150651	0.412239	0.18373	CT	CTT	1798	0.096455	350.249	1	0.408016	1477	302	19	29.3721	17.6486	0.0943009	0.0960572	0.96181	0.0566617	CT	CTT	3348	0.0875472	594	0.987754	0.456772	2743	534	30	11.2944	6.37631	0.277795	0.0765098	0.156831	CT	CTT	690	0.0859319	0.0859319	118.586	1	0.31133	582	101	7	27.3186	10.2971	0.257649	0.00797703	0.0971147	CT	CTT	5536	0.0891438	987:248.231:738.769	01:01:01	0.0564993:1:0.0321653	4648:1081:3567	837:219:618	2 days, 3:11:40	10.3771	0.12118	0.152383	0.208576	CT	CTT	0.09823	0.09823	0.0961	IMP	0.96842	1751	0.2179	0.164863	0.186265	CT	CTT	0.10006	0.10006	0.0961	IMP	0.96988	1111	0.246298	0.1579	0.1188
rs10170766:127337908:G:A	2	127337908	a	g	0.0936	0.0235	6.977e-05	+++++-+	0	2.687	6	0.8469	G	A	1825	0.463444	1691.57	1	0.509927	532	893	400	-4.91303	9.03856	-0.0601382	0.586742	0.110637	G	A	1798	0.460591	1659.35	1	0.962161	519	896	383	-87.0026	29.5571	-0.0995882	0.00324481	0.99293	0.0338328	G	A	3348	0.483482	2897	0.979689	0.136979	1044	1575	661	-16.5613	10.8928	-0.139578	0.128412	0.0918038	G	A	690	0.438751	0.438751	605.476	1	0.354591	223	328	139	-20.0015	18.5012	-0.0584337	0.279656	0.0540505	G	A	5536	0.450321	4985.96:1116.68:3869.28	01:01:01	0.587172:0.39664:0.852513	1661:425:1236	2762:657:2105	1113:229:884	-31.7937	0.0678076	-0.146184	0.0310947	G	A	0.44664	0.44664	0.4728	IMP	0.9715	1751	0.0133955	0.0962955	0.889365	G	A	0.45154	0.45154	0.4728	IMP	0.95699	1111	-0.130574	0.100092	0.19205
rs138280543:56244401:T:TC	10	56244401	t	tc	-0.2046	0.0515	6.996e-05	+-?--+-	14.1	5.821	5	0.3241	T	TC	1825	0.0626178	228.555	1	0.223437	1609	206	10	0.929343	4.24608	0.0515465	0.826751	0.235511	T	TC	1798	0.0593008	215.738	1	0.0762275	1603	185	10	-57.0331	13.9729	-0.292116	4.47072e-05	0.90704	0.0715671	NA	NA	NA	NA	NA	NA	NA	NA	NA	NA	NA	NA	NA	NA	NA	T	TC	690	0.0735007	0.0735007	101.431	1	0.761887	598	90	2	-8.70085	9.16721	-0.103535	0.342556	0.109084	T	TC	5536	0.0585927	648.738:126.908:521.83	01:01:01	0.439943:1:0.335409	4942:1199:3743	574:110:464	20:02:18	-7.14173	0.150763	-0.162328	0.28161	T	TC	0.0557	0.0557	0.0772	IMP	0.97293	1751	0.0611184	0.214028	0.775213	T	TC	0.04773	0.04773	0.0772	IMP	0.96572	1111	-0.409891	0.238321	0.0854487
rs56193987:9070831:A:G	1	9070831	a	g	0.4281	0.1077	6.998e-05	?????++	0	0.195	1	0.659	NA	NA	NA	NA	NA	NA	NA	NA	NA	NA	NA	NA	NA	NA	NA	NA	NA	NA	NA	NA	NA	NA	NA	NA	NA	NA	NA	NA	NA	NA	NA	NA	NA	NA	NA	NA	NA	NA	NA	NA	NA	NA	NA	NA	NA	NA	NA	NA	NA	NA	NA	NA	NA	NA	NA	NA	NA	NA	NA	NA	NA	NA	NA	NA	NA	NA	NA	NA	NA	NA	NA	NA	NA	NA	NA	NA	A	G	0.13647	0.13647	0.1687	IMP	0.82801	1751	0.477015	0.154466	0.00201407	A	G	0.13781	0.13781	0.1687	IMP	0.8205	1111	0.381944	0.149683	0.0107203
rs10111354:103531728:C:T	8	103531728	t	c	0.1167	0.0293	7.002e-05	++-++++	13.9	6.971	6	0.3235	C	T	1825	0.224181	818.26	1	0.0252256	1121	597	107	-0.0601098	7.51974	-0.00106301	0.993622	0.132983	C	T	1798	0.214535	774.269	1	0.00402035	1090	646	62	-74.9426	23.6915	-0.133519	0.00156007	0.9667	0.0422092	C	T	3348	0.167768	1276	0.969235	0.107072	2109	996	140	4.81933	8.75458	0.0628805	0.581982	0.114226	C	T	690	0.204567	0.204567	282.303	1	0.146411	441	229	20	-12.9363	13.7783	-0.0681424	0.347789	0.0725779	C	T	5536	0.21866	2421.01:549.687:1871.32	01:01:01	0.603854:0.234114:1	3424:837:2587	1851:412:1439	261:62:199	-21.7629	0.080625	-0.141467	0.0793226	C	T	0.21648	0.21648	0.2307	IMP	0.95938	1751	-0.126406	0.116526	0.278015	C	T	0.21448	0.21448	0.2307	IMP	0.95819	1111	-0.339636	0.121854	0.00531599
rs781405:192277793:G:T	3	192277793	t	g	-0.6875	0.1729	7.013e-05	-??????	0	0	0	1	G	T	1825	0.853457	3115.12	1	0.00224487	48	390	1387	23.6359	5.86356	0.687464	5.55435e-05	0.170545	NA	NA	NA	NA	NA	NA	NA	NA	NA	NA	NA	NA	NA	NA	NA	NA	NA	NA	NA	NA	NA	NA	NA	NA	NA	NA	NA	NA	NA	NA	NA	NA	NA	NA	NA	NA	NA	NA	NA	NA	NA	NA	NA	NA	NA	NA	NA	NA	NA	NA	NA	NA	NA	NA	NA	NA	NA	NA	NA	NA	NA	NA	NA	NA	NA	NA	NA	NA	NA	NA	NA	NA	NA	NA	NA	NA	NA	NA	NA	NA	NA	NA	NA
rs192594166:155590088:A:G	6	155590088	a	g	-0.2527	0.0636	7.025e-05	--??---	0	0.754	4	0.9445	A	G	1825	0.0566047	206.607	1	0.00190518	1640	172	13	-3.4617	3.91195	-0.226205	0.376209	0.255627	A	G	1798	0.0511063	183.61	1	0.430546	1633	163	2	-35.4137	12.3266	-0.233068	0.00406667	0.85906	0.0811254	NA	NA	NA	NA	NA	NA	NA	NA	NA	NA	NA	NA	NA	NA	NA	NA	NA	NA	NA	NA	NA	NA	NA	NA	NA	NA	NA	NA	NA	NA	NA	A	G	5536	0.0557607	617.383:145.027:472.356	01:01:01	0.0396186:0.151442:0.117249	4982:1182:3800	531:123:408	23:06:17	-11.0263	0.15163	-0.253511	0.0945426	A	G	0.05265	0.05265	0.0673	IMP	0.86177	1751	-0.236414	0.231902	0.307986	A	G	0.05241	0.05241	0.0673	IMP	0.86971	1111	-0.440231	0.224428	0.0498125
rs9808237:127338572:G:A	2	127338572	a	g	0.0935	0.0235	7.027e-05	+++++-+	0	2.752	6	0.8392	G	A	1825	0.463663	1692.37	1	0.451881	532	892	401	-4.61991	9.02186	-0.0567598	0.608595	0.110842	G	A	1798	0.460875	1660.37	1	0.849617	519	898	381	-86.9616	29.5504	-0.0995863	0.00325239	0.99292	0.0338405	G	A	3348	0.486854	2908	0.981183	0.128525	1042	1578	665	-17.0526	10.9034	-0.143439	0.117824	0.0917145	G	A	690	0.438962	0.438962	605.767	1	0.354591	223	328	139	-19.9216	18.5271	-0.0580376	0.282255	0.053975	G	A	5536	0.450715	4990.31:1117.95:3872.37	01:01:01	0.447293:0.39664:0.664511	1655:425:1230	2770:657:2113	1111:229:882	-31.9528	0.0678942	-0.14729	0.030052	G	A	0.44689	0.44689	0.472	IMP	0.97058	1751	0.013194	0.0963382	0.891067	G	A	0.45198	0.45198	0.472	IMP	0.95565	1111	-0.12742	0.100079	0.202947
rs73356639:72233970:A:G	17	72233970	a	g	-0.1151	0.029	7.04e-05	--??---	0	3.125	4	0.5371	A	G	1825	0.335555	1224.77	1	0.0116921	830	765	230	-15.569	8.8281	-0.199769	0.0778032	0.113275	A	G	1798	0.32958	1192.17	1	0.00154175	846	731	221	-66.8526	27.3397	-0.0894395	0.014475	0.88179	0.0365768	NA	NA	NA	NA	NA	NA	NA	NA	NA	NA	NA	NA	NA	NA	NA	NA	NA	NA	NA	NA	NA	NA	NA	NA	NA	NA	NA	NA	NA	NA	NA	A	G	5536	0.330042	3654.22:833.786:2820.44	01:01:01	0.00218094:0.562487:0.00152494	2573:627:1946	2328:553:1775	635:131:504	-21.0672	0.0738296	-0.114834	0.119854	A	G	0.3186	0.3186	0.3752	IMP	0.9371	1751	-0.101297	0.105709	0.33793	A	G	0.32315	0.32315	0.3752	IMP	0.93792	1111	-0.26318	0.103242	0.010798
rs13012333:34922979:G:C	2	34922979	c	g	0.1521	0.0383	7.043e-05	+++++--	32.3	8.857	6	0.1818	G	C	1825	0.0911425	332.67	1	0.292004	1530	278	17	-5.02012	4.96397	-0.203731	0.311867	0.201452	G	C	1798	0.110794	392.439	1	0.00322776	1456	310	32	-47.2852	18.2174	-0.14248	0.00944234	0.90125	0.0548926	G	C	3348	0.114217	711	0.943847	0.153934	2497	615	48	-12.8033	6.6768	-0.287201	0.0551634	0.149772	G	C	690	0.121863	0.121863	168.171	1	0.129512	546	131	13	-43.0223	11.6003	-0.319708	0.000208314	0.0862047	G	C	5536	0.107134	1186.18:280.596:905.589	01:01:01	0.212204:0.225963:0.500732	4473:1061:3412	997:232:765	2 days, 18:18:48	-3.54683	0.11016	-0.0430416	0.696005	G	C	0.09696	0.09696	0.0681	IMP	0.91905	1751	0.0902577	0.161076	0.575246	G	C	0.10081	0.10081	0.0681	IMP	0.90702	1111	0.0269099	0.160467	0.866821
rs34336830:192276389:CA:C	3	192276389	ca	c	0.6786	0.1707	7.043e-05	+??????	0	0	0	1	CA	C	1825	0.851833	3109.19	1	0.00335251	48	394	1383	23.9312	5.93829	0.678642	5.57825e-05	0.168399	NA	NA	NA	NA	NA	NA	NA	NA	NA	NA	NA	NA	NA	NA	NA	NA	NA	NA	NA	NA	NA	NA	NA	NA	NA	NA	NA	NA	NA	NA	NA	NA	NA	NA	NA	NA	NA	NA	NA	NA	NA	NA	NA	NA	NA	NA	NA	NA	NA	NA	NA	NA	NA	NA	NA	NA	NA	NA	NA	NA	NA	NA	NA	NA	NA	NA	NA	NA	NA	NA	NA	NA	NA	NA	NA	NA	NA	NA	NA	NA	NA	NA	NA
rs149425371:162285821:A:C	1	162285821	a	c	0.5671	0.1427	7.047e-05	?+????+	51.8	2.075	1	0.1497	NA	NA	NA	NA	NA	NA	NA	NA	NA	NA	NA	NA	NA	NA	NA	A	C	1798	0.0145091	51.175	1	1	1755	43	0	22.1563	6.65926	0.499627	0.000877414	0.84936	0.150167	NA	NA	NA	NA	NA	NA	NA	NA	NA	NA	NA	NA	NA	NA	NA	NA	NA	NA	NA	NA	NA	NA	NA	NA	NA	NA	NA	NA	NA	NA	NA	NA	NA	NA	NA	NA	NA	NA	NA	NA	NA	NA	NA	NA	NA	NA	NA	NA	NA	NA	NA	NA	NA	NA	NA	NA	A	C	0.01288	0.01288	0.0189	IMP	0.80768	1111	1.1929	0.455751	0.00885939
rs13011970:34922973:C:T	2	34922973	t	c	0.1521	0.0383	7.049e-05	+++++--	32.3	8.858	6	0.1817	C	T	1825	0.0911603	332.735	1	0.293862	1529	279	17	-5.02371	4.96337	-0.203925	0.311463	0.201476	C	T	1798	0.110798	392.453	1	0.00322776	1456	310	32	-47.2551	18.2145	-0.142435	0.00947646	0.90096	0.0549013	C	T	3348	0.114217	711	0.943847	0.153934	2497	615	48	-12.8033	6.6768	-0.287201	0.0551634	0.149772	C	T	690	0.121869	0.121869	168.179	1	0.129512	546	131	13	-43.0196	11.5982	-0.319804	0.000207951	0.0862203	C	T	5536	0.107141	1186.27:280.613:905.657	01:01:01	0.212204:0.225963:0.500732	4473:1061:3412	997:232:765	2 days, 18:18:48	-3.55716	0.110174	-0.0431778	0.695128	C	T	0.09696	0.09696	0.0681	IMP	0.91905	1751	0.0902577	0.161076	0.575246	C	T	0.10081	0.10081	0.0681	IMP	0.90702	1111	0.0269099	0.160467	0.866821
rs10187785:127337958:T:C	2	127337958	t	c	-0.0935	0.0235	7.05e-05	-----+-	0	2.684	6	0.8473	T	C	1825	0.463379	1691.33	1	0.509927	532	893	400	-4.90383	9.03737	-0.0600414	0.587394	0.110652	T	C	1798	0.460602	1659.39	1	0.962161	519	896	383	-86.9987	29.5588	-0.0995727	0.00324792	0.99305	0.0338309	T	C	3348	0.483482	2897	0.979689	0.136979	1044	1575	661	-16.5613	10.8928	-0.139578	0.128412	0.0918038	T	C	690	0.438772	0.438772	605.506	1	0.354591	223	328	139	-19.9792	18.5068	-0.0583334	0.280337	0.0540342	T	C	5536	0.450318	4985.92:1116.73:3869.2	01:01:01	0.550351:0.39664:0.804224	1660:425:1235	2764:657:2107	1112:229:883	-31.7323	0.0678141	-0.145928	0.0314059	T	C	0.44664	0.44664	0.4728	IMP	0.9715	1751	0.0133955	0.0962955	0.889365	T	C	0.45154	0.45154	0.4728	IMP	0.95699	1111	-0.130574	0.100092	0.19205
rs63400761:5120511:A:T	19	5120511	a	t	-0.421	0.1059	7.054e-05	-?-??--	0	1.548	3	0.6712	A	T	1825	0.0615696	224.729	1	0.516789	1619	202	4	-5.60595	4.23357	-0.312777	0.185448	0.236207	NA	NA	NA	NA	NA	NA	NA	NA	NA	NA	NA	NA	NA	NA	NA	NA	A	T	3348	0.0727681	414	0.969235	0.300755	2840	396	9	-15.7235	5.18676	-0.584461	0.00243374	0.192799	NA	NA	NA	NA	NA	NA	NA	NA	NA	NA	NA	NA	NA	NA	NA	NA	NA	NA	NA	NA	NA	NA	NA	NA	NA	NA	NA	NA	NA	NA	A	T	0.06329	0.06329	0.0174	IMP	0.96825	1751	-0.460199	0.192887	0.0170398	A	T	0.04976	0.04976	0.0174	IMP	0.95941	1111	-0.242737	0.227342	0.285648
rs13011806:34922991:A:G	2	34922991	a	g	-0.1521	0.0383	7.065e-05	-----++	32.2	8.854	6	0.182	A	G	1825	0.0911282	332.618	1	0.292004	1530	278	17	-5.01406	4.96463	-0.203431	0.312516	0.201425	A	G	1798	0.110797	392.451	1	0.00322776	1456	310	32	-47.3008	18.2208	-0.142473	0.00943223	0.90152	0.0548823	A	G	3348	0.114217	711	0.943847	0.153934	2497	615	48	-12.8033	6.6768	-0.287201	0.0551634	0.149772	A	G	690	0.121896	0.121896	168.217	1	0.129512	546	131	13	-43.017	11.602	-0.319579	0.000209119	0.086192	A	G	5536	0.107133	1186.18:280.589:905.592	01:01:01	0.212204:0.225963:0.500732	4473:1061:3412	997:232:765	2 days, 18:18:48	-3.53426	0.110147	-0.042879	0.697063	A	G	0.09697	0.09697	0.0681	IMP	0.91898	1751	0.090195	0.161076	0.575512	A	G	0.10081	0.10081	0.0681	IMP	0.90702	1111	0.0269099	0.160467	0.866821
rs762406728:5120509:A:AC	19	5120509	a	ac	0.4209	0.1059	7.075e-05	+?+??++	0	1.546	3	0.6717	AC	A	1825	0.0615584	224.688	1	0.516789	1619	202	4	-5.60539	4.2338	-0.312713	0.185516	0.236194	NA	NA	NA	NA	NA	NA	NA	NA	NA	NA	NA	NA	NA	NA	NA	NA	AC	A	3348	0.0727968	414	0.969534	0.300702	2841	396	9	-15.7177	5.18693	-0.58421	0.00244346	0.192792	NA	NA	NA	NA	NA	NA	NA	NA	NA	NA	NA	NA	NA	NA	NA	NA	NA	NA	NA	NA	NA	NA	NA	NA	NA	NA	NA	NA	NA	NA	AC	A	0.06329	0.06329	0.0174	IMP	0.96825	1751	-0.460199	0.192887	0.0170398	AC	A	0.04976	0.04976	0.0174	IMP	0.95941	1111	-0.242737	0.227342	0.285648
rs10866370:174990243:T:C	4	174990243	t	c	0.1183	0.0298	7.076e-05	-+??+++	0	3.016	4	0.5552	T	C	1825	0.587113	2142.96	1	0.0154676	331	832	662	-1.21451	8.25629	-0.0178169	0.883052	0.12112	T	C	1798	0.610393	2185.37	1	0.000107597	312	776	710	95.3822	26.8768	0.132042	0.000386897	0.84034	0.0372068	NA	NA	NA	NA	NA	NA	NA	NA	NA	NA	NA	NA	NA	NA	NA	NA	NA	NA	NA	NA	NA	NA	NA	NA	NA	NA	NA	NA	NA	NA	NA	T	C	5536	0.598651	6628.27:1603.37:5024.89	01:01:01	1.31705e-10:0.00239214:1.78015e-08	993:220:773	2424:568:1856	2119:523:1596	33.3359	0.0735402	0.180285	0.0142255	T	C	0.59877	0.40123	0.4977	IMP	0.87075	1751	0.0784755	0.105577	0.457298	T	C	0.57811	0.42189	0.4977	IMP	0.86376	1111	0.0248069	0.105568	0.814221
17:39934811:C:CAA	17	39934811	caa	c	-0.2278	0.0573	7.079e-05	-?-??--	0	1.37	3	0.7125	C	CAA	1825	0.306345	1118.16	1	0.0267457	938	713	174	15.7586	7.87982	0.253796	0.0455143	0.126906	NA	NA	NA	NA	NA	NA	NA	NA	NA	NA	NA	NA	NA	NA	NA	NA	C	CAA	3348	0.339614	1800	0.837515	0.259998	1306	1196	302	13.6908	9.28428	0.158829	0.140315	0.107709	NA	NA	NA	NA	NA	NA	NA	NA	NA	NA	NA	NA	NA	NA	NA	NA	NA	NA	NA	NA	NA	NA	NA	NA	NA	NA	NA	NA	NA	NA	C	CAA	0.29417	0.29417	0.2617	IMP	0.86174	1751	0.17958	0.112023	0.10892	C	CAA	0.31449	0.31449	0.2617	IMP	0.82667	1111	0.324305	0.110989	0.00347852
rs438847:70831356:T:C	12	70831356	t	c	0.0926	0.0233	7.08e-05	-++++++	7.2	6.463	6	0.3734	T	C	1825	0.548159	2000.78	1	0.887282	371	908	546	-9.31809	8.94441	-0.116473	0.297515	0.111802	T	C	1798	0.538475	1936.38	1	0.476749	374	909	515	86.4972	29.8378	0.0971558	0.00374458	0.97739	0.0335145	C	T	3348	0.476224	3164	0.997611	0.154785	946	1624	770	-6.27595	11.2332	-0.0497361	0.576369	0.0890218	T	C	690	0.516591	0.483409	712.896	1	0.128023	151	365	174	16.6332	18.0114	0.0512718	0.355758	0.0555204	T	C	5536	0.538927	5967:1433.23:4533.76	01:01:01	0.516332:0.615935:0.664985	1188:274:914	2727:640:2087	1621:397:1224	33.538	0.0652793	0.142918	0.0285726	T	C	0.54247	0.45753	0.4622	GEN	0.99604	1751	0.191777	0.0952508	0.0440741	T	C	0.53101	0.46899	0.4622	GEN	0.99564	1111	0.168639	0.0949695	0.0757807
rs114835307:3914807:A:C	6	3914807	a	c	0.798	0.2008	7.085e-05	?????++	0	0.131	1	0.7176	NA	NA	NA	NA	NA	NA	NA	NA	NA	NA	NA	NA	NA	NA	NA	NA	NA	NA	NA	NA	NA	NA	NA	NA	NA	NA	NA	NA	NA	NA	NA	NA	NA	NA	NA	NA	NA	NA	NA	NA	NA	NA	NA	NA	NA	NA	NA	NA	NA	NA	NA	NA	NA	NA	NA	NA	NA	NA	NA	NA	NA	NA	NA	NA	NA	NA	NA	NA	NA	NA	NA	NA	NA	NA	NA	NA	A	C	0.03352	0.03352	0.0363	IMP	0.84896	1751	0.71836	0.290774	0.0134921	A	C	0.03443	0.03443	0.0363	IMP	0.86491	1111	0.864217	0.268291	0.0012766
rs28372628:93032910:C:T	14	93032910	t	c	-1.0653	0.2681	7.094e-05	?????-?	0	0	0	1	NA	NA	NA	NA	NA	NA	NA	NA	NA	NA	NA	NA	NA	NA	NA	NA	NA	NA	NA	NA	NA	NA	NA	NA	NA	NA	NA	NA	NA	NA	NA	NA	NA	NA	NA	NA	NA	NA	NA	NA	NA	NA	NA	NA	NA	NA	NA	NA	NA	NA	NA	NA	NA	NA	NA	NA	NA	NA	NA	NA	NA	NA	NA	NA	NA	NA	NA	NA	NA	NA	NA	NA	NA	NA	NA	NA	C	T	0.04082	0.04082	0.0371	IMP	0.82008	1751	1.06534	0.265218	5.8983e-05	NA	NA	NA	NA	NA	NA	NA	NA	NA	NA	NA
7:146485917:A:CAAAAA	7	146485917	t	tttttg	0.4705	0.1184	7.103e-05	+????++	0	1.024	2	0.5993	T	TTTTTG	1825	0.0703874	256.914	1	0.0433898	1586	224	15	6.17302	4.49939	0.304923	0.170073	0.222252	NA	NA	NA	NA	NA	NA	NA	NA	NA	NA	NA	NA	NA	NA	NA	NA	NA	NA	NA	NA	NA	NA	NA	NA	NA	NA	NA	NA	NA	NA	NA	NA	NA	NA	NA	NA	NA	NA	NA	NA	NA	NA	NA	NA	NA	NA	NA	NA	NA	NA	NA	NA	NA	NA	NA	NA	NA	NA	NA	NA	NA	T	TTTTTG	0.06422	0.06422	0.0726	IMP	0.88826	1751	0.615484	0.206846	0.00292446	T	TTTTTG	0.07947	0.07947	0.0726	IMP	0.88677	1111	0.466157	0.186308	0.0123464
rs115358038:37295757:T:C	4	37295757	t	c	0.4805	0.121	7.114e-05	++??+++	0	3.993	4	0.407	T	C	1825	0.0123948	45.241	1	1	1784	41	0	2.52978	1.89096	0.707485	0.180953	0.528832	T	C	1798	0.0136361	48.915	1	0.224403	1756	41	1	16.5437	6.76583	0.361401	0.014478	0.88069	0.147802	NA	NA	NA	NA	NA	NA	NA	NA	NA	NA	NA	NA	NA	NA	NA	NA	NA	NA	NA	NA	NA	NA	NA	NA	NA	NA	NA	NA	NA	NA	NA	T	C	5536	0.0139318	154.253:43.721:110.532	01:01:01	01:01:01	5394:1270:4124	142:41:101	00:00:00	7.71571	0.287102	0.63599	0.0267463	T	C	0.01243	0.01243	0.0144	IMP	0.8832	1751	0.354616	0.452599	0.433326	T	C	0.01066	0.01066	0.0144	IMP	0.85396	1111	1.36288	0.526083	0.00958067
rs183266774:109387514:C:T	8	109387514	t	c	-0.2892	0.0728	7.144e-05	?--??--	25.8	4.045	3	0.2566	NA	NA	NA	NA	NA	NA	NA	NA	NA	NA	NA	NA	NA	NA	NA	C	T	1798	0.0440735	159.566	1	0.557409	1650	144	4	34.6972	12.0381	0.239428	0.00394821	0.91509	0.0830696	C	T	3348	0.0310083	247	0.979988	0.62757	3037	241	3	12.4854	4.18515	0.712818	0.00285204	0.23894	NA	NA	NA	NA	NA	NA	NA	NA	NA	NA	NA	NA	NA	NA	NA	NA	NA	NA	NA	NA	NA	NA	NA	NA	NA	NA	NA	NA	NA	NA	C	T	0.04105	0.04105	0.0416	IMP	0.92684	1751	0.445329	0.250823	0.0758203	C	T	0.03339	0.03339	0.0416	IMP	0.90247	1111	0.111912	0.284422	0.693971
rs2080521:12489605:C:T	12	12489605	t	c	0.1768	0.0445	7.151e-05	+?+++++	0	2.51	5	0.7749	C	T	1825	0.148961	543.707	1	0.395824	1338	444	43	-2.24872	6.47784	-0.053589	0.728486	0.154372	NA	NA	NA	NA	NA	NA	NA	NA	NA	NA	NA	NA	NA	NA	NA	NA	C	T	3348	0.204317	1217	0.965054	0.150572	2141	963	127	-16.7316	8.12658	-0.25335	0.0395067	0.123053	C	T	690	0.173811	0.173811	239.859	1	0.0733605	486	178	26	-42.3254	13.6735	-0.226381	0.00196528	0.0731342	C	T	5536	0.161549	1788.67:442.724:1345.94	01:01:01	0.223444:0.685714:0.241112	3944:920:3024	1443:354:1089	149:37:112	-11.9442	0.0917305	-0.100505	0.273232	C	T	0.1375	0.1375	0.0802	IMP	0.967	1751	-0.244547	0.13712	0.0745136	C	T	0.15635	0.15635	0.0802	IMP	0.96847	1111	-0.124515	0.133965	0.352653
rs17187296:208523764:G:A	1	208523764	a	g	-0.3966	0.0999	7.158e-05	---?---	0	2.75	5	0.7384	G	A	1825	0.0163414	59.646	1	1	1769	56	0	3.92316	2.13893	0.857516	0.0666289	0.467523	G	A	1798	0.0155309	54.463	1	1	1744	54	0	22.6268	7.37221	0.41632	0.00214633	0.99363	0.135645	G	A	3348	0.023547	144	0.985364	0.669118	3157	140	2	4.16053	3.18612	0.409848	0.191611	0.313861	NA	NA	NA	NA	NA	NA	NA	NA	NA	NA	NA	NA	NA	NA	NA	NA	G	A	5536	0.0206978	229.166:51.733:177.433	01:01:01	0.0630311:0.227095:0.129192	5357:1275:4082	175:35:140	04:01:03	0.853296	0.263816	0.0593884	0.821891	G	A	0.02093	0.02093	0.0174	IMP	0.89457	1751	0.474069	0.334359	0.156236	G	A	0.02027	0.02027	0.0174	IMP	0.85954	1111	0.497087	0.339448	0.143085
rs74841567:75995036:C:T	11	75995036	t	c	-0.2236	0.0563	7.159e-05	--?----	11.3	5.64	5	0.3429	C	T	1825	0.0626041	228.505	1	0.304546	1613	203	9	5.89226	4.50902	0.289813	0.19129	0.221778	C	T	1798	0.0512563	183.964	1	0.131514	1624	166	8	25.4965	13.0851	0.148911	0.051353	0.92449	0.0764228	NA	NA	NA	NA	NA	NA	NA	NA	NA	NA	NA	NA	NA	NA	NA	C	T	690	0.0380493	0.0380493	52.508	1	0.616815	640	49	1	12.4475	6.80181	0.269051	0.0672449	0.14702	C	T	5536	0.0453258	501.847:125.101:376.746	01:01:01	0.581477:0.129185:1	5127:1213:3914	400:94:306	09:04:05	8.78264	0.166374	0.243108	0.143959	C	T	0.05413	0.05413	0.0461	IMP	0.97652	1751	0.179707	0.217821	0.409359	C	T	0.04908	0.04908	0.0461	IMP	0.96613	1111	0.687139	0.216919	0.00153638
rs181018386:27346685:C:T	2	27346685	t	c	-0.2918	0.0735	7.171e-05	--??---	0	1.28	4	0.8647	C	T	1825	0.0332205	121.255	1	0.70917	1710	113	2	3.89976	3.42423	0.332592	0.254757	0.292036	C	T	1798	0.0362363	129.975	1	1	1681	115	2	39.5445	10.9386	0.330492	0.0003002	0.92705	0.0914194	NA	NA	NA	NA	NA	NA	NA	NA	NA	NA	NA	NA	NA	NA	NA	NA	NA	NA	NA	NA	NA	NA	NA	NA	NA	NA	NA	NA	NA	NA	NA	C	T	5536	0.034135	377.943:94.115:283.828	01:01:01	0.833894:0.0625844:0.325584	5179:1225:3954	351:82:269	06:04:02	7.57688	0.183783	0.255917	0.163771	C	T	0.03327	0.03327	0.0325	IMP	0.96106	1751	0.0104635	0.272988	0.969425	C	T	0.03051	0.03051	0.0325	IMP	0.91519	1111	0.261453	0.291597	0.36992
rs78153293:47947527:A:G	13	47947527	a	g	0.8925	0.2248	7.173e-05	+????++	0	0.199	2	0.9052	A	G	1825	0.0203912	74.428	1	0.440183	1761	63	1	4.80768	2.27279	0.930712	0.0344029	0.439988	NA	NA	NA	NA	NA	NA	NA	NA	NA	NA	NA	NA	NA	NA	NA	NA	NA	NA	NA	NA	NA	NA	NA	NA	NA	NA	NA	NA	NA	NA	NA	NA	NA	NA	NA	NA	NA	NA	NA	NA	NA	NA	NA	NA	NA	NA	NA	NA	NA	NA	NA	NA	NA	NA	NA	NA	NA	NA	NA	NA	NA	A	G	0.01681	0.01681	0.0189	IMP	0.87963	1751	1.00756	0.380477	0.0080931	A	G	0.02167	0.02167	0.0189	IMP	0.90063	1111	0.780545	0.339872	0.0216426
rs59415251:56340566:ATTTT:ATT	19	56340566	att	atttt	-0.1267	0.0319	7.18e-05	--??---	62	10.54	4	0.03225	ATTTT	ATT	1825	0.279696	1020.89	1	0.517644	967	715	143	24.619	7.82647	0.40192	0.0016574	0.127772	ATTTT	ATT	1798	0.257815	930.211	1	0.13239	1020	652	126	45.3643	25.3455	0.0706176	0.07348	0.90184	0.0394547	NA	NA	NA	NA	NA	NA	NA	NA	NA	NA	NA	NA	NA	NA	NA	NA	NA	NA	NA	NA	NA	NA	NA	NA	NA	NA	NA	NA	NA	NA	NA	ATTTT	ATT	5536	0.266425	2949.86:746.845:2203.01	01:01:01	0.0118241:0.112929:0.0469971	3070:697:2373	2056:502:1554	410:112:298	43.2522	0.0786003	0.267211	0.000674775	ATTTT	ATT	0.27697	0.27697	0.2882	IMP	0.89754	1751	0.0261083	0.114157	0.819099	ATTTT	ATT	0.2512	0.2512	0.2882	IMP	0.901	1111	0.178293	0.115307	0.122047
rs10184827:127338032:A:G	2	127338032	a	g	-0.0934	0.0235	7.188e-05	-----+-	0	2.674	6	0.8485	A	G	1825	0.463244	1690.84	1	0.509927	532	893	400	-4.90529	9.03523	-0.0600878	0.587194	0.110678	A	G	1798	0.460634	1659.49	1	0.9244	519	897	382	-86.9768	29.562	-0.0995256	0.00325912	0.99331	0.0338272	A	G	3348	0.484496	2903	0.980884	0.128342	1044	1577	663	-16.5609	10.9011	-0.139363	0.128711	0.0917339	A	G	690	0.438893	0.438893	605.672	1	0.354591	223	328	139	-19.9671	18.5233	-0.0581938	0.281059	0.0539861	A	G	5536	0.450319	4985.93:1116.86:3869.07	01:01:01	0.532398:0.39664:0.780356	1659:425:1234	2765:657:2108	1112:229:883	-31.6081	0.067826	-0.145408	0.0320451	A	G	0.44664	0.44664	0.472	IMP	0.9715	1751	0.0133955	0.0962955	0.889365	A	G	0.45154	0.45154	0.472	IMP	0.95699	1111	-0.130577	0.100092	0.192039
rs7452270:79889049:T:A	6	79889049	a	t	0.1144	0.0288	7.188e-05	+++?+++	46.1	9.278	5	0.09849	T	A	1825	0.277908	1014.36	1	0.179741	940	756	129	-0.481313	8.05356	-0.00742082	0.952344	0.124169	T	A	1798	0.268017	962.108	1	1	964	706	128	-55.1829	26.9376	-0.0760479	0.0405065	0.99943	0.0371228	T	A	3348	0.275019	1670	0.98178	0.249805	1816	1272	199	-1.71943	9.49766	-0.0190613	0.856338	0.105289	NA	NA	NA	NA	NA	NA	NA	NA	NA	NA	NA	NA	NA	NA	NA	NA	T	A	5536	0.268764	2975.75:669.481:2306.27	01:01:01	0.0555116:0.233797:0.00516097	3048:737:2311	2082:503:1579	406:71:335	-42.05	0.0785787	-0.259642	0.000952359	T	A	0.27354	0.27354	0.2383	IMP	0.98836	1751	-0.156035	0.107501	0.146647	T	A	0.27111	0.27111	0.2383	IMP	0.98879	1111	-0.308481	0.108438	0.00444448
rs989192:147375602:A:G	1	147375602	a	g	0.1393	0.0351	7.198e-05	+++?++-	38.6	8.146	5	0.1484	A	G	1825	0.821736	2999.34	1	0.569805	59	519	1247	2.55234	6.76357	0.055794	0.705901	0.147851	A	G	1798	0.813049	2921.9	1	0.23293	51	548	1199	48.7192	21.8107	0.102414	0.0255011	0.87562	0.0458491	G	A	3348	0.143338	904	0.936977	1	2298	774	65	-21.5111	7.54277	-0.378094	0.00434618	0.132577	NA	NA	NA	NA	NA	NA	NA	NA	NA	NA	NA	NA	NA	NA	NA	NA	A	G	5536	0.821416	9094.72:2190.13:6904.58	01:01:01	0.263176:0.609577:0.116294	181:31:150	1572:361:1211	3783:919:2864	31.5917	0.0910324	0.261799	0.0040291	A	G	0.8091	0.1909	0.1891	IMP	0.88364	1751	0.217739	0.130004	0.0939602	A	G	0.8192	0.1808	0.1891	IMP	0.87767	1111	-0.0445534	0.130233	0.732272
rs10067849:119113863:A:G	5	119113863	a	g	0.1662	0.0419	7.21e-05	++??+++	0	3.035	4	0.5519	A	G	1825	0.120187	438.684	1	0.647987	1425	378	22	6.25717	5.51074	0.206043	0.256187	0.181464	A	G	1798	0.123177	446.277	1	0.739495	1390	380	28	41.7618	19.2802	0.112346	0.0303075	0.94363	0.0518667	NA	NA	NA	NA	NA	NA	NA	NA	NA	NA	NA	NA	NA	NA	NA	NA	NA	NA	NA	NA	NA	NA	NA	NA	NA	NA	NA	NA	NA	NA	NA	A	G	5536	0.119615	1324.38:336.011:988.369	01:01:01	0.46323:0.603781:0.586482	4354:1015:3339	1105:275:830	3 days, 5:21:56	24.9821	0.106918	0.285582	0.00756173	A	G	0.13609	0.13609	0.1589	IMP	0.94728	1751	0.267479	0.143131	0.0616541	A	G	0.12358	0.12358	0.1589	IMP	0.94554	1111	0.234773	0.149018	0.115148
rs61071563:171602102:G:A	1	171602102	a	g	-0.1651	0.0416	7.211e-05	-------	0	1.061	6	0.9832	G	A	1825	0.0961205	350.84	1	0.339778	1498	307	20	5.02757	5.18692	0.18687	0.332406	0.192793	G	A	1798	0.0897202	323.12	1	0.377088	1498	283	17	51.5712	16.8183	0.182324	0.00216674	0.92786	0.059459	G	A	3348	0.0803176	510	0.988351	0.0493384	2827	454	28	3.63329	5.95462	0.102469	0.541754	0.167937	G	A	690	0.0778783	0.0778783	107.472	1	0.587882	589	96	5	16.7867	9.86828	0.172378	0.0889282	0.101335	G	A	5536	0.0898953	995.321:247.804:747.517	01:01:01	0.554391:1:0.492248	4608:1082:3526	890:218:672	1 day, 14:11:27	12.0604	0.118334	0.168881	0.153536	G	A	0.0883	0.0883	0.1014	IMP	0.97133	1751	0.190043	0.172406	0.270333	G	A	0.08829	0.08829	0.1014	IMP	0.9712	1111	0.00894434	0.173233	0.958822
rs148242108:108389298:G:A	4	108389298	a	g	-1.9902	0.5014	7.22e-05	??????-	0	0	0	1	NA	NA	NA	NA	NA	NA	NA	NA	NA	NA	NA	NA	NA	NA	NA	NA	NA	NA	NA	NA	NA	NA	NA	NA	NA	NA	NA	NA	NA	NA	NA	NA	NA	NA	NA	NA	NA	NA	NA	NA	NA	NA	NA	NA	NA	NA	NA	NA	NA	NA	NA	NA	NA	NA	NA	NA	NA	NA	NA	NA	NA	NA	NA	NA	NA	NA	NA	NA	NA	NA	NA	NA	NA	NA	NA	NA	NA	NA	NA	NA	NA	NA	NA	NA	NA	NA	NA	G	A	0.01005	0.01005	0.0113	IMP	0.92708	1111	1.99017	0.501437	7.21956e-05
rs72996712:154446354:C:T	3	154446354	t	c	0.2314	0.0583	7.23e-05	++?++++	0	1.284	5	0.9366	C	T	1825	0.0483471	176.467	1	0.184787	1653	171	1	-5.35336	3.61903	-0.408735	0.13908	0.276317	C	T	1798	0.0478603	172.711	1	1	1636	159	3	-37.6625	12.3467	-0.247063	0.00228528	0.92954	0.0809933	NA	NA	NA	NA	NA	NA	NA	NA	NA	NA	NA	NA	NA	NA	NA	C	T	690	0.0430768	0.0430768	59.446	1	0.323945	635	53	2	-10.9918	7.46143	-0.197436	0.140709	0.134023	C	T	5536	0.0428377	474.299:101.072:373.227	01:01:01	0.000542065:0.00141308:0.0358399	5097:1221:3876	418:83:335	21:07:14	-5.30363	0.158144	-0.13264	0.401618	C	T	0.0479	0.0479	0.0477	IMP	0.96562	1751	-0.361699	0.233301	0.121057	C	T	0.038	0.038	0.0477	IMP	0.95571	1111	-0.156202	0.254507	0.539385
rs72994713:154420543:A:G	3	154420543	a	g	-0.2293	0.0578	7.235e-05	--?----	0	1.28	5	0.937	A	G	1825	0.0483142	176.347	1	0.123004	1651	173	1	-5.49561	3.64081	-0.414591	0.131185	0.274664	A	G	1798	0.0486913	175.883	1	1	1634	161	3	-38.2471	12.4694	-0.245985	0.00216018	0.934	0.0801963	NA	NA	NA	NA	NA	NA	NA	NA	NA	NA	NA	NA	NA	NA	NA	A	G	690	0.0427899	0.0427899	59.05	1	0.339607	634	54	2	-12.4587	7.55254	-0.218417	0.0990238	0.132406	A	G	5536	0.0426017	471.686:101.255:370.431	01:01:01	0.00206449:0.00160237:0.0908045	5091:1220:3871	425:84:341	20:07:13	-5.01445	0.157294	-0.124064	0.430263	A	G	0.0476	0.0476	0.0424	IMP	0.97114	1751	-0.319484	0.233288	0.170849	A	G	0.03831	0.03831	0.0424	IMP	0.96333	1111	-0.118602	0.249893	0.635065
rs200569336:120733993:GA:G	4	120733993	g	ga	-0.4339	0.1094	7.26e-05	--??---	0	2.612	4	0.6247	GA	G	1825	0.0174866	63.826	1	1	1764	61	0	6.22529	2.44716	1.03953	0.0109627	0.408637	GA	G	1798	0.0152376	55.219	1	1	1745	53	0	18.5154	7.30007	0.347439	0.0112022	0.93439	0.136985	NA	NA	NA	NA	NA	NA	NA	NA	NA	NA	NA	NA	NA	NA	NA	NA	NA	NA	NA	NA	NA	NA	NA	NA	NA	NA	NA	NA	NA	NA	NA	GA	G	5536	0.0158375	175.353:46.464:128.889	01:01:01	0.0872162:0.0446695:0.512665	5386:1270:4116	147:39:108	03:02:01	5.90406	0.290407	0.497926	0.0864223	GA	G	0.01917	0.01917	0.0182	IMP	0.92665	1751	0.423115	0.354228	0.232294	GA	G	0.01759	0.01759	0.0182	IMP	0.89427	1111	0.46452	0.393978	0.238378
rs116367825:162285508:A:G	1	162285508	a	g	0.5656	0.1426	7.262e-05	?+????+	52	2.085	1	0.1488	NA	NA	NA	NA	NA	NA	NA	NA	NA	NA	NA	NA	NA	NA	NA	A	G	1798	0.0145277	51.249	1	1	1755	43	0	22.1315	6.66601	0.498058	0.000899997	0.85008	0.150015	NA	NA	NA	NA	NA	NA	NA	NA	NA	NA	NA	NA	NA	NA	NA	NA	NA	NA	NA	NA	NA	NA	NA	NA	NA	NA	NA	NA	NA	NA	NA	NA	NA	NA	NA	NA	NA	NA	NA	NA	NA	NA	NA	NA	NA	NA	NA	NA	NA	NA	NA	NA	NA	NA	NA	NA	A	G	0.01288	0.01288	0.0189	IMP	0.80768	1111	1.1929	0.455751	0.00885939
rs77976989:6601339:G:T	2	6601339	t	g	-0.3521	0.0888	7.266e-05	--???-?	53.3	4.285	2	0.1174	G	T	1825	0.0325715	118.886	1	0.65333	1724	99	2	8.22445	2.97993	0.926179	0.00578107	0.335578	G	T	1798	0.0337347	122.25	1	0.231339	1691	104	3	29.091	10.2864	0.274936	0.00468247	0.86554	0.0972157	NA	NA	NA	NA	NA	NA	NA	NA	NA	NA	NA	NA	NA	NA	NA	NA	NA	NA	NA	NA	NA	NA	NA	NA	NA	NA	NA	NA	NA	NA	NA	NA	NA	NA	NA	NA	NA	NA	NA	NA	NA	NA	NA	NA	NA	G	T	0.03677	0.03677	0.0431	IMP	0.81898	1751	0.612969	0.277231	0.027033	NA	NA	NA	NA	NA	NA	NA	NA	NA	NA	NA
rs114715052:47927460:C:A	13	47927460	a	c	-0.9886	0.2492	7.269e-05	-????--	0	0.178	2	0.915	C	A	1825	0.0185389	67.667	1	0.399411	1765	59	1	5.42128	2.18579	1.1347	0.0131297	0.4575	NA	NA	NA	NA	NA	NA	NA	NA	NA	NA	NA	NA	NA	NA	NA	NA	NA	NA	NA	NA	NA	NA	NA	NA	NA	NA	NA	NA	NA	NA	NA	NA	NA	NA	NA	NA	NA	NA	NA	NA	NA	NA	NA	NA	NA	NA	NA	NA	NA	NA	NA	NA	NA	NA	NA	NA	NA	NA	NA	NA	NA	C	A	0.01419	0.01419	0.0174	IMP	0.87898	1751	1.00302	0.430504	0.0198126	C	A	0.01734	0.01734	0.0174	IMP	0.88242	1111	0.876886	0.385987	0.0230988
rs76982772:54075724:A:G	18	54075724	a	g	0.3498	0.0882	7.287e-05	++??++-	29.7	5.692	4	0.2234	A	G	1825	0.0330792	120.739	1	1	1707	116	2	5.85475	3.00139	0.649924	0.0510955	0.333179	A	G	1798	0.0256139	92.695	1	0.564575	1722	75	1	35.7229	8.78367	0.463015	4.76284e-05	0.8067	0.113848	NA	NA	NA	NA	NA	NA	NA	NA	NA	NA	NA	NA	NA	NA	NA	NA	NA	NA	NA	NA	NA	NA	NA	NA	NA	NA	NA	NA	NA	NA	NA	A	G	5536	0.0271389	300.482:77.575:222.907	01:01:01	0.16781:0.0860295:0.737667	5262:1239:4023	268:69:199	06:03:03	5.06485	0.205214	0.213294	0.29863	A	G	0.02764	0.02764	0.0477	IMP	0.87997	1751	0.0513212	0.311742	0.869238	A	G	0.02583	0.02583	0.0477	IMP	0.87125	1111	-0.177727	0.323916	0.583223
rs116279886:27314089:C:T	2	27314089	t	c	-0.2811	0.0709	7.289e-05	--??-+-	0	1.801	4	0.7723	C	T	1825	0.0333671	121.79	1	0.447997	1707	115	3	4.00778	3.49355	0.328374	0.251302	0.286242	C	T	1798	0.0374932	134.468	1	1	1669	127	2	40.2944	11.4311	0.308369	0.000423501	0.97037	0.0874806	NA	NA	NA	NA	NA	NA	NA	NA	NA	NA	NA	NA	NA	NA	NA	NA	NA	NA	NA	NA	NA	NA	NA	NA	NA	NA	NA	NA	NA	NA	NA	C	T	5536	0.0353939	391.881:101.84:290.041	01:01:01	0.281187:0.015909:0.799332	5188:1226:3962	340:80:260	08:05:03	10.3372	0.18193	0.342149	0.0600182	C	T	0.03636	0.03636	0.0348	IMP	0.95397	1751	-0.0278066	0.258971	0.914493	C	T	0.03258	0.03258	0.0348	IMP	0.91292	1111	0.158901	0.286457	0.579092
rs76685978:22109099:G:A	3	22109099	a	g	-0.4505	0.1136	7.292e-05	-???---	0	0.703	3	0.8725	G	A	1825	0.0468904	171.15	1	0.594117	1659	161	5	8.54414	3.61097	0.655271	0.0179735	0.276934	NA	NA	NA	NA	NA	NA	NA	NA	NA	NA	NA	NA	NA	NA	NA	NA	NA	NA	NA	NA	NA	NA	NA	NA	NA	NA	NA	NA	NA	NA	NA	NA	NA	NA	NA	NA	NA	NA	NA	NA	NA	NA	NA	NA	NA	NA	NA	G	A	5536	0.0450559	498.859:121.393:377.466	01:01:01	0.138304:0.150905:0.384567	5128:1210:3918	396:97:299	12:04:08	13.4515	0.173507	0.404952	0.0195994	G	A	0.04314	0.04314	0.0673	IMP	0.93454	1751	0.464015	0.255788	0.0696686	G	A	0.04321	0.04321	0.0673	IMP	0.93564	1111	0.373169	0.242947	0.124537
rs67855659:60350168:G:A	18	60350168	a	g	-0.1827	0.0461	7.294e-05	-----+-	0	5.166	6	0.5227	G	A	1825	0.0712858	260.193	1	1	1581	236	8	2.14469	4.44435	0.10858	0.629404	0.225005	G	A	1798	0.070501	253.394	1	0.461218	1558	234	6	51.5019	15.3106	0.219705	0.000768731	0.9666	0.0653142	G	A	3348	0.0678252	474	0.994325	0.148124	2866	452	11	6.0806	5.62822	0.191957	0.279974	0.177676	G	A	690	0.065529	0.065529	90.43	1	0.747193	606	81	3	4.25334	8.8957	0.0537489	0.632555	0.112414	G	A	5536	0.0713209	789.665:189.137:600.528	01:01:01	0.0222123:0.201553:0.0937512	4782:1129:3653	738:179:559	16:03:13	10.3191	0.134122	0.185628	0.166351	G	A	0.06315	0.06315	0.0711	IMP	0.98089	1751	-0.0337848	0.198976	0.865172	G	A	0.06817	0.06817	0.0711	IMP	0.9947	1111	0.464471	0.185975	0.0125074
rs2062788:30048104:T:C	8	30048104	t	c	0.1486	0.0375	7.315e-05	++??+--	13.8	4.642	4	0.326	T	C	1825	0.855421	3122.29	1	0.564382	40	439	1346	11.2916	6.28873	0.285516	0.0725691	0.159015	T	C	1798	0.845932	3036.39	1	0.787472	45	469	1284	77.7045	21.744	0.164349	0.000352101	0.99579	0.0459897	NA	NA	NA	NA	NA	NA	NA	NA	NA	NA	NA	NA	NA	NA	NA	NA	NA	NA	NA	NA	NA	NA	NA	NA	NA	NA	NA	NA	NA	NA	NA	T	C	5536	0.856763	9486.08:2266.86:7219.23	01:01:01	0.470978:0.119842:1	117:30:87	1329:290:1039	4090:991:3099	21.2581	0.0997357	0.211457	0.0339907	T	C	0.82811	0.17189	0.1944	IMP	0.95883	1751	-0.0559627	0.131877	0.671306	T	C	0.85389	0.14611	0.1944	IMP	0.93285	1111	-0.002188	0.140913	0.987612
rs113083099:89001279:C:T	13	89001279	t	c	-0.1662	0.0419	7.328e-05	--?----	0	1.156	5	0.9491	C	T	1825	0.11832	431.867	1	0.420894	1432	365	28	7.87204	5.6381	0.24764	0.162648	0.177365	C	T	1798	0.108627	395.234	1	0.322093	1432	350	16	56.1022	17.1414	0.190935	0.00106449	0.87503	0.0583383	NA	NA	NA	NA	NA	NA	NA	NA	NA	NA	NA	NA	NA	NA	NA	C	T	690	0.0993435	0.0993435	137.094	1	1	566	118	6	11.8038	10.3094	0.11106	0.252226	0.0969989	C	T	5536	0.1001	1108.31:266.806:841.504	01:01:01	0.000776943:0.258147:0.00125902	4576:1079:3497	890:217:673	2 days, 22:15:55	7.00772	0.114671	0.0921471	0.421639	C	T	0.10678	0.10678	0.1225	IMP	0.90477	1751	0.188371	0.167358	0.260353	C	T	0.10828	0.10828	0.1225	IMP	0.89048	1111	0.195817	0.166678	0.240066
rs191453974:109160800:C:T	12	109160800	t	c	0.4439	0.1119	7.339e-05	++??+++	0	3.165	4	0.5307	C	T	1825	0.0133071	48.571	1	1	1782	43	0	-0.191464	1.80895	-0.0585104	0.915707	0.552807	C	T	1798	0.0166998	60.649	1	1	1744	54	0	-23.9468	7.42716	-0.434113	0.00126314	0.89056	0.134641	NA	NA	NA	NA	NA	NA	NA	NA	NA	NA	NA	NA	NA	NA	NA	NA	NA	NA	NA	NA	NA	NA	NA	NA	NA	NA	NA	NA	NA	NA	NA	C	T	5536	0.0143013	158.344:34.409:123.935	01:01:01	0.0677015:0.154473:0.181402	5394:1282:4112	139:28:111	03:01:02	-2.01814	0.3044	-0.186999	0.539003	C	T	0.01512	0.01512	0.0189	IMP	0.89937	1751	-0.9004	0.430763	0.0365962	C	T	0.01307	0.01307	0.0189	IMP	0.94853	1111	-0.849293	0.418931	0.0426332
rs962199:3854765:A:G	11	3854765	a	g	-0.0943	0.0238	7.341e-05	+-+---+	46.7	11.265	6	0.08051	A	G	1825	0.62478	2280.45	1	0.689523	261	847	717	3.06945	9.03956	0.0375635	0.73419	0.110625	A	G	1798	0.619713	2227.19	1	0.763997	263	841	694	-103.984	29.525	-0.119286	0.00042846	0.98735	0.0338696	G	A	3348	0.358004	2423	0.998208	0.410539	1347	1567	428	-1.95187	10.6086	-0.0173435	0.854021	0.0942631	A	G	690	0.647878	0.352122	894.071	1	0.677218	88	310	292	-35.1378	17.7198	-0.111907	0.0473709	0.056434	A	G	5536	0.639743	7083.23:1614.63:5468.61	01:01:01	2.83943e-08:0.0400588:2.46446e-07	792:206:586	2345:582:1763	2399:523:1876	-41.0809	0.0717952	-0.211753	0.00318387	A	G	0.63146	0.36854	0.3767	IMP	0.9474	1751	-0.0421703	0.10082	0.675747	A	G	0.62648	0.37352	0.3767	IMP	0.94564	1111	0.127948	0.0988944	0.19574
rs112382407:39770065:A:G	18	39770065	a	g	-0.2238	0.0565	7.355e-05	--??--+	18.9	4.932	4	0.2943	A	G	1825	0.0598033	218.282	1	1	1619	200	6	-11.1477	4.32531	-0.59587	0.00995685	0.231197	A	G	1798	0.064773	233.261	1	0.434996	1570	223	5	-44.4854	14.4314	-0.213599	0.00205242	0.94764	0.0692933	NA	NA	NA	NA	NA	NA	NA	NA	NA	NA	NA	NA	NA	NA	NA	NA	NA	NA	NA	NA	NA	NA	NA	NA	NA	NA	NA	NA	NA	NA	NA	A	G	5536	0.0554968	614.461:130.744:483.717	01:01:01	1:0.546386:0.884204	4949:1187:3762	571:120:451	16:04:12	-14.5501	0.148028	-0.318825	0.0312546	A	G	0.06433	0.06433	0.0598	IMP	0.92107	1751	-0.103909	0.207313	0.616219	A	G	0.05435	0.05435	0.0598	IMP	0.91641	1111	0.0724734	0.221242	0.743233
rs113955007:144014745:G:C	5	144014745	c	g	0.1786	0.045	7.362e-05	++?++-+	47.2	9.47	5	0.09172	G	C	1825	0.0845638	308.658	1	0.650237	1527	287	11	-12.267	5.07483	-0.476318	0.0156391	0.197051	G	C	1798	0.077604	281.326	1	0.0472537	1536	245	17	-42.6119	16.4517	-0.157438	0.00959426	0.97683	0.060784	NA	NA	NA	NA	NA	NA	NA	NA	NA	NA	NA	NA	NA	NA	NA	G	C	690	0.0649725	0.0649725	89.662	1	0.201077	605	80	5	-3.44842	9.25853	-0.0402287	0.709551	0.108009	G	C	5536	0.0791875	876.764:185.921:690.843	01:01:01	0.355066:1:0.354824	4691:1133:3558	816:172:644	1 day, 5:06:23	-15.5471	0.12625	-0.247806	0.0496672	G	C	0.08442	0.08442	0.0908	IMP	0.99529	1751	0.00817064	0.184126	0.964605	G	C	0.07291	0.07291	0.0908	IMP	0.99239	1111	-0.562271	0.185415	0.00242531
rs4798108:3619815:T:C	18	3619815	t	c	0.275	0.0694	7.372e-05	??++???	0	0.023	1	0.8785	NA	NA	NA	NA	NA	NA	NA	NA	NA	NA	NA	NA	NA	NA	NA	NA	NA	NA	NA	NA	NA	NA	NA	NA	NA	NA	NA	NA	NA	NA	NA	T	C	3348	0.148516	922	0.982676	0.278056	2440	778	72	16.9867	7.62357	0.292275	0.0258684	0.131172	T	C	690	0.141532	0.141532	195.314	1	0.135744	523	150	17	40.5451	12.289	0.268476	0.000969268	0.0813736	NA	NA	NA	NA	NA	NA	NA	NA	NA	NA	NA	NA	NA	NA	NA	NA	NA	NA	NA	NA	NA	NA	NA	NA	NA	NA	NA	NA	NA	NA	NA	NA	NA	NA	NA	NA
rs1909775:20703441:T:C	3	20703441	t	c	-0.2157	0.0544	7.385e-05	---?-+-	0	4.502	5	0.4797	T	C	1825	0.944346	3446.86	1	0.367721	3	197	1625	-1.63103	4.03685	-0.100086	0.686188	0.247718	T	C	1798	0.943576	3397.31	1	0.0497397	9	167	1622	-45.057	13.6261	-0.24267	0.000944164	0.93104	0.0733886	C	T	3348	0.0977347	507	0.988053	0.0477928	2829	451	28	2.52633	5.83634	0.0741667	0.665115	0.17134	NA	NA	NA	NA	NA	NA	NA	NA	NA	NA	NA	NA	NA	NA	NA	NA	T	C	5536	0.934187	10343.3:2425.1:7918.22	01:01:01	0.911575:0.106526:0.426606	22:03:19	674:189:485	4840:1119:3721	-21.4404	0.137414	-0.404851	0.00321692	T	C	0.93722	0.06278	0.028	IMP	0.96453	1751	0.00582558	0.192372	0.975841	T	C	0.93883	0.06117	0.028	IMP	0.96139	1111	-0.104248	0.205197	0.611426
rs111378287:9069750:C:T	1	9069750	t	c	-0.4289	0.1082	7.387e-05	?????--	0	0.21	1	0.6467	NA	NA	NA	NA	NA	NA	NA	NA	NA	NA	NA	NA	NA	NA	NA	NA	NA	NA	NA	NA	NA	NA	NA	NA	NA	NA	NA	NA	NA	NA	NA	NA	NA	NA	NA	NA	NA	NA	NA	NA	NA	NA	NA	NA	NA	NA	NA	NA	NA	NA	NA	NA	NA	NA	NA	NA	NA	NA	NA	NA	NA	NA	NA	NA	NA	NA	NA	NA	NA	NA	NA	NA	NA	NA	NA	NA	C	T	0.13421	0.13421	0.1641	IMP	0.82085	1751	0.480373	0.155925	0.0020645	C	T	0.13744	0.13744	0.1641	IMP	0.81544	1111	0.381114	0.149839	0.0109748
rs9808438:127338799:A:G	2	127338799	a	g	-0.0932	0.0235	7.397e-05	-----+-	0	2.642	6	0.8522	A	G	1825	0.462651	1688.68	1	0.423583	534	890	401	-4.86933	9.02744	-0.0597502	0.589617	0.110773	A	G	1798	0.460759	1659.92	1	0.849477	518	899	381	-86.829	29.5777	-0.0992513	0.00332877	0.99443	0.0338093	A	G	3348	0.487199	2914	0.983274	0.120131	1045	1580	667	-16.8247	10.9214	-0.141056	0.123432	0.0915634	A	G	690	0.438987	0.438987	605.802	1	0.354591	223	328	139	-19.7211	18.5657	-0.0572148	0.28813	0.0538628	A	G	5536	0.450325	4986:1117.45:3868.55	01:01:01	0.532523:0.39664:0.756857	1654:425:1229	2766:657:2109	1116:229:887	-31.0806	0.0678633	-0.143139	0.0349251	A	G	0.44487	0.44487	0.4728	IMP	0.96471	1751	0.0116263	0.096695	0.904296	A	G	0.44947	0.44947	0.4728	IMP	0.94959	1111	-0.134164	0.100449	0.181665
rs145968166:75057135:CAGAGAGAG:CAGAGAGAGAG	13	75057135	cagagagag	cagagagagag	-0.1422	0.0359	7.422e-05	--??---	0	2.147	4	0.7087	CAGAGAGAG	CAGAGAGAGAG	1825	0.171274	625.149	1	1	1257	515	53	-10.0844	6.58072	-0.232865	0.125418	0.151959	CAGAGAGAG	CAGAGAGAGAG	1798	0.17978	649.645	1	0.23275	1198	549	51	-66.815	22.4626	-0.13242	0.00293464	0.9496	0.0445184	NA	NA	NA	NA	NA	NA	NA	NA	NA	NA	NA	NA	NA	NA	NA	NA	NA	NA	NA	NA	NA	NA	NA	NA	NA	NA	NA	NA	NA	NA	NA	CAGAGAGAG	CAGAGAGAGAG	5536	0.186686	2066.99:467.289:1599.7	01:01:01	0.0430748:0.500232:0.0598526	3718:899:2819	1610:369:1241	208:43:165	-9.82417	0.0885481	-0.077029	0.384349	CAGAGAGAG	CAGAGAGAGAG	0.18155	0.18155	0.1974	IMP	0.95292	1751	-0.161033	0.130139	0.215943	CAGAGAGAG	CAGAGAGAGAG	0.17453	0.17453	0.1974	IMP	0.95289	1111	-0.288395	0.13067	0.0273104
rs10767641:3852671:C:T	11	3852671	t	c	0.0944	0.0238	7.438e-05	-+-+++-	46.5	11.22	6	0.08182	C	T	1825	0.62477	2280.41	1	0.516678	264	843	718	3.86492	8.95859	0.0481571	0.666163	0.111625	C	T	1798	0.620004	2227.95	1	0.880835	262	845	691	-103.811	29.5123	-0.11919	0.000435535	0.98692	0.0338842	T	C	3348	0.354657	2352	0.977001	0.342654	1329	1532	410	-0.666308	10.4663	-0.00608254	0.949239	0.0955447	C	T	690	0.646877	0.353123	892.69	1	0.739004	88	311	291	-33.9413	17.5563	-0.110118	0.0532021	0.0569596	C	T	5536	0.639176	7076.96:1612.95:5464.01	01:01:01	2.87792e-07:0.0609288:1.75717e-06	791:206:585	2363:586:1777	2382:519:1863	-41.7103	0.0719223	-0.215759	0.00270076	C	T	0.63246	0.36754	0.3782	IMP	0.96974	1751	-0.0352916	0.0997765	0.72356	C	T	0.62765	0.37235	0.3782	IMP	0.96888	1111	0.121059	0.097745	0.21552
rs4572890:36651663:A:G	4	36651663	a	g	0.1356	0.0342	7.442e-05	++-?+++	0	3.27	5	0.6585	A	G	1825	0.192706	703.378	1	0.449603	1198	555	72	8.0867	7.27867	0.15264	0.266563	0.137388	A	G	1798	0.188216	676.14	1	0.693009	1198	543	57	59.5587	22.0501	0.122496	0.00691191	0.88495	0.0453513	A	G	3348	0.182364	1248	0.978495	0.691896	2143	1018	115	-0.535025	8.58704	-0.00725583	0.950319	0.116455	NA	NA	NA	NA	NA	NA	NA	NA	NA	NA	NA	NA	NA	NA	NA	NA	A	G	5536	0.200523	2220.19:561.938:1658.25	01:01:01	0.0805096:0.931821:0.0476849	3653:835:2818	1663:422:1241	220:54:166	20.1292	0.0866889	0.151271	0.0809884	A	G	0.18888	0.18888	0.1566	IMP	0.95126	1751	0.190787	0.124096	0.124191	A	G	0.1743	0.1743	0.1566	IMP	0.95349	1111	0.289435	0.125597	0.0211955
rs9808483:127338820:T:C	2	127338820	t	c	-0.0931	0.0235	7.443e-05	-----+-	0	2.638	6	0.8527	T	C	1825	0.462596	1688.47	1	0.451395	533	891	401	-4.87323	9.02744	-0.0597982	0.589318	0.110773	T	C	1798	0.460731	1659.81	1	0.849477	518	899	381	-86.8668	29.5819	-0.0992666	0.0033195	0.99465	0.0338045	T	C	3348	0.487199	2914	0.983274	0.120131	1045	1580	667	-16.8247	10.9214	-0.141056	0.123432	0.0915634	T	C	690	0.438953	0.438953	605.755	1	0.354591	223	328	139	-19.6994	18.5697	-0.0571274	0.288764	0.0538512	T	C	5536	0.450298	4985.7:1117.43:3868.27	01:01:01	0.550587:0.397215:0.780491	1656:426:1230	2764:656:2108	1116:229:887	-31.0153	0.0678624	-0.142834	0.0353113	T	C	0.44484	0.44484	0.4728	IMP	0.96482	1751	0.0116422	0.0966912	0.904161	T	C	0.44945	0.44945	0.4728	IMP	0.94966	1111	-0.134182	0.100447	0.181598
rs56202578:18786501:TGAA:T	7	18786501	t	tgaa	0.174	0.0439	7.447e-05	+++++-+	0	5.186	6	0.5202	TGAA	T	1825	0.0671537	245.111	1	0.13299	1594	219	12	-0.239789	4.60764	-0.0112947	0.958496	0.217031	TGAA	T	1798	0.0759112	268.499	1	1	1544	245	9	-43.8306	15.6937	-0.177961	0.00522419	0.97745	0.0637198	TGAA	T	3348	0.0788174	609	0.999403	0.251454	2770	543	33	-8.89048	6.37081	-0.219046	0.162864	0.156966	TGAA	T	690	0.0733014	0.0733014	101.156	1	0.778553	593	93	4	-13.7305	9.71049	-0.145615	0.157365	0.102981	TGAA	T	5536	0.0758083	839.35:172.446:666.904	01:01:01	0.235479:0.642113:0.275874	4758:1151:3607	742:154:588	1 day, 12:06:30	-21.9617	0.130895	-0.376279	0.00404449	TGAA	T	0.07149	0.07149	0.0567	IMP	0.97727	1751	0.0897684	0.181778	0.621422	TGAA	T	0.0721	0.0721	0.0567	IMP	0.98033	1111	-0.15581	0.179596	0.385635
rs5810234:85562319:G:GAAAAAC	14	85562319	g	gaaaaac	0.1914	0.0483	7.451e-05	++??+++	20.7	5.042	4	0.283	G	GAAAAAC	1825	0.0796189	290.609	1	0.256586	1552	258	15	1.86147	5.2893	0.0665364	0.72489	0.189061	G	GAAAAAC	1798	0.0854327	305.602	1	0.335045	1519	271	8	41.7583	16.1148	0.160803	0.00956123	0.91331	0.0620548	NA	NA	NA	NA	NA	NA	NA	NA	NA	NA	NA	NA	NA	NA	NA	NA	NA	NA	NA	NA	NA	NA	NA	NA	NA	NA	NA	NA	NA	NA	NA	G	GAAAAAC	5536	0.0857095	948.976:242.04:706.936	01:01:01	0.30092:0.507193:0.419261	4639:1083:3556	851:215:636	1 day, 22:13:33	22.1613	0.119727	0.317672	0.0079708	G	GAAAAAC	0.08761	0.08761	0.0825	IMP	0.9913	1751	0.440306	0.165361	0.00775191	G	GAAAAAC	0.092	0.092	0.0825	IMP	0.98587	1111	0.0208107	0.163964	0.899002
rs112611161:75995313:C:T	11	75995313	t	c	-0.2228	0.0563	7.464e-05	--?----	11.3	5.635	5	0.3434	C	T	1825	0.0627329	228.975	1	0.304546	1613	203	9	5.88162	4.51319	0.288756	0.192503	0.221573	C	T	1798	0.0513162	184.176	1	0.13599	1622	168	8	25.4883	13.1054	0.148401	0.0517917	0.92649	0.0763044	NA	NA	NA	NA	NA	NA	NA	NA	NA	NA	NA	NA	NA	NA	NA	C	T	690	0.038387	0.038387	52.974	1	0.616815	640	49	1	12.4016	6.81138	0.267304	0.0686508	0.146813	C	T	5536	0.0453457	502.068:125.16:376.908	01:01:01	0.579684:0.129185:1	5128:1213:3915	399:94:305	09:04:05	8.76306	0.166415	0.242683	0.144757	C	T	0.05415	0.05415	0.0461	IMP	0.97611	1751	0.179572	0.217822	0.409714	C	T	0.04914	0.04914	0.0461	IMP	0.96479	1111	0.686587	0.216937	0.00155128
rs11706008:128682295:C:G	3	128682295	c	g	0.0992	0.025	7.468e-05	+++++++	19.4	7.445	6	0.2817	C	G	1825	0.33757	1232.13	1	0.563943	810	803	212	19.1742	8.69266	0.253754	0.0273982	0.11504	C	G	1798	0.333702	1200.67	1	0.424464	797	812	189	38.4749	27.5548	0.0506735	0.162624	0.96369	0.0362913	C	G	3348	0.348747	2070	0.967742	0.746493	1496	1418	326	7.58077	10.1519	0.0735568	0.455222	0.0985037	C	G	690	0.340119	0.340119	469.364	1	0.798925	303	306	81	46.3834	16.5632	0.169074	0.00510397	0.0603748	C	G	5536	0.344905	3818.79:948.913:2869.87	01:01:01	0.270338:0.904534:0.169691	2403:536:1867	2460:607:1853	673:168:505	39.538	0.0700045	0.193761	0.00564294	C	G	0.33739	0.33739	0.3464	IMP	0.97338	1751	0.0215341	0.103682	0.835468	C	G	0.31651	0.31651	0.3464	IMP	0.97508	1111	0.0627846	0.10414	0.546585
rs76565617:63027681:A:G	15	63027681	a	g	0.2076	0.0524	7.47e-05	++??+++	0	3.951	4	0.4127	A	G	1825	0.0657247	239.895	1	0.679695	1608	212	5	4.52376	4.21739	0.254339	0.28343	0.237113	A	G	1798	0.0721347	261.197	1	0.0245854	1566	217	15	36.9474	15.7374	0.149183	0.0188871	0.93558	0.0635429	NA	NA	NA	NA	NA	NA	NA	NA	NA	NA	NA	NA	NA	NA	NA	NA	NA	NA	NA	NA	NA	NA	NA	NA	NA	NA	NA	NA	NA	NA	NA	A	G	5536	0.069022	764.212:204.465:559.747	01:01:01	0.317656:0.228838:0.598355	4845:1127:3718	663:174:489	1 day, 4:10:18	18.3224	0.136345	0.340615	0.0124833	A	G	0.06841	0.06841	0.0847	IMP	0.9208	1751	0.139846	0.203869	0.492737	A	G	0.07693	0.07693	0.0847	IMP	0.93237	1111	0.473054	0.182363	0.009486
rs71352586:60355059:T:A	18	60355059	a	t	-0.1796	0.0453	7.47e-05	-------	0	4.262	6	0.6413	T	A	1825	0.0762315	278.245	1	1	1569	247	9	2.47715	4.53342	0.120532	0.584777	0.220584	T	A	1798	0.0751589	270.698	1	0.370981	1547	245	6	55.8667	15.5438	0.231227	0.000325455	0.94396	0.0643343	T	A	3348	0.0766197	503	0.988053	0.0829686	2817	479	12	4.05504	5.77717	0.121497	0.482737	0.173095	T	A	690	0.0682833	0.0682833	94.231	1	1	603	84	3	3.55858	8.98259	0.0441035	0.691984	0.111326	T	A	5536	0.0764036	845.941:194.681:651.26	01:01:01	0.0218212:0.146348:0.0888517	4746:1126:3620	772:182:590	18:03:15	8.34968	0.133259	0.148273	0.26585	T	A	0.068	0.068	0.0756	IMP	0.97624	1751	0.0529455	0.193084	0.783923	T	A	0.07584	0.07584	0.0756	IMP	0.97923	1111	0.400763	0.179906	0.0259056
rs192310:143979058:G:A	5	143979058	a	g	-0.0932	0.0235	7.477e-05	-----+-	15.7	7.116	6	0.3102	G	A	1825	0.447368	1632.89	1	0.569977	564	890	371	5.31996	9.15921	0.063415	0.561354	0.10918	G	A	1798	0.437932	1569.77	1	0.443541	562	901	335	59.1846	29.5449	0.067802	0.0451551	0.99547	0.0338468	G	A	3348	0.485338	2999	0.982378	0.181642	993	1593	703	12.6624	11.0753	0.103229	0.252914	0.090291	G	A	690	0.454599	0.454599	627.347	1	0.878068	205	340	145	71.5673	18.0603	0.219415	7.411e-05	0.0553701	G	A	5536	0.448016	4960.43:1187.38:3773.05	01:01:01	0.496969:1:0.455078	1699:393:1306	2713:649:2064	1124:269:855	13.0398	0.0659879	0.0567804	0.389532	G	A	0.45638	0.45638	0.4387	IMP	0.983	1751	-0.00759858	0.0978991	0.938133	G	A	0.42978	0.42978	0.4387	IMP	0.98359	1111	0.101628	0.096366	0.291608
rs10767640:3852670:A:G	11	3852670	a	g	-0.0944	0.0238	7.481e-05	+-+---+	46.7	11.253	6	0.08087	A	G	1825	0.624769	2280.41	1	0.516678	264	843	718	3.88097	8.9568	0.0483765	0.664798	0.111647	A	G	1798	0.620046	2228.1	1	0.880688	262	844	692	-103.785	29.5029	-0.119235	0.000435186	0.98636	0.033895	G	A	3348	0.354348	2347	0.975209	0.382181	1328	1527	410	-0.756805	10.4634	-0.0069125	0.94234	0.0955712	A	G	690	0.646876	0.353124	892.689	1	0.739004	88	311	291	-33.9411	17.553	-0.11016	0.0531572	0.0569703	A	G	5536	0.639186	7077.07:1612.96:5464.1	01:01:01	2.45662e-07:0.0609288:1.48184e-06	791:206:585	2362:586:1776	2383:519:1864	-41.7463	0.0719259	-0.215967	0.00267654	A	G	0.63246	0.36754	0.3782	IMP	0.96974	1751	-0.0352916	0.0997765	0.72356	A	G	0.62765	0.37235	0.3782	IMP	0.96888	1111	0.121059	0.097745	0.21552
rs78324880:40507859:C:T	11	40507859	t	c	0.6602	0.1667	7.499e-05	?+????+	0	0.029	1	0.8653	NA	NA	NA	NA	NA	NA	NA	NA	NA	NA	NA	NA	NA	NA	NA	C	T	1798	0.0100133	36.608	1	1	1766	32	0	-21.4491	5.65726	-0.67019	0.000149777	0.86124	0.176764	NA	NA	NA	NA	NA	NA	NA	NA	NA	NA	NA	NA	NA	NA	NA	NA	NA	NA	NA	NA	NA	NA	NA	NA	NA	NA	NA	NA	NA	NA	NA	NA	NA	NA	NA	NA	NA	NA	NA	NA	NA	NA	NA	NA	NA	NA	NA	NA	NA	NA	NA	NA	NA	NA	NA	NA	C	T	0.01056	0.01056	0.0234	IMP	0.95765	1111	-0.579906	0.495452	0.241816
rs185802919:64312529:A:G	18	64312529	a	g	1.9701	0.4975	7.506e-05	?????+?	0	0	0	1	NA	NA	NA	NA	NA	NA	NA	NA	NA	NA	NA	NA	NA	NA	NA	NA	NA	NA	NA	NA	NA	NA	NA	NA	NA	NA	NA	NA	NA	NA	NA	NA	NA	NA	NA	NA	NA	NA	NA	NA	NA	NA	NA	NA	NA	NA	NA	NA	NA	NA	NA	NA	NA	NA	NA	NA	NA	NA	NA	NA	NA	NA	NA	NA	NA	NA	NA	NA	NA	NA	NA	NA	NA	NA	NA	NA	A	G	0.01201	0.01201	0.0121	IMP	0.81715	1751	1.97011	0.497547	7.50595e-05	NA	NA	NA	NA	NA	NA	NA	NA	NA	NA	NA
rs73782631:114292924:G:C	5	114292924	c	g	-0.2212	0.0559	7.511e-05	--?----	0	4.063	5	0.5403	G	C	1825	0.0494871	180.628	1	0.204656	1652	166	7	3.83879	4.18241	0.219453	0.358701	0.239097	G	C	1798	0.0482112	176.192	1	0.0685192	1631	159	8	47.9301	13.3793	0.267758	0.000340434	0.99134	0.0747423	NA	NA	NA	NA	NA	NA	NA	NA	NA	NA	NA	NA	NA	NA	NA	G	C	690	0.0403906	0.0403906	55.739	1	0.278289	638	50	2	0.541991	6.89026	0.0114162	0.937303	0.145132	G	C	5536	0.0496199	549.391:131.31:418.081	01:01:01	0.663647:1:0.618863	5005:1184:3821	520:124:396	11:03:08	11.7408	0.15376	0.277577	0.0710338	G	C	0.05419	0.05419	0.0552	IMP	0.98386	1751	0.0163792	0.220094	0.940677	G	C	0.0505	0.0505	0.0552	IMP	0.98657	1111	0.398906	0.220236	0.0700992
rs35160545:31078571:G:A	3	31078571	a	g	0.0918	0.0232	7.515e-05	-+-++++	0	5.297	6	0.5063	G	A	1825	0.493838	1802.51	1	0.302969	478	890	457	2.43614	9.06345	0.0296561	0.788094	0.110333	G	A	1798	0.491873	1771.21	1	0.479522	468	884	446	-96.3061	30.1635	-0.10585	0.00140899	0.97841	0.0331527	G	A	3348	0.467941	2980	0.966846	0.415907	931	1632	674	2.7533	10.8164	0.0235336	0.799072	0.0924522	G	A	690	0.477909	0.477909	659.515	1	0.0672016	196	320	174	-36.7795	18.1082	-0.112164	0.0422454	0.0552236	G	A	5536	0.491226	5438.85:1250.66:4188.19	01:01:01	0.808802:0.868173:0.711944	1438:355:1083	2758:658:2100	1340:298:1042	-7.27326	0.0672188	-0.0328632	0.624913	G	A	0.49716	0.49716	0.4705	IMP	0.969	1751	-0.139971	0.0999241	0.161279	G	A	0.49207	0.49207	0.4705	IMP	0.96655	1111	-0.200184	0.0950245	0.0351479
rs4373170:36651371:T:C	4	36651371	t	c	0.1354	0.0342	7.522e-05	++-?+++	0	3.172	5	0.6735	T	C	1825	0.192721	703.433	1	0.449603	1198	555	72	8.07522	7.2791	0.152405	0.26727	0.13738	T	C	1798	0.188252	676.296	1	0.693145	1197	544	57	59.7984	22.0652	0.122822	0.00672665	0.88637	0.0453202	T	C	3348	0.183569	1254	0.980585	0.734635	2145	1022	116	-0.427748	8.60703	-0.00577406	0.960363	0.116184	NA	NA	NA	NA	NA	NA	NA	NA	NA	NA	NA	NA	NA	NA	NA	NA	T	C	5536	0.200674	2221.86:562:1659.86	01:01:01	0.150547:1:0.0945347	3643:832:2811	1675:425:1250	218:54:164	19.977	0.0866273	0.149914	0.0835303	T	C	0.18886	0.18886	0.1573	IMP	0.95145	1751	0.190925	0.124091	0.123904	T	C	0.17452	0.17452	0.1573	IMP	0.954	1111	0.2857	0.125326	0.0226282
rs6431156:127364323:T:C	2	127364323	t	c	-0.0972	0.0245	7.551e-05	-----+-	12.9	6.891	6	0.3311	T	C	1825	0.505241	1844.13	1	0.174496	453	883	489	-22.819	8.82603	-0.292931	0.00972604	0.113301	T	C	1798	0.500016	1802.45	1	0.7773	445	893	460	-93.8389	27.751	-0.12185	0.000721009	0.90099	0.0360347	T	C	3348	0.504328	2867	0.868578	0.158604	767	1415	726	-9.95106	10.2643	-0.0944524	0.332303	0.0974251	T	C	690	0.487428	0.487428	672.651	1	0.0572611	191	320	179	-10.8118	18.2794	-0.0323573	0.554203	0.0547064	T	C	5536	0.502935	5568.5:1282.34:4286.15	01:01:01	0.00561324:0.619057:0.00419107	1389:341:1048	2664:646:2018	1483:324:1159	-17.9319	0.0703418	-0.0887261	0.20718	T	C	0.50261	0.49739	0.4123	IMP	0.9657	1751	0.0431544	0.0963252	0.654148	T	C	0.50381	0.49619	0.4123	IMP	0.95775	1111	-0.137258	0.102624	0.181063
rs41533346:75167160:A:G	7	75167160	a	g	-0.2754	0.0696	7.561e-05	-------	0	3.712	6	0.7155	A	G	1825	0.0337515	123.193	1	0.264189	1703	122	0	-8.02017	3.26572	-0.752014	0.0140545	0.306211	A	G	1798	0.0307254	109.209	1	1	1687	110	1	-30.0842	9.63595	-0.324003	0.00179579	0.85907	0.103778	A	G	3348	0.0458083	228	0.999104	0.18408	3118	226	1	-3.41001	3.97793	-0.215496	0.391317	0.251387	A	G	690	0.0299138	0.0299138	41.281	1	1	649	41	0	-8.04094	6.21821	-0.207958	0.195967	0.160818	A	G	5536	0.0340348	376.833:87.164:289.669	01:01:01	0.290855:1:0.333361	5170:1226:3944	363:84:279	03:01:02	-3.16931	0.19428	-0.119626	0.538069	A	G	0.02526	0.02526	0.0287	GEN	0.98016	1751	-0.282365	0.303091	0.351534	A	G	0.02894	0.02894	0.0287	GEN	0.99484	1111	-0.12653	0.280192	0.65157
rs12807409:2899605:G:T	11	2899605	t	g	-0.1729	0.0437	7.564e-05	-?-----	18.7	6.149	5	0.292	G	T	1825	0.179335	654.571	1	0.935474	1240	530	55	1.30523	6.46314	0.0312464	0.839956	0.154724	NA	NA	NA	NA	NA	NA	NA	NA	NA	NA	NA	NA	NA	NA	NA	NA	G	T	3348	0.137304	1059	0.966249	0.0206441	2281	849	105	1.94314	8.24405	0.0285905	0.813664	0.1213	G	T	690	0.171038	0.171038	236.032	1	0.0146448	498	166	26	47.2582	13.0221	0.278686	0.000284431	0.0767925	G	T	5536	0.176421	1953.33:485.056:1468.28	01:01:01	0.135093:0.165248:0.358022	3791:884:2907	1561:376:1185	184:51:133	11.3005	0.0884056	0.0883196	0.317781	G	T	0.17766	0.17766	0.1785	IMP	0.93381	1751	0.31104	0.129746	0.0165165	G	T	0.18391	0.18391	0.1785	IMP	0.92511	1111	0.173364	0.127385	0.173531
rs6464162:151380591:G:A	7	151380591	a	g	-0.1001	0.0253	7.569e-05	--+----	2.6	6.16	6	0.4055	G	A	1825	0.346733	1265.58	1	0.000329831	824	752	249	0.228564	8.66587	0.00304356	0.978958	0.115395	G	A	1798	0.345138	1243.51	1	0.600371	784	799	215	74.6229	27.0747	0.101799	0.00584799	0.88915	0.0369349	G	A	3348	0.356755	2246	0.989845	0.907445	1450	1482	382	-7.61761	10.4728	-0.069454	0.466997	0.0954854	G	A	690	0.338613	0.338613	467.286	1	0.00106221	328	267	95	47.4557	16.4639	0.175075	0.00394636	0.060739	G	A	5536	0.350137	3876.72:931.882:2944.83	01:01:01	0.0149533:0.0901461:0.0660433	2405:564:1841	2425:570:1855	706:177:529	21.0963	0.0705129	0.104893	0.136866	G	A	0.36028	0.36028	0.3351	IMP	0.9267	1751	0.182407	0.103459	0.0778873	G	A	0.36039	0.36039	0.3351	IMP	0.92287	1111	0.0371427	0.104257	0.721646
rs79896291:75995471:G:A	11	75995471	a	g	-0.2225	0.0562	7.57e-05	--?----	11.5	5.651	5	0.3417	G	A	1825	0.0627066	228.879	1	0.304546	1613	203	9	5.88493	4.51551	0.288621	0.192482	0.221459	G	A	1798	0.051314	184.164	1	0.13599	1622	168	8	25.4724	13.1131	0.148135	0.0520752	0.92774	0.0762596	NA	NA	NA	NA	NA	NA	NA	NA	NA	NA	NA	NA	NA	NA	NA	G	A	690	0.0380862	0.0380862	52.559	1	0.616815	640	49	1	12.4009	6.81376	0.267104	0.0687614	0.146762	G	A	5536	0.0453031	501.596:124.939:376.657	01:01:01	0.579684:0.129185:1	5128:1213:3915	399:94:305	09:04:05	8.72776	0.166426	0.241738	0.146355	G	A	0.05413	0.05413	0.0461	IMP	0.97652	1751	0.179707	0.217821	0.409359	G	A	0.04908	0.04908	0.0461	IMP	0.96613	1111	0.687139	0.216919	0.00153638
rs8176016:142644108:A:G	7	142644108	a	g	-0.2075	0.0524	7.579e-05	--??---	0	3.293	4	0.51	A	G	1825	0.0693663	253.187	1	0.437179	1593	227	5	-6.67779	4.28674	-0.363395	0.119285	0.233278	A	G	1798	0.0697114	254.04	1	1	1556	234	8	-41.3837	15.1206	-0.181004	0.00620211	0.9419	0.0661349	NA	NA	NA	NA	NA	NA	NA	NA	NA	NA	NA	NA	NA	NA	NA	NA	NA	NA	NA	NA	NA	NA	NA	NA	NA	NA	NA	NA	NA	NA	NA	A	G	5536	0.0782467	866.347:202.034:664.313	01:01:01	0.123174:0.416312:0.15662	4738:1127:3611	758:175:583	1 day, 16:09:31	-12.8131	0.12334	-0.194925	0.11402	A	G	0.06705	0.06705	0.0908	IMP	0.94561	1751	-0.517004	0.203423	0.0110372	A	G	0.07945	0.07945	0.0908	IMP	0.95006	1111	-0.0881682	0.189028	0.640907
rs12330433:31078567:T:A	3	31078567	a	t	0.0917	0.0232	7.583e-05	-+-++++	0	5.3	6	0.5059	T	A	1825	0.49383	1802.48	1	0.302969	478	890	457	2.43253	9.06425	0.029607	0.788418	0.110324	T	A	1798	0.491844	1771.12	1	0.509293	467	885	446	-96.2823	30.1695	-0.105782	0.00141596	0.97886	0.0331461	T	A	3348	0.467941	2980	0.966846	0.415907	931	1632	674	2.7533	10.8164	0.0235336	0.799072	0.0924522	T	A	690	0.477876	0.477876	659.469	1	0.0672016	196	320	174	-36.7925	18.1118	-0.11216	0.0422133	0.0552126	T	A	5536	0.491136	5437.85:1250.61:4187.24	01:01:01	0.78804:0.868173:0.689144	1439:355:1084	2757:658:2099	1340:298:1042	-7.22094	0.0672048	-0.0326133	0.627476	T	A	0.49713	0.49713	0.4705	IMP	0.96911	1751	-0.139933	0.0999211	0.16138	T	A	0.49204	0.49204	0.4705	IMP	0.96666	1111	-0.200134	0.0950173	0.0351796
rs76328706:63906842:T:G	16	63906842	t	g	0.3508	0.0887	7.603e-05	++??++-	0	3.614	4	0.4608	T	G	1825	0.0263036	96.008	1	0.0150079	1744	77	4	2.5936	2.67892	0.361395	0.33297	0.373285	T	G	1798	0.0255933	92.466	1	0.210553	1721	75	2	28.4924	8.99328	0.352285	0.00153389	0.84284	0.111194	NA	NA	NA	NA	NA	NA	NA	NA	NA	NA	NA	NA	NA	NA	NA	NA	NA	NA	NA	NA	NA	NA	NA	NA	NA	NA	NA	NA	NA	NA	NA	T	G	5536	0.0252808	279.909:78.592:201.317	01:01:01	0.0165691:1:0.00743243	5300:1241:4059	229:69:160	07:01:06	7.75631	0.223445	0.387256	0.0830757	T	G	0.02743	0.02743	0.0295	IMP	0.87164	1751	0.707024	0.310076	0.0225978	T	G	0.02463	0.02463	0.0295	IMP	0.89405	1111	-0.151958	0.332198	0.647361
rs111337859:154445126:G:A	3	154445126	a	g	0.2305	0.0583	7.61e-05	++?++++	0	1.282	5	0.9367	G	A	1825	0.0484326	176.779	1	0.184787	1653	171	1	-5.35182	3.62157	-0.408044	0.139472	0.276123	G	A	1798	0.0480032	173.244	1	1	1635	160	3	-37.5186	12.3675	-0.24529	0.00241627	0.92944	0.0808571	NA	NA	NA	NA	NA	NA	NA	NA	NA	NA	NA	NA	NA	NA	NA	G	A	690	0.043092	0.043092	59.467	1	0.323945	635	53	2	-11.017	7.4654	-0.197677	0.140013	0.133951	G	A	5536	0.0428633	474.583:101.168:373.415	01:01:01	0.000569649:0.00141308:0.0363479	5096:1221:3875	419:83:336	21:07:14	-5.26432	0.158057	-0.131513	0.405374	G	A	0.04795	0.04795	0.0477	IMP	0.96461	1751	-0.362272	0.233311	0.120485	G	A	0.03806	0.03806	0.0477	IMP	0.95441	1111	-0.157107	0.254519	0.537057
rs544378330:75303784:TC:T	16	75303784	t	tc	0.7361	0.1861	7.613e-05	???++?+	0	0.304	2	0.8589	NA	NA	NA	NA	NA	NA	NA	NA	NA	NA	NA	NA	NA	NA	NA	NA	NA	NA	NA	NA	NA	NA	NA	NA	NA	NA	NA	NA	NA	NA	NA	NA	NA	NA	NA	NA	NA	NA	NA	NA	NA	NA	NA	NA	NA	NA	T	TC	690	0.0151609	0.0151609	20.922	1	1	671	19	0	11.9677	4.2413	0.665295	0.00477675	0.235777	T	TC	5536	0.0102776	113.794:31.523:82.271	01:01:01	0.351505:1:0.256629	5439:1284:4155	96:27:69	01:00:01	6.28243	0.380997	0.911953	0.0166843	NA	NA	NA	NA	NA	NA	NA	NA	NA	NA	NA	T	TC	0.01038	0.01038	0.0159	IMP	0.90092	1111	0.751782	0.49954	0.132338
rs2108540:12811004:A:G	17	12811004	a	g	0.1121	0.0283	7.615e-05	+++?+++	0.8	5.041	5	0.4109	A	G	1825	0.294355	1074.39	1	0.0783133	934	721	170	12.1688	8.21071	0.180503	0.138325	0.121792	A	G	1798	0.280576	1004.96	1	0.680942	933	730	135	70.0174	26.8324	0.0972493	0.00906924	0.98018	0.0372684	A	G	3348	0.316049	2130	0.971625	0.00246975	1510	1356	387	26.2643	10.2734	0.248849	0.0105721	0.0973388	NA	NA	NA	NA	NA	NA	NA	NA	NA	NA	NA	NA	NA	NA	NA	NA	A	G	5536	0.304555	3372.04:827.53:2544.51	01:01:01	1.54446e-05:0.000469896:0.00329044	2810:654:2156	2173:505:1668	553:152:401	3.50801	0.0749249	0.019693	0.792676	A	G	0.30544	0.30544	0.23	IMP	0.95415	1751	0.0953805	0.106256	0.369374	A	G	0.30894	0.30894	0.23	IMP	0.94993	1111	0.223913	0.103934	0.0312098
rs112713363:104382372:G:GT	4	104382372	g	gt	0.145	0.0367	7.616e-05	++??+++	4.3	4.178	4	0.3824	G	GT	1825	0.180417	658.523	1	0.219783	1256	507	62	13.7694	6.39993	0.336174	0.0314377	0.156252	G	GT	1798	0.176576	636.236	1	0.402063	1245	496	57	47.4902	21.9976	0.0981417	0.0308594	0.8877	0.0454595	NA	NA	NA	NA	NA	NA	NA	NA	NA	NA	NA	NA	NA	NA	NA	NA	NA	NA	NA	NA	NA	NA	NA	NA	NA	NA	NA	NA	NA	NA	NA	G	GT	5536	0.181866	2013.62:515.205:1498.41	01:01:01	0.0189675:0.0463911:0.138542	3808:875:2933	1536:378:1158	192:58:134	21.3344	0.0901315	0.173313	0.0544927	G	GT	0.174	0.174	0.1853	IMP	0.90556	1751	0.168177	0.133598	0.208091	G	GT	0.16991	0.16991	0.1853	IMP	0.9037	1111	0.308736	0.131802	0.0191595
rs34018952:56421584:T:C	3	56421584	t	c	-0.1449	0.0366	7.621e-05	-----++	0	5.644	6	0.4643	T	C	1825	0.102981	375.881	1	0.305179	1476	326	23	-1.75268	5.64248	-0.0550507	0.756088	0.177227	T	C	1798	0.112971	403.712	1	0.148855	1429	341	28	-77.9051	18.905	-0.217978	3.77437e-05	0.97209	0.0528961	T	C	3348	0.105154	815	0.996416	0.105866	2581	695	60	-5.6879	7.21691	-0.109207	0.430618	0.138563	T	C	690	0.114025	0.114025	157.354	1	0.704378	543	137	10	-12.5879	11.693	-0.0920659	0.281691	0.0855213	T	C	5536	0.110679	1225.43:272.979:952.456	01:01:01	1:0.65529:0.815449	4390:1052:3338	1080:247:833	2 days, 18:12:54	-13.8099	0.108957	-0.163945	0.132406	T	C	0.10599	0.10599	0.0802	IMP	0.98127	1751	0.0611702	0.149701	0.68282	T	C	0.10367	0.10367	0.0802	IMP	0.97636	1111	0.0229768	0.155127	0.882251
rs112834692:154441238:A:G	3	154441238	a	g	-0.2297	0.0581	7.64e-05	--?----	0	1.278	5	0.9372	A	G	1825	0.0484559	176.864	1	0.182974	1654	170	1	-5.3565	3.62452	-0.407737	0.139448	0.275899	A	G	1798	0.0481534	173.813	1	1	1634	161	3	-37.6342	12.4267	-0.243707	0.00245781	0.93611	0.0804719	NA	NA	NA	NA	NA	NA	NA	NA	NA	NA	NA	NA	NA	NA	NA	A	G	690	0.0430377	0.0430377	59.392	1	0.323945	635	53	2	-11.1415	7.4849	-0.19887	0.136613	0.133602	A	G	5536	0.0428802	474.77:101.183:373.587	01:01:01	0.00183402:0.00141308:0.0605449	5095:1221:3874	421:83:338	20:07:13	-5.24181	0.157888	-0.130671	0.407886	A	G	0.0479	0.0479	0.0477	IMP	0.96562	1751	-0.361699	0.233301	0.121057	A	G	0.038	0.038	0.0477	IMP	0.95571	1111	-0.156202	0.254507	0.539385
rs6976478:108091868:A:C	7	108091868	a	c	-0.1107	0.028	7.664e-05	-----+-	9.3	6.613	6	0.3581	A	C	1825	0.775795	2831.65	1	0.686322	94	628	1103	-6.88167	7.37099	-0.126661	0.350502	0.135667	A	C	1798	0.789204	2844.14	1	0.31058	82	571	1145	-34.2813	24.1872	-0.0585982	0.156387	0.95485	0.0413442	C	A	3348	0.291744	1763	0.985364	0.0327543	1796	1243	260	21.0402	9.71737	0.222819	0.030371	0.102909	A	C	690	0.748336	0.251664	1032.7	1	0.0863698	35	277	378	-49.4302	15.5705	-0.203885	0.00150044	0.064224	A	C	5536	0.77569	8588.44:2012.52:6575.92	01:01:01	0.415571:1:0.347208	286:70:216	1898:467:1431	3352:774:2578	-14.9142	0.0795526	-0.0943872	0.235437	A	C	0.75259	0.24741	0.1936	IMP	0.95825	1751	0.0001399	0.115329	0.999032	A	C	0.75518	0.24482	0.1936	IMP	0.96351	1111	-0.21584	0.114572	0.0595813
8:114422970:C:TC	8	114422970	g	ga	0.1654	0.0418	7.67e-05	-+??++-	64.4	11.235	4	0.02404	GA	G	1825	0.872515	3184.68	1	0.027818	34	351	1440	11.6262	5.73252	0.353791	0.0425486	0.174443	GA	G	1798	0.864708	3110.15	1	0.510595	30	381	1387	-79.9537	19.2117	-0.216624	3.15868e-05	0.87605	0.0520516	NA	NA	NA	NA	NA	NA	NA	NA	NA	NA	NA	NA	NA	NA	NA	NA	NA	NA	NA	NA	NA	NA	NA	NA	NA	NA	NA	NA	NA	NA	NA	GA	G	5536	0.869101	9622.69:2260:7362.69	01:01:01	0.292785:1:0.220081	82:20:62	1116:284:832	4338:1007:3331	-13.2954	0.107856	-0.154664	0.151576	GA	G	0.86324	0.13676	0.1082	IMP	0.80857	1751	-0.279547	0.144273	0.0526689	GA	G	0.86324	0.13676	0.1082	IMP	0.81115	1111	0.000952743	0.15161	0.994986
rs145775854:154464711:G:GT	3	154464711	g	gt	-0.2341	0.0592	7.673e-05	--?----	0	1.162	5	0.9485	G	GT	1825	0.0473452	172.81	1	0.0478934	1662	163	0	-5.01173	3.55125	-0.397398	0.158168	0.281591	G	GT	1798	0.0469391	169.199	1	1	1648	147	3	-37.7512	12.1583	-0.255379	0.00190295	0.92014	0.0822483	NA	NA	NA	NA	NA	NA	NA	NA	NA	NA	NA	NA	NA	NA	NA	G	GT	690	0.0426348	0.0426348	58.836	1	0.278289	638	50	2	-11.4705	7.34694	-0.212505	0.118462	0.136111	G	GT	5536	0.042564	471.269:101.148:370.121	01:01:01	0.000912835:0.00160237:0.0514757	5103:1220:3883	413:84:329	20:07:13	-4.91146	0.161487	-0.128081	0.427699	G	GT	0.04757	0.04757	0.0461	IMP	0.9609	1751	-0.32567	0.234111	0.164197	G	GT	0.03782	0.03782	0.0461	IMP	0.95384	1111	-0.130569	0.255176	0.608875
rs73559432:28391266:G:A	8	28391266	a	g	-2.3638	0.5978	7.689e-05	-??????	0	0	0	1	G	A	1825	0.0101038	36.879	1	1	1794	31	0	6.9011	1.70866	2.36379	5.3702e-05	0.585254	NA	NA	NA	NA	NA	NA	NA	NA	NA	NA	NA	NA	NA	NA	NA	NA	NA	NA	NA	NA	NA	NA	NA	NA	NA	NA	NA	NA	NA	NA	NA	NA	NA	NA	NA	NA	NA	NA	NA	NA	NA	NA	NA	NA	NA	NA	NA	NA	NA	NA	NA	NA	NA	NA	NA	NA	NA	NA	NA	NA	NA	NA	NA	NA	NA	NA	NA	NA	NA	NA	NA	NA	NA	NA	NA	NA	NA	NA	NA	NA	NA	NA	NA
rs73012653:154417587:C:A	3	154417587	a	c	0.2281	0.0577	7.699e-05	++?++++	0	1.328	5	0.9321	C	A	1825	0.0483079	176.324	1	0.123004	1651	173	1	-5.51907	3.64528	-0.41534	0.130018	0.274327	C	A	1798	0.0487195	175.992	1	1	1634	161	3	-38.2248	12.4705	-0.245798	0.0021751	0.934	0.0801892	NA	NA	NA	NA	NA	NA	NA	NA	NA	NA	NA	NA	NA	NA	NA	C	A	690	0.0428384	0.0428384	59.117	1	0.339607	634	54	2	-12.5013	7.56491	-0.218448	0.0984255	0.132189	C	A	5536	0.0425967	471.631:101.111:370.52	01:01:01	0.00213337:0.00160237:0.091572	5090:1220:3870	426:84:342	20:07:13	-5.06939	0.157183	-0.125247	0.425554	C	A	0.04746	0.04746	0.0424	IMP	0.98368	1751	-0.314922	0.232639	0.175834	C	A	0.0384	0.0384	0.0424	IMP	0.98506	1111	-0.102571	0.245967	0.676671
rs77475504:27328963:G:A	2	27328963	a	g	-0.2846	0.072	7.703e-05	--??---	0	1.028	4	0.9055	G	A	1825	0.0316973	115.695	1	0.65333	1724	99	2	4.24951	3.37984	0.372004	0.208641	0.295872	G	A	1798	0.0363047	130.287	1	1	1670	126	2	39.4006	11.3083	0.308112	0.00049357	0.98598	0.0884306	NA	NA	NA	NA	NA	NA	NA	NA	NA	NA	NA	NA	NA	NA	NA	NA	NA	NA	NA	NA	NA	NA	NA	NA	NA	NA	NA	NA	NA	NA	NA	G	A	5536	0.0340425	376.919:96.423:280.496	01:01:01	0.368197:0.0119935:0.591032	5202:1229:3973	327:77:250	07:05:02	8.70096	0.184597	0.296493	0.108237	G	A	0.03391	0.03391	0.0333	IMP	0.9838	1751	0.0473997	0.267714	0.859466	G	A	0.02991	0.02991	0.0333	IMP	0.91093	1111	0.187801	0.296159	0.526001
rs7152226:45137118:C:A	14	45137118	a	c	0.2347	0.0594	7.715e-05	-+?++++	7.3	5.396	5	0.3695	C	A	1825	0.0450729	164.516	1	1	1662	160	3	0.619177	4.07961	0.037203	0.879365	0.245121	C	A	1798	0.0401658	147.178	1	0.205412	1659	134	5	-26.2181	11.9536	-0.183486	0.0282841	0.95888	0.0836568	NA	NA	NA	NA	NA	NA	NA	NA	NA	NA	NA	NA	NA	NA	NA	C	A	690	0.0421348	0.0421348	58.146	1	1	635	54	1	-19.3407	7.15009	-0.378311	0.00683126	0.139858	C	A	5536	0.040862	452.424:85.907:366.517	01:01:01	0.0567153:0.0108772:0.453483	5099:1230:3869	422:76:346	15:05:10	-15.4786	0.167619	-0.434887	0.00947278	C	A	0.04971	0.04971	0.062	IMP	0.99013	1751	-0.00555564	0.219288	0.979788	C	A	0.04688	0.04688	0.062	IMP	0.99075	1111	-0.35664	0.23503	0.12916
rs2795428:232872412:G:C	1	232872412	c	g	-0.1552	0.0393	7.727e-05	-------	0	2.714	6	0.8438	G	C	1825	0.885436	3231.84	1	0.816227	22	370	1433	4.87992	5.85904	0.142154	0.404908	0.170676	G	C	1798	0.89567	3219.65	1	0.0748285	12	350	1436	38.6792	18.1018	0.118041	0.0326179	0.9886	0.0552431	C	G	3348	0.0991896	707	0.996117	0.647427	2668	627	40	-10.1264	6.8471	-0.215995	0.139157	0.146047	G	C	690	0.915833	0.084167	1263.85	1	0.301366	2	107	581	21.8371	9.6986	0.232155	0.024349	0.103108	G	C	5536	0.89863	9949.63:2371.37:7578.26	01:01:01	0.0510897:0.418513:0.0751534	2 days, 20:14:54	966:219:747	4502:1078:3424	21.4196	0.111371	0.265679	0.0170547	G	C	0.90207	0.09793	0.0885	IMP	0.88003	1751	0.0592489	0.171207	0.729293	G	C	0.90045	0.09955	0.0885	IMP	0.86722	1111	0.0720234	0.168574	0.669196
rs183554034:15832357:A:G	6	15832357	a	g	-0.5725	0.1448	7.74e-05	--??-??	0	0.693	2	0.707	A	G	1825	0.0100121	36.544	1	0.143692	1792	32	1	-0.46572	1.67793	-0.165417	0.781352	0.595972	A	G	1798	0.0110904	40.479	1	1	1765	33	0	-20.2401	5.99186	-0.563753	0.000730335	0.87782	0.166893	NA	NA	NA	NA	NA	NA	NA	NA	NA	NA	NA	NA	NA	NA	NA	NA	NA	NA	NA	NA	NA	NA	NA	NA	NA	NA	NA	NA	NA	NA	NA	A	G	5536	0.0100076	110.804:23.729:87.075	01:01:01	0.316976:1:0.262928	5445:1291:4154	90:20:70	01:00:01	-6.58868	0.333493	-0.732777	0.0280006	NA	NA	NA	NA	NA	NA	NA	NA	NA	NA	NA	NA	NA	NA	NA	NA	NA	NA	NA	NA	NA	NA
rs139746940:212736270:AC:A	2	212736270	a	ac	-0.5456	0.138	7.742e-05	-?-??--	0	0.707	3	0.8716	AC	A	1825	0.0376395	137.384	1	0.733434	1694	128	3	7.91362	3.37552	0.694533	0.019057	0.296251	NA	NA	NA	NA	NA	NA	NA	NA	NA	NA	NA	NA	NA	NA	NA	NA	AC	A	3348	0.0303864	184	0.982975	0.518973	3108	182	1	6.34017	3.62043	0.483705	0.079908	0.27621	NA	NA	NA	NA	NA	NA	NA	NA	NA	NA	NA	NA	NA	NA	NA	NA	NA	NA	NA	NA	NA	NA	NA	NA	NA	NA	NA	NA	NA	NA	AC	A	0.04642	0.04642	0.0416	IMP	0.90366	1751	0.413593	0.241801	0.0871794	AC	A	0.03519	0.03519	0.0416	IMP	0.90327	1111	0.645152	0.2749	0.0189324
rs115970428:97103853:A:C	6	97103853	a	c	-0.4069	0.103	7.757e-05	--??---	0	0.519	4	0.9716	A	C	1825	0.0241808	88.26	1	1	1742	82	1	-2.27303	2.69517	-0.312921	0.39902	0.371034	A	C	1798	0.0164849	60.107	1	1	1744	54	0	-25.2287	7.37063	-0.464393	0.000619645	0.9219	0.135674	NA	NA	NA	NA	NA	NA	NA	NA	NA	NA	NA	NA	NA	NA	NA	NA	NA	NA	NA	NA	NA	NA	NA	NA	NA	NA	NA	NA	NA	NA	NA	A	C	5536	0.0238845	264.449:51.9:212.549	01:01:01	0.742312:1:0.478813	5301:1265:4036	232:46:186	03:00:03	-6.41173	0.241538	-0.374063	0.12146	A	C	0.02035	0.02035	0.025	IMP	0.92571	1751	-0.331354	0.350536	0.344519	A	C	0.02092	0.02092	0.025	IMP	0.92661	1111	-0.243001	0.350029	0.487536
rs576446258:9599906:C:T	1	9599906	t	c	-1.3665	0.3458	7.758e-05	-????-?	44.1	1.79	1	0.181	C	T	1825	0.0135115	49.317	1	1	1782	43	0	8.02432	2.10646	1.80843	0.000139312	0.47473	NA	NA	NA	NA	NA	NA	NA	NA	NA	NA	NA	NA	NA	NA	NA	NA	NA	NA	NA	NA	NA	NA	NA	NA	NA	NA	NA	NA	NA	NA	NA	NA	NA	NA	NA	NA	NA	NA	NA	NA	NA	NA	NA	NA	NA	NA	NA	NA	NA	NA	NA	NA	NA	NA	NA	NA	NA	NA	NA	NA	NA	C	T	0.01175	0.01175	0.0144	IMP	0.80026	1751	0.882262	0.500596	0.0779982	NA	NA	NA	NA	NA	NA	NA	NA	NA	NA	NA
rs1451721:3852952:G:T	11	3852952	t	g	0.0939	0.0238	7.761e-05	-+-+++-	47.4	11.406	6	0.0766	G	T	1825	0.624295	2278.68	1	0.583206	263	845	717	3.93812	8.96964	0.0489484	0.660626	0.111487	G	T	1798	0.619676	2226.72	1	0.880835	262	845	691	-103.904	29.5748	-0.118792	0.00044266	0.99068	0.0338126	T	G	3348	0.355752	2379	0.983274	0.427886	1332	1541	419	-1.15702	10.5274	-0.0104399	0.912484	0.0949902	G	T	690	0.646707	0.353293	892.455	1	0.739004	88	311	291	-33.9665	17.5949	-0.109718	0.0535476	0.0568347	G	T	5536	0.638854	7073.4:1611.65:5461.74	01:01:01	9.47404e-08:0.0609592:6.17428e-07	793:207:586	2356:586:1770	2387:518:1869	-42.2877	0.0718174	-0.21811	0.00238944	G	T	0.63803	0.36197	0.379	GEN	0.99476	1751	-0.0326474	0.0988084	0.741088	G	T	0.63245	0.36755	0.379	GEN	0.9945	1111	0.116601	0.096596	0.227394
rs8065631:817495:G:A	17	817495	a	g	-1.1138	0.2819	7.768e-05	??-????	0	0	0	1	NA	NA	NA	NA	NA	NA	NA	NA	NA	NA	NA	NA	NA	NA	NA	NA	NA	NA	NA	NA	NA	NA	NA	NA	NA	NA	NA	NA	NA	NA	NA	G	A	3348	0.0306501	186	0.929809	1	2929	182	2	14.8485	3.65118	1.11382	4.76703e-05	0.273884	NA	NA	NA	NA	NA	NA	NA	NA	NA	NA	NA	NA	NA	NA	NA	NA	NA	NA	NA	NA	NA	NA	NA	NA	NA	NA	NA	NA	NA	NA	NA	NA	NA	NA	NA	NA	NA	NA	NA	NA	NA	NA	NA	NA	NA	NA	NA	NA	NA	NA	NA	NA
rs686769:119421032:G:A	2	119421032	a	g	0.1833	0.0464	7.769e-05	++??++-	0	2.202	4	0.6987	G	A	1825	0.0971249	354.506	1	0.173627	1498	305	22	-10.2138	5.38587	-0.352109	0.0579055	0.185671	G	A	1798	0.0923444	336.398	1	0.00431432	1493	279	26	-58.7075	17.627	-0.188946	0.000866756	0.94438	0.0567312	NA	NA	NA	NA	NA	NA	NA	NA	NA	NA	NA	NA	NA	NA	NA	NA	NA	NA	NA	NA	NA	NA	NA	NA	NA	NA	NA	NA	NA	NA	NA	G	A	5536	0.0849468	940.531:203.382:737.149	01:01:01	0.926481:1:0.837411	4695:1131:3564	806:174:632	1 day, 11:06:29	-9.21022	0.127678	-0.150141	0.23962	G	A	0.09777	0.09777	0.1097	IMP	0.9055	1751	-0.235948	0.168877	0.162365	G	A	0.08946	0.08946	0.1097	IMP	0.90743	1111	0.01645	0.178643	0.926632
rs145227424:37349800:G:A	11	37349800	a	g	0.4243	0.1074	7.779e-05	++???++	15.3	3.542	3	0.3154	G	A	1825	0.0238934	87.211	1	1	1751	74	0	-0.98328	2.45276	-0.163444	0.688503	0.407704	G	A	1798	0.0216035	78.132	1	0.475673	1731	66	1	-28.3959	8.16346	-0.426095	0.000504394	0.82987	0.122497	NA	NA	NA	NA	NA	NA	NA	NA	NA	NA	NA	NA	NA	NA	NA	NA	NA	NA	NA	NA	NA	NA	NA	NA	NA	NA	NA	NA	NA	NA	NA	NA	NA	NA	NA	NA	NA	NA	NA	NA	NA	NA	NA	NA	NA	G	A	0.02067	0.02067	0.0348	IMP	0.81666	1751	-0.0966055	0.362762	0.790004	G	A	0.01859	0.01859	0.0348	IMP	0.8231	1111	-1.01885	0.384873	0.00811499
rs61011322:114353787:T:G	5	114353787	t	g	0.2279	0.0577	7.788e-05	++?++++	0	3.701	5	0.5932	T	G	1825	0.0475107	173.414	1	0.286887	1660	159	6	3.85735	4.04794	0.235408	0.340632	0.247039	T	G	1798	0.0453086	165.254	1	0.10047	1639	152	7	45.7775	12.9038	0.274927	0.000388751	0.99009	0.0774966	NA	NA	NA	NA	NA	NA	NA	NA	NA	NA	NA	NA	NA	NA	NA	T	G	690	0.0392652	0.0392652	54.186	1	0.616815	640	49	1	0.832883	6.68747	0.0186234	0.900885	0.149533	T	G	5536	0.0478815	530.144:128.378:401.766	01:01:01	0.880075:1:0.861941	5030:1189:3841	495:119:376	11:03:08	11.6919	0.158174	0.292519	0.0644071	T	G	0.05267	0.05267	0.0484	IMP	0.97435	1751	0.025373	0.224701	0.910095	T	G	0.04915	0.04915	0.0484	IMP	0.9707	1111	0.379166	0.225046	0.09202
rs10201742:127328773:A:C	2	127328773	a	c	-0.0949	0.024	7.791e-05	-----+-	0	3.474	6	0.7474	A	C	1825	0.516652	1885.78	1	0.888184	429	908	488	-15.1382	8.95819	-0.18864	0.0910518	0.11163	A	C	1798	0.502713	1815.81	1	0.370045	429	919	450	-101.755	28.9658	-0.121278	0.000443205	0.98449	0.0345235	A	C	3348	0.492585	3098	0.944146	0.101756	845	1534	782	-15.5961	10.66	-0.137247	0.143454	0.0938086	A	C	690	0.479065	0.479065	661.11	1	0.0047359	209	307	174	-22.7046	17.7107	-0.0723844	0.199851	0.056463	A	C	5536	0.501105	5548.24:1285.92:4262.32	01:01:01	0.333279:0.580609:0.156924	1396:336:1060	2732:666:2066	1408:309:1099	-8.97622	0.06747	-0.0408614	0.544764	A	C	0.49513	0.49513	0.4349	IMP	0.95949	1751	0.00139209	0.0973501	0.988591	A	C	0.48862	0.48862	0.4349	IMP	0.96051	1111	-0.0396242	0.102659	0.699513
rs12670483:16907763:C:G	7	16907763	c	g	-0.1631	0.0413	7.798e-05	-------	0	4.805	6	0.5691	C	G	1825	0.0941066	343.489	1	0.122301	1539	268	18	-0.926801	4.78562	-0.0404679	0.846439	0.208959	C	G	1798	0.101862	361.189	1	0.0726032	1505	273	20	-24.3359	16.227	-0.0924208	0.133688	0.82173	0.0616257	C	G	3348	0.124257	733	0.962366	0.0228651	2544	623	55	-13.7437	6.60932	-0.314623	0.0375764	0.151301	C	G	690	0.101399	0.101399	139.931	1	0.0023341	577	100	13	-17.7131	10.9924	-0.146592	0.107093	0.0909719	C	G	5536	0.100795	1116:243.306:872.696	01:01:01	0.0655202:0.12014:0.228761	4527:1094:3433	945:202:743	2 days, 16:15:49	-21.0542	0.117792	-0.292128	0.0131373	C	G	0.07777	0.07777	0.0219	IMP	0.96647	1751	-0.312372	0.171137	0.0679599	C	G	0.08797	0.08797	0.0219	IMP	0.9712	1111	-0.245857	0.172254	0.153494
rs112125508:46175358:C:T	15	46175358	t	c	-0.4611	0.1167	7.807e-05	--??---	0	3.545	4	0.471	C	T	1825	0.0161912	59.098	1	1	1771	54	0	2.06561	2.32211	0.383075	0.373712	0.430643	C	T	1798	0.0153485	55.431	1	0.0441644	1750	46	2	22.7185	7.1576	0.44345	0.00150334	0.85371	0.139712	NA	NA	NA	NA	NA	NA	NA	NA	NA	NA	NA	NA	NA	NA	NA	NA	NA	NA	NA	NA	NA	NA	NA	NA	NA	NA	NA	NA	NA	NA	NA	C	T	5536	0.0119132	131.903:32.255:99.648	01:01:01	0.392159:1:0.320994	5432:1287:4145	103:24:79	01:00:01	2.32931	0.335467	0.262136	0.434564	C	T	0.01455	0.01455	0.0106	IMP	0.8871	1751	0.340329	0.434773	0.433761	C	T	0.01249	0.01249	0.0106	IMP	0.85201	1111	1.30318	0.470734	0.00563311
rs151093208:114354948:AC:A	5	114354948	a	ac	-0.2906	0.0736	7.809e-05	--?--+-	8.2	5.446	5	0.3639	AC	A	1825	0.0292496	106.761	1	0.208967	1720	102	3	0.236005	3.13682	0.0239851	0.940026	0.318794	AC	A	1798	0.0275125	99.484	1	1	1699	98	1	37.4369	9.92381	0.38014	0.000161662	0.98591	0.100768	NA	NA	NA	NA	NA	NA	NA	NA	NA	NA	NA	NA	NA	NA	NA	AC	A	690	0.023329	0.023329	32.194	1	1	660	30	0	1.45101	5.2767	0.0521131	0.783328	0.189512	AC	A	5536	0.0313388	346.983:87.748:259.235	01:01:01	0.661726:1:0.798833	5188:1224:3964	344:86:258	04:01:03	9.63872	0.191175	0.352273	0.0653762	AC	A	0.0341	0.0341	0.0325	IMP	0.97347	1751	-0.0424325	0.27585	0.877748	AC	A	0.03013	0.03013	0.0325	IMP	0.97319	1111	0.56381	0.287385	0.0497783
rs10466588:116610249:A:G	11	116610249	a	g	-0.0978	0.0248	7.814e-05	+-+----	0	5.484	6	0.4834	A	G	1825	0.338839	1236.76	1	0.794137	800	813	212	2.03309	8.75106	0.0265482	0.816286	0.114272	A	G	1798	0.324433	1179.5	1	0.453455	807	806	185	-75.9085	27.7836	-0.0983359	0.00629265	0.98598	0.0359925	A	G	3348	0.357222	2176	0.996416	0.000935072	1557	1382	397	3.654	10.4776	0.0332849	0.727281	0.0954417	A	G	690	0.30872	0.30872	426.034	1	0.787577	335	289	66	-22.9947	16.8427	-0.0810598	0.17217	0.0593729	A	G	5536	0.331242	3667.52:826.911:2840.61	01:01:01	0.0128504:0.306231:0.0228874	2435:606:1829	2535:583:1952	566:122:444	-33.5485	0.0710894	-0.169545	0.0170815	A	G	0.3438	0.3438	0.3979	GEN	0.99844	1751	-0.214082	0.100398	0.0329801	A	G	0.3393	0.3393	0.3979	GEN	0.99799	1111	-0.119138	0.101117	0.238709
rs372286613:108389841:TG:T	4	108389841	t	tg	-1.9837	0.5022	7.819e-05	??????-	0	0	0	1	NA	NA	NA	NA	NA	NA	NA	NA	NA	NA	NA	NA	NA	NA	NA	NA	NA	NA	NA	NA	NA	NA	NA	NA	NA	NA	NA	NA	NA	NA	NA	NA	NA	NA	NA	NA	NA	NA	NA	NA	NA	NA	NA	NA	NA	NA	NA	NA	NA	NA	NA	NA	NA	NA	NA	NA	NA	NA	NA	NA	NA	NA	NA	NA	NA	NA	NA	NA	NA	NA	NA	NA	NA	NA	NA	NA	NA	NA	NA	NA	NA	NA	NA	NA	NA	NA	NA	TG	T	0.01004	0.01004	0.0113	IMP	0.92566	1111	1.98373	0.502227	7.82005e-05
rs143786037:108389878:C:G	4	108389878	c	g	1.9837	0.5022	7.819e-05	??????+	0	0	0	1	NA	NA	NA	NA	NA	NA	NA	NA	NA	NA	NA	NA	NA	NA	NA	NA	NA	NA	NA	NA	NA	NA	NA	NA	NA	NA	NA	NA	NA	NA	NA	NA	NA	NA	NA	NA	NA	NA	NA	NA	NA	NA	NA	NA	NA	NA	NA	NA	NA	NA	NA	NA	NA	NA	NA	NA	NA	NA	NA	NA	NA	NA	NA	NA	NA	NA	NA	NA	NA	NA	NA	NA	NA	NA	NA	NA	NA	NA	NA	NA	NA	NA	NA	NA	NA	NA	NA	C	G	0.01004	0.01004	0.0113	IMP	0.92566	1111	1.98373	0.502227	7.82005e-05
rs73026234:132826587:G:A	11	132826587	a	g	0.2382	0.0603	7.82e-05	-+++-+-	53.4	12.876	6	0.04505	G	A	1825	0.0314701	114.866	1	0.201289	1721	101	3	1.25709	3.0746	0.132981	0.682639	0.325246	G	A	1798	0.0421505	148.986	1	0.326042	1665	129	4	-57.1491	11.761	-0.413163	1.17856e-06	0.89535	0.0850268	G	A	3348	0.0462385	273	0.984767	1	3029	263	5	-2.36573	4.30576	-0.127604	0.582709	0.232247	G	A	690	0.0347826	0.0347826	48	1	1	642	48	0	-9.62689	6.68917	-0.21515	0.150101	0.149495	G	A	5536	0.038961	431.376:107.823:323.553	01:01:01	9.12745e-05:0.437326:5.7341e-05	5155:1213:3942	362:95:267	19:03:16	3.45242	0.181715	0.114	0.530426	G	A	0.04265	0.04265	0.0242	IMP	0.9428	1751	-0.236622	0.226296	0.29573	G	A	0.03668	0.03668	0.0242	IMP	0.94194	1111	0.240378	0.257543	0.350641
rs13146679:36651121:G:A	4	36651121	a	g	-0.1404	0.0356	7.844e-05	+--?---	45.6	9.188	5	0.1018	G	A	1825	0.173078	631.733	1	0.409509	1249	528	48	-0.716766	6.78741	-0.0155586	0.915898	0.147332	G	A	1798	0.166108	594.393	1	0.05425	1277	463	58	43.4553	21.2481	0.0962504	0.0408413	0.87964	0.047063	G	A	3348	0.174771	1080	0.981481	0.849062	2296	900	90	2.19318	8.11481	0.0333056	0.786954	0.123231	NA	NA	NA	NA	NA	NA	NA	NA	NA	NA	NA	NA	NA	NA	NA	NA	G	A	5536	0.173815	1924.48:514.742:1409.74	01:01:01	0.0438163:0.656484:0.0462364	3850:858:2992	1508:402:1106	178:51:127	37.6212	0.088422	0.294142	0.000879258	G	A	0.16983	0.16983	0.1346	IMP	0.97029	1751	0.133094	0.126149	0.291398	G	A	0.15561	0.15561	0.1346	IMP	0.96927	1111	0.389808	0.133748	0.00356252
rs12522196:175980881:C:A	5	175980881	a	c	-0.2864	0.0725	7.845e-05	?--??-?	0	1.469	2	0.4798	NA	NA	NA	NA	NA	NA	NA	NA	NA	NA	NA	NA	NA	NA	NA	C	A	1798	0.0486073	170.655	1	0.0106533	1656	134	8	42.8283	12.1696	0.289186	0.000432717	0.86913	0.082172	C	A	3348	0.0723121	417	0.986858	0.658147	2898	395	11	11.8116	5.23845	0.430431	0.0241466	0.190896	NA	NA	NA	NA	NA	NA	NA	NA	NA	NA	NA	NA	NA	NA	NA	NA	NA	NA	NA	NA	NA	NA	NA	NA	NA	NA	NA	NA	NA	NA	C	A	0.05113	0.05113	0.0151	IMP	0.8091	1751	0.0704267	0.224834	0.7541	NA	NA	NA	NA	NA	NA	NA	NA	NA	NA	NA
rs111257025:124363605:A:G	6	124363605	a	g	0.3154	0.0799	7.857e-05	-+?++++	0	2.655	5	0.753	A	G	1825	0.0257033	93.817	1	0.596576	1745	79	1	-1.13593	2.4794	-0.184782	0.646846	0.403323	A	G	1798	0.0304719	109.944	1	0.2396	1690	105	3	30.8617	9.85983	0.317454	0.00174783	0.84489	0.101422	NA	NA	NA	NA	NA	NA	NA	NA	NA	NA	NA	NA	NA	NA	NA	A	G	690	0.0222522	0.0222522	30.708	1	0.24384	663	26	1	12.0013	4.96965	0.485933	0.0157387	0.201221	A	G	5536	0.0200334	221.81:57.639:164.171	01:01:01	0.666984:1:0.284609	5353:1260:4093	181:51:130	02:00:02	4.25411	0.258724	0.284763	0.271052	A	G	0.01875	0.01875	0.0242	IMP	0.81589	1751	0.457108	0.394421	0.246484	A	G	0.02401	0.02401	0.0242	IMP	0.86406	1111	0.125344	0.336696	0.709686
rs115269038:9601050:T:C	1	9601050	t	c	1.3642	0.3455	7.865e-05	+????+?	43.5	1.77	1	0.1834	T	C	1825	0.0135227	49.358	1	1	1782	43	0	8.0246	2.10988	1.80263	0.000142759	0.473961	NA	NA	NA	NA	NA	NA	NA	NA	NA	NA	NA	NA	NA	NA	NA	NA	NA	NA	NA	NA	NA	NA	NA	NA	NA	NA	NA	NA	NA	NA	NA	NA	NA	NA	NA	NA	NA	NA	NA	NA	NA	NA	NA	NA	NA	NA	NA	NA	NA	NA	NA	NA	NA	NA	NA	NA	NA	NA	NA	NA	NA	T	C	0.01175	0.01175	0.0144	IMP	0.80026	1751	0.882262	0.500596	0.0779982	NA	NA	NA	NA	NA	NA	NA	NA	NA	NA	NA
10:115415211:A:AT	10	115415211	a	at	0.1206	0.0306	7.87e-05	++??+++	0	0.472	4	0.9762	AT	A	1825	0.717938	2620.47	1	0.00072347	171	675	979	-3.90743	8.05961	-0.0601539	0.627806	0.124075	AT	A	1798	0.724507	2604.07	1	0.000306155	160	645	993	-83.447	26.0952	-0.122543	0.00138486	0.8924	0.0383212	NA	NA	NA	NA	NA	NA	NA	NA	NA	NA	NA	NA	NA	NA	NA	NA	NA	NA	NA	NA	NA	NA	NA	NA	NA	NA	NA	NA	NA	NA	NA	AT	A	5536	0.722463	7999.11:1894.06:6105.05	01:01:01	0.000904985:0.481398:0.000661667	449:99:350	2078:504:1574	3009:708:2301	-18.276	0.0787823	-0.113434	0.149915	AT	A	0.70794	0.29206	0.3132	IMP	0.91103	1751	-0.114993	0.108977	0.291334	AT	A	0.70324	0.29676	0.3132	IMP	0.9141	1111	-0.172419	0.107711	0.10943
rs17696381:3461735:A:C	12	3461735	a	c	0.1348	0.0342	7.876e-05	-++++++	42.3	10.394	6	0.109	A	C	1825	0.131798	481.062	1	0.658564	1415	382	28	-5.77312	5.77624	-0.173029	0.317573	0.173123	A	C	1798	0.142941	513.426	1	0.247204	1327	428	43	62.5904	21.7062	0.132843	0.00393251	0.99618	0.0460698	A	C	3348	0.108937	835	0.973118	0.18251	2485	711	62	6.94616	7.40801	0.126573	0.348422	0.134989	A	C	690	0.111482	0.111482	153.845	1	0.535848	556	125	9	4.98109	11.0475	0.0408126	0.652077	0.0905182	A	C	5536	0.127459	1411.22:351.16:1060.06	01:01:01	0.894064:0.51504:0.535136	4347:1010:3337	1116:285:831	3 days, 1:16:57	17.5481	0.103726	0.188801	0.0687295	A	C	0.1376	0.1376	0.1362	IMP	0.9194	1751	0.494812	0.142975	0.000538502	A	C	0.13547	0.13547	0.1362	IMP	0.91514	1111	0.149927	0.145308	0.302172
rs159150:9796126:A:G	3	9796126	a	g	-0.2467	0.0625	7.893e-05	-?---+-	8.4	5.456	5	0.3628	A	G	1825	0.0624351	227.888	1	0.547104	1602	218	5	-2.81259	4.1395	-0.164139	0.496852	0.241575	NA	NA	NA	NA	NA	NA	NA	NA	NA	NA	NA	NA	NA	NA	NA	NA	A	G	3348	0.0837463	526	0.998805	0.093208	2846	470	28	-13.8868	5.99119	-0.38688	0.0204564	0.166912	A	G	690	0.0666899	0.0666899	92.032	1	0.0178936	608	75	7	-17.057	9.44545	-0.191186	0.0709438	0.105871	A	G	5536	0.0679239	752.053:160.981:591.072	01:01:01	0.33861:1:0.287545	4814:1155:3659	692:151:541	1 day, 6:05:25	-20.1591	0.130581	-0.343739	0.00847864	A	G	0.06988	0.06988	0.0469	GEN	0.99611	1751	0.0730029	0.184432	0.692234	A	G	0.06737	0.06737	0.0469	GEN	0.99685	1111	-0.425343	0.189067	0.0244687
rs6728445:239008681:G:A	2	239008681	a	g	-0.0969	0.0245	7.915e-05	-----+-	0	5.752	6	0.4516	G	A	1825	0.612839	2236.86	1	0.0678056	292	828	705	3.79289	8.95514	0.0472962	0.671899	0.111668	G	A	1798	0.608108	2193.86	1	0.765094	262	857	679	70.7993	27.173	0.0958855	0.00917406	0.89417	0.0368012	A	G	3348	0.450979	2825	0.985066	0.0464837	1106	1559	633	-1.40645	10.5123	-0.012727	0.893568	0.0951267	G	A	690	0.570583	0.429417	787.404	1	0.0515341	138	312	240	44.7787	18.7495	0.127377	0.0169282	0.0533348	G	A	5536	0.607089	6721.69:1632.07:5089.62	01:01:01	0.0663848:0.680574:0.061899	876:188:688	2569:608:1961	2091:515:1576	40.7547	0.0701548	0.200583	0.00424785	G	A	0.62063	0.37937	0.3018	IMP	0.98233	1751	-0.0544037	0.0996711	0.58518	G	A	0.58525	0.41475	0.3018	IMP	0.98521	1111	0.0639083	0.0958368	0.504871
rs1451720:3853225:C:G	11	3853225	c	g	-0.0938	0.0238	7.924e-05	+-+---+	43.9	10.7	6	0.09812	C	G	1825	0.624224	2278.42	1	0.653079	261	846	718	3.54295	8.98767	0.0438602	0.693433	0.111264	C	G	1798	0.619451	2225.91	1	0.880835	262	845	691	-103.913	29.6107	-0.118515	0.000449257	0.99287	0.0337716	G	C	3348	0.359665	2382	0.9773	0.364811	1311	1540	421	-0.0433427	10.5037	-0.000392857	0.996708	0.0952045	C	G	690	0.645156	0.354844	890.315	1	0.6771	89	310	291	-33.1819	17.6054	-0.107056	0.0594626	0.0568008	C	G	5536	0.638179	7065.92:1611.38:5454.55	01:01:01	5.95039e-08:0.0609592:3.72752e-07	797:207:590	2355:586:1769	2384:518:1866	-41.1323	0.0718726	-0.212475	0.00311378	C	G	0.63141	0.36859	0.379	IMP	0.96688	1751	-0.0326102	0.0999131	0.744134	C	G	0.62633	0.37367	0.379	IMP	0.96652	1111	0.117689	0.0978196	0.228932
rs11954123:107164126:A:G	5	107164126	a	g	0.0968	0.0245	7.932e-05	+++++++	0	4.23	6	0.6456	A	G	1825	0.372712	1360.4	1	0.367577	709	872	244	7.72295	8.67937	0.10252	0.37357	0.115216	A	G	1798	0.355882	1280.15	1	0.796881	744	830	224	61.6213	28.9963	0.07329	0.0335748	0.99431	0.0344872	A	G	3348	0.372346	2242	0.985962	0.0051908	1476	1408	417	29.5869	10.6307	0.261802	0.00538349	0.0940672	A	G	690	0.352814	0.352814	486.883	1	0.198283	315	291	84	14.6235	16.1839	0.0558327	0.366214	0.0617898	A	G	5536	0.360602	3992.58:924.073:3068.51	01:01:01	0.448802:0.71682:0.527537	2247:545:1702	2581:606:1975	708:160:548	26.6016	0.0695836	0.128802	0.064164	A	G	0.3719	0.3719	0.3525	IMP	0.99299	1751	0.108385	0.1015	0.2856	A	G	0.38029	0.38029	0.3525	IMP	0.98996	1111	0.133648	0.0986057	0.175298
rs165482:143974465:G:A	5	143974465	a	g	-0.0927	0.0235	7.95e-05	-----+-	13	6.898	6	0.3304	G	A	1825	0.447316	1632.7	1	0.602553	563	891	371	5.23083	9.17808	0.0620964	0.568728	0.108955	G	A	1798	0.438046	1570.26	1	0.472254	561	901	336	59.4041	29.5381	0.0680852	0.0443144	0.99474	0.0338546	G	A	3348	0.486346	3006	0.984767	0.17093	996	1596	705	12.3377	11.0902	0.100312	0.265929	0.0901697	G	A	690	0.454909	0.454909	627.774	1	0.93886	204	341	145	71.3554	18.1752	0.216008	8.63748e-05	0.05502	G	A	5536	0.448097	4961.33:1187.38:3773.95	01:01:01	0.514337:1:0.474094	1698:393:1305	2714:649:2065	1124:269:855	12.9236	0.065848	0.0560363	0.394772	G	A	0.45661	0.45661	0.4395	IMP	0.98366	1751	-0.00708988	0.0978953	0.942265	G	A	0.42983	0.42983	0.4395	IMP	0.98375	1111	0.10244	0.0963651	0.287763
rs3088108:55234295:C:T	5	55234295	t	c	0.1178	0.0299	7.95e-05	++??+++	18.4	4.904	4	0.2973	C	T	1825	0.285638	1042.58	1	0.0391002	949	709	167	-22.2668	8.21918	-0.329611	0.00674602	0.121667	C	T	1798	0.296982	1073.5	1	0.778767	886	749	163	-87.8323	27.0005	-0.120479	0.00114199	0.97431	0.0370364	NA	NA	NA	NA	NA	NA	NA	NA	NA	NA	NA	NA	NA	NA	NA	NA	NA	NA	NA	NA	NA	NA	NA	NA	NA	NA	NA	NA	NA	NA	NA	C	T	5536	0.272334	3015.29:695.433:2319.85	01:01:01	0.610051:0.355306:0.938296	2948:717:2231	2173:496:1677	415:98:317	-3.99892	0.0756636	-0.0228938	0.762215	C	T	0.3005	0.3005	0.3328	IMP	0.99561	1751	-0.0771571	0.105074	0.462758	C	T	0.29587	0.29587	0.3328	IMP	0.99449	1111	-0.167359	0.107987	0.121188
rs1504566:98552353:C:T	12	98552353	t	c	-0.0968	0.0245	7.966e-05	--++-+-	63.7	16.543	6	0.01112	C	T	1825	0.648043	2365.36	1	0.305223	216	853	756	4.1341	8.70728	0.0545275	0.634939	0.114846	C	T	1798	0.657695	2361.63	1	0.1912	199	836	763	125.503	28.2248	0.157541	8.72542e-06	0.99788	0.0354298	T	C	3348	0.320842	2199	0.990741	0.844729	1485	1465	367	5.95324	10.3849	0.0552009	0.56647	0.0962937	C	T	690	0.651293	0.348707	898.785	1	0.016324	103	288	299	-2.02516	17.2015	-0.00684428	0.90628	0.0581345	C	T	5536	0.649102	7186.85:1710.62:5476.24	01:01:01	0.0268722:0.583538:0.0260218	719:163:556	2446:585:1861	2371:563:1808	44.8799	0.0679089	0.206968	0.00230572	C	T	0.65888	0.34112	0.3835	GEN	0.99962	1751	-0.145724	0.101554	0.151302	C	T	0.64737	0.35263	0.3835	GEN	0.99949	1111	0.075258	0.099934	0.451402
rs80150450:114356139:G:T	5	114356139	t	g	-0.2278	0.0577	7.984e-05	--?----	0	3.712	5	0.5916	G	T	1825	0.0475186	173.443	1	0.286887	1660	159	6	3.85837	4.04544	0.23576	0.340207	0.247192	G	T	1798	0.0452479	165.028	1	0.10047	1639	152	7	45.6289	12.8839	0.274881	0.000397796	0.98854	0.0776162	NA	NA	NA	NA	NA	NA	NA	NA	NA	NA	NA	NA	NA	NA	NA	G	T	690	0.0392152	0.0392152	54.117	1	0.616815	640	49	1	0.806012	6.68693	0.0180255	0.904059	0.149545	G	T	5536	0.0478938	530.28:128.364:401.916	01:01:01	0.880075:1:0.861941	5030:1189:3841	495:119:376	11:03:08	11.693	0.158275	0.29292	0.0642123	G	T	0.05267	0.05267	0.0484	IMP	0.97435	1751	0.025373	0.224701	0.910095	G	T	0.04915	0.04915	0.0484	IMP	0.9707	1111	0.379166	0.225046	0.09202
rs12126080:9026751:G:A	1	9026751	a	g	-0.123	0.0312	8.006e-05	-------	24.5	7.947	6	0.242	G	A	1825	0.167319	610.716	1	1	1266	508	51	12.5416	6.97487	0.257799	0.072159	0.143372	G	A	1798	0.16043	579.676	1	0.727569	1266	483	49	28.2451	22.3046	0.0567744	0.205394	0.98403	0.0448338	G	A	3348	0.17997	1069	0.999701	1	2363	899	85	3.26411	8.11315	0.049589	0.687446	0.123257	G	A	690	0.149393	0.149393	206.162	1	0.880113	499	177	14	31.0288	13.0991	0.180835	0.0178472	0.0763411	G	A	5536	0.17025	1885.01:450.78:1434.23	01:01:01	0.702888:0.697666:0.547375	3812:903:2909	1569:368:1201	155:40:115	19.6226	0.0885928	0.154013	0.0821347	G	A	0.16897	0.16897	0.1899	IMP	0.98809	1751	0.152766	0.128667	0.235108	G	A	0.17359	0.17359	0.1899	IMP	0.98873	1111	0.371168	0.126681	0.00339033
rs144672884:39779893:TG:T	18	39779893	t	tg	0.221	0.056	8.006e-05	++??++-	24.6	5.303	4	0.2576	TG	T	1825	0.0604932	220.8	1	1	1614	205	6	-11.5351	4.38131	-0.600917	0.00846828	0.228242	TG	T	1798	0.0653155	235.154	1	0.434996	1570	223	5	-44.6301	14.5145	-0.211848	0.00210598	0.9528	0.0688966	NA	NA	NA	NA	NA	NA	NA	NA	NA	NA	NA	NA	NA	NA	NA	NA	NA	NA	NA	NA	NA	NA	NA	NA	NA	NA	NA	NA	NA	NA	NA	TG	T	5536	0.0560371	620.443:131.735:488.708	01:01:01	0.897401:0.546386:1	4943:1187:3756	576:120:456	17:04:13	-14.7319	0.146598	-0.316603	0.0307986	TG	T	0.06453	0.06453	0.0598	IMP	0.9346	1751	-0.0885654	0.205641	0.666702	TG	T	0.05512	0.05512	0.0598	IMP	0.92844	1111	0.0807127	0.218389	0.711694
rs11223888:134403389:C:T	11	134403389	t	c	0.1001	0.0254	8.025e-05	+++++++	0	0.677	6	0.995	C	T	1825	0.73211	2672.2	1	0.165899	139	686	1000	-4.32644	8.27959	-0.0631121	0.601293	0.120779	C	T	1798	0.708768	2553.25	1	0.774602	154	735	909	-80.5559	27.7793	-0.104389	0.00373331	0.99815	0.035998	T	C	3348	0.300899	1996	0.98865	0.710388	1610	1404	296	14.8221	10.0832	0.145785	0.141567	0.0991749	C	T	690	0.714472	0.285528	985.971	1	0.0657478	60	252	378	-23.2252	15.8016	-0.0930163	0.141615	0.0632847	C	T	5536	0.71155	7878.28:1824.65:6053.63	01:01:01	0.000807195:0.0123775:0.0172397	493:137:356	2142:512:1630	2901:662:2239	-17.2891	0.0747641	-0.0966406	0.196147	C	T	0.71824	0.28176	0.2337	GEN	0.99238	1751	-0.122789	0.101446	0.226128	C	T	0.71255	0.28745	0.2337	GEN	0.99407	1111	-0.0413526	0.10595	0.696313
rs17740194:85508622:T:C	14	85508622	t	c	0.1665	0.0422	8.039e-05	+++?+++	0	4.295	5	0.5078	T	C	1825	0.104504	381.438	1	0.150666	1484	317	24	9.71743	5.54928	0.315557	0.0799261	0.180204	T	C	1798	0.101951	362.731	1	0.79587	1454	325	19	50.1462	18.306	0.149641	0.00615651	0.99906	0.0546269	T	C	3348	0.0734156	696	0.985663	0.518759	2644	616	40	0.966114	6.82509	0.0207401	0.887433	0.146518	NA	NA	NA	NA	NA	NA	NA	NA	NA	NA	NA	NA	NA	NA	NA	NA	T	C	5536	0.111581	1235.43:309.088:926.339	01:01:01	0.0488961:0.777637:0.0402917	4471:1039:3432	993:255:738	3 days, 0:17:55	15.6826	0.114081	0.204102	0.0735996	T	C	0.10107	0.10107	0.0794	IMP	0.94128	1751	0.399595	0.161821	0.0135353	T	C	0.09942	0.09942	0.0794	IMP	0.92161	1111	0.0609942	0.165975	0.713253
rs2214468:129789302:C:G	5	129789302	c	g	-0.1387	0.0352	8.041e-05	-------	0	5.467	6	0.4855	C	G	1825	0.132665	484.228	1	0.15545	1365	435	25	-7.30778	6.19666	-0.190314	0.238275	0.161377	C	G	1798	0.130855	471.24	1	0.677657	1356	414	28	-47.5373	20.1533	-0.117042	0.0183349	0.97991	0.0496197	C	G	3348	0.13492	982	0.996416	0.534526	2421	848	67	-20.3542	7.79362	-0.335101	0.00901062	0.12831	C	G	690	0.112354	0.112354	155.049	1	1	550	132	8	-6.63912	11.2336	-0.0526109	0.554515	0.0890187	C	G	5536	0.131486	1455.81:307.1:1148.71	01:01:01	0.512326:1:0.4665	4188:1028:3160	1261:266:995	87:17:70	-26.1539	0.100106	-0.262093	0.00884049	C	G	0.12406	0.12406	0.112	IMP	0.9789	1751	-0.087348	0.143794	0.543552	C	G	0.1183	0.1183	0.112	IMP	0.97939	1111	-0.0500488	0.147264	0.733964
rs74621322:212716889:T:C	2	212716889	t	c	0.5139	0.1303	8.057e-05	+?+??++	0	0.6	3	0.8964	T	C	1825	0.0415584	151.688	1	0.747317	1688	134	3	8.4629	3.57153	0.663455	0.0178099	0.279992	NA	NA	NA	NA	NA	NA	NA	NA	NA	NA	NA	NA	NA	NA	NA	NA	T	C	3348	0.0317691	203	0.986559	0.769559	3102	199	2	7.62093	3.81164	0.524546	0.0455672	0.262354	NA	NA	NA	NA	NA	NA	NA	NA	NA	NA	NA	NA	NA	NA	NA	NA	NA	NA	NA	NA	NA	NA	NA	NA	NA	NA	NA	NA	NA	NA	T	C	0.04929	0.04929	0.0454	IMP	0.92876	1751	0.383936	0.22913	0.0938116	T	C	0.03832	0.03832	0.0454	IMP	0.92391	1111	0.543835	0.256937	0.0342929
rs143131611:118800242:G:A	10	118800242	a	g	-1.0764	0.273	8.067e-05	?????--	46.4	1.866	1	0.1719	NA	NA	NA	NA	NA	NA	NA	NA	NA	NA	NA	NA	NA	NA	NA	NA	NA	NA	NA	NA	NA	NA	NA	NA	NA	NA	NA	NA	NA	NA	NA	NA	NA	NA	NA	NA	NA	NA	NA	NA	NA	NA	NA	NA	NA	NA	NA	NA	NA	NA	NA	NA	NA	NA	NA	NA	NA	NA	NA	NA	NA	NA	NA	NA	NA	NA	NA	NA	NA	NA	NA	NA	NA	NA	NA	NA	G	A	0.01886	0.01886	0.0295	IMP	0.80922	1751	0.723316	0.372713	0.052297	G	A	0.01786	0.01786	0.0295	IMP	0.847	1111	1.47042	0.38828	0.000152472
rs72978988:4165313:C:G	19	4165313	c	g	-0.5249	0.1331	8.067e-05	-??-???	18	1.219	1	0.2696	C	G	1825	0.0314041	114.625	1	0.138968	1730	92	3	-1.66768	3.00146	-0.185117	0.578469	0.333171	NA	NA	NA	NA	NA	NA	NA	NA	NA	NA	NA	NA	NA	NA	NA	NA	NA	NA	NA	NA	NA	NA	NA	NA	NA	NA	NA	NA	NA	NA	NA	C	G	690	0.038729	0.038729	53.446	1	0.00696861	646	40	4	-28.9026	7.0083	-0.588453	3.72259e-05	0.142688	NA	NA	NA	NA	NA	NA	NA	NA	NA	NA	NA	NA	NA	NA	NA	NA	NA	NA	NA	NA	NA	NA	NA	NA	NA	NA	NA	NA	NA	NA	NA	NA	NA	NA	NA	NA
rs7785613:151104603:A:G	7	151104603	a	g	-0.8199	0.208	8.07e-05	??-????	0	0	0	1	NA	NA	NA	NA	NA	NA	NA	NA	NA	NA	NA	NA	NA	NA	NA	NA	NA	NA	NA	NA	NA	NA	NA	NA	NA	NA	NA	NA	NA	NA	NA	G	A	3348	0.0375929	351	0.927419	0.0264127	2771	317	17	20.2155	4.96548	0.819902	4.67705e-05	0.20139	NA	NA	NA	NA	NA	NA	NA	NA	NA	NA	NA	NA	NA	NA	NA	NA	NA	NA	NA	NA	NA	NA	NA	NA	NA	NA	NA	NA	NA	NA	NA	NA	NA	NA	NA	NA	NA	NA	NA	NA	NA	NA	NA	NA	NA	NA	NA	NA	NA	NA	NA	NA
rs116263151:109910663:A:G	9	109910663	a	g	-0.5406	0.1371	8.072e-05	+-??-?-	37.3	4.785	3	0.1883	A	G	1825	0.0122715	44.791	1	1	1785	40	0	1.93095	1.66645	0.69532	0.246571	0.600078	A	G	1798	0.0105981	38.261	1	1	1764	34	0	-19.6863	5.98135	-0.550256	0.000997354	0.91251	0.167186	NA	NA	NA	NA	NA	NA	NA	NA	NA	NA	NA	NA	NA	NA	NA	NA	NA	NA	NA	NA	NA	NA	NA	NA	NA	NA	NA	NA	NA	NA	NA	A	G	5536	0.0104978	116.232:28.234:87.998	01:01:01	01:01:01	5430:1286:4144	106:25:81	00:00:00	-7.38682	0.313582	-0.726373	0.0205379	NA	NA	NA	NA	NA	NA	NA	NA	NA	NA	NA	A	G	0.01107	0.01107	0.0106	IMP	0.94489	1111	-0.788213	0.467602	0.0918634
rs1451719:3855141:G:C	11	3855141	c	g	0.0938	0.0238	8.073e-05	-+-+++-	46.6	11.226	6	0.08163	G	C	1825	0.624563	2279.65	1	0.617976	262	846	717	3.28273	9.02505	0.0403029	0.716056	0.110803	G	C	1798	0.619564	2226.63	1	0.763997	263	841	694	-103.11	29.4983	-0.118497	0.000473246	0.98532	0.0339003	C	G	3348	0.357464	2422	0.998208	0.431917	1348	1566	428	-1.81896	10.6104	-0.016157	0.863884	0.0942472	G	C	690	0.647859	0.352141	894.045	1	0.676193	88	309	293	-35.18	17.7311	-0.111899	0.0472458	0.0563981	G	C	5536	0.639684	7082.59:1614.5:5468.09	01:01:01	3.96567e-08:0.0400588:3.52327e-07	792:206:586	2347:582:1765	2397:523:1874	-40.9807	0.0717643	-0.211056	0.00327203	G	C	0.63146	0.36854	0.3767	IMP	0.94739	1751	-0.0421494	0.100819	0.675897	G	C	0.62648	0.37352	0.3767	IMP	0.94564	1111	0.127948	0.0988944	0.19574
rs2071940:166917937:G:C	6	166917937	c	g	0.145	0.0368	8.091e-05	-+??+-+	72.1	14.361	4	0.006228	G	C	1825	0.153376	559.823	1	0.27746	1303	486	36	11.7472	6.40304	0.286525	0.0665602	0.156176	G	C	1798	0.162807	590.43	1	0.16878	1249	509	40	-106.536	22.0597	-0.218926	1.36913e-06	0.9967	0.0453315	NA	NA	NA	NA	NA	NA	NA	NA	NA	NA	NA	NA	NA	NA	NA	NA	NA	NA	NA	NA	NA	NA	NA	NA	NA	NA	NA	NA	NA	NA	NA	G	C	5536	0.152481	1688.27:386.08:1302.19	01:01:01	0.00104361:0.0766834:0.00564752	4034:964:3070	1346:311:1035	156:36:120	-13.0048	0.0950588	-0.117513	0.216378	G	C	0.15369	0.15369	0.1808	IMP	0.9318	1751	0.137977	0.136871	0.313415	G	C	0.14806	0.14806	0.1808	IMP	0.92784	1111	-0.12343	0.139607	0.376628
rs71412081:22753178:G:A	14	22753178	a	g	-0.1683	0.0427	8.097e-05	--??---	21.3	5.081	4	0.2791	G	A	1825	0.113128	412.916	1	0.34264	1437	370	18	10.6159	5.51478	0.34906	0.0542307	0.181331	G	A	1798	0.108209	389.298	1	0.0597734	1446	324	28	54.2873	18.8281	0.153139	0.00393511	0.94869	0.0531121	NA	NA	NA	NA	NA	NA	NA	NA	NA	NA	NA	NA	NA	NA	NA	NA	NA	NA	NA	NA	NA	NA	NA	NA	NA	NA	NA	NA	NA	NA	NA	G	A	5536	0.112093	1241.09:306.855:934.235	01:01:01	0.00513415:0.0660145:0.0369412	4456:1044:3412	999:244:755	3 days, 9:23:58	9.91854	0.108686	0.117164	0.28103	G	A	0.12435	0.12435	0.115	IMP	0.95631	1751	0.0269963	0.150125	0.85729	G	A	0.10101	0.10101	0.115	IMP	0.95295	1111	0.45173	0.163264	0.00565983
rs61197322:154427458:T:C	3	154427458	t	c	-0.228	0.0579	8.106e-05	--?----	0	1.298	5	0.9351	T	C	1825	0.0485104	177.063	1	0.123004	1651	173	1	-5.45969	3.63705	-0.412732	0.133322	0.274948	T	C	1798	0.0488078	176.298	1	0.794993	1632	163	3	-38.2941	12.467	-0.246381	0.0021289	0.92993	0.0802118	NA	NA	NA	NA	NA	NA	NA	NA	NA	NA	NA	NA	NA	NA	NA	T	C	690	0.0430304	0.0430304	59.382	1	0.323945	635	53	2	-12.2453	7.50895	-0.217175	0.102942	0.133174	T	C	5536	0.0429381	475.411:102.53:372.881	01:01:01	0.00200024:0.00160237:0.0632572	5092:1220:3872	424:84:340	20:07:13	-4.76209	0.157524	-0.118166	0.453167	T	C	0.04792	0.04792	0.0431	IMP	0.96493	1751	-0.312523	0.233341	0.180461	T	C	0.03847	0.03847	0.0431	IMP	0.95922	1111	-0.119412	0.249949	0.632832
rs116244444:115415215:T:C	10	115415215	t	c	-0.1204	0.0306	8.123e-05	--??---	0	0.471	4	0.9762	T	C	1825	0.717947	2620.51	1	0.00072347	171	675	979	-3.90612	8.06005	-0.060127	0.627941	0.124069	T	C	1798	0.724603	2604.43	1	0.000244427	160	644	994	-83.1755	26.091	-0.122184	0.00143311	0.8923	0.0383274	NA	NA	NA	NA	NA	NA	NA	NA	NA	NA	NA	NA	NA	NA	NA	NA	NA	NA	NA	NA	NA	NA	NA	NA	NA	NA	NA	NA	NA	NA	NA	T	C	5536	0.722465	7999.13:1894.04:6105.1	01:01:01	0.00101713:0.480645:0.000764441	448:99:349	2078:503:1575	3010:709:2301	-18.2877	0.0787799	-0.113498	0.149668	T	C	0.70794	0.29206	0.3132	IMP	0.91103	1751	-0.114993	0.108977	0.291334	T	C	0.70324	0.29676	0.3132	IMP	0.9141	1111	-0.172419	0.107711	0.10943
rs140326163:97106958:T:G	6	97106958	t	g	-0.4051	0.1028	8.124e-05	--??---	0	0.561	4	0.9673	T	G	1825	0.0241912	88.298	1	1	1742	82	1	-2.19317	2.71496	-0.29754	0.419201	0.36833	T	G	1798	0.0164478	59.953	1	1	1743	55	0	-25.2798	7.36611	-0.465906	0.000599342	0.92305	0.135757	NA	NA	NA	NA	NA	NA	NA	NA	NA	NA	NA	NA	NA	NA	NA	NA	NA	NA	NA	NA	NA	NA	NA	NA	NA	NA	NA	NA	NA	NA	NA	T	G	5536	0.0239578	265.261:51.829:213.432	01:01:01	0.753481:1:0.506207	5293:1264:4029	240:47:193	03:00:03	-6.39684	0.239566	-0.367125	0.125408	T	G	0.02035	0.02035	0.025	IMP	0.92571	1751	-0.331354	0.350536	0.344519	T	G	0.02092	0.02092	0.025	IMP	0.92661	1111	-0.243001	0.350029	0.487536
rs6951177:151380597:C:T	7	151380597	t	c	-0.0998	0.0253	8.141e-05	--+----	2.6	6.159	6	0.4056	C	T	1825	0.345979	1262.82	1	0.000329831	824	752	249	0.212277	8.65492	0.00283384	0.980432	0.115541	C	T	1798	0.344527	1241.37	1	0.529583	785	797	216	73.5847	27.034	0.100686	0.00649006	0.88716	0.0369905	C	T	3348	0.357181	2242	0.990143	0.876712	1454	1480	381	-7.04802	10.4741	-0.0642437	0.501013	0.0954736	C	T	690	0.338052	0.338052	466.512	1	0.00056829	329	265	96	46.271	16.4901	0.170162	0.00501623	0.0606424	C	T	5536	0.349148	3865.76:929.332:2936.43	01:01:01	0.0116189:0.0695574:0.0610333	2408:566:1842	2421:568:1853	707:177:530	20.881	0.07082	0.104728	0.139196	C	T	0.35947	0.35947	0.3336	IMP	0.92331	1751	0.200672	0.103886	0.0534017	C	T	0.35938	0.35938	0.3336	IMP	0.91792	1111	0.0314239	0.104617	0.763894
rs6871600:11931168:T:G	5	11931168	t	g	-0.1134	0.0288	8.145e-05	-------	0	1.486	6	0.9604	T	G	1825	0.80071	2922.59	1	0.659151	75	575	1175	-11.2023	7.24406	-0.213473	0.122005	0.138044	T	G	1798	0.804207	2896.66	1	0.596774	71	554	1173	-76.6899	23.7131	-0.136384	0.00122036	0.9875	0.0421708	G	T	3348	0.24423	1573	0.999403	0.0751979	1939	1241	166	6.94589	9.23213	0.0814936	0.451834	0.108317	T	G	690	0.766776	0.233224	1058.15	1	0.336818	42	237	411	-20.734	15.4866	-0.086451	0.180624	0.064572	T	G	5536	0.789898	8745.75:2046.56:6699.19	01:01:01	0.655373:0.572284:0.887988	237:59:178	1846:457:1389	3453:795:2658	-15.8051	0.0819162	-0.106057	0.195424	T	G	0.78489	0.21511	0.1415	IMP	0.94027	1751	-0.0671689	0.117722	0.568291	T	G	0.78204	0.21796	0.1415	IMP	0.94423	1111	-0.0520098	0.118058	0.659543
rs115051091:131461040:G:A	7	131461040	a	g	-1.5228	0.3865	8.149e-05	-????-?	43	1.755	1	0.1852	G	A	1825	0.0115901	42.304	1	1	1792	33	0	6.34003	1.7345	2.10737	0.000256941	0.576535	NA	NA	NA	NA	NA	NA	NA	NA	NA	NA	NA	NA	NA	NA	NA	NA	NA	NA	NA	NA	NA	NA	NA	NA	NA	NA	NA	NA	NA	NA	NA	NA	NA	NA	NA	NA	NA	NA	NA	NA	NA	NA	NA	NA	NA	NA	NA	NA	NA	NA	NA	NA	NA	NA	NA	NA	NA	NA	NA	NA	NA	G	A	0.0105	0.0105	0.0189	IMP	0.82091	1751	1.07424	0.511679	0.0357788	NA	NA	NA	NA	NA	NA	NA	NA	NA	NA	NA
rs73782658:114350961:G:A	5	114350961	a	g	-0.2268	0.0576	8.161e-05	--?----	0	3.726	5	0.5896	G	A	1825	0.0474997	173.374	1	0.286887	1660	159	6	3.85251	4.05105	0.234752	0.341609	0.24685	G	A	1798	0.0453815	165.526	1	0.10047	1639	152	7	45.9592	12.9292	0.274933	0.000378456	0.99215	0.0773443	NA	NA	NA	NA	NA	NA	NA	NA	NA	NA	NA	NA	NA	NA	NA	G	A	690	0.0393196	0.0393196	54.261	1	0.616815	640	49	1	0.86942	6.68926	0.0194301	0.896588	0.149493	G	A	5536	0.0478708	530.025:128.383:401.642	01:01:01	0.880122:1:0.862029	5029:1189:3840	496:119:377	11:03:08	11.6891	0.158043	0.291964	0.0646928	G	A	0.05301	0.05301	0.0484	IMP	0.98193	1751	0.016216	0.223232	0.942091	G	A	0.04921	0.04921	0.0484	IMP	0.98198	1111	0.370016	0.223534	0.0978637
rs7996200:75047607:T:C	13	75047607	t	c	-0.1153	0.0293	8.168e-05	--+?-+-	32.6	7.413	5	0.1917	T	C	1825	0.737095	2690.4	1	0.146557	138	682	1005	-1.02112	7.94348	-0.0161829	0.897715	0.125889	T	C	1798	0.740728	2662.49	1	0.66748	117	699	982	-109.811	26.5615	-0.155647	3.56159e-05	0.99832	0.0376485	C	T	3348	0.269966	1655	0.958184	0.54885	1773	1215	220	-5.78662	9.54395	-0.0635285	0.544307	0.104778	NA	NA	NA	NA	NA	NA	NA	NA	NA	NA	NA	NA	NA	NA	NA	NA	T	C	5536	0.749358	8296.89:1943.79:6353.1	01:01:01	0.0612421:0.168465:0.171362	368:95:273	2015:480:1535	3153:736:2417	-14.8986	0.076431	-0.0870328	0.254823	T	C	0.74126	0.25874	0.2761	IMP	0.95126	1751	0.0288397	0.109563	0.792376	T	C	0.74094	0.25906	0.2761	IMP	0.95652	1111	-0.236522	0.111485	0.0338749
rs114929542:4445878:T:C	10	4445878	t	c	-0.5375	0.1365	8.205e-05	-??----	0	1.96	4	0.7431	T	C	1825	0.0207334	75.677	1	0.0334196	1755	67	3	-1.95201	2.57722	-0.293886	0.448805	0.388015	NA	NA	NA	NA	NA	NA	NA	NA	NA	NA	NA	NA	NA	NA	NA	NA	NA	NA	NA	NA	NA	NA	NA	NA	NA	NA	NA	NA	NA	NA	NA	T	C	690	0.0190986	0.0190986	26.356	1	1	668	22	0	-12.8233	4.58815	-0.60915	0.00519209	0.217953	T	C	5536	0.0159529	176.631:32.191:144.44	01:01:01	01:01:01	5365:1280:4085	170:31:139	01:00:01	-7.86805	0.276974	-0.603594	0.0293134	T	C	0.01976	0.01976	0.0227	IMP	0.96499	1751	-0.208408	0.357856	0.560311	T	C	0.01614	0.01614	0.0227	IMP	0.92624	1111	-0.854699	0.410088	0.0371433
rs145078729:45162025:C:T	13	45162025	t	c	0.3611	0.0917	8.222e-05	?+???++	0	0.493	2	0.7813	NA	NA	NA	NA	NA	NA	NA	NA	NA	NA	NA	NA	NA	NA	NA	C	T	1798	0.0310036	111.963	1	0.0406388	1704	90	4	-36.9924	9.81156	-0.38427	0.000163061	0.84103	0.101921	NA	NA	NA	NA	NA	NA	NA	NA	NA	NA	NA	NA	NA	NA	NA	NA	NA	NA	NA	NA	NA	NA	NA	NA	NA	NA	NA	NA	NA	NA	NA	NA	NA	NA	NA	NA	NA	NA	NA	NA	NA	NA	NA	NA	NA	C	T	0.0333	0.0333	0.0303	IMP	0.9438	1751	-0.362255	0.271764	0.18254	C	T	0.02735	0.02735	0.0303	IMP	0.95807	1111	-0.161269	0.295776	0.585589
rs6757982:239008782:C:G	2	239008782	c	g	0.0968	0.0246	8.236e-05	+++++-+	0	5.8	6	0.446	C	G	1825	0.610994	2230.13	1	0.043179	295	825	705	3.61	8.9334	0.0452349	0.686138	0.111939	C	G	1798	0.607889	2193.1	1	0.842108	263	855	680	71.4602	27.1369	0.0970382	0.0084555	0.89131	0.0368502	G	C	3348	0.452254	2796	0.970729	0.04907	1083	1538	629	-1.0251	10.4439	-0.00939819	0.92181	0.0957497	C	G	690	0.570204	0.429796	786.881	1	0.0515341	138	312	240	44.4672	18.7407	0.12661	0.0176559	0.0533598	C	G	5536	0.605899	6708.52:1628.09:5080.43	01:01:01	0.06649:0.680574:0.0665316	876:188:688	2570:608:1962	2090:515:1575	40.2846	0.0704166	0.199752	0.00455809	C	G	0.6204	0.3796	0.3026	IMP	0.98143	1751	-0.0567084	0.0997317	0.569622	C	G	0.58487	0.41513	0.3026	IMP	0.98434	1111	0.065672	0.0959426	0.493663
rs10685472:11931222:T:TTTG	5	11931222	t	tttg	-0.1132	0.0288	8.243e-05	-------	0	1.476	6	0.9611	T	TTTG	1825	0.80004	2920.14	1	0.713641	75	577	1173	-11.1609	7.24291	-0.212752	0.12333	0.138066	T	TTTG	1798	0.803468	2894.1	1	0.598544	71	556	1171	-76.6369	23.7277	-0.136122	0.00123854	0.98636	0.0421448	TTTG	T	3348	0.244474	1573	0.999104	0.0751875	1938	1241	166	6.94363	9.23097	0.0814877	0.451925	0.108331	T	TTTG	690	0.765969	0.234031	1057.04	1	0.242813	43	236	411	-21.1374	15.5493	-0.087424	0.174026	0.0643116	T	TTTG	5536	0.789368	8739.89:2046.27:6693.62	01:01:01	0.598432:0.572284:0.814752	237:59:178	1850:457:1393	3449:795:2654	-15.6947	0.0819323	-0.105357	0.198476	T	TTTG	0.7843	0.2157	0.1422	IMP	0.93936	1751	-0.0640919	0.117721	0.586138	T	TTTG	0.78187	0.21813	0.1422	IMP	0.94338	1111	-0.0529764	0.118098	0.653735
rs11203969:18457679:C:T	8	18457679	t	c	0.1847	0.0469	8.253e-05	-++++++	0	3.035	6	0.8045	C	T	1825	0.0611016	223.021	1	0.215003	1612	203	10	1.68823	4.45012	0.0852486	0.704416	0.224713	C	T	1798	0.0640997	228.019	1	0.548374	1575	218	5	-43.7912	14.4804	-0.208845	0.00249322	0.99987	0.0690589	C	T	3348	0.0781204	472	0.99552	0.35752	2881	432	20	-3.90428	5.58857	-0.125009	0.48479	0.178937	C	T	690	0.0812232	0.0812232	112.088	1	0.778553	593	93	4	-25.0251	9.30646	-0.288939	0.00716665	0.107452	C	T	5536	0.0655674	725.962:170.096:555.866	01:01:01	0.742477:0.818072:0.802651	4835:1147:3688	676:158:518	1 day, 1:06:19	-6.9295	0.131687	-0.120168	0.361491	C	T	0.06161	0.06161	0.0348	GEN	0.99222	1751	-0.130961	0.192518	0.496342	C	T	0.07087	0.07087	0.0348	GEN	0.99875	1111	-0.105419	0.184968	0.568722
rs57022981:75233137:A:T	18	75233137	a	t	-0.1729	0.0439	8.261e-05	-------	0	2.449	6	0.8741	A	T	1825	0.0708759	258.697	1	0.36951	1574	245	6	-4.22379	4.68519	-0.192418	0.367313	0.213439	A	T	1798	0.0716515	254.048	1	0.716597	1555	233	10	-41.6953	15.5504	-0.172426	0.00733372	0.97982	0.064307	A	T	3348	0.083513	627	0.996416	0.0838701	2747	551	38	-8.36963	6.45709	-0.200739	0.194909	0.154869	A	T	690	0.0862478	0.0862478	119.022	1	0.219945	573	115	2	-6.55467	10.0608	-0.0647572	0.514719	0.0993957	A	T	5536	0.0715648	792.365:173.632:618.733	01:01:01	0.761008:0.0680053:0.141234	4770:1148:3622	740:153:587	1 day, 2:10:16	-13.6057	0.130254	-0.230835	0.076362	A	T	0.07081	0.07081	0.0348	IMP	0.97063	1751	-0.357252	0.182965	0.0508702	A	T	0.07254	0.07254	0.0348	IMP	0.97331	1111	-0.195109	0.192176	0.309982
rs73012629:154410389:T:C	3	154410389	t	c	-0.2273	0.0578	8.284e-05	--?----	0	1.191	5	0.9458	T	C	1825	0.0481433	175.723	1	0.182974	1654	170	1	-5.4326	3.63333	-0.411527	0.134859	0.27523	T	C	1798	0.0487812	176.232	1	1	1634	161	3	-38.1859	12.4763	-0.24532	0.00220835	0.93447	0.080152	NA	NA	NA	NA	NA	NA	NA	NA	NA	NA	NA	NA	NA	NA	NA	T	C	690	0.0430254	0.0430254	59.375	1	0.339607	634	54	2	-11.9579	7.55541	-0.209478	0.113492	0.132355	T	C	5536	0.0424778	470.314:100.723:369.591	01:01:01	0.00200024:0.00160237:0.0632572	5092:1220:3872	424:84:340	20:07:13	-5.16437	0.157429	-0.127993	0.416205	T	C	0.04715	0.04715	0.0424	IMP	0.98034	1751	-0.310138	0.234006	0.185058	T	C	0.03804	0.03804	0.0424	IMP	0.98125	1111	-0.12561	0.247677	0.612048
rs60250644:134742301:T:G	2	134742301	t	g	0.1727	0.0439	8.301e-05	++??+--	45.2	7.305	4	0.1206	T	G	1825	0.113517	414.338	1	0.727428	1435	365	25	10.9525	5.79493	0.326151	0.0587552	0.172565	T	G	1798	0.105019	377.348	1	0.258015	1446	328	24	68.2665	18.3192	0.20342	0.00019416	0.94155	0.0545875	NA	NA	NA	NA	NA	NA	NA	NA	NA	NA	NA	NA	NA	NA	NA	NA	NA	NA	NA	NA	NA	NA	NA	NA	NA	NA	NA	NA	NA	NA	NA	T	G	5536	0.100519	1112.94:288.822:824.119	01:01:01	0.0319304:0.32841:0.0551946	4486:1038:3448	978:253:725	3 days, 0:20:52	19.274	0.109671	0.231823	0.0345324	T	G	0.09909	0.09909	0.1082	IMP	0.94457	1751	-0.102935	0.166551	0.53655	T	G	0.09493	0.09493	0.1082	IMP	0.94723	1111	-0.140153	0.172153	0.415577
rs1518688:152060233:G:T	2	152060233	t	g	0.1002	0.0255	8.316e-05	-+?++++	23	6.489	5	0.2615	G	T	1825	0.347524	1268.46	1	0.0435138	802	786	237	12.4128	8.55487	0.169607	0.14679	0.116892	G	T	1798	0.360294	1286.01	1	0.837589	737	832	229	-90.0101	28.1338	-0.113719	0.00137735	0.99502	0.0355444	NA	NA	NA	NA	NA	NA	NA	NA	NA	NA	NA	NA	NA	NA	NA	G	T	690	0.416607	0.416607	574.917	1	0.0410156	252	308	130	-30.5206	17.5981	-0.0985512	0.0828623	0.0568243	G	T	5536	0.372787	4127.5:967.726:3159.77	01:01:01	0.0309552:0.63454:0.0276215	2221:529:1692	2511:601:1910	804:181:623	-24.2122	0.0717093	-0.124505	0.0825207	G	T	0.35906	0.35906	0.2632	IMP	0.98645	1751	-0.194674	0.100565	0.0528916	G	T	0.34794	0.34794	0.2632	IMP	0.98769	1111	-0.0453504	0.102228	0.657316
rs28361899:71089681:C:T	5	71089681	t	c	-0.137	0.0348	8.316e-05	--???--	0	1.801	3	0.6147	C	T	1825	0.264718	966.222	1	0.194977	1025	671	129	2.41207	7.54668	0.0423525	0.749256	0.132509	C	T	1798	0.264548	951.832	1	0.05618	1006	657	135	104.913	25.3447	0.163326	3.48159e-05	0.89461	0.039456	NA	NA	NA	NA	NA	NA	NA	NA	NA	NA	NA	NA	NA	NA	NA	NA	NA	NA	NA	NA	NA	NA	NA	NA	NA	NA	NA	NA	NA	NA	NA	NA	NA	NA	NA	NA	NA	NA	NA	NA	NA	NA	NA	NA	NA	C	T	0.24043	0.24043	0.2073	IMP	0.90038	1751	0.0695525	0.118276	0.556497	C	T	0.23409	0.23409	0.2073	IMP	0.90103	1111	0.0508765	0.115242	0.658868
rs73611481:76183822:C:T	16	76183822	t	c	0.332	0.0844	8.321e-05	++??+++	0	2.763	4	0.5983	C	T	1825	0.0251781	91.9	1	0.62354	1741	84	0	-0.657771	2.54132	-0.101849	0.795766	0.393496	C	T	1798	0.0304301	111.342	1	1	1697	100	1	-26.6133	9.80487	-0.276831	0.00664179	0.87641	0.10199	NA	NA	NA	NA	NA	NA	NA	NA	NA	NA	NA	NA	NA	NA	NA	NA	NA	NA	NA	NA	NA	NA	NA	NA	NA	NA	NA	NA	NA	NA	NA	C	T	5536	0.0279952	309.963:59.864:250.099	01:01:01	0.406159:1:0.230414	5260:1257:4003	271:54:217	05:00:05	-12.4196	0.22266	-0.615731	0.00568626	C	T	0.02403	0.02403	0.034	IMP	0.86415	1751	-0.563441	0.346937	0.104366	C	T	0.02577	0.02577	0.034	IMP	0.88904	1111	-0.243792	0.32074	0.447199
rs56203091:114353023:C:A	5	114353023	a	c	-0.2267	0.0576	8.325e-05	--?----	0	3.737	5	0.5879	C	A	1825	0.0475079	173.404	1	0.286887	1660	159	6	3.85654	4.04887	0.23525	0.340845	0.246982	C	A	1798	0.0453319	165.341	1	0.10047	1639	152	7	45.8364	12.9121	0.274928	0.000385398	0.99075	0.0774467	NA	NA	NA	NA	NA	NA	NA	NA	NA	NA	NA	NA	NA	NA	NA	C	A	690	0.0392848	0.0392848	54.213	1	0.616815	640	49	1	0.841607	6.68795	0.0188158	0.899859	0.149523	C	A	5536	0.0478775	530.1:128.376:401.724	01:01:01	0.880122:1:0.862029	5029:1189:3840	496:119:377	11:03:08	11.6909	0.158133	0.292341	0.0645003	C	A	0.05301	0.05301	0.0484	IMP	0.98193	1751	0.016216	0.223232	0.942091	C	A	0.04921	0.04921	0.0484	IMP	0.98198	1111	0.370016	0.223534	0.0978637
1:92155397:A:TTA	1	92155397	t	taa	0.1091	0.0277	8.356e-05	-+??+++	0	3.523	4	0.4744	TAA	T	1825	0.560855	2047.12	1	0.0791385	375	863	587	2.16963	8.58866	0.0294127	0.800565	0.116433	TAA	T	1798	0.56915	2047.58	1	1.21996e-06	391	782	625	-75.5995	28.8265	-0.0909777	0.00872692	0.86891	0.0346903	NA	NA	NA	NA	NA	NA	NA	NA	NA	NA	NA	NA	NA	NA	NA	NA	NA	NA	NA	NA	NA	NA	NA	NA	NA	NA	NA	NA	NA	NA	NA	TAA	T	5536	0.564436	6249.43:1450.77:4798.66	01:01:01	5.85837e-05:0.0834783:0.000277523	1124:276:848	2575:617:1958	1837:418:1419	-33.8404	0.0711749	-0.171431	0.0160144	TAA	T	0.55146	0.44854	0.3873	IMP	0.88337	1751	-0.209499	0.100069	0.0363013	TAA	T	0.56887	0.43113	0.3873	IMP	0.89006	1111	-0.138306	0.100172	0.167375
rs55659054:5118380:G:A	19	5118380	a	g	0.4155	0.1056	8.356e-05	+?+??++	0	2.248	3	0.5226	G	A	1825	0.0616181	224.906	1	0.516789	1619	202	4	-5.46083	4.24913	-0.302453	0.198735	0.235342	NA	NA	NA	NA	NA	NA	NA	NA	NA	NA	NA	NA	NA	NA	NA	NA	G	A	3348	0.0735385	415	0.96595	0.242094	2828	397	9	-16.0416	5.19092	-0.595334	0.00199936	0.192644	NA	NA	NA	NA	NA	NA	NA	NA	NA	NA	NA	NA	NA	NA	NA	NA	NA	NA	NA	NA	NA	NA	NA	NA	NA	NA	NA	NA	NA	NA	G	A	0.0636	0.0636	0.0182	IMP	0.96791	1751	-0.48397	0.192526	0.011944	G	A	0.05035	0.05035	0.0182	IMP	0.95902	1111	-0.18162	0.225971	0.421552
rs9667991:95179862:G:T	12	95179862	t	g	-0.0924	0.0235	8.359e-05	--+----	0	2.077	6	0.9125	G	T	1825	0.615337	2245.98	1	0.65628	265	874	686	4.46921	8.89483	0.0564878	0.615351	0.112425	G	T	1798	0.594454	2135.4	1	0.493739	303	853	642	94.6963	30.1457	0.104203	0.0016821	0.99807	0.0331722	T	G	3348	0.429358	2755	0.996416	0.914705	1148	1621	567	1.84261	10.8988	0.0155123	0.865745	0.0917532	G	T	690	0.580952	0.419048	801.714	1	0.157279	126	316	248	20.9376	17.3081	0.0698918	0.226395	0.0577764	G	T	5536	0.595483	6593.19:1562.4:5030.79	01:01:01	0.0836495:0.251778:0.179908	874:204:670	2730:652:2078	1932:455:1477	28.2218	0.0678003	0.129732	0.0556907	G	T	0.59179	0.40821	0.3669	GEN	0.99969	1751	0.109031	0.0947993	0.250094	G	T	0.58941	0.41059	0.3669	GEN	0.99953	1111	0.103982	0.0962955	0.280218
rs58339548:143994588:A:AT	5	143994588	a	at	-0.1313	0.0334	8.365e-05	--?--+-	35.4	7.737	5	0.1713	A	AT	1825	0.166217	606.692	1	0.799536	1270	507	48	-11.194	6.75396	-0.245397	0.0974377	0.148061	A	AT	1798	0.153997	557.229	1	0.100652	1300	447	51	-62.6915	21.8811	-0.13094	0.00416872	0.9843	0.0457015	NA	NA	NA	NA	NA	NA	NA	NA	NA	NA	NA	NA	NA	NA	NA	A	AT	690	0.13622	0.13622	187.984	1	0.106908	519	153	18	-5.88983	13.0534	-0.0345664	0.651838	0.0766084	A	AT	5536	0.148812	1647.64:369.968:1277.68	01:01:01	0.167112:0.360469:0.280301	4027:972:3055	1374:309:1065	135:30:105	-26.8323	0.0923438	-0.228808	0.0132198	A	AT	0.15161	0.15161	0.1762	IMP	0.98648	1751	0.0809188	0.139714	0.56247	A	AT	0.15393	0.15393	0.1762	IMP	0.98783	1111	-0.335289	0.13615	0.0137916
rs181803204:53244717:T:C	5	53244717	t	c	-0.3806	0.0967	8.367e-05	--?----	0	3.673	5	0.5974	T	C	1825	0.0198005	72.272	1	0.121361	1760	63	2	-1.65114	2.64875	-0.235343	0.533045	0.377537	T	C	1798	0.0171582	62.558	1	1	1740	58	0	-25.4578	7.5837	-0.442648	0.000788185	0.92095	0.131862	NA	NA	NA	NA	NA	NA	NA	NA	NA	NA	NA	NA	NA	NA	NA	T	C	690	0.0167971	0.0167971	23.18	1	1	669	21	0	-2.27821	4.49811	-0.112599	0.612518	0.222316	T	C	5536	0.0159682	176.8:26.464:150.336	01:01:01	0.630597:1:0.628554	5377:1289:4088	159:22:137	00:00:00	-8.34377	0.293475	-0.718632	0.0143375	T	C	0.01669	0.01669	0.0151	IMP	0.93947	1751	-0.494038	0.396203	0.212423	T	C	0.01691	0.01691	0.0151	IMP	0.95605	1111	-0.102946	0.394683	0.794223
rs7547275:30666447:T:C	1	30666447	t	c	-0.0959	0.0244	8.383e-05	-----++	0	5.241	6	0.5132	T	C	1825	0.341943	1248.09	1	0.435857	782	837	206	-16.852	8.33115	-0.242796	0.0430965	0.120031	T	C	1798	0.360288	1290.71	1	0.837768	739	824	235	-83.5641	28.9228	-0.0998942	0.00386202	0.9758	0.0345748	T	C	3348	0.383629	2443	0.986559	0.433257	1301	1561	441	-2.85986	10.5272	-0.0258058	0.785881	0.094992	T	C	690	0.369104	0.369104	509.364	1	0.0822559	294	296	100	-38.6786	16.7581	-0.137728	0.0209961	0.0596726	T	C	5536	0.353231	3910.97:907.298:3003.67	01:01:01	0.00860199:0.0169202:0.0985879	2381:584:1797	2431:552:1879	724:175:549	-24.2118	0.0695865	-0.117241	0.0920239	T	C	0.34905	0.34905	0.3169	IMP	0.95713	1751	0.0303221	0.101827	0.765871	T	C	0.33907	0.33907	0.3169	IMP	0.95345	1111	0.0145441	0.103974	0.888754
rs78389466:91258027:C:T	9	91258027	t	c	-0.5664	0.144	8.384e-05	?-??-?-	31.1	2.905	2	0.234	NA	NA	NA	NA	NA	NA	NA	NA	NA	NA	NA	NA	NA	NA	NA	C	T	1798	0.0101496	36.802	1	1	1762	36	0	25.1194	5.91938	0.716897	2.19978e-05	0.92838	0.168937	NA	NA	NA	NA	NA	NA	NA	NA	NA	NA	NA	NA	NA	NA	NA	NA	NA	NA	NA	NA	NA	NA	NA	NA	NA	NA	NA	NA	NA	NA	NA	C	T	5536	0.0109324	121.044:29.155:91.889	01:01:01	01:01:01	5415:1282:4133	121:29:92	00:00:00	1.36958	0.341804	0.160007	0.639694	NA	NA	NA	NA	NA	NA	NA	NA	NA	NA	NA	C	T	0.01095	0.01095	0.0144	IMP	0.97998	1111	0.178125	0.462541	0.700163
rs35612509:43008502:GT:G	8	43008502	g	gt	0.6323	0.1608	8.387e-05	+???+++	0	0.875	3	0.8315	G	GT	1825	0.0201403	73.512	1	1	1762	63	0	5.0976	2.4161	0.873245	0.0348715	0.41389	NA	NA	NA	NA	NA	NA	NA	NA	NA	NA	NA	NA	NA	NA	NA	NA	NA	NA	NA	NA	NA	NA	NA	NA	NA	NA	NA	NA	NA	NA	NA	NA	NA	NA	NA	NA	NA	NA	NA	NA	NA	NA	NA	NA	NA	NA	NA	G	GT	5536	0.0232296	257.198:68.93:188.268	01:01:01	0.00676622:0.160822:0.0174878	5320:1251:4069	209:58:151	07:02:05	10.2321	0.230932	0.545671	0.0181321	G	GT	0.01942	0.01942	0.0174	IMP	0.846	1751	0.465569	0.376168	0.215841	G	GT	0.02306	0.02306	0.0174	IMP	0.8553	1111	0.797912	0.343469	0.0201738
rs143382057:29325686:T:C	8	29325686	t	c	0.4045	0.1028	8.395e-05	++??+++	0	2.249	4	0.6901	T	C	1825	0.0183548	66.995	1	1	1769	56	0	2.14189	2.19081	0.446258	0.328239	0.456452	T	C	1798	0.0197119	70.83	1	1	1730	68	0	23.4446	7.98719	0.367498	0.00333254	0.88205	0.1252	NA	NA	NA	NA	NA	NA	NA	NA	NA	NA	NA	NA	NA	NA	NA	NA	NA	NA	NA	NA	NA	NA	NA	NA	NA	NA	NA	NA	NA	NA	NA	T	C	5536	0.0172557	191.055:51.44:139.615	01:01:01	0.368381:0.0668852:1	5369:1265:4104	165:44:121	02:02:00	3.9678	0.266498	0.281799	0.290323	T	C	0.01866	0.01866	0.0242	IMP	0.8654	1751	0.46223	0.390402	0.236421	T	C	0.01767	0.01767	0.0242	IMP	0.8733	1111	0.960725	0.393743	0.0146881
rs150087424:114326039:T:C	5	114326039	t	c	0.2741	0.0697	8.398e-05	++?++++	0	4.058	5	0.5411	T	C	1825	0.0331195	120.886	1	0.257873	1714	108	3	1.20657	3.29105	0.1114	0.713901	0.303854	T	C	1798	0.0311492	112.615	1	0.223211	1692	103	3	41.3661	10.5383	0.372481	8.66181e-05	0.95553	0.094892	NA	NA	NA	NA	NA	NA	NA	NA	NA	NA	NA	NA	NA	NA	NA	T	C	690	0.0270261	0.0270261	37.296	1	0.307779	659	30	1	1.70769	5.53298	0.0557816	0.757597	0.180734	T	C	5536	0.0356462	394.675:90.731:303.944	01:01:01	0.835644:0.397282:0.815565	5166:1223:3943	365:88:277	05:00:05	6.33377	0.183665	0.213657	0.244711	T	C	0.04002	0.04002	0.0454	IMP	0.95312	1751	0.0629376	0.258782	0.807845	T	C	0.03345	0.03345	0.0454	IMP	0.96127	1111	0.475583	0.274492	0.0831679
rs113940599:39782743:C:T	18	39782743	t	c	0.2197	0.0559	8.399e-05	++??++-	25.8	5.387	4	0.2498	C	T	1825	0.0607614	221.779	1	1	1613	206	6	-11.6508	4.40514	-0.600392	0.00817361	0.227008	C	T	1798	0.0655449	235.951	1	0.434996	1570	223	5	-44.6543	14.5546	-0.210798	0.00215449	0.95573	0.0687068	NA	NA	NA	NA	NA	NA	NA	NA	NA	NA	NA	NA	NA	NA	NA	NA	NA	NA	NA	NA	NA	NA	NA	NA	NA	NA	NA	NA	NA	NA	NA	C	T	5536	0.0562101	622.358:132.051:490.307	01:01:01	1900-01-06 10:06:46	4939:1186:3753	580:121:459	17:04:13	-14.7436	0.146123	-0.314804	0.0312107	C	T	0.06451	0.06451	0.0598	IMP	0.93768	1751	-0.0855637	0.205286	0.676823	C	T	0.05534	0.05534	0.0598	IMP	0.93243	1111	0.0836843	0.217488	0.700402
rs11106710:93214737:T:C	12	93214737	t	c	0.1011	0.0257	8.416e-05	++-++++	64.5	16.922	6	0.009575	T	C	1825	0.30548	1115	1	0.151589	867	801	157	9.7551	8.2386	0.143723	0.236384	0.12138	T	C	1798	0.303561	1091.26	1	0.370974	884	742	172	132.625	27.581	0.174343	1.52021e-06	0.97282	0.0362568	T	C	3348	0.296405	1865	0.987754	0.731218	1709	1331	267	-23.8513	9.94726	-0.241049	0.016495	0.10053	T	C	690	0.275333	0.275333	379.96	1	0.922911	370	270	50	14.5397	15.2668	0.0623816	0.34091	0.0655016	T	C	5536	0.298302	3302.8:787.025:2515.78	01:01:01	0.368669:0.74234:0.198042	2740:639:2101	2289:557:1732	507:115:392	14.6158	0.0720202	0.0758103	0.292512	T	C	0.27232	0.27232	0.2791	GEN	0.99993	1751	0.0144233	0.104894	0.890633	T	C	0.29717	0.29717	0.2791	GEN	0.99994	1111	0.0513155	0.102271	0.615838
rs61606572:3855142:C:T	11	3855142	t	c	0.0957	0.0243	8.418e-05	++-++++	0	2.512	6	0.8671	C	T	1825	0.370575	1352.6	1	0.483223	713	867	245	-13.0096	8.93005	-0.163138	0.145162	0.111981	C	T	1798	0.362931	1311.42	1	0.2619	742	809	247	-81.4458	28.4997	-0.100274	0.00426624	0.95988	0.0350881	C	T	3348	0.387092	2472	0.999104	0.656087	1336	1546	463	3.13403	10.4761	0.0285567	0.764817	0.0954554	C	T	690	0.366052	0.366052	505.152	1	0.62274	274	327	89	-37.7864	17.6256	-0.121631	0.0320465	0.0567357	C	T	5536	0.378898	4195.16:943.046:3252.12	01:01:01	0.000513926:0.0454284:0.00503813	2229:569:1660	2471:564:1907	836:178:658	-19.0444	0.0728709	-0.101129	0.165203	C	T	0.38149	0.38149	0.441	IMP	0.95863	1751	-0.0427916	0.101583	0.673573	C	T	0.37666	0.37666	0.441	IMP	0.95841	1111	-0.098863	0.100598	0.325727
rs114957772:9730698:T:C	4	9730698	t	c	0.2745	0.0698	8.435e-05	++?+?++	0	2.573	4	0.6316	T	C	1825	0.0351932	128.455	1	1	1701	122	2	3.07879	3.17688	0.305056	0.332483	0.314774	T	C	1798	0.0400131	144.574	1	0.331946	1664	130	4	27.9558	11.5218	0.210587	0.0152519	0.90947	0.086792	NA	NA	NA	NA	NA	NA	NA	NA	NA	NA	NA	NA	NA	NA	NA	T	C	690	0.0348152	0.0348152	48.045	1	0.507344	647	42	1	20.3295	6.35982	0.502616	0.00139083	0.157237	NA	NA	NA	NA	NA	NA	NA	NA	NA	NA	NA	NA	NA	NA	T	C	0.03583	0.03583	0.0439	IMP	0.9617	1751	0.257872	0.262348	0.325639	T	C	0.0336	0.0336	0.0439	IMP	0.96787	1111	0.22776	0.267751	0.39497
rs115654344:15011317:T:C	7	15011317	t	c	-0.2906	0.0739	8.462e-05	-???---	0	1.295	3	0.7302	T	C	1825	0.119424	435.899	1	0.407145	1445	354	26	-10.3582	5.70178	-0.318612	0.0692696	0.175384	NA	NA	NA	NA	NA	NA	NA	NA	NA	NA	NA	NA	NA	NA	NA	NA	NA	NA	NA	NA	NA	NA	NA	NA	NA	NA	NA	NA	NA	NA	NA	NA	NA	NA	NA	NA	NA	NA	NA	NA	NA	NA	NA	NA	NA	NA	NA	T	C	5536	0.107659	1192:278.809:913.19	01:01:01	0.217811:0.623275:0.256115	4525:1079:3446	951:219:732	2 days, 12:13:47	-15.1779	0.117008	-0.207799	0.0757439	T	C	0.11626	0.11626	0.1225	IMP	0.93885	1751	-0.429213	0.157647	0.00647655	T	C	0.11059	0.11059	0.1225	IMP	0.93767	1111	-0.281376	0.160331	0.0792647
rs75057989:101817925:T:C	3	101817925	t	c	-0.1865	0.0474	8.463e-05	---?-??	0	1.966	3	0.5796	T	C	1825	0.102228	373.133	1	0.00615859	1521	279	25	-11.0505	5.18458	-0.411105	0.0330554	0.19288	T	C	1798	0.103652	373.133	1	0.0215476	1474	298	26	-50.9269	17.429	-0.167649	0.00347839	0.8532	0.0573756	T	C	3348	0.116334	669	0.976703	1	2635	601	34	-12.1424	6.67837	-0.272248	0.0690377	0.149737	NA	NA	NA	NA	NA	NA	NA	NA	NA	NA	NA	NA	NA	NA	NA	NA	T	C	5536	0.107921	1194.9:267.12:927.782	01:01:01	0.00700592:0.05781:0.0389028	4534:1095:3439	932:200:732	2 days, 22:16:54	-9.25197	0.119051	-0.13113	0.270698	NA	NA	NA	NA	NA	NA	NA	NA	NA	NA	NA	NA	NA	NA	NA	NA	NA	NA	NA	NA	NA	NA
rs8006001:45181239:G:A	14	45181239	a	g	0.2814	0.0716	8.465e-05	-+?++++	0	4.529	5	0.476	G	A	1825	0.0230521	84.14	1	1	1742	82	1	1.57593	3.04846	0.16958	0.605185	0.328034	G	A	1798	0.0278132	101.752	1	0.649405	1699	97	2	-22.3504	10.0268	-0.222312	0.025809	0.9726	0.0997327	NA	NA	NA	NA	NA	NA	NA	NA	NA	NA	NA	NA	NA	NA	NA	G	A	690	0.028242	0.028242	38.974	1	0.407686	653	36	1	-18.0977	6.04671	-0.494976	0.00276271	0.165379	G	A	5536	0.0247033	273.515:51.921:221.594	01:01:01	0.148476:0.0113098:0.764392	5270:1263:4007	260:45:215	06:03:03	-9.26396	0.215154	-0.42884	0.0462419	G	A	0.03315	0.03315	0.0393	IMP	0.9991	1751	-0.186952	0.258286	0.469177	G	A	0.03278	0.03278	0.0393	IMP	0.99909	1111	-0.326461	0.276091	0.237031
rs116255476:78579606:C:T	17	78579606	t	c	0.2615	0.0665	8.468e-05	++?++++	22.6	6.456	5	0.2643	C	T	1825	0.0336485	122.817	1	0.416508	1712	113	0	-3.78658	3.00543	-0.419213	0.2077	0.332731	C	T	1798	0.0366312	132.357	1	1	1675	121	2	-25.1534	11.143	-0.202578	0.0239876	0.93345	0.0897424	NA	NA	NA	NA	NA	NA	NA	NA	NA	NA	NA	NA	NA	NA	NA	C	T	690	0.0376043	0.0376043	51.894	1	0.555503	644	45	1	-7.77564	6.67643	-0.17444	0.244165	0.149781	C	T	5536	0.0307351	340.299:59.421:280.878	01:01:01	0.608954:1:0.424578	5238:1260:3978	293:51:242	05:00:05	-17.3093	0.206519	-0.738244	0.000350634	C	T	0.03024	0.03024	0.0431	IMP	0.92781	1751	-0.254116	0.294123	0.387599	C	T	0.03408	0.03408	0.0431	IMP	0.93921	1111	-0.161132	0.275146	0.558129
rs12504790:36650948:G:T	4	36650948	t	g	-0.1397	0.0355	8.477e-05	+--?---	46.3	9.313	5	0.0972	G	T	1825	0.173009	631.483	1	0.409509	1249	528	48	-0.738493	6.78857	-0.0160247	0.913373	0.147306	G	T	1798	0.166058	594.227	1	0.0548025	1276	464	58	43.5018	21.2629	0.0962194	0.040766	0.88106	0.0470303	G	T	3348	0.174549	1082	0.983274	0.89898	2300	902	90	1.69017	8.12142	0.0256251	0.835141	0.123131	NA	NA	NA	NA	NA	NA	NA	NA	NA	NA	NA	NA	NA	NA	NA	NA	G	T	5536	0.173687	1923.06:514.36:1408.7	01:01:01	0.0438163:0.656484:0.0462364	3850:858:2992	1508:402:1106	178:51:127	37.5986	0.0883994	0.29381	0.000888381	G	T	0.16983	0.16983	0.1346	IMP	0.97077	1751	0.132632	0.126113	0.292943	G	T	0.15559	0.15559	0.1346	IMP	0.96969	1111	0.390427	0.133724	0.00350421
rs7686206:9734926:C:A	4	9734926	a	c	-0.274	0.0697	8.491e-05	--?-?--	0	2.538	4	0.6378	C	A	1825	0.035189	128.44	1	1	1702	121	2	3.07364	3.16974	0.305918	0.332206	0.315483	C	A	1798	0.0403348	145.733	1	0.331946	1664	130	4	27.9837	11.5366	0.210255	0.0152816	0.90613	0.0866807	NA	NA	NA	NA	NA	NA	NA	NA	NA	NA	NA	NA	NA	NA	NA	C	A	690	0.0351739	0.0351739	48.54	1	0.523569	646	43	1	20.3643	6.38656	0.49927	0.00142955	0.156579	NA	NA	NA	NA	NA	NA	NA	NA	NA	NA	NA	NA	NA	NA	C	A	0.03588	0.03588	0.0446	IMP	0.96022	1751	0.258172	0.26236	0.325098	C	A	0.03366	0.03366	0.0446	IMP	0.96631	1111	0.227896	0.26775	0.394684
rs11655544:13854722:C:T	17	13854722	t	c	-0.1227	0.0312	8.493e-05	---?---	0	2.479	5	0.7797	C	T	1825	0.25609	934.727	1	0.901356	1018	692	115	1.65181	7.71613	0.0277435	0.830491	0.129599	C	T	1798	0.257911	918.815	1	7.89191e-06	1085	578	135	90.8485	23.9433	0.158471	0.000148047	0.83354	0.0417653	C	T	3348	0.30318	1915	0.950418	0.399675	1565	1319	298	6.52985	9.52414	0.0719865	0.492959	0.104996	NA	NA	NA	NA	NA	NA	NA	NA	NA	NA	NA	NA	NA	NA	NA	NA	C	T	5536	0.262177	2902.83:702.745:2200.08	01:01:01	0.162004:0.722227:0.172034	3055:713:2342	2088:504:1584	393:94:299	16.657	0.0785972	0.102899	0.190469	C	T	0.25574	0.25574	0.1891	IMP	0.94692	1751	0.132859	0.115742	0.251012	C	T	0.24583	0.24583	0.1891	IMP	0.95085	1111	0.00915104	0.118571	0.938482
rs115501125:175692915:G:A	2	175692915	a	g	-0.2161	0.055	8.494e-05	--?----	0	3.523	5	0.6199	G	A	1825	0.04524	165.126	1	1	1665	157	3	3.95581	3.71538	0.286568	0.287007	0.269151	G	A	1798	0.0534372	192.638	1	0.340381	1615	176	7	28.7385	13.6825	0.153508	0.0356952	0.98078	0.0730861	NA	NA	NA	NA	NA	NA	NA	NA	NA	NA	NA	NA	NA	NA	NA	G	A	690	0.0432703	0.0432703	59.713	1	0.371444	632	56	2	17.9291	7.55289	0.314291	0.0176057	0.1324	G	A	5536	0.0474958	525.873:133.66:392.213	01:01:01	0.537398:1:0.583273	5038:1182:3856	489:126:363	09:03:06	6.1684	0.162492	0.162868	0.316192	G	A	0.04783	0.04783	0.059	IMP	0.98705	1751	0.278715	0.229493	0.224563	G	A	0.04588	0.04588	0.059	IMP	0.98414	1111	0.537129	0.225091	0.0170198
rs11773663:40324044:T:C	7	40324044	t	c	0.1301	0.0331	8.5e-05	++??+++	0	2.311	4	0.6788	T	C	1825	0.206523	753.81	1	0.0632925	1162	572	91	6.24556	7.54717	0.109649	0.407933	0.1325	T	C	1798	0.205379	740.899	1	0.0820531	1124	611	63	73.9761	23.7614	0.131023	0.00185013	0.98393	0.0420851	NA	NA	NA	NA	NA	NA	NA	NA	NA	NA	NA	NA	NA	NA	NA	NA	NA	NA	NA	NA	NA	NA	NA	NA	NA	NA	NA	NA	NA	NA	NA	T	C	5536	0.211609	2342.93:588.247:1754.69	01:01:01	0.657528:0.691636:0.454042	3448:786:2662	1835:462:1373	253:63:190	32.7366	0.0816506	0.218251	0.00751827	T	C	0.19985	0.19985	0.2262	IMP	0.98742	1751	0.0361823	0.118192	0.759504	T	C	0.21179	0.21179	0.2262	IMP	0.99002	1111	0.0473613	0.117059	0.685776
rs61785785:9071142:C:T	1	9071142	t	c	-0.4229	0.1076	8.501e-05	?????--	0	0.1	1	0.7513	NA	NA	NA	NA	NA	NA	NA	NA	NA	NA	NA	NA	NA	NA	NA	NA	NA	NA	NA	NA	NA	NA	NA	NA	NA	NA	NA	NA	NA	NA	NA	NA	NA	NA	NA	NA	NA	NA	NA	NA	NA	NA	NA	NA	NA	NA	NA	NA	NA	NA	NA	NA	NA	NA	NA	NA	NA	NA	NA	NA	NA	NA	NA	NA	NA	NA	NA	NA	NA	NA	NA	NA	NA	NA	NA	NA	C	T	0.13698	0.13698	0.1725	IMP	0.82933	1751	0.457875	0.154183	0.00298114	C	T	0.13753	0.13753	0.1725	IMP	0.82076	1111	0.389654	0.149775	0.00927945
rs149405535:9071138:GT:G	1	9071138	g	gt	-0.4229	0.1076	8.501e-05	?????--	0	0.1	1	0.7513	NA	NA	NA	NA	NA	NA	NA	NA	NA	NA	NA	NA	NA	NA	NA	NA	NA	NA	NA	NA	NA	NA	NA	NA	NA	NA	NA	NA	NA	NA	NA	NA	NA	NA	NA	NA	NA	NA	NA	NA	NA	NA	NA	NA	NA	NA	NA	NA	NA	NA	NA	NA	NA	NA	NA	NA	NA	NA	NA	NA	NA	NA	NA	NA	NA	NA	NA	NA	NA	NA	NA	NA	NA	NA	NA	NA	GT	G	0.13698	0.13698	0.1725	IMP	0.82933	1751	0.457875	0.154183	0.00298114	GT	G	0.13753	0.13753	0.1725	IMP	0.82076	1111	0.389654	0.149775	0.00927945
rs61785784:9071098:C:T	1	9071098	t	c	-0.4229	0.1076	8.501e-05	?????--	0	0.1	1	0.7513	NA	NA	NA	NA	NA	NA	NA	NA	NA	NA	NA	NA	NA	NA	NA	NA	NA	NA	NA	NA	NA	NA	NA	NA	NA	NA	NA	NA	NA	NA	NA	NA	NA	NA	NA	NA	NA	NA	NA	NA	NA	NA	NA	NA	NA	NA	NA	NA	NA	NA	NA	NA	NA	NA	NA	NA	NA	NA	NA	NA	NA	NA	NA	NA	NA	NA	NA	NA	NA	NA	NA	NA	NA	NA	NA	NA	C	T	0.13698	0.13698	0.1725	IMP	0.82933	1751	0.457875	0.154183	0.00298114	C	T	0.13753	0.13753	0.1725	IMP	0.82076	1111	0.389654	0.149775	0.00927945
rs11661532:75234255:C:T	18	75234255	t	c	0.1724	0.0439	8.507e-05	+++++++	0	2.305	6	0.8896	C	T	1825	0.0716003	261.341	1	0.36951	1574	245	6	-4.16616	4.66467	-0.191467	0.371787	0.214377	C	T	1798	0.0714391	253.168	1	0.716597	1555	233	10	-41.9219	15.6744	-0.170632	0.00748294	0.99739	0.0637983	C	T	3348	0.0837458	625	0.99552	0.0823968	2746	549	38	-8.2163	6.4494	-0.197532	0.202676	0.155053	C	T	690	0.0865283	0.0865283	119.409	1	0.219945	573	115	2	-6.6659	10.01	-0.0665254	0.505461	0.0999001	C	T	5536	0.071674	793.575:174.553:619.022	01:01:01	0.761008:0.0680053:0.141234	4770:1148:3622	740:153:587	1 day, 2:10:16	-13.4592	0.131299	-0.232029	0.077198	C	T	0.07235	0.07235	0.0348	IMP	0.94155	1751	-0.347056	0.183392	0.0584346	C	T	0.07369	0.07369	0.0348	IMP	0.94592	1111	-0.208919	0.193137	0.27938
rs141280355:47944193:G:GTA	13	47944193	g	gta	0.8839	0.225	8.52e-05	+????++	0	0.167	2	0.9201	G	GTA	1825	0.0204093	74.494	1	0.440183	1761	63	1	4.87132	2.27321	0.942689	0.0321189	0.439907	NA	NA	NA	NA	NA	NA	NA	NA	NA	NA	NA	NA	NA	NA	NA	NA	NA	NA	NA	NA	NA	NA	NA	NA	NA	NA	NA	NA	NA	NA	NA	NA	NA	NA	NA	NA	NA	NA	NA	NA	NA	NA	NA	NA	NA	NA	NA	NA	NA	NA	NA	NA	NA	NA	NA	NA	NA	NA	NA	NA	NA	G	GTA	0.01679	0.01679	0.0189	IMP	0.87798	1751	0.976347	0.381195	0.0104285	G	GTA	0.0217	0.0217	0.0189	IMP	0.89942	1111	0.778003	0.340027	0.022134
rs72996786:154460498:T:C	3	154460498	t	c	-0.232	0.059	8.528e-05	--?----	0	1.221	5	0.9429	T	C	1825	0.0476249	173.831	1	0.0493758	1660	165	0	-5.09567	3.56555	-0.400819	0.152964	0.280462	T	C	1798	0.0471178	169.875	1	1	1647	148	3	-37.7378	12.1767	-0.254519	0.00194048	0.91952	0.0821241	NA	NA	NA	NA	NA	NA	NA	NA	NA	NA	NA	NA	NA	NA	NA	T	C	690	0.0429587	0.0429587	59.283	1	0.278289	638	50	2	-11.1753	7.37758	-0.20532	0.129833	0.135546	T	C	5536	0.042706	472.841:101.522:371.319	01:01:01	0.00100684:0.00160237:0.053057	5101:1220:3881	415:84:331	20:07:13	-4.86887	0.160545	-0.125494	0.434406	T	C	0.04759	0.04759	0.0477	IMP	0.96062	1751	-0.326233	0.234114	0.163474	T	C	0.03782	0.03782	0.0477	IMP	0.95375	1111	-0.130543	0.255177	0.608945
rs11834324:109222796:G:A	12	109222796	a	g	0.6313	0.1607	8.532e-05	?+????+	0	0.306	1	0.5799	NA	NA	NA	NA	NA	NA	NA	NA	NA	NA	NA	NA	NA	NA	NA	G	A	1798	0.0109216	40.272	1	1	1764	34	0	-20.5292	5.85334	-0.59919	0.000452742	0.81826	0.170843	NA	NA	NA	NA	NA	NA	NA	NA	NA	NA	NA	NA	NA	NA	NA	NA	NA	NA	NA	NA	NA	NA	NA	NA	NA	NA	NA	NA	NA	NA	NA	NA	NA	NA	NA	NA	NA	NA	NA	NA	NA	NA	NA	NA	NA	NA	NA	NA	NA	NA	NA	NA	NA	NA	NA	NA	G	A	0.01084	0.01084	0.0151	IMP	0.92022	1111	-0.877544	0.465942	0.0596498
rs116317083:89100530:G:A	11	89100530	a	g	-1.9514	0.4967	8.55e-05	?????-?	0	0	0	1	NA	NA	NA	NA	NA	NA	NA	NA	NA	NA	NA	NA	NA	NA	NA	NA	NA	NA	NA	NA	NA	NA	NA	NA	NA	NA	NA	NA	NA	NA	NA	NA	NA	NA	NA	NA	NA	NA	NA	NA	NA	NA	NA	NA	NA	NA	NA	NA	NA	NA	NA	NA	NA	NA	NA	NA	NA	NA	NA	NA	NA	NA	NA	NA	NA	NA	NA	NA	NA	NA	NA	NA	NA	NA	NA	NA	G	A	0.01125	0.01125	0.0106	IMP	0.84156	1751	1.95143	0.496744	8.54964e-05	NA	NA	NA	NA	NA	NA	NA	NA	NA	NA	NA
rs2197982:46218089:A:T	10	46218089	a	t	-0.2032	0.0517	8.563e-05	--??-+-	27.2	5.493	4	0.2404	A	T	1825	0.0761688	278.016	1	1	1558	257	10	-5.57671	4.82465	-0.239578	0.247731	0.207269	A	T	1798	0.0738121	266.456	1	0.227061	1547	238	13	-43.8357	15.3399	-0.186287	0.00426821	0.90922	0.0651895	NA	NA	NA	NA	NA	NA	NA	NA	NA	NA	NA	NA	NA	NA	NA	NA	NA	NA	NA	NA	NA	NA	NA	NA	NA	NA	NA	NA	NA	NA	NA	A	T	5536	0.0740257	819.613:164.597:655.016	01:01:01	0.227178:0.809669:0.225147	4772:1157:3615	729:149:580	1 day, 11:05:30	-18.7021	0.131431	-0.323061	0.0139701	A	T	0.07623	0.07623	0.0802	IMP	0.96776	1751	0.142459	0.186743	0.445545	A	T	0.08124	0.08124	0.0802	IMP	0.96417	1111	-0.404925	0.180326	0.0247348
rs4466678:9027391:C:T	1	9027391	t	c	-0.1221	0.0311	8.589e-05	-------	24.4	7.941	6	0.2424	C	T	1825	0.167312	610.689	1	1	1266	508	51	12.5561	6.99981	0.256262	0.0728478	0.142861	C	T	1798	0.160736	580.786	1	0.727569	1266	483	49	28.3592	22.4159	0.0564395	0.205821	0.99207	0.0446112	C	T	3348	0.180098	1070	0.998805	1	2359	900	85	3.10025	8.11411	0.0470885	0.702401	0.123242	C	T	690	0.149732	0.149732	206.63	1	0.765632	498	178	14	30.5962	13.1085	0.178058	0.0195917	0.0762864	C	T	5536	0.170151	1883.91:450.397:1433.52	01:01:01	0.702888:0.697666:0.547375	3812:903:2909	1569:368:1201	155:40:115	19.6484	0.0884087	0.153575	0.0823701	C	T	0.16997	0.16997	0.1899	GEN	0.99251	1751	0.154757	0.12808	0.226936	C	T	0.17461	0.17461	0.1899	GEN	0.9936	1111	0.369628	0.126065	0.00336741
rs9668373:95179709:T:C	12	95179709	t	c	0.0922	0.0235	8.593e-05	++-++++	0	2.583	6	0.8591	T	C	1825	0.613779	2240.29	1	0.729602	268	873	684	3.45791	8.92939	0.0433681	0.698571	0.11199	T	C	1798	0.591709	2125.61	1	0.526057	307	856	635	95.1225	30.1961	0.104323	0.00163183	0.99949	0.0331169	C	T	3348	0.429357	2762	0.996117	1	1145	1618	572	2.90783	10.9194	0.0243877	0.790009	0.0915801	T	C	690	0.579617	0.420383	799.872	1	0.157395	127	316	247	21.0928	17.3319	0.0702167	0.223608	0.0576971	T	C	5536	0.594327	6580.39:1561.17:5019.22	01:01:01	0.0744127:0.276671:0.151208	878:205:673	2734:651:2083	1924:455:1469	30.5912	0.067775	0.140519	0.0381432	T	C	0.58865	0.41135	0.3676	IMP	0.99382	1751	0.0996079	0.0948821	0.293808	T	C	0.58741	0.41259	0.3676	IMP	0.9936	1111	0.104848	0.0965838	0.277675
rs72877634:24430618:A:C	11	24430618	a	c	0.2394	0.061	8.597e-05	+++??++	0	2.689	4	0.6111	A	C	1825	0.0597945	218.25	1	0.355185	1637	181	7	1.26899	4.05536	0.0771616	0.754343	0.246587	A	C	1798	0.0700234	248.978	1	0.546129	1580	213	5	39.4327	13.6013	0.213157	0.0037412	0.80716	0.0735224	A	C	3348	0.0495176	285	0.907706	0.216928	2764	265	10	11.4193	4.49596	0.564929	0.0110884	0.222422	NA	NA	NA	NA	NA	NA	NA	NA	NA	NA	NA	NA	NA	NA	NA	NA	NA	NA	NA	NA	NA	NA	NA	NA	NA	NA	NA	NA	NA	NA	A	C	0.07034	0.07034	0.0461	IMP	0.81079	1751	0.283976	0.205045	0.16607	A	C	0.06725	0.06725	0.0461	IMP	0.82274	1111	0.239241	0.199738	0.231006
rs1021037:85548222:C:T	14	85548222	t	c	-0.2091	0.0532	8.607e-05	--??---	0	3.86	4	0.4253	C	T	1825	0.0614605	224.331	1	0.217543	1611	204	10	1.45623	4.75504	0.0644054	0.759414	0.210303	C	T	1798	0.0650086	232.661	1	0.23807	1570	224	4	35.8662	14.8626	0.162367	0.0158137	0.99869	0.067283	NA	NA	NA	NA	NA	NA	NA	NA	NA	NA	NA	NA	NA	NA	NA	NA	NA	NA	NA	NA	NA	NA	NA	NA	NA	NA	NA	NA	NA	NA	NA	C	T	5536	0.0655518	725.789:188.281:537.508	01:01:01	01:01:01	4834:1129:3705	679:176:503	23:06:17	20.381	0.134884	0.370804	0.00597658	C	T	0.06737	0.06737	0.0643	GEN	0.99913	1751	0.430668	0.18519	0.0200429	C	T	0.06737	0.06737	0.0643	GEN	0.99777	1111	0.152319	0.190931	0.425005
rs147071350:56250071:G:A	10	56250071	a	g	0.2028	0.0516	8.614e-05	-+?++-+	15.2	5.894	5	0.3167	G	A	1825	0.0644658	235.3	1	0.429354	1604	212	9	0.781474	4.231	0.0436544	0.853463	0.236351	G	A	1798	0.0614675	223.299	1	0.0190553	1612	175	11	-54.6561	13.8667	-0.284244	8.09626e-05	0.86791	0.0721152	NA	NA	NA	NA	NA	NA	NA	NA	NA	NA	NA	NA	NA	NA	NA	G	A	690	0.0739	0.0739	101.982	1	0.761887	598	90	2	-8.87516	9.14059	-0.106225	0.331568	0.109402	G	A	5536	0.0600555	664.935:134.142:530.793	01:01:01	0.150753:0.740993:0.15612	4954:1197:3757	560:111:449	22:03:19	-6.32162	0.150972	-0.144086	0.339887	G	A	0.05709	0.05709	0.0794	IMP	0.95085	1751	0.0495442	0.2136	0.816578	G	A	0.0501	0.0501	0.0794	IMP	0.94944	1111	-0.468095	0.232375	0.0439686
rs8068621:35138955:C:T	17	35138955	t	c	0.2726	0.0694	8.615e-05	++??+++	0	0.234	4	0.9937	C	T	1825	0.0357027	130.315	1	0.713786	1709	114	2	-1.29254	3.04377	-0.139515	0.671091	0.32854	C	T	1798	0.0447755	162.465	1	1	1652	143	3	-39.036	11.8963	-0.275831	0.00103307	0.88615	0.0840597	NA	NA	NA	NA	NA	NA	NA	NA	NA	NA	NA	NA	NA	NA	NA	NA	NA	NA	NA	NA	NA	NA	NA	NA	NA	NA	NA	NA	NA	NA	NA	C	T	5536	0.0390704	432.587:95.035:337.552	01:01:01	0.153558:0.637581:0.0387622	5166:1228:3938	360:83:277	10:00:10	-8.68694	0.185103	-0.297641	0.10784	C	T	0.04172	0.04172	0.0371	IMP	0.91248	1751	-0.313423	0.258165	0.224732	C	T	0.03389	0.03389	0.0371	IMP	0.91104	1111	-0.22758	0.283346	0.421866
rs4355400:36637714:C:G	4	36637714	c	g	0.1519	0.0387	8.625e-05	-++?+++	36.9	7.92	5	0.1607	C	G	1825	0.135636	495.073	1	0.0670553	1363	439	23	-0.49167	6.11091	-0.0131662	0.935873	0.163642	C	G	1798	0.133493	477.372	1	0.756705	1354	415	29	44.503	19.7948	0.113576	0.0245622	0.95471	0.0505183	C	G	3348	0.129631	834	0.975209	1	2484	728	53	4.35808	7.27827	0.0822694	0.54932	0.137395	NA	NA	NA	NA	NA	NA	NA	NA	NA	NA	NA	NA	NA	NA	NA	NA	C	G	5536	0.138968	1538.65:414.028:1124.63	01:01:01	0.863036:0.457789:0.837306	4140:934:3206	1297:350:947	99:27:72	31.9783	0.0969641	0.300662	0.0019303	C	G	0.12852	0.12852	0.0953	IMP	0.96613	1751	0.061754	0.143712	0.667408	C	G	0.12545	0.12545	0.0953	IMP	0.9681	1111	0.418457	0.145229	0.0039597
rs7038006:23967813:G:A	9	23967813	a	g	0.1961	0.0499	8.63e-05	-+??+++	21.8	5.118	4	0.2754	G	A	1825	0.925542	3378.23	1	0.215525	13	236	1576	3.7909	4.75978	0.167328	0.425774	0.210094	G	A	1798	0.920171	3306.73	1	1	11	263	1524	-53.2593	16.1751	-0.203565	0.000992393	0.9657	0.0618234	NA	NA	NA	NA	NA	NA	NA	NA	NA	NA	NA	NA	NA	NA	NA	NA	NA	NA	NA	NA	NA	NA	NA	NA	NA	NA	NA	NA	NA	NA	NA	G	A	5536	0.930683	10304.5:2414.43:7890.09	01:01:01	0.0715923:0.100754:0.282583	1 day, 7:11:20	647:169:478	4858:1131:3727	-19.5054	0.134634	-0.353564	0.00863687	G	A	0.91249	0.08751	0.0946	IMP	0.89646	1751	-0.26921	0.185306	0.146284	G	A	0.90603	0.09397	0.0946	IMP	0.89917	1111	-0.0548112	0.174097	0.75289
rs71241177:89013127:T:G	10	89013127	t	g	1.2415	0.3162	8.635e-05	+??????	0	0	0	1	T	G	1825	0.0330134	120.499	1	0.208967	1720	102	3	12.4152	3.16225	1.24154	8.63474e-05	0.316231	NA	NA	NA	NA	NA	NA	NA	NA	NA	NA	NA	NA	NA	NA	NA	NA	NA	NA	NA	NA	NA	NA	NA	NA	NA	NA	NA	NA	NA	NA	NA	NA	NA	NA	NA	NA	NA	NA	NA	NA	NA	NA	NA	NA	NA	NA	NA	NA	NA	NA	NA	NA	NA	NA	NA	NA	NA	NA	NA	NA	NA	NA	NA	NA	NA	NA	NA	NA	NA	NA	NA	NA	NA	NA	NA	NA	NA	NA	NA	NA	NA	NA	NA
rs10835177:3856035:A:G	11	3856035	a	g	-0.0936	0.0238	8.655e-05	+-+---+	45.5	11.006	6	0.08821	A	G	1825	0.623717	2276.57	1	0.484928	265	842	718	4.13534	8.95651	0.0515506	0.644287	0.111651	A	G	1798	0.619543	2226.59	1	0.483649	266	833	699	-101.658	29.3958	-0.117645	0.00054367	0.97856	0.0340185	G	A	3348	0.353778	2400	0.987455	0.451919	1331	1550	425	-0.500529	10.5547	-0.00449298	0.962177	0.0947445	A	G	690	0.647868	0.352132	894.058	1	0.676193	88	309	293	-35.6093	17.7486	-0.113041	0.044822	0.0563425	A	G	5536	0.639513	7080.69:1613.97:5466.72	01:01:01	8.91222e-08:0.0404355:8.29365e-07	788:207:581	2351:583:1768	2397:521:1876	-40.518	0.0715978	-0.207707	0.0037196	A	G	0.63144	0.36856	0.3767	IMP	0.94742	1751	-0.0421648	0.100811	0.675761	A	G	0.62646	0.37354	0.3767	IMP	0.94567	1111	0.127858	0.0988924	0.196044
rs73782641:114324008:A:T	5	114324008	a	t	0.225	0.0573	8.668e-05	++?++++	0	3.697	5	0.5938	A	T	1825	0.047383	172.948	1	0.291168	1659	160	6	3.85195	4.06916	0.232633	0.343833	0.245751	A	T	1798	0.0455973	166.387	1	0.10047	1639	152	7	46.5537	12.993	0.275761	0.000339708	0.99585	0.0769645	NA	NA	NA	NA	NA	NA	NA	NA	NA	NA	NA	NA	NA	NA	NA	A	T	690	0.0395804	0.0395804	54.621	1	0.616815	640	49	1	0.730434	6.72002	0.0161748	0.913444	0.148809	A	T	5536	0.0479563	530.972:128.714:402.258	01:01:01	0.880287:1:0.862313	5027:1189:3838	498:119:379	11:03:08	11.3308	0.156794	0.278563	0.0756323	A	T	0.05235	0.05235	0.0492	IMP	0.97869	1751	0.0183738	0.225098	0.934944	A	T	0.04923	0.04923	0.0492	IMP	0.98434	1111	0.364473	0.223244	0.102548
rs755711990:40321427:T:TG	7	40321427	t	tg	-0.1298	0.0331	8.67e-05	--??---	0	2.33	4	0.6753	TG	T	1825	0.206636	754.22	1	0.0632925	1162	572	91	6.17811	7.54997	0.108384	0.413188	0.132451	TG	T	1798	0.205616	741.701	1	0.0820531	1124	611	63	73.8188	23.7738	0.130608	0.00190245	0.9845	0.0420631	NA	NA	NA	NA	NA	NA	NA	NA	NA	NA	NA	NA	NA	NA	NA	NA	NA	NA	NA	NA	NA	NA	NA	NA	NA	NA	NA	NA	NA	NA	NA	TG	T	5536	0.211602	2342.86:588.391:1754.47	01:01:01	0.600616:0.691636:0.400019	3448:786:2662	1834:462:1372	254:63:191	32.8714	0.08159	0.218822	0.00731894	TG	T	0.19985	0.19985	0.2262	IMP	0.98742	1751	0.0361823	0.118192	0.759504	TG	T	0.21179	0.21179	0.2262	IMP	0.99002	1111	0.0473613	0.117059	0.685776
rs12606766:75232689:G:T	18	75232689	t	g	0.1721	0.0438	8.671e-05	+++++++	0	2.416	6	0.8778	G	T	1825	0.0705315	257.44	1	0.36951	1574	245	6	-4.30875	4.70614	-0.194546	0.359898	0.212488	G	T	1798	0.0722481	256.276	1	0.717705	1554	234	10	-41.0336	15.4883	-0.171053	0.00806535	0.96657	0.0645649	G	T	3348	0.083916	630	0.997312	0.104062	2747	554	38	-8.56531	6.4706	-0.204576	0.185594	0.154545	G	T	690	0.086158	0.086158	118.898	1	0.219945	573	115	2	-6.54529	10.103	-0.0641247	0.517079	0.0989805	G	T	5536	0.0715567	792.276:173.24:619.036	01:01:01	0.761008:0.0680053:0.141234	4770:1148:3622	740:153:587	1 day, 2:10:16	-13.6755	0.129553	-0.229532	0.0764422	G	T	0.07236	0.07236	0.0363	GEN	0.98589	1751	-0.34843	0.1797	0.0525073	G	T	0.07381	0.07381	0.0363	GEN	0.9845	1111	-0.193482	0.189673	0.30769
rs7132877:93224159:T:C	12	93224159	t	c	0.1007	0.0256	8.672e-05	++-++++	64.9	17.117	6	0.008863	T	C	1825	0.305372	1114.61	1	0.151589	867	801	157	9.80714	8.21492	0.145323	0.232548	0.12173	T	C	1798	0.30398	1092.76	1	0.40234	882	744	172	132.424	27.6185	0.173607	1.62863e-06	0.97538	0.0362076	T	C	3348	0.291199	1867	0.988949	0.731527	1711	1333	267	-24.3321	9.95138	-0.245704	0.0144813	0.100489	T	C	690	0.276544	0.276544	381.631	1	0.84643	370	269	51	14.4742	15.5181	0.060106	0.350959	0.0644409	T	C	5536	0.297935	3298.73:786.285:2512.45	01:01:01	0.368669:0.74234:0.198042	2740:639:2101	2289:557:1732	507:115:392	14.3284	0.0722063	0.0747044	0.300857	T	C	0.27132	0.27132	0.2791	IMP	0.99504	1751	0.0176452	0.105254	0.866863	T	C	0.29557	0.29557	0.2791	IMP	0.99216	1111	0.0600227	0.102827	0.559406
rs73457959:39774430:T:C	18	39774430	t	c	-0.2202	0.0561	8.674e-05	--??--+	39.4	6.599	4	0.1586	T	C	1825	0.0605175	220.889	1	1	1617	202	6	-11.63	4.35883	-0.612122	0.00762734	0.229419	T	C	1798	0.0650562	234.265	1	0.434996	1570	223	5	-44.5958	14.4692	-0.213011	0.00205538	0.94995	0.0691123	NA	NA	NA	NA	NA	NA	NA	NA	NA	NA	NA	NA	NA	NA	NA	NA	NA	NA	NA	NA	NA	NA	NA	NA	NA	NA	NA	NA	NA	NA	NA	T	C	5536	0.0565191	625.78:132.265:493.515	01:01:01	1:0.551206:0.774385	4940:1186:3754	580:121:459	16:04:12	-15.7832	0.14677	-0.339994	0.0205306	T	C	0.06553	0.06553	0.0613	IMP	0.93454	1751	-0.0753873	0.203979	0.711693	T	C	0.05657	0.05657	0.0613	IMP	0.92888	1111	0.13963	0.216426	0.518823
rs60619227:100934630:T:C	2	100934630	t	c	-0.2787	0.071	8.702e-05	--??---	8	4.347	4	0.3611	T	C	1825	0.0368326	134.439	1	0.492184	1699	123	3	-1.53308	3.3659	-0.13532	0.648768	0.297097	T	C	1798	0.0387803	139.584	1	1	1664	132	2	-34.2086	11.3596	-0.265098	0.0026003	0.94603	0.0880313	NA	NA	NA	NA	NA	NA	NA	NA	NA	NA	NA	NA	NA	NA	NA	NA	NA	NA	NA	NA	NA	NA	NA	NA	NA	NA	NA	NA	NA	NA	NA	T	C	5536	0.0373738	413.803:96.766:317.037	01:01:01	0.537391:1:0.350414	5165:1225:3940	363:85:278	08:01:07	-3.38032	0.190781	-0.123034	0.518992	T	C	0.04053	0.04053	0.0454	IMP	0.96237	1751	-0.29539	0.25227	0.241628	T	C	0.04022	0.04022	0.0454	IMP	0.95171	1111	-0.747008	0.251891	0.00302093
rs6601085:179567575:T:C	5	179567575	t	c	0.1429	0.0364	8.707e-05	++???++	0	2.012	3	0.57	T	C	1825	0.80589	2941.5	1	0.545274	71	557	1197	6.4743	6.53356	0.151668	0.32172	0.153056	T	C	1798	0.784943	2820.21	1	0.111046	97	589	1112	73.0679	24.7356	0.119422	0.00313722	0.95732	0.0404276	NA	NA	NA	NA	NA	NA	NA	NA	NA	NA	NA	NA	NA	NA	NA	NA	NA	NA	NA	NA	NA	NA	NA	NA	NA	NA	NA	NA	NA	NA	NA	NA	NA	NA	NA	NA	NA	NA	NA	NA	NA	NA	NA	NA	NA	T	C	0.7732	0.2268	0.2496	IMP	0.82466	1751	0.288898	0.127856	0.0238494	T	C	0.78941	0.21059	0.2496	IMP	0.82681	1111	0.225202	0.13055	0.0845227
rs62571354:137618792:G:A	9	137618792	a	g	0.1106	0.0282	8.709e-05	+++++++	0	3.541	6	0.7385	G	A	1825	0.213681	779.937	1	0.676453	1130	608	87	-0.424526	7.43167	-0.00768655	0.954446	0.134559	G	A	1798	0.211651	755.287	1	0.00624197	1151	551	96	-48.6765	24.6658	-0.0800073	0.0484453	0.94062	0.040542	G	A	3348	0.228134	1526	0.98417	0.239911	1958	1148	189	-4.42521	9.15817	-0.0527615	0.628955	0.109192	G	A	690	0.244997	0.244997	338.096	1	0.168727	410	235	45	-41.762	15.079	-0.183668	0.00561355	0.0663174	G	A	5536	0.217383	2406.87:553.898:1852.97	01:01:01	0.693255:0.86839:0.719972	3381:814:2567	1898:440:1458	257:57:200	-21.3817	0.0814239	-0.141757	0.0816875	G	A	0.20514	0.20514	0.1755	IMP	0.98409	1751	-0.215573	0.118714	0.0693867	G	A	0.20748	0.20748	0.1755	IMP	0.98626	1111	-0.108326	0.117917	0.358271
rs9416009:73581076:C:A	10	73581076	a	c	0.0988	0.0252	8.709e-05	+++++++	0	5.512	6	0.4801	C	A	1825	0.305392	1114.68	1	0.165583	900	745	180	-11.1224	8.31993	-0.16068	0.181274	0.120193	C	A	1798	0.292292	1044.55	1	0.330201	915	723	160	-38.8517	27.6121	-0.050958	0.159411	0.98782	0.036216	C	A	3348	0.324531	1999	0.986858	0.00736336	1640	1329	335	-19.5683	10.3415	-0.182974	0.0584618	0.0966978	C	A	690	0.305333	0.305333	421.36	1	0.420357	337	284	69	-37.0624	17.2745	-0.1242	0.0319131	0.0578888	C	A	5536	0.299809	3319.48:759.669:2559.82	01:01:01	0.0119969:0.198695:0.0307757	2777:678:2099	2232:516:1716	527:117:410	-15.3878	0.0744923	-0.0853887	0.251682	C	A	0.30591	0.30591	0.2655	IMP	0.96505	1751	-0.15509	0.102717	0.131076	C	A	0.2931	0.2931	0.2655	IMP	0.96512	1111	-0.265907	0.107746	0.0135905
rs111659245:53894010:T:TAC	16	53894010	t	tac	0.2281	0.0581	8.71e-05	++??+++	0	2.545	4	0.6366	T	TAC	1825	0.0655893	239.401	1	1	1598	220	7	0.0784481	4.59322	0.00371833	0.986374	0.217712	T	TAC	1798	0.0559589	201.373	1	0.340381	1615	176	7	45.0057	13.6054	0.243134	0.00093988	0.91148	0.0735002	NA	NA	NA	NA	NA	NA	NA	NA	NA	NA	NA	NA	NA	NA	NA	NA	NA	NA	NA	NA	NA	NA	NA	NA	NA	NA	NA	NA	NA	NA	NA	T	TAC	5536	0.0600947	665.369:171.929:493.44	01:01:01	0.621938:0.360066:0.242148	4918:1147:3771	598:161:437	20:03:17	12.2641	0.145927	0.26116	0.0735085	T	TAC	0.05517	0.05517	0.0817	IMP	0.96049	1751	0.0542248	0.212728	0.798799	T	TAC	0.05377	0.05377	0.0817	IMP	0.9576	1111	0.415577	0.215088	0.0533445
rs8091811:32836885:G:A	18	32836885	a	g	-0.1149	0.0293	8.714e-05	-------	0	1.455	6	0.9624	G	A	1825	0.189315	691.001	1	0.593351	1203	553	69	4.4942	7.37451	0.0826392	0.542244	0.135602	G	A	1798	0.195616	704.753	1	0.410506	1169	555	74	84.9132	23.7314	0.150775	0.000346099	0.95295	0.0421383	G	A	3348	0.200465	1253	0.990741	0.609945	2187	1007	123	5.37334	8.67697	0.0713687	0.535742	0.115248	G	A	690	0.190944	0.190944	263.503	1	0.901858	452	214	24	16.6598	13.3621	0.0933081	0.212473	0.0748385	G	A	5536	0.206282	2283.96:589.586:1694.37	01:01:01	0.622418:0.178102:0.810465	3493:796:2697	1801:440:1361	242:75:167	11.9749	0.0792833	0.0752724	0.342412	G	A	0.18811	0.18811	0.2315	GEN	0.99987	1751	0.065687	0.12028	0.584987	G	A	0.20683	0.20683	0.2315	GEN	0.99991	1111	0.0916325	0.115079	0.425882
rs7765917:43960263:T:C	6	43960263	t	c	0.1815	0.0463	8.727e-05	+???+++	0	2.715	3	0.4377	T	C	1825	0.644421	2352.14	1	0.507214	238	824	763	18.5312	8.60159	0.250465	0.0312091	0.116258	NA	NA	NA	NA	NA	NA	NA	NA	NA	NA	NA	NA	NA	NA	NA	NA	NA	NA	NA	NA	NA	NA	NA	NA	NA	NA	NA	NA	NA	NA	NA	NA	NA	NA	NA	NA	NA	NA	NA	NA	NA	NA	NA	NA	NA	NA	NA	T	C	5536	0.624084	6909.86:1629.61:5280.25	01:01:01	0.0341494:0.196936:0.0882173	822:200:622	2525:595:1930	2189:516:1673	20.4505	0.0693198	0.0982692	0.156301	T	C	0.6345	0.3655	0.2844	GEN	0.98226	1751	0.22216	0.103101	0.0311785	T	C	0.63756	0.36244	0.2844	GEN	0.98618	1111	0.271311	0.100465	0.00692224
2:162884567:A:TA	2	162884567	t	ta	0.1529	0.039	8.733e-05	++??+-+	0	3.228	4	0.5204	TA	T	1825	0.147232	537.396	1	0.312161	1374	413	38	-8.10154	5.89732	-0.232948	0.169514	0.169569	TA	T	1798	0.161803	581.257	1	0.00958377	1332	415	51	-65.6723	20.7541	-0.152466	0.00155458	0.83304	0.0481833	NA	NA	NA	NA	NA	NA	NA	NA	NA	NA	NA	NA	NA	NA	NA	NA	NA	NA	NA	NA	NA	NA	NA	NA	NA	NA	NA	NA	NA	NA	NA	TA	T	5536	0.147752	1635.9:362.049:1273.86	01:01:01	0.0696502:0.204791:0.166509	4182:1011:3171	1241:275:966	113:25:88	-18.1079	0.100352	-0.182355	0.0691926	TA	T	0.15744	0.15744	0.1679	IMP	0.88692	1751	0.0644955	0.140573	0.646375	TA	T	0.15303	0.15303	0.1679	IMP	0.87122	1111	-0.26691	0.146379	0.0682401
rs74807335:175804488:G:A	2	175804488	a	g	-0.2153	0.0549	8.737e-05	--?----	0	3.834	5	0.5736	G	A	1825	0.0456014	166.445	1	0.787191	1663	158	4	5.78679	3.78675	0.403556	0.126471	0.264079	G	A	1798	0.0551401	199.169	1	0.819631	1605	187	6	27.6557	13.8475	0.144226	0.0458072	0.98254	0.0722152	NA	NA	NA	NA	NA	NA	NA	NA	NA	NA	NA	NA	NA	NA	NA	G	A	690	0.0411652	0.0411652	56.808	1	0.293262	637	51	2	20.2666	7.33798	0.37638	0.00574709	0.136277	G	A	5536	0.0453706	502.343:125.949:376.394	01:01:01	0.621183:0.353427:0.24827	5072:1194:3878	456:113:343	08:04:04	6.21138	0.166967	0.17316	0.299692	G	A	0.04764	0.04764	0.0613	IMP	0.98354	1751	0.203898	0.229757	0.374836	G	A	0.04686	0.04686	0.0613	IMP	0.98224	1111	0.432667	0.218847	0.0480378
rs831843:56410784:G:T	5	56410784	t	g	0.0951	0.0243	8.748e-05	++++-++	61.6	15.636	6	0.01585	G	T	1825	0.614212	2241.88	1	0.882287	273	862	690	-20.6034	8.88973	-0.260713	0.0204675	0.112489	G	T	1798	0.619722	2227.3	1	0.688923	264	839	695	-51.6998	29.6635	-0.0587548	0.0813556	0.99598	0.0337115	T	G	3348	0.417335	2678	0.996117	0.800975	1198	1596	541	23.7742	10.817	0.203187	0.0279588	0.0924471	G	T	690	0.592058	0.407942	817.04	1	0.000278035	91	380	219	-21.0705	16.8295	-0.0743932	0.21057	0.0594195	G	T	5536	0.618138	6844.02:1610.8:5233.22	01:01:01	0.000291897:0.85989:5.06207e-05	833:187:646	2462:612:1850	2241:512:1729	8.5064	0.0741004	0.0467076	0.52848	G	T	0.61739	0.38261	0.4077	IMP	0.9667	1751	-0.308203	0.0997984	0.00201326	G	T	0.62021	0.37979	0.4077	IMP	0.96785	1111	-0.266326	0.101531	0.00871322
rs189577879:59890900:C:T	20	59890900	t	c	-1.9293	0.4918	8.748e-05	??????-	0	0	0	1	NA	NA	NA	NA	NA	NA	NA	NA	NA	NA	NA	NA	NA	NA	NA	NA	NA	NA	NA	NA	NA	NA	NA	NA	NA	NA	NA	NA	NA	NA	NA	NA	NA	NA	NA	NA	NA	NA	NA	NA	NA	NA	NA	NA	NA	NA	NA	NA	NA	NA	NA	NA	NA	NA	NA	NA	NA	NA	NA	NA	NA	NA	NA	NA	NA	NA	NA	NA	NA	NA	NA	NA	NA	NA	NA	NA	NA	NA	NA	NA	NA	NA	NA	NA	NA	NA	NA	C	T	0.0108	0.0108	0.0113	IMP	0.85037	1111	1.92927	0.489179	8.01709e-05
rs112438279:127325063:G:A	10	127325063	a	g	-1.4557	0.3711	8.755e-05	-????-?	0	0.274	1	0.6004	G	A	1825	0.0106381	38.829	1	1	1789	36	0	5.28261	1.77434	1.67793	0.00290877	0.56359	NA	NA	NA	NA	NA	NA	NA	NA	NA	NA	NA	NA	NA	NA	NA	NA	NA	NA	NA	NA	NA	NA	NA	NA	NA	NA	NA	NA	NA	NA	NA	NA	NA	NA	NA	NA	NA	NA	NA	NA	NA	NA	NA	NA	NA	NA	NA	NA	NA	NA	NA	NA	NA	NA	NA	NA	NA	NA	NA	NA	NA	G	A	0.01104	0.01104	0.0106	IMP	0.86547	1751	1.28562	0.48879	0.00853288	NA	NA	NA	NA	NA	NA	NA	NA	NA	NA	NA
rs201681234:94479751:A:T	1	94479751	a	t	0.1209	0.0308	8.76e-05	++??+++	0	2.098	4	0.7177	A	T	1825	0.285462	1041.94	1	0.0164581	975	689	161	9.77092	8.05243	0.150689	0.224972	0.124186	A	T	1798	0.280729	1012.99	1	0.004999	979	663	156	101.002	25.9528	0.149955	9.95181e-05	0.88645	0.0385315	NA	NA	NA	NA	NA	NA	NA	NA	NA	NA	NA	NA	NA	NA	NA	NA	NA	NA	NA	NA	NA	NA	NA	NA	NA	NA	NA	NA	NA	NA	NA	A	T	5536	0.271377	3004.69:712.883:2291.8	01:01:01	0.000257691:0.943105:3.9833e-05	3071:714:2357	2033:506:1527	432:91:341	9.46085	0.0789939	0.0590361	0.454853	A	T	0.27311	0.27311	0.3154	IMP	0.88734	1751	0.0478695	0.114823	0.676752	A	T	0.27838	0.27838	0.3154	IMP	0.89257	1111	0.0451703	0.111642	0.685772
rs79341019:212703506:C:T	2	212703506	t	c	-0.5063	0.1291	8.764e-05	-?-??--	0	0.943	3	0.815	C	T	1825	0.0442504	161.514	1	1	1677	145	3	9.3361	3.64184	0.703921	0.0103603	0.274586	NA	NA	NA	NA	NA	NA	NA	NA	NA	NA	NA	NA	NA	NA	NA	NA	C	T	3348	0.0323188	203	0.983871	0.769631	3093	199	2	7.6025	3.81063	0.523557	0.0460344	0.262424	NA	NA	NA	NA	NA	NA	NA	NA	NA	NA	NA	NA	NA	NA	NA	NA	NA	NA	NA	NA	NA	NA	NA	NA	NA	NA	NA	NA	NA	NA	C	T	0.0516	0.0516	0.0461	IMP	0.91144	1751	0.353088	0.227033	0.119892	C	T	0.03985	0.03985	0.0461	IMP	0.91069	1111	0.517211	0.254131	0.0418295
rs56252929:101043318:T:C	15	101043318	t	c	-0.3928	0.1002	8.774e-05	--??-+-	43.1	7.027	4	0.1345	T	C	1825	0.0168674	61.566	1	0.338359	1771	53	1	-0.324987	2.24426	-0.0645236	0.884863	0.445581	T	C	1798	0.0194964	69.933	1	0.00175102	1739	55	4	-38.6236	8.17973	-0.577264	2.33694e-06	0.88841	0.122253	NA	NA	NA	NA	NA	NA	NA	NA	NA	NA	NA	NA	NA	NA	NA	NA	NA	NA	NA	NA	NA	NA	NA	NA	NA	NA	NA	NA	NA	NA	NA	T	C	5536	0.0195219	216.146:42.466:173.68	01:01:01	0.26548:1:0.407144	5332:1269:4063	204:42:162	00:00:00	-2.25614	0.262945	-0.155989	0.55302	T	C	0.02193	0.02193	0.0212	IMP	0.92434	1751	0.185303	0.344531	0.590686	T	C	0.01865	0.01865	0.0212	IMP	0.9266	1111	-0.0477984	0.364712	0.895729
rs9292105:55249374:C:T	5	55249374	t	c	0.1157	0.0295	8.776e-05	++??+++	15.7	4.744	4	0.3146	C	T	1825	0.288229	1052.04	1	0.0677356	941	716	168	-22.1471	8.31226	-0.320537	0.00771279	0.120304	C	T	1798	0.299407	1082.61	1	1	878	757	163	-91.1882	27.4166	-0.121314	0.000880956	0.9979	0.0364743	NA	NA	NA	NA	NA	NA	NA	NA	NA	NA	NA	NA	NA	NA	NA	NA	NA	NA	NA	NA	NA	NA	NA	NA	NA	NA	NA	NA	NA	NA	NA	C	T	5536	0.274336	3037.45:700.031:2337.42	01:01:01	0.919372:0.358469:0.539048	2913:713:2200	2208:499:1709	415:99:316	-3.43175	0.0750126	-0.0193101	0.796851	C	T	0.30205	0.30205	0.3351	IMP	0.99656	1751	-0.075297	0.104936	0.473035	C	T	0.29857	0.29857	0.3351	IMP	0.99609	1111	-0.146704	0.107576	0.172652
rs191682:144003262:C:T	5	144003262	t	c	0.095	0.0242	8.778e-05	+++++-+	0	5.538	6	0.4768	C	T	1825	0.389451	1421.5	1	1	681	868	276	-6.04768	8.78018	-0.078448	0.490957	0.113893	C	T	1798	0.377202	1363.42	1	0.802172	691	852	255	-81.9295	29.2223	-0.0959427	0.00505255	0.99811	0.0342204	C	T	3348	0.324903	2399	0.98417	0.188109	1315	1561	419	-11.9505	10.4499	-0.109437	0.25279	0.0956947	C	T	690	0.367581	0.367581	507.262	1	0.742091	279	323	88	-40.2333	17.0232	-0.138836	0.0181066	0.0587434	C	T	5536	0.382339	4233.26:975.575:3257.69	01:01:01	0.171254:0.441483:0.268764	2148:526:1622	2562:598:1964	826:187:639	-23.3432	0.0677736	-0.107221	0.113638	C	T	0.36954	0.36954	0.3926	IMP	0.9913	1751	0.120259	0.0997984	0.228199	C	T	0.38462	0.38462	0.3926	IMP	0.99111	1111	-0.15193	0.103049	0.140387
rs8003446:45184739:C:T	14	45184739	t	c	0.2808	0.0716	8.793e-05	-+?++++	0	4.559	5	0.472	C	T	1825	0.0230518	84.139	1	1	1742	82	1	1.59624	3.04838	0.171775	0.600531	0.328043	C	T	1798	0.0278867	102.042	1	0.649405	1699	97	2	-22.2399	10.0298	-0.221079	0.0265972	0.97079	0.0997029	NA	NA	NA	NA	NA	NA	NA	NA	NA	NA	NA	NA	NA	NA	NA	C	T	690	0.0282478	0.0282478	38.982	1	0.407686	653	36	1	-18.0345	6.03915	-0.494484	0.00282409	0.165586	C	T	5536	0.0248158	274.761:52.415:222.346	01:01:01	0.148476:0.0113098:0.764392	5270:1263:4007	260:45:215	06:03:03	-9.30509	0.215201	-0.430932	0.0452348	C	T	0.03324	0.03324	0.0393	IMP	0.9976	1751	-0.188413	0.258238	0.465629	C	T	0.03277	0.03277	0.0393	IMP	0.99944	1111	-0.326309	0.276088	0.237245
rs200447065:154410048:AAC:A	3	154410048	a	aac	0.2269	0.0578	8.8e-05	++?++++	0	1.302	5	0.9347	AAC	A	1825	0.0481153	175.621	1	0.182974	1654	170	1	-5.4176	3.63173	-0.410752	0.135767	0.275351	AAC	A	1798	0.048488	175.088	1	1	1635	160	3	-37.219	12.4467	-0.240247	0.00278727	0.93479	0.0803426	NA	NA	NA	NA	NA	NA	NA	NA	NA	NA	NA	NA	NA	NA	NA	AAC	A	690	0.0430109	0.0430109	59.355	1	0.339607	634	54	2	-11.9389	7.55351	-0.209251	0.113974	0.132389	AAC	A	5536	0.0424529	470.038:100.647:369.391	01:01:01	0.00200024:0.00160237:0.0632572	5092:1220:3872	424:84:340	20:07:13	-5.16878	0.157486	-0.128196	0.415638	AAC	A	0.04674	0.04674	0.0416	IMP	0.97998	1751	-0.349462	0.235426	0.137707	AAC	A	0.03804	0.03804	0.0416	IMP	0.98125	1111	-0.12561	0.247677	0.612048
rs4289221:195227835:A:G	2	195227835	a	g	-0.1048	0.0267	8.801e-05	--+----	0	3.776	6	0.7069	A	G	1825	0.699548	2553.35	1	0.432198	167	747	911	-3.17172	7.99899	-0.0495707	0.691725	0.125016	A	G	1798	0.711641	2559.2	1	0.563179	151	723	924	-81.1687	26.3701	-0.116726	0.0020835	0.94017	0.0379217	G	A	3348	0.284653	1779	0.971625	0.507984	1725	1277	251	-7.75734	9.78456	-0.081027	0.427886	0.102202	A	G	690	0.708442	0.291558	977.65	1	0.134153	63	264	363	-25.8171	15.873	-0.102469	0.103847	0.0630001	A	G	5536	0.717103	7939.77:1848.64:6091.12	01:01:01	1:0.638457:0.815516	421:113:308	2211:532:1679	2904:666:2238	-23.8134	0.078685	-0.147436	0.0609647	A	G	0.71342	0.28658	0.3268	IMP	0.88655	1751	-0.156015	0.112547	0.165682	A	G	0.70021	0.29979	0.3268	IMP	0.84895	1111	-0.116877	0.113397	0.302688
rs8003724:45184736:G:A	14	45184736	a	g	0.2808	0.0716	8.803e-05	-+?++++	0	4.557	5	0.4723	G	A	1825	0.0230512	84.137	1	1	1742	82	1	1.59646	3.04838	0.171799	0.600481	0.328043	G	A	1798	0.0278863	102.04	1	0.649405	1699	97	2	-22.2403	10.0295	-0.221095	0.0265903	0.97083	0.0997059	NA	NA	NA	NA	NA	NA	NA	NA	NA	NA	NA	NA	NA	NA	NA	G	A	690	0.0282457	0.0282457	38.979	1	0.407686	653	36	1	-18.0303	6.0393	-0.494346	0.00283112	0.165582	G	A	5536	0.0248139	274.739:52.407:222.332	01:01:01	0.148476:0.0113098:0.764392	5270:1263:4007	260:45:215	06:03:03	-9.30475	0.215198	-0.430906	0.0452452	G	A	0.03324	0.03324	0.0393	IMP	0.9976	1751	-0.188413	0.258238	0.465629	G	A	0.03277	0.03277	0.0393	IMP	0.99944	1111	-0.326309	0.276088	0.237245
rs1381851:67840391:T:C	10	67840391	t	c	-0.1339	0.0341	8.809e-05	-------	27.8	8.313	6	0.2161	T	C	1825	0.129993	474.473	1	0.677831	1380	417	28	-12.9343	6.21667	-0.334678	0.0374723	0.160858	T	C	1798	0.130924	462.318	1	0.672942	1370	397	31	-31.9608	20.0855	-0.0792231	0.111556	0.99424	0.0497872	T	C	3348	0.155952	978	0.999104	0.298737	2446	820	79	-7.78902	7.76362	-0.129227	0.31573	0.128806	T	C	690	0.131409	0.131409	181.344	1	0.498928	520	161	9	-25.1418	12.2409	-0.167792	0.0399833	0.0816933	T	C	5536	0.138786	1536.64:359.569:1177.07	01:01:01	0.00229929:0.559115:0.00157721	4137:979:3158	1265:305:960	134:27:107	-3.35865	0.0954381	-0.030592	0.748557	T	C	0.13187	0.13187	0.0772	IMP	0.99402	1751	-0.315341	0.137791	0.0221052	T	C	0.14443	0.14443	0.0772	IMP	0.99312	1111	-0.351796	0.134602	0.00895932
rs73010084:144517858:T:C	3	144517858	t	c	-0.2373	0.0605	8.813e-05	--?----	7.4	5.4	5	0.369	T	C	1825	0.0438567	160.077	1	0.0202525	1688	130	7	-2.51699	3.90274	-0.165251	0.518972	0.25623	T	C	1798	0.0471584	169.178	1	0.772065	1644	152	2	-24.4329	12.0152	-0.169245	0.0420013	0.88284	0.0832279	NA	NA	NA	NA	NA	NA	NA	NA	NA	NA	NA	NA	NA	NA	NA	T	C	690	0.0379493	0.0379493	52.37	1	0.539629	645	44	1	-19.8465	6.66333	-0.446994	0.00289694	0.150075	T	C	5536	0.0424844	470.387:97.401:372.986	01:01:01	0.0343187:1:0.0207254	5134:1231:3903	400:79:321	02:01:01	-15.3411	0.171808	-0.452838	0.00839595	T	C	0.04637	0.04637	0.0605	IMP	0.91797	1751	-0.154512	0.236696	0.513895	T	C	0.04687	0.04687	0.0605	IMP	0.91628	1111	-0.00117658	0.232953	0.99597
rs1381852:67840378:T:G	10	67840378	t	g	-0.1339	0.0341	8.814e-05	-------	27.8	8.311	6	0.2162	T	G	1825	0.129993	474.475	1	0.677831	1380	417	28	-12.9339	6.21662	-0.334674	0.0374759	0.160859	T	G	1798	0.130926	462.328	1	0.672942	1370	397	31	-31.9608	20.0847	-0.0792299	0.111541	0.99415	0.0497891	T	G	3348	0.155952	978	0.999104	0.298737	2446	820	79	-7.78902	7.76362	-0.129227	0.31573	0.128806	T	G	690	0.131407	0.131407	181.341	1	0.498928	520	161	9	-25.1364	12.2424	-0.167715	0.0400502	0.0816833	T	G	5536	0.138787	1536.65:359.572:1177.08	01:01:01	0.00229929:0.559115:0.00157721	4137:979:3158	1265:305:960	134:27:107	-3.36001	0.095439	-0.0306047	0.748457	T	G	0.13187	0.13187	0.0772	IMP	0.99402	1751	-0.315341	0.137791	0.0221052	T	G	0.14443	0.14443	0.0772	IMP	0.99312	1111	-0.351796	0.134602	0.00895932
rs6728431:239008655:G:A	2	239008655	a	g	-0.0963	0.0245	8.82e-05	-----+-	0	5.779	6	0.4484	G	A	1825	0.611683	2232.64	1	0.043179	295	825	705	3.44094	8.94697	0.0429858	0.700539	0.11177	G	A	1798	0.608595	2195.66	1	0.803219	262	856	680	71.634	27.1991	0.0968297	0.00844636	0.89591	0.0367659	A	G	3348	0.453682	2818	0.976703	0.0638487	1085	1552	633	-0.746022	10.4702	-0.00680516	0.943197	0.0955092	G	A	690	0.570525	0.429475	787.325	1	0.0515341	138	312	240	44.4102	18.744	0.126403	0.0178217	0.0533504	G	A	5536	0.606823	6718.74:1629.53:5089.21	01:01:01	0.0663697:0.680574:0.0664267	875:188:687	2569:608:1961	2092:515:1577	40.1711	0.0702736	0.19838	0.00475817	G	A	0.62084	0.37916	0.3018	IMP	0.98303	1751	-0.0549934	0.0996453	0.581024	G	A	0.58534	0.41466	0.3018	IMP	0.9859	1111	0.0640704	0.0958424	0.503816
rs6715356:239008728:A:G	2	239008728	a	g	0.0963	0.0246	8.823e-05	+++++-+	0	5.779	6	0.4484	A	G	1825	0.611594	2232.32	1	0.043179	295	825	705	3.45805	8.94317	0.0432363	0.699001	0.111817	A	G	1798	0.60846	2195.17	1	0.803219	262	856	680	71.61	27.1717	0.0969931	0.00840222	0.89397	0.036803	G	A	3348	0.452217	2803	0.973417	0.0631126	1085	1545	629	-0.702693	10.4499	-0.0064349	0.946387	0.0956947	A	G	690	0.570461	0.429539	787.236	1	0.0515341	138	312	240	44.3892	18.7436	0.126348	0.0178736	0.0533515	A	G	5536	0.606753	6717.96:1629.31:5088.65	01:01:01	0.0663697:0.680574:0.0664267	875:188:687	2569:608:1961	2092:515:1577	40.127	0.070323	0.198442	0.00477464	A	G	0.62084	0.37916	0.3018	IMP	0.98303	1751	-0.0549934	0.0996453	0.581024	A	G	0.58534	0.41466	0.3018	IMP	0.9859	1111	0.0640704	0.0958424	0.503816
rs144660032:140579086:CA:C	5	140579086	ca	c	-0.1789	0.0456	8.824e-05	--??-+-	0	3.593	4	0.4639	CA	C	1825	0.0968797	353.611	1	0.788422	1490	317	18	-10.1195	5.39154	-0.348123	0.0605293	0.185476	CA	C	1798	0.0936144	337.065	1	0.119933	1487	290	21	-67.798	17.6354	-0.217994	0.000120837	0.94774	0.0567041	NA	NA	NA	NA	NA	NA	NA	NA	NA	NA	NA	NA	NA	NA	NA	NA	NA	NA	NA	NA	NA	NA	NA	NA	NA	NA	NA	NA	NA	NA	NA	CA	C	5536	0.0966497	1070.11:236.858:833.248	01:01:01	0.397497:0.736698:0.224592	4523:1082:3441	956:220:736	2 days, 9:09:48	-6.14069	0.113157	-0.0786288	0.487141	CA	C	0.10032	0.10032	0.1135	IMP	0.98708	1751	0.0225081	0.166141	0.892236	CA	C	0.10162	0.10162	0.1135	IMP	0.98534	1111	-0.13342	0.164978	0.418678
rs11977946:40336938:T:A	7	40336938	a	t	-0.1298	0.0331	8.824e-05	--??---	0	2.359	4	0.67	T	A	1825	0.206043	752.058	1	0.0737542	1163	572	90	6.55662	7.54714	0.11511	0.384981	0.132501	T	A	1798	0.204312	737.272	1	0.0692755	1126	610	62	74.7283	23.7524	0.132456	0.00165441	0.98571	0.042101	NA	NA	NA	NA	NA	NA	NA	NA	NA	NA	NA	NA	NA	NA	NA	NA	NA	NA	NA	NA	NA	NA	NA	NA	NA	NA	NA	NA	NA	NA	NA	T	A	5536	0.211668	2343.59:587.72:1755.87	01:01:01	0.518568:0.811909:0.373319	3453:787:2666	1828:460:1368	255:64:191	32.1695	0.0817227	0.214846	0.00856438	T	A	0.19997	0.19997	0.2262	IMP	0.99128	1751	0.0311577	0.118073	0.791868	T	A	0.21215	0.21215	0.2262	IMP	0.99175	1111	0.0413818	0.116786	0.723085
rs8009312:45185011:T:A	14	45185011	a	t	0.2807	0.0716	8.825e-05	-+?++++	0	4.563	5	0.4715	T	A	1825	0.0230526	84.142	1	1	1742	82	1	1.59678	3.04838	0.171833	0.600409	0.328043	T	A	1798	0.0278955	102.076	1	0.649405	1699	97	2	-22.2248	10.0301	-0.220916	0.0267047	0.97058	0.0996999	NA	NA	NA	NA	NA	NA	NA	NA	NA	NA	NA	NA	NA	NA	NA	T	A	690	0.0282551	0.0282551	38.992	1	0.407686	653	36	1	-18.0312	6.03882	-0.494449	0.00282754	0.165595	T	A	5536	0.0248299	274.917:52.47:222.447	01:01:01	0.148476:0.0113098:0.764392	5270:1263:4007	260:45:215	06:03:03	-9.31214	0.215199	-0.431252	0.0450738	T	A	0.03324	0.03324	0.0393	IMP	0.9976	1751	-0.188413	0.258238	0.465629	T	A	0.03277	0.03277	0.0393	IMP	0.99944	1111	-0.326309	0.276088	0.237245
rs183722012:37187444:G:C	4	37187444	c	g	-0.4847	0.1236	8.831e-05	--??-+-	75	16.022	4	0.002989	G	C	1825	0.013217	48.242	1	1	1779	46	0	1.0593	2.15394	0.228325	0.622862	0.464265	G	C	1798	0.0122499	44.373	1	1	1754	44	0	17.2427	6.56546	0.400014	0.00863242	0.96094	0.152312	NA	NA	NA	NA	NA	NA	NA	NA	NA	NA	NA	NA	NA	NA	NA	NA	NA	NA	NA	NA	NA	NA	NA	NA	NA	NA	NA	NA	NA	NA	NA	G	C	5536	0.0119022	131.781:30.83:100.951	01:01:01	01:01:01	5415:1283:4132	121:28:93	00:00:00	3.41332	0.326876	0.364706	0.264537	G	C	0.01173	0.01173	0.0129	IMP	0.96139	1751	-0.0614887	0.457408	0.893064	G	C	0.01345	0.01345	0.0129	IMP	0.92907	1111	2.13581	0.443184	1.44106e-06
rs80144594:18456482:G:C	8	18456482	c	g	0.1839	0.0469	8.834e-05	-++++++	0	2.998	6	0.809	G	C	1825	0.0611784	223.301	1	0.215003	1612	203	10	1.65562	4.45472	0.0834292	0.71015	0.224481	G	C	1798	0.0646972	230.284	1	0.548374	1575	218	5	-43.2128	14.4744	-0.206257	0.00283152	0.99196	0.0690875	G	C	3348	0.0804193	480	0.994922	0.43839	2871	440	20	-4.22221	5.62844	-0.13328	0.45316	0.177669	G	C	690	0.0811536	0.0811536	111.992	1	0.778553	593	93	4	-25.1807	9.32872	-0.28935	0.00694935	0.107196	G	C	5536	0.0658842	729.47:171.316:558.154	01:01:01	0.742477:0.818072:0.802651	4835:1147:3688	676:158:518	1 day, 1:06:19	-6.60958	0.131887	-0.114968	0.383362	G	C	0.06162	0.06162	0.0348	IMP	0.98661	1751	-0.129465	0.192826	0.501959	G	C	0.07084	0.07084	0.0348	IMP	0.99381	1111	-0.110658	0.185498	0.550814
rs60203907:114506190:C:T	11	114506190	t	c	-0.1245	0.0318	8.838e-05	--?----	0	2.829	5	0.7263	C	T	1825	0.206231	752.743	1	0.830897	1148	597	80	7.18184	7.30618	0.134541	0.325616	0.13687	C	T	1798	0.184183	664.467	1	0.482585	1198	534	66	48.9825	23.1769	0.0911864	0.0345649	0.95551	0.0431464	NA	NA	NA	NA	NA	NA	NA	NA	NA	NA	NA	NA	NA	NA	NA	C	T	690	0.163192	0.163192	225.205	1	0.563376	493	178	19	27.7206	12.3559	0.181573	0.0248643	0.080933	C	T	5536	0.17641	1953.21:477.288:1475.92	01:01:01	1.5472e-05:0.0110567:0.000426423	3829:897:2932	1493:358:1135	214:56:158	20.048	0.0873401	0.152933	0.0799457	C	T	0.19462	0.19462	0.2209	IMP	0.95659	1751	0.273638	0.128804	0.0336327	C	T	0.18906	0.18906	0.2209	IMP	0.96408	1111	0.0545804	0.129517	0.673453
rs114669545:3304104:C:T	12	3304104	t	c	-2.1188	0.5405	8.848e-05	??????-	0	0	0	1	NA	NA	NA	NA	NA	NA	NA	NA	NA	NA	NA	NA	NA	NA	NA	NA	NA	NA	NA	NA	NA	NA	NA	NA	NA	NA	NA	NA	NA	NA	NA	NA	NA	NA	NA	NA	NA	NA	NA	NA	NA	NA	NA	NA	NA	NA	NA	NA	NA	NA	NA	NA	NA	NA	NA	NA	NA	NA	NA	NA	NA	NA	NA	NA	NA	NA	NA	NA	NA	NA	NA	NA	NA	NA	NA	NA	NA	NA	NA	NA	NA	NA	NA	NA	NA	NA	NA	C	T	0.01033	0.01033	0.0136	IMP	0.8502	1111	2.11879	0.53243	6.90707e-05
rs481531:85877704:A:G	6	85877704	a	g	-0.2245	0.0573	8.854e-05	--+----	9.5	6.632	6	0.3563	A	G	1825	0.0376134	137.289	1	0.0103022	1697	121	7	-4.25521	3.38232	-0.371955	0.208366	0.295655	A	G	1798	0.0421704	149.715	1	0.76512	1656	139	3	-38.2158	12.0882	-0.261528	0.0015701	0.98228	0.0827253	A	G	3348	0.0421061	375	0.996416	0.513571	2969	359	8	4.99698	5.06663	0.194657	0.324008	0.19737	A	G	690	0.0408239	0.0408239	56.337	1	0.61933	635	55	0	-13.177	7.06672	-0.263865	0.0622291	0.141508	A	G	5536	0.0425483	471.095:113.871:357.224	01:01:01	0.400808:1:0.329742	5085:1202:3883	439:107:332	12:02:10	-3.5718	0.165267	-0.0975568	0.55499	A	G	0.0461	0.0461	0.0408	IMP	0.98496	1751	-0.441987	0.224663	0.0491449	A	G	0.04614	0.04614	0.0408	IMP	0.99074	1111	-0.335353	0.227773	0.140937
rs17171672:40335355:G:T	7	40335355	t	g	-0.1298	0.0331	8.854e-05	--??---	0	2.358	4	0.6702	G	T	1825	0.206084	752.205	1	0.0737542	1163	572	90	6.51673	7.54608	0.114443	0.387812	0.132519	G	T	1798	0.204408	737.591	1	0.0692755	1126	610	62	74.604	23.7515	0.132245	0.00168359	0.98533	0.0421026	NA	NA	NA	NA	NA	NA	NA	NA	NA	NA	NA	NA	NA	NA	NA	NA	NA	NA	NA	NA	NA	NA	NA	NA	NA	NA	NA	NA	NA	NA	NA	G	T	5536	0.211633	2343.2:587.719:1755.48	01:01:01	0.492858:0.811909:0.348677	3454:787:2667	1827:460:1367	255:64:191	32.2316	0.0817301	0.215299	0.0084315	G	T	0.19992	0.19992	0.2262	IMP	0.99109	1751	0.0313356	0.11812	0.79079	G	T	0.212	0.212	0.2262	IMP	0.99156	1111	0.0421466	0.116812	0.718244
rs213614:31449993:A:G	13	31449993	a	g	-0.2458	0.0627	8.854e-05	--??---	0	2.52	4	0.641	A	G	1825	0.950901	3470.79	1	0.00187176	11	151	1663	-8.24709	4.02664	-0.508645	0.0405472	0.248346	A	G	1798	0.951961	3421.4	1	0.600422	5	162	1631	-36.4185	12.9715	-0.216442	0.00499158	0.97298	0.0770921	NA	NA	NA	NA	NA	NA	NA	NA	NA	NA	NA	NA	NA	NA	NA	NA	NA	NA	NA	NA	NA	NA	NA	NA	NA	NA	NA	NA	NA	NA	NA	A	G	5536	0.956573	10591.2:2500.88:8090.29	01:01:01	0.30394:0.738145:0.313114	12:03:09	428:110:318	5096:1198:3898	-5.53254	0.165297	-0.151165	0.360449	A	G	0.94762	0.05238	0.0582	IMP	0.82234	1751	-0.234376	0.236992	0.32268	A	G	0.93948	0.06052	0.0582	IMP	0.8247	1111	-0.469078	0.219344	0.0324727
rs165463:144013825:C:T	5	144013825	t	c	0.0952	0.0243	8.855e-05	+++++-+	0.4	6.022	6	0.4207	C	T	1825	0.388895	1419.47	1	0.960731	681	869	275	-5.82104	8.784	-0.0754424	0.507532	0.113843	C	T	1798	0.379176	1370.73	1	0.841242	691	851	256	-83.1522	29.1254	-0.0980234	0.00430408	0.99047	0.0343343	C	T	3348	0.326255	2399	0.984468	0.17555	1315	1563	418	-11.7218	10.4429	-0.107487	0.261662	0.0957588	C	T	690	0.369677	0.369677	510.154	1	0.869308	280	321	89	-40.4497	16.8578	-0.142336	0.0164189	0.0593197	C	T	5536	0.382957	4240.1:977.196:3262.9	01:01:01	0.123893:0.441483:0.193449	2148:526:1622	2557:598:1959	831:187:644	-23.1623	0.0677718	-0.106384	0.116475	C	T	0.3703	0.3703	0.3926	GEN	0.99994	1751	0.129575	0.0994847	0.192758	C	T	0.3854	0.3854	0.3926	IMP	0.99347	1111	-0.147905	0.102952	0.150823
rs4241505:20359581:G:C	3	20359581	c	g	0.156	0.0398	8.857e-05	+++++++	0	5.143	6	0.5256	G	C	1825	0.908558	3316.23	1	0.25515	19	293	1513	-4.07707	5.29354	-0.145497	0.441183	0.18891	G	C	1798	0.911581	3279.98	1	0.554557	16	284	1498	-46.5409	17.4393	-0.153031	0.00761354	0.99985	0.0573418	C	G	3348	0.101631	655	0.993728	0.922094	2703	593	31	15.1552	6.57987	0.350047	0.0212639	0.151979	G	C	690	0.903854	0.096146	1247.32	1	0.372252	8	114	568	-20.8367	10.834	-0.177522	0.0544462	0.092302	G	C	5536	0.908904	10063.4:2379.84:7683.54	01:01:01	0.218739:1:0.132947	1 day, 13:11:26	925:217:708	4574:1083:3491	-0.657576	0.117294	-0.00904685	0.93852	G	C	0.90902	0.09098	0.0923	IMP	0.94451	1751	-0.00711655	0.168844	0.96638	G	C	0.90869	0.09131	0.0923	IMP	0.95256	1111	-0.341747	0.171645	0.0464798
rs11764459:40318711:C:G	7	40318711	c	g	0.1299	0.0331	8.862e-05	++??+++	0	2.447	4	0.6541	C	G	1825	0.206862	755.047	1	0.0632925	1162	572	91	7.59253	7.54595	0.133339	0.314333	0.132521	C	G	1798	0.205372	740.785	1	0.0819523	1125	610	63	72.6099	23.7085	0.129178	0.00219415	0.97922	0.042179	NA	NA	NA	NA	NA	NA	NA	NA	NA	NA	NA	NA	NA	NA	NA	NA	NA	NA	NA	NA	NA	NA	NA	NA	NA	NA	NA	NA	NA	NA	NA	C	G	5536	0.211937	2346.56:590.427:1756.13	01:01:01	0.600616:0.691636:0.400019	3448:786:2662	1834:462:1372	254:63:191	32.9369	0.0817334	0.220032	0.0071013	C	G	0.20037	0.20037	0.2262	IMP	0.98638	1751	0.0323145	0.118104	0.784383	C	G	0.21368	0.21368	0.2262	IMP	0.98679	1111	0.0427387	0.116695	0.714184
rs6080397:16739852:T:G	20	16739852	t	g	-0.0956	0.0244	8.871e-05	+------	0	4.014	6	0.6748	T	G	1825	0.338197	1234.42	1	0.295856	809	797	219	7.51682	8.81763	0.0966787	0.393949	0.113409	T	G	1798	0.316758	1137.34	1	0.0381436	860	739	199	-90.5181	29.0545	-0.107228	0.00183659	0.99727	0.0344181	T	G	3348	0.298246	2143	0.988949	0.0110422	1547	1385	379	-7.28784	10.5253	-0.0657855	0.488679	0.0950092	T	G	690	0.340557	0.340557	469.968	1	0.0853564	320	285	85	-19.9479	16.1875	-0.0761273	0.217835	0.0617761	T	G	5536	0.328726	3639.66:857.536:2782.12	01:01:01	0.73761:0.234133:0.807293	2489:583:1906	2455:597:1858	592:131:461	-23.8582	0.0702721	-0.117816	0.0936271	T	G	0.33044	0.33044	0.3442	GEN	0.99024	1751	-0.191559	0.10052	0.0566915	T	G	0.33243	0.33243	0.3442	GEN	0.99009	1111	-0.0782671	0.102447	0.44488
rs74796814:85677107:C:T	6	85677107	t	c	0.3291	0.084	8.882e-05	-+?+-++	40.5	8.41	5	0.135	C	T	1825	0.0164274	59.96	1	1	1766	59	0	0.592024	2.18469	0.124039	0.786401	0.457731	C	T	1798	0.0220603	79.878	1	0.194641	1723	73	2	-28.2569	9.02147	-0.347192	0.00173511	0.96411	0.110847	NA	NA	NA	NA	NA	NA	NA	NA	NA	NA	NA	NA	NA	NA	NA	C	T	690	0.0192043	0.0192043	26.502	1	1	667	23	0	-6.04313	4.64666	-0.279885	0.193419	0.215208	C	T	5536	0.0197708	218.902:62.281:156.621	01:01:01	0.724616:1:1	5322:1250:4072	213:61:152	01:00:01	0.283626	0.242501	0.016679	0.945165	C	T	0.02233	0.02233	0.0234	IMP	0.974	1751	-0.405791	0.325211	0.212112	C	T	0.02164	0.02164	0.0234	IMP	0.98299	1111	-1.09782	0.330119	0.000882569
rs57558194:93167707:AT:A	12	93167707	a	at	0.109	0.0278	8.889e-05	++-?+++	68.9	16.074	5	0.006636	A	AT	1825	0.305138	1113.76	1	0.204183	869	798	158	9.10193	8.23834	0.134108	0.269235	0.121384	A	AT	1798	0.301787	1085.04	1	0.286237	891	736	171	133.173	27.5937	0.174903	1.39147e-06	0.97437	0.0362402	A	AT	3348	0.299638	1855	0.983572	0.763047	1703	1325	265	-23.2697	9.91261	-0.236818	0.0189007	0.100882	NA	NA	NA	NA	NA	NA	NA	NA	NA	NA	NA	NA	NA	NA	NA	NA	A	AT	5536	0.298278	3302.53:789.284:2513.24	01:01:01	0.351394:0.693586:0.184726	2744:638:2106	2286:558:1728	506:115:391	15.1648	0.0724318	0.0795601	0.272024	A	AT	0.27137	0.27137	0.2776	IMP	0.99582	1751	0.0158988	0.105411	0.880112	A	AT	0.29668	0.29668	0.2776	IMP	0.99304	1111	0.0554415	0.102603	0.588954
rs144210692:46214622:G:A	10	46214622	a	g	0.1994	0.0509	8.893e-05	++??+-+	26.9	5.473	4	0.2421	G	A	1825	0.0780627	284.929	1	1	1558	257	10	-5.61795	4.92412	-0.231698	0.253909	0.203082	G	A	1798	0.0742248	267.933	1	0.227061	1547	238	13	-44.7039	15.6694	-0.18207	0.00433174	0.94332	0.0638187	NA	NA	NA	NA	NA	NA	NA	NA	NA	NA	NA	NA	NA	NA	NA	NA	NA	NA	NA	NA	NA	NA	NA	NA	NA	NA	NA	NA	NA	NA	NA	G	A	5536	0.0749865	830.251:166.846:663.405	01:01:01	0.227178:0.809669:0.225147	4772:1157:3615	729:149:580	1 day, 11:05:30	-18.882	0.129842	-0.31833	0.0142193	G	A	0.07631	0.07631	0.0809	IMP	0.96661	1751	0.14242	0.186734	0.445647	G	A	0.08131	0.08131	0.0809	IMP	0.96335	1111	-0.404967	0.180317	0.0247131
rs73982839:36743610:C:T	17	36743610	t	c	0.1699	0.0433	8.898e-05	++?++-+	0	2.725	5	0.7423	C	T	1825	0.0849721	310.148	1	0.876537	1537	275	13	-5.97434	4.74888	-0.264916	0.208373	0.210576	C	T	1798	0.0951179	344.544	1	0.390047	1489	291	18	-51.6526	16.5834	-0.187822	0.00184119	0.86903	0.0603013	NA	NA	NA	NA	NA	NA	NA	NA	NA	NA	NA	NA	NA	NA	NA	C	T	690	0.093921	0.093921	129.611	1	0.811482	574	110	6	-21.0097	10.3952	-0.194428	0.0432685	0.0961982	C	T	5536	0.0878257	972.406:211.087:761.319	01:01:01	0.437755:0.335948:0.631529	4636:1119:3517	855:182:673	1 day, 21:10:35	-11.7532	0.127439	-0.190881	0.134179	C	T	0.08606	0.08606	0.1006	IMP	0.97648	1751	0.0851235	0.17582	0.628279	C	T	0.08872	0.08872	0.1006	IMP	0.97181	1111	-0.0847822	0.17495	0.627954
rs140623807:123058381:AT:A	11	123058381	a	at	-0.1995	0.0509	8.909e-05	--???--	0	0.594	3	0.8977	AT	A	1825	0.0873471	318.817	1	0.494127	1566	247	12	6.73107	4.51708	0.329889	0.136188	0.221382	AT	A	1798	0.0905882	326.578	1	0.235239	1501	279	18	52.9257	17.1454	0.180042	0.00202269	0.93287	0.0583247	NA	NA	NA	NA	NA	NA	NA	NA	NA	NA	NA	NA	NA	NA	NA	NA	NA	NA	NA	NA	NA	NA	NA	NA	NA	NA	NA	NA	NA	NA	NA	NA	NA	NA	NA	NA	NA	NA	NA	NA	NA	NA	NA	NA	NA	AT	A	0.10282	0.10282	0.1203	IMP	0.94496	1751	0.231721	0.160675	0.149254	AT	A	0.08939	0.08939	0.1203	IMP	0.931	1111	0.255099	0.171136	0.13606
rs2228046:55250727:A:G	5	55250727	a	g	-0.1155	0.0295	8.911e-05	--??---	15.9	4.756	4	0.3132	A	G	1825	0.288227	1052.03	1	0.0677356	941	716	168	-22.1783	8.31979	-0.320408	0.00768219	0.120195	A	G	1798	0.299555	1083.15	1	1	878	757	163	-91.1876	27.4433	-0.121077	0.000891321	0.99959	0.0364388	NA	NA	NA	NA	NA	NA	NA	NA	NA	NA	NA	NA	NA	NA	NA	NA	NA	NA	NA	NA	NA	NA	NA	NA	NA	NA	NA	NA	NA	NA	NA	A	G	5536	0.274377	3037.9:700.099:2337.8	01:01:01	0.866008:0.358469:0.489462	2911:713:2198	2211:499:1712	414:99:315	-3.37338	0.074985	-0.0189676	0.800305	A	G	0.30205	0.30205	0.3351	IMP	0.99656	1751	-0.075297	0.104936	0.473035	A	G	0.29857	0.29857	0.3351	IMP	0.99609	1111	-0.146704	0.107576	0.172652
rs16910937:116712898:A:G	9	116712898	a	g	0.3389	0.0865	8.921e-05	-+??+++	0	2.405	4	0.6618	A	G	1825	0.0188148	68.674	1	1	1758	67	0	-0.345821	2.41106	-0.0594889	0.88595	0.414755	A	G	1798	0.02555	93.158	1	1	1706	91	1	34.5521	9.64584	0.371359	0.000340876	0.99375	0.103672	NA	NA	NA	NA	NA	NA	NA	NA	NA	NA	NA	NA	NA	NA	NA	NA	NA	NA	NA	NA	NA	NA	NA	NA	NA	NA	NA	NA	NA	NA	NA	A	G	5536	0.0210041	232.557:68.726:163.831	01:01:01	0.490217:0.214814:1	5316:1245:4071	217:64:153	03:02:01	8.94861	0.231887	0.48118	0.0379806	A	G	0.0227	0.0227	0.0265	IMP	0.97697	1751	0.0178156	0.317437	0.955244	A	G	0.01653	0.01653	0.0265	IMP	0.96037	1111	0.308137	0.391658	0.431428
rs12672303:16910963:C:T	7	16910963	t	c	0.2305	0.0588	8.922e-05	-?+++++	4	5.207	5	0.3912	C	T	1825	0.0783433	285.953	1	0.213253	1577	235	13	1.15519	4.43427	0.0587502	0.794467	0.225516	NA	NA	NA	NA	NA	NA	NA	NA	NA	NA	NA	NA	NA	NA	NA	NA	C	T	3348	0.105776	606	0.968937	0.0293637	2677	528	39	-12.0997	6.08278	-0.327019	0.0466812	0.164399	C	T	690	0.0775942	0.0775942	107.08	1	0.0156637	592	89	9	-14.4108	10.4125	-0.132916	0.166362	0.0960384	C	T	5536	0.0831161	920.261:185.082:735.179	01:01:01	0.860024:1:0.846161	4655:1132:3523	842:173:669	1 day, 15:06:33	-26.8655	0.124351	-0.415427	0.000835499	C	T	0.06796	0.06796	0.0174	GEN	0.99376	1751	-0.268048	0.177499	0.131009	C	T	0.07636	0.07636	0.0174	GEN	0.99712	1111	-0.216992	0.179751	0.227362
rs8099097:32850647:C:T	18	32850647	t	c	-0.1159	0.0296	8.94e-05	-------	0	1.038	6	0.9841	C	T	1825	0.189573	691.94	1	0.49005	1208	548	69	4.30363	7.3027	0.080699	0.555646	0.136936	C	T	1798	0.195205	703.148	1	0.406731	1174	551	73	81.0128	23.538	0.146223	0.000577881	0.9424	0.0424845	C	T	3348	0.195848	1208	0.971326	0.643079	2160	976	116	7.32728	8.53211	0.100654	0.390457	0.117204	C	T	690	0.190001	0.190001	262.201	1	0.800113	461	205	24	16.6892	13.1328	0.0967665	0.203796	0.0761452	C	T	5536	0.206256	2283.67:587.691:1695.98	01:01:01	0.565491:0.178102:0.847695	3496:796:2700	1798:440:1358	242:75:167	12.1677	0.0799194	0.0777168	0.330834	C	T	0.18664	0.18664	0.2315	IMP	0.98655	1751	0.0738122	0.122094	0.545475	C	T	0.20611	0.20611	0.2315	IMP	0.98695	1111	0.0918128	0.11597	0.428538
rs12607156:42072529:C:T	18	42072529	t	c	-0.1524	0.0389	8.949e-05	--+----	0	4.44	6	0.6174	C	T	1825	0.0792444	289.242	1	0.869754	1555	259	11	3.3117	4.84792	0.140909	0.494533	0.206274	C	T	1798	0.0974112	347.297	1	0.00937598	1478	293	27	68.6157	18.4237	0.202149	0.00019584	0.99064	0.0542779	C	T	3348	0.0699172	611	0.987455	1	2723	555	28	-3.23558	6.33343	-0.0806628	0.60944	0.157892	C	T	690	0.104197	0.104197	143.792	1	0.0104879	563	113	14	21.4517	11.3684	0.165983	0.059166	0.0879631	C	T	5536	0.0862356	954.801:223.858:730.943	01:01:01	0.594623:0.269491:1	4661:1107:3554	834:192:642	1 day, 17:12:29	1.11205	0.123906	0.017073	0.890407	C	T	0.08525	0.08525	0.0635	IMP	0.97617	1751	0.0895594	0.166477	0.590599	C	T	0.0813	0.0813	0.0635	IMP	0.9823	1111	0.212292	0.176942	0.230224
rs831853:56416688:G:C	5	56416688	c	g	0.096	0.0245	8.96e-05	++++-++	63.7	16.517	6	0.01123	G	C	1825	0.621356	2267.95	1	0.5846	269	848	708	-23.1225	8.86997	-0.293894	0.00913839	0.11274	G	C	1798	0.627239	2253.92	1	0.879855	253	838	707	-48.5199	29.3333	-0.0563896	0.098109	0.98617	0.0340909	C	G	3348	0.402788	2555	0.984468	0.741218	1241	1555	500	21.1566	10.6961	0.184925	0.0479313	0.093492	G	C	690	0.608756	0.391244	840.083	1	0.000815532	87	373	230	-17.5307	16.4971	-0.0644144	0.287939	0.0606167	G	C	5536	0.628938	6963.61:1632.37:5331.24	01:01:01	0.00102248:0.593424:0.000526971	787:183:604	2447:601:1846	2302:527:1775	5.72167	0.0744829	0.0317421	0.669987	G	C	0.6258	0.3742	0.3994	IMP	0.96406	1751	-0.322318	0.0998791	0.00125064	G	C	0.62912	0.37088	0.3994	IMP	0.96403	1111	-0.275748	0.102162	0.00695236
rs2995069:167522453:C:T	1	167522453	t	c	0.1406	0.0359	8.994e-05	+++?+-+	0	1.907	5	0.8619	C	T	1825	0.811977	2963.71	1	0.0995002	71	523	1231	-4.6364	7.12102	-0.0914317	0.51499	0.140429	C	T	1798	0.831092	2987.87	1	0.788012	45	470	1283	-68.0856	20.5897	-0.160604	0.000943742	0.82252	0.048568	T	C	3348	0.162588	1107	0.96595	0.321075	2230	901	103	9.89302	8.31058	0.143241	0.233884	0.120329	NA	NA	NA	NA	NA	NA	NA	NA	NA	NA	NA	NA	NA	NA	NA	NA	C	T	5536	0.824165	9125.16:2137.88:6987.27	01:01:01	0.0223747:0.703827:0.0169889	168:43:125	1453:377:1076	3915:891:3024	-21.2877	0.0932671	-0.185175	0.0470963	C	T	0.81394	0.18606	0.1906	IMP	0.92015	1751	0.00231367	0.124826	0.985212	C	T	0.8273	0.1727	0.1906	IMP	0.90787	1111	-0.104254	0.13002	0.422652
rs17159087:46214016:T:A	10	46214016	a	t	0.1992	0.0509	9.009e-05	++??+-+	26.9	5.473	4	0.2421	T	A	1825	0.0782033	285.442	1	1	1558	257	10	-5.61091	4.92249	-0.23156	0.254348	0.203149	T	A	1798	0.0741658	267.711	1	0.227061	1547	238	13	-44.7077	15.6733	-0.181996	0.00433802	0.94469	0.0638028	NA	NA	NA	NA	NA	NA	NA	NA	NA	NA	NA	NA	NA	NA	NA	NA	NA	NA	NA	NA	NA	NA	NA	NA	NA	NA	NA	NA	NA	NA	NA	T	A	5536	0.0750367	830.806:167.051:663.755	01:01:01	0.227178:0.809669:0.225147	4772:1157:3615	729:149:580	1 day, 11:05:30	-18.8325	0.129914	-0.31785	0.0144207	T	A	0.07632	0.07632	0.0802	IMP	0.96651	1751	0.142728	0.186737	0.444674	T	A	0.08131	0.08131	0.0802	IMP	0.96328	1111	-0.405059	0.180314	0.0246779
rs165458:144016506:G:A	5	144016506	a	g	0.0951	0.0243	9.012e-05	+++++-+	0	5.733	6	0.4537	G	A	1825	0.389411	1421.35	1	0.960731	681	869	275	-6.16791	8.77104	-0.0801744	0.481923	0.114012	G	A	1798	0.378415	1367.98	1	1	691	848	259	-82.8373	29.1776	-0.0973029	0.00452454	0.99336	0.0342729	G	A	3348	0.325841	2390	0.98178	0.200003	1314	1556	417	-11.5314	10.434	-0.105921	0.269084	0.0958405	G	A	690	0.369235	0.369235	509.544	1	0.869308	280	321	89	-39.9365	16.8288	-0.141015	0.0176392	0.0594219	G	A	5536	0.382269	4232.49:974.824:3257.66	01:01:01	0.117088:0.374335:0.20484	2149:528:1621	2556:596:1960	831:187:644	-23.3576	0.0677236	-0.107129	0.113681	G	A	0.3691	0.3691	0.3926	IMP	0.99653	1751	0.125171	0.0997307	0.209446	G	A	0.38471	0.38471	0.3926	IMP	0.99551	1111	-0.146163	0.102894	0.155456
rs73309119:144032544:T:G	5	144032544	t	g	-0.1767	0.0451	9.017e-05	--?--+-	51.5	10.309	5	0.06693	T	G	1825	0.0874252	319.102	1	0.767631	1519	294	12	-13.0648	5.09189	-0.503901	0.0102935	0.196391	T	G	1798	0.0788514	285.486	1	0.13974	1531	251	16	-40.4972	16.4821	-0.149074	0.0140084	0.97463	0.0606719	NA	NA	NA	NA	NA	NA	NA	NA	NA	NA	NA	NA	NA	NA	NA	T	G	690	0.0652029	0.0652029	89.98	1	0.187268	607	78	5	-4.56555	9.11011	-0.0550106	0.616264	0.109768	T	G	5536	0.0793182	878.211:186.542:691.669	01:01:01	0.194575:1:0.179819	4692:1133:3559	817:172:645	1 day, 3:06:21	-13.4847	0.127491	-0.21918	0.0855818	T	G	0.08552	0.08552	0.0923	IMP	0.99251	1751	0.0171013	0.18322	0.925635	T	G	0.07524	0.07524	0.0923	IMP	0.99234	1111	-0.587933	0.182486	0.00127389
rs141674377:45192015:G:A	14	45192015	a	g	0.2804	0.0716	9.023e-05	-+?++++	0	4.541	5	0.4744	G	A	1825	0.0231633	84.546	1	1	1742	82	1	1.568	3.04626	0.168971	0.606742	0.328271	G	A	1798	0.0280676	102.751	1	0.652523	1698	98	2	-21.9514	10.0447	-0.217567	0.0288608	0.96724	0.099555	NA	NA	NA	NA	NA	NA	NA	NA	NA	NA	NA	NA	NA	NA	NA	G	A	690	0.0285109	0.0285109	39.345	1	0.407686	653	36	1	-17.8651	6.02015	-0.492935	0.00300189	0.166109	G	A	5536	0.0252313	279.361:53.891:225.47	01:01:01	0.0484685:0.00125643:0.762421	5271:1263:4008	258:44:214	07:04:03	-9.33915	0.215033	-0.431836	0.0446191	G	A	0.03359	0.03359	0.0393	IMP	0.99238	1751	-0.199207	0.258262	0.440509	G	A	0.03276	0.03276	0.0393	IMP	0.99287	1111	-0.340514	0.277028	0.219009
rs291889:13828687:C:A	8	13828687	a	c	0.2991	0.0764	9.027e-05	++??++-	29.2	5.653	4	0.2266	C	A	1825	0.974065	3555.34	1	0.291658	2	85	1738	-5.16624	2.93474	-0.599838	0.0783448	0.340746	C	A	1798	0.96722	3477.81	1	0.694987	2	109	1687	-37.0289	10.5437	-0.333088	0.000444811	0.93943	0.0948434	NA	NA	NA	NA	NA	NA	NA	NA	NA	NA	NA	NA	NA	NA	NA	NA	NA	NA	NA	NA	NA	NA	NA	NA	NA	NA	NA	NA	NA	NA	NA	C	A	5536	0.969091	10729.8:2537.7:8192.07	01:01:01	0.0482713:1:0.0203425	09:01:08	301:76:225	5226:1234:3992	-1.57942	0.195279	-0.0602292	0.757757	C	A	0.9611	0.0389	0.0408	IMP	0.88389	1751	-0.642299	0.268446	0.0167268	C	A	0.96255	0.03745	0.0408	IMP	0.82627	1111	0.0643668	0.269619	0.811313
rs8079189:36732194:G:A	17	36732194	a	g	0.1746	0.0446	9.036e-05	++?++-+	0	4.082	5	0.5376	G	A	1825	0.076631	279.703	1	0.300383	1569	243	13	-4.59419	4.56822	-0.220148	0.314567	0.218904	G	A	1798	0.0927579	335.791	1	0.446713	1510	273	15	-51.4318	16.1064	-0.198259	0.00140684	0.84353	0.0620871	NA	NA	NA	NA	NA	NA	NA	NA	NA	NA	NA	NA	NA	NA	NA	G	A	690	0.0894319	0.0894319	123.416	1	0.453119	582	102	6	-19.7139	10.2036	-0.18935	0.053353	0.0980046	G	A	5536	0.0845406	936.033:199.785:736.248	01:01:01	0.0989065:0.289289:0.186568	4699:1135:3564	793:167:626	1 day, 20:09:35	-14.7236	0.132705	-0.259292	0.0507135	G	A	0.0813	0.0813	0.1006	IMP	0.95847	1751	0.138179	0.181749	0.447091	G	A	0.08656	0.08656	0.1006	IMP	0.95303	1111	-0.0483662	0.178142	0.786004
rs116690253:56292633:A:C	2	56292633	a	c	0.4725	0.1207	9.037e-05	++??+++	0	3.998	4	0.4062	A	C	1825	0.0150668	54.994	1	1	1774	51	0	4.23704	2.14992	0.916677	0.0487484	0.465134	A	C	1798	0.0144673	51.861	1	1	1756	42	0	16.986	6.52651	0.398777	0.00925147	0.80338	0.153221	NA	NA	NA	NA	NA	NA	NA	NA	NA	NA	NA	NA	NA	NA	NA	NA	NA	NA	NA	NA	NA	NA	NA	NA	NA	NA	NA	NA	NA	NA	NA	A	C	5536	0.0144503	159.994:41.173:118.821	01:01:01	01:01:01	5391:1274:4117	145:37:108	00:00:00	5.98347	0.301064	0.54234	0.0716386	A	C	0.01369	0.01369	0.0204	IMP	0.90991	1751	0.0142035	0.420269	0.97304	A	C	0.01247	0.01247	0.0204	IMP	0.9455	1111	1.04685	0.440746	0.0175407
rs116692368:175782902:A:G	2	175782902	a	g	0.2173	0.0555	9.038e-05	++?++++	0	4.026	5	0.5457	A	G	1825	0.0440759	160.877	1	1	1668	154	3	4.64954	3.66995	0.345215	0.205184	0.272483	A	G	1798	0.0532373	191.997	1	0.63567	1613	179	6	27.4626	13.6811	0.146724	0.0447134	0.98899	0.0730935	NA	NA	NA	NA	NA	NA	NA	NA	NA	NA	NA	NA	NA	NA	NA	A	G	690	0.0404399	0.0404399	55.807	1	0.278289	638	50	2	19.4271	7.27389	0.367177	0.00756698	0.137478	A	G	5536	0.0442033	489.419:123.688:365.731	01:01:01	0.623296:0.757448:0.445557	5066:1192:3874	462:116:346	08:03:05	6.29605	0.165617	0.172696	0.29707	A	G	0.04684	0.04684	0.0582	IMP	0.98337	1751	0.213982	0.231565	0.355451	A	G	0.0451	0.0451	0.0582	IMP	0.97815	1111	0.511695	0.226634	0.023958
22:17693846:A:ATTT	22	17693846	a	attt	0.4322	0.1104	9.054e-05	??????+	0	0	0	1	NA	NA	NA	NA	NA	NA	NA	NA	NA	NA	NA	NA	NA	NA	NA	NA	NA	NA	NA	NA	NA	NA	NA	NA	NA	NA	NA	NA	NA	NA	NA	NA	NA	NA	NA	NA	NA	NA	NA	NA	NA	NA	NA	NA	NA	NA	NA	NA	NA	NA	NA	NA	NA	NA	NA	NA	NA	NA	NA	NA	NA	NA	NA	NA	NA	NA	NA	NA	NA	NA	NA	NA	NA	NA	NA	NA	NA	NA	NA	NA	NA	NA	NA	NA	NA	NA	NA	A	ATTT	0.59204	0.40796	0.3283	IMP	0.80012	1111	0.432192	0.110404	9.05407e-05
rs143569183:102373465:T:C	14	102373465	t	c	-0.4771	0.1219	9.07e-05	--??---	6.5	4.279	4	0.3695	T	C	1825	0.0157348	57.432	1	0.318226	1773	51	1	-4.86442	2.36008	-0.873329	0.0392911	0.423714	T	C	1798	0.0129417	47.16	1	1	1758	40	0	-22.4817	6.47466	-0.536285	0.000516095	0.87727	0.154448	NA	NA	NA	NA	NA	NA	NA	NA	NA	NA	NA	NA	NA	NA	NA	NA	NA	NA	NA	NA	NA	NA	NA	NA	NA	NA	NA	NA	NA	NA	NA	T	C	5536	0.0130152	144.104:28.726:115.378	01:01:01	0.562637:1:0.512665	5402:1286:4116	133:25:108	01:00:01	-0.00743885	0.312371	-0.000725851	0.998146	T	C	0.01386	0.01386	0.0144	IMP	0.914	1751	-0.195032	0.434949	0.653864	T	C	0.01276	0.01276	0.0144	IMP	0.92614	1111	-0.82572	0.461783	0.0737584
rs115171758:53581766:A:G	10	53581766	a	g	-0.218	0.0557	9.073e-05	--??-+-	40.6	6.74	4	0.1503	A	G	1825	0.0768619	280.546	1	0.0164133	1569	238	18	-4.73938	4.93338	-0.19473	0.336715	0.202701	A	G	1798	0.0710078	257.927	1	0.150895	1581	214	3	-59.0112	13.6808	-0.315292	1.60734e-05	0.80462	0.0730951	NA	NA	NA	NA	NA	NA	NA	NA	NA	NA	NA	NA	NA	NA	NA	NA	NA	NA	NA	NA	NA	NA	NA	NA	NA	NA	NA	NA	NA	NA	NA	A	G	5536	0.0794993	880.216:212.606:667.61	01:01:01	0.833545:0.298109:0.808349	4802:1133:3669	707:169:538	1 day, 3:09:18	-6.98312	0.132771	-0.123099	0.353846	A	G	0.08295	0.08295	0.0809	IMP	0.94455	1751	0.175163	0.185699	0.345548	A	G	0.07778	0.07778	0.0809	IMP	0.9441	1111	-0.178039	0.19146	0.352425
rs11904395:45556388:A:G	2	45556388	a	g	0.1027	0.0263	9.081e-05	+++++++	0	1.871	6	0.9312	A	G	1825	0.248956	908.691	1	0.802623	1031	679	115	7.03464	7.74236	0.117353	0.363566	0.12916	A	G	1798	0.254229	913.677	1	0.619206	1004	674	120	65.7165	26.7045	0.0921524	0.0138596	0.99709	0.0374469	A	G	3348	0.27556	1669	0.999403	0.230241	1898	1227	221	21.0265	9.56595	0.229779	0.0279455	0.104537	A	G	690	0.249091	0.249091	343.746	1	0.360477	394	249	47	26.997	16.3138	0.101439	0.0979532	0.0612978	A	G	5536	0.261967	2900.5:717.772:2182.73	01:01:01	0.728073:0.060317:0.520466	3011:678:2333	2151:549:1602	374:84:290	11.9054	0.0749614	0.0668988	0.372155	A	G	0.25889	0.25889	0.2655	GEN	0.99494	1751	0.153506	0.110901	0.166308	A	G	0.25718	0.25718	0.2655	GEN	0.99436	1111	0.0903746	0.106905	0.397901
rs113594015:94479755:A:G	1	94479755	a	g	0.1207	0.0308	9.087e-05	++??+++	0	1.991	4	0.7375	A	G	1825	0.284011	1036.64	1	0.022535	975	691	159	9.19698	8.03025	0.142622	0.252089	0.124529	A	G	1798	0.279917	1010.06	1	0.00603371	979	664	155	100.753	25.9476	0.149645	0.000103203	0.88702	0.0385392	NA	NA	NA	NA	NA	NA	NA	NA	NA	NA	NA	NA	NA	NA	NA	NA	NA	NA	NA	NA	NA	NA	NA	NA	NA	NA	NA	NA	NA	NA	NA	A	G	5536	0.270935	2999.8:712.13:2287.67	01:01:01	0.00108367:0.943215:0.000245484	3063:713:2350	2046:507:1539	427:91:336	9.60545	0.0790245	0.0599849	0.447813	A	G	0.27257	0.27257	0.3147	IMP	0.88673	1751	0.0510815	0.114875	0.656559	A	G	0.27798	0.27798	0.3147	IMP	0.8917	1111	0.0463317	0.111707	0.678315
rs6860170:143977232:A:T	5	143977232	a	t	-0.1769	0.0452	9.087e-05	-----+-	0	5.572	6	0.4728	A	T	1825	0.0712622	260.107	1	0.858418	1575	242	8	-11.0497	4.56503	-0.530226	0.0154993	0.219057	A	T	1798	0.0736489	266.345	1	0.0372172	1549	233	16	-40.4677	16.137	-0.155405	0.0121498	0.98485	0.0619694	A	T	3348	0.0756308	473	0.992234	0.29174	2870	431	21	-9.1552	5.76132	-0.275819	0.112042	0.173571	A	T	690	0.059137	0.059137	81.609	1	0.721107	611	78	1	-5.87668	8.53496	-0.0806731	0.491112	0.117165	A	T	5536	0.069611	770.733:166.164:604.569	01:01:01	0.520714:1:0.474454	4818:1155:3663	690:151:539	1 day, 4:05:23	-11.4266	0.134787	-0.207595	0.12352	A	T	0.07567	0.07567	0.0809	IMP	0.99704	1751	0.00118613	0.18689	0.994936	A	T	0.07247	0.07247	0.0809	IMP	0.9977	1111	-0.358851	0.183077	0.0499827
rs76929773:22755799:C:T	14	22755799	t	c	-0.2074	0.053	9.087e-05	--??---	0	2.728	4	0.6043	C	T	1825	0.075237	274.615	1	0.72928	1565	252	8	5.344	4.59329	0.253291	0.244652	0.217709	C	T	1798	0.0656407	236.03	1	0.00196976	1586	196	16	46.0047	14.9463	0.205936	0.00208401	0.92088	0.0669062	NA	NA	NA	NA	NA	NA	NA	NA	NA	NA	NA	NA	NA	NA	NA	NA	NA	NA	NA	NA	NA	NA	NA	NA	NA	NA	NA	NA	NA	NA	NA	C	T	5536	0.0701819	777.054:194.614:582.44	01:01:01	0.0615587:0.00456833:0.700148	4841:1140:3701	662:157:505	1 day, 9:14:19	4.01502	0.131863	0.0698123	0.596506	C	T	0.08443	0.08443	0.0809	IMP	0.95581	1751	0.23813	0.179999	0.18585	C	T	0.06484	0.06484	0.0809	IMP	0.961	1111	0.460684	0.198328	0.0201882
rs12294685:76423840:T:C	11	76423840	t	c	0.1536	0.0392	9.091e-05	+++?+++	0	2.018	5	0.8466	T	C	1825	0.127055	463.751	1	0.831535	1395	400	30	3.29977	6.13703	0.0876126	0.590797	0.162945	T	C	1798	0.125276	451.108	1	0.149711	1395	370	33	67.5594	19.2883	0.181593	0.00046072	0.89139	0.0518449	T	C	3348	0.0917663	747	0.989546	0.602316	2611	657	45	11.9311	7.00133	0.2434	0.0883578	0.14283	NA	NA	NA	NA	NA	NA	NA	NA	NA	NA	NA	NA	NA	NA	NA	NA	T	C	5536	0.121769	1348.23:318.872:1029.36	01:01:01	0.0665866:0.603781:0.0601653	4292:1015:3277	1148:275:873	96:21:75	12.3573	0.100522	0.124866	0.214171	T	C	0.12564	0.12564	0.1369	GEN	0.98239	1751	0.0142863	0.144003	0.920973	T	C	0.12744	0.12744	0.1369	GEN	0.98785	1111	0.0936345	0.14664	0.523128
rs58147557:129885578:T:A	5	129885578	a	t	-0.2342	0.0598	9.098e-05	--??-+-	0	3.944	4	0.4136	T	A	1825	0.0544219	198.64	1	0.137715	1647	170	8	0.0698441	3.9844	0.00439952	0.986014	0.250979	T	A	1798	0.0590899	214.015	1	0.0261179	1606	181	11	46.8423	13.7789	0.246721	0.00067495	0.90246	0.0725747	NA	NA	NA	NA	NA	NA	NA	NA	NA	NA	NA	NA	NA	NA	NA	NA	NA	NA	NA	NA	NA	NA	NA	NA	NA	NA	NA	NA	NA	NA	NA	T	A	5536	0.0507235	561.611:150.571:411.04	01:01:01	0.650474:0.581189:1	5029:1172:3857	497:137:360	10:02:08	17.702	0.156349	0.432726	0.0056455	T	A	0.05717	0.05717	0.0598	IMP	0.90378	1751	-0.0233458	0.219062	0.915129	T	A	0.0486	0.0486	0.0598	IMP	0.89254	1111	0.152596	0.233719	0.513817
rs12304974:93167719:G:A	12	93167719	a	g	-0.1088	0.0278	9.099e-05	--+?---	69	16.112	5	0.006532	G	A	1825	0.305205	1114	1	0.204183	869	798	158	9.08943	8.24026	0.133861	0.270004	0.121355	G	A	1798	0.301818	1085.15	1	0.286237	891	736	171	133.238	27.599	0.174921	1.38163e-06	0.97491	0.0362332	G	A	3348	0.300604	1857	0.983871	0.730592	1703	1325	266	-23.2495	9.92069	-0.236228	0.0191016	0.100799	NA	NA	NA	NA	NA	NA	NA	NA	NA	NA	NA	NA	NA	NA	NA	NA	G	A	5536	0.298332	3303.13:789.52:2513.61	01:01:01	0.351394:0.693586:0.184726	2744:638:2106	2286:558:1728	506:115:391	15.2548	0.0724134	0.0799915	0.26931	G	A	0.27172	0.27172	0.2784	IMP	0.99617	1751	0.0125639	0.105177	0.904916	G	A	0.29675	0.29675	0.2784	IMP	0.9934	1111	0.0550689	0.102583	0.59139
rs7113524:20548421:C:T	11	20548421	t	c	0.0991	0.0253	9.117e-05	+++++++	0	2.235	6	0.8968	C	T	1825	0.653076	2383.73	1	0.406465	224	807	794	-7.45851	8.42027	-0.105196	0.375736	0.118761	C	T	1798	0.679464	2438.09	1	7.15506e-06	220	693	885	-68.2824	27.5844	-0.0897389	0.0133088	0.89218	0.0362524	T	C	3348	0.295396	1874	0.894265	0.865094	1411	1292	291	8.91927	9.7539	0.0937503	0.36049	0.102523	C	T	690	0.675651	0.324349	932.399	1	0.0801326	81	280	329	-23.3995	16.3202	-0.0878531	0.151636	0.0612738	C	T	5536	0.66947	7412.37:1746.51:5665.86	01:01:01	1.57595e-07:0.0371504:1.2907e-06	657:153:504	2243:540:1703	2636:618:2018	-21.7345	0.0730722	-0.116052	0.112245	C	T	0.66027	0.33973	0.3555	IMP	0.91878	1751	-0.0382964	0.104483	0.713968	C	T	0.6592	0.3408	0.3555	IMP	0.9206	1111	-0.237321	0.103488	0.0218354
4:135389735:C:CAAA	4	135389735	caaa	c	-0.1252	0.032	9.118e-05	--??---	55.4	8.96	4	0.06211	CAAA	C	1825	0.276499	1009.22	1	0.138638	982	696	147	-19.7246	7.65033	-0.337014	0.00992966	0.130713	CAAA	C	1798	0.27159	976.658	1	0.00619461	998	652	148	-61.3015	25.2354	-0.0962613	0.0151326	0.87682	0.0396269	NA	NA	NA	NA	NA	NA	NA	NA	NA	NA	NA	NA	NA	NA	NA	NA	NA	NA	NA	NA	NA	NA	NA	NA	NA	NA	NA	NA	NA	NA	NA	CAAA	C	5536	0.275214	3047.17:719.02:2328.15	01:01:01	1.40289e-07:0.0206044:2.18893e-06	3012:716:2296	2036:483:1553	488:112:376	-7.3615	0.0814074	-0.0487855	0.548987	CAAA	C	0.26054	0.26054	0.2814	IMP	0.89152	1751	-0.384455	0.11612	0.000930129	CAAA	C	0.27095	0.27095	0.2814	IMP	0.88308	1111	-0.100999	0.111836	0.366471
rs77704562:20439021:T:A	3	20439021	a	t	0.5713	0.146	9.121e-05	?+????+	61.2	2.577	1	0.1084	NA	NA	NA	NA	NA	NA	NA	NA	NA	NA	NA	NA	NA	NA	NA	T	A	1798	0.0116894	42.485	1	1	1757	41	0	-20.6561	6.48295	-0.491477	0.00144146	0.96208	0.154251	NA	NA	NA	NA	NA	NA	NA	NA	NA	NA	NA	NA	NA	NA	NA	NA	NA	NA	NA	NA	NA	NA	NA	NA	NA	NA	NA	NA	NA	NA	NA	NA	NA	NA	NA	NA	NA	NA	NA	NA	NA	NA	NA	NA	NA	NA	NA	NA	NA	NA	NA	NA	NA	NA	NA	NA	T	A	0.01027	0.01027	0.0144	IMP	0.9623	1111	-1.25945	0.44871	0.00500308
rs61785783:9070997:T:C	1	9070997	t	c	0.421	0.1076	9.133e-05	?????++	0	0.117	1	0.7318	NA	NA	NA	NA	NA	NA	NA	NA	NA	NA	NA	NA	NA	NA	NA	NA	NA	NA	NA	NA	NA	NA	NA	NA	NA	NA	NA	NA	NA	NA	NA	NA	NA	NA	NA	NA	NA	NA	NA	NA	NA	NA	NA	NA	NA	NA	NA	NA	NA	NA	NA	NA	NA	NA	NA	NA	NA	NA	NA	NA	NA	NA	NA	NA	NA	NA	NA	NA	NA	NA	NA	NA	NA	NA	NA	NA	T	C	0.1379	0.1379	0.174	IMP	0.82645	1751	0.458785	0.154128	0.00291408	T	C	0.13828	0.13828	0.174	IMP	0.81831	1111	0.385023	0.149786	0.0101555
rs7975980:99253434:T:C	12	99253434	t	c	-0.7948	0.2031	9.133e-05	-????--	0	0.593	2	0.7433	T	C	1825	0.0284123	103.705	1	1	1736	88	1	-4.74839	2.66287	-0.669648	0.0745562	0.375535	NA	NA	NA	NA	NA	NA	NA	NA	NA	NA	NA	NA	NA	NA	NA	NA	NA	NA	NA	NA	NA	NA	NA	NA	NA	NA	NA	NA	NA	NA	NA	NA	NA	NA	NA	NA	NA	NA	NA	NA	NA	NA	NA	NA	NA	NA	NA	NA	NA	NA	NA	NA	NA	NA	NA	NA	NA	NA	NA	NA	NA	T	C	0.02778	0.02778	0.0393	IMP	0.81538	1751	-0.681666	0.335516	0.0421846	T	C	0.02546	0.02546	0.0393	IMP	0.80966	1111	-1.00106	0.331154	0.00250345
rs77955472:18223694:C:T	19	18223694	t	c	-0.2944	0.0752	9.148e-05	-?-----	0	4.182	5	0.5235	C	T	1825	0.05168	188.632	1	1	1651	170	4	2.07804	3.87262	0.138562	0.591545	0.258223	NA	NA	NA	NA	NA	NA	NA	NA	NA	NA	NA	NA	NA	NA	NA	NA	C	T	3348	0.0462225	342	0.996416	0.858693	3003	324	9	15.0532	4.91513	0.623102	0.00219405	0.203453	C	T	690	0.0577899	0.0577899	79.75	1	0.714589	615	74	1	10.7169	8.05921	0.165	0.183593	0.124082	C	T	5536	0.0510445	565.165:145.18:419.985	01:01:01	0.184185:0.0854307:0.725649	5024:1180:3844	495:124:371	17:07:10	12.4694	0.154896	0.299177	0.0534253	C	T	0.05711	0.05711	0.0461	IMP	0.91458	1751	0.398256	0.214587	0.0634652	C	T	0.04035	0.04035	0.0461	IMP	0.87658	1111	0.31729	0.261087	0.224265
rs11324272:40328316:AT:A	7	40328316	a	at	-0.1295	0.0331	9.149e-05	--??---	0	2.414	4	0.6601	AT	A	1825	0.206354	753.193	1	0.0632925	1162	572	91	6.34884	7.54455	0.111539	0.400061	0.132546	AT	A	1798	0.205018	739.671	1	0.0692755	1126	610	62	74.2119	23.7494	0.131574	0.00177928	0.98379	0.0421063	NA	NA	NA	NA	NA	NA	NA	NA	NA	NA	NA	NA	NA	NA	NA	NA	NA	NA	NA	NA	NA	NA	NA	NA	NA	NA	NA	NA	NA	NA	NA	AT	A	5536	0.211627	2343.14:588.081:1755.06	01:01:01	0.657782:0.691636:0.45441	3447:786:2661	1836:462:1374	253:63:190	32.5424	0.081714	0.21729	0.00783352	AT	A	0.19992	0.19992	0.2262	IMP	0.99109	1751	0.0313356	0.11812	0.79079	AT	A	0.212	0.212	0.2262	IMP	0.99156	1111	0.0421466	0.116812	0.718244
rs9910591:12789121:G:A	17	12789121	a	g	-0.108	0.0276	9.154e-05	+--?---	31.2	7.263	5	0.2018	G	A	1825	0.334362	1220.42	1	0.792375	814	806	205	-1.41691	8.35654	-0.0202904	0.865358	0.119667	G	A	1798	0.326104	1163.46	1	1	825	786	187	82.0944	27.9159	0.105344	0.00327389	0.96393	0.0358219	G	A	3348	0.349593	2223	0.971326	0.310947	1422	1437	393	25.2538	10.341	0.236157	0.0146022	0.0967024	NA	NA	NA	NA	NA	NA	NA	NA	NA	NA	NA	NA	NA	NA	NA	NA	G	A	5536	0.33354	3692.96:899.398:2793.56	01:01:01	5.73933e-11:9.86025e-06:5.93138e-07	2621:618:2003	2218:511:1707	697:182:515	1.03693	0.0745957	0.00577002	0.938345	G	A	0.32964	0.32964	0.2905	IMP	0.95121	1751	0.27457	0.104121	0.00836342	G	A	0.33281	0.33281	0.2905	IMP	0.95148	1111	0.119743	0.10505	0.25434
rs143334105:67599232:T:G	13	67599232	t	g	-0.5946	0.152	9.156e-05	--???--	0	0.332	3	0.954	T	G	1825	0.0115526	42.167	1	1	1785	40	0	-3.02274	1.88458	-0.851083	0.108729	0.530622	T	G	1798	0.0107723	38.853	1	0.137716	1766	31	1	-18.474	5.78404	-0.552202	0.00140337	0.80077	0.17289	NA	NA	NA	NA	NA	NA	NA	NA	NA	NA	NA	NA	NA	NA	NA	NA	NA	NA	NA	NA	NA	NA	NA	NA	NA	NA	NA	NA	NA	NA	NA	NA	NA	NA	NA	NA	NA	NA	NA	NA	NA	NA	NA	NA	NA	T	G	0.01086	0.01086	0.0113	IMP	0.83655	1751	-0.634774	0.518952	0.221261	T	G	0.01036	0.01036	0.0113	IMP	0.80593	1111	-0.713017	0.531822	0.180015
rs148037085:3415261:G:A	17	3415261	a	g	-0.352	0.09	9.156e-05	--?----	0	1.199	5	0.945	G	A	1825	0.0215071	78.501	1	1	1754	71	0	3.04933	2.46315	0.502601	0.215724	0.405984	G	A	1798	0.0218164	77.238	1	1	1718	80	0	22.7351	8.40809	0.32159	0.00685187	0.9196	0.118933	NA	NA	NA	NA	NA	NA	NA	NA	NA	NA	NA	NA	NA	NA	NA	G	A	690	0.0127522	0.0127522	17.598	1	1	673	17	0	6.61944	4.08235	0.397193	0.104915	0.244957	G	A	5536	0.0191245	211.746:57.748:153.998	01:01:01	01:01:01	5343:1260:4083	192:51:141	01:00:01	3.31669	0.249987	0.207271	0.407032	G	A	0.01686	0.01686	0.0189	IMP	0.93637	1751	0.637586	0.422055	0.130872	G	A	0.02049	0.02049	0.0189	IMP	0.95627	1111	0.493134	0.343652	0.151293
rs10996915:67880339:A:G	10	67880339	a	g	-0.1485	0.038	9.16e-05	-------	1.2	6.075	6	0.4148	A	G	1825	0.104461	381.281	1	0.259852	1459	351	15	-6.39429	5.68576	-0.197795	0.260752	0.175878	A	G	1798	0.102073	361.06	1	0.513103	1452	331	15	-20.9778	18.0498	-0.0643898	0.245146	0.99914	0.0554023	A	G	3348	0.109745	708	0.999104	0.234507	2681	620	44	-16.4379	6.93139	-0.342141	0.0177155	0.144271	A	G	690	0.0997275	0.0997275	137.624	1	0.290993	557	129	4	-28.8622	10.8356	-0.245826	0.00772964	0.0922884	A	G	5536	0.107454	1189.73:287.81:901.922	01:01:01	0.88822:0.669719:1	4416:1042:3374	1056:252:804	2 days, 16:17:47	-10.8242	0.107415	-0.12489	0.244957	A	G	0.10941	0.10941	0.0711	IMP	0.99405	1751	-0.190678	0.150741	0.205896	A	G	0.11974	0.11974	0.0711	IMP	0.99368	1111	-0.281589	0.141822	0.0470881
rs5992121:18310367:T:C	22	18310367	t	c	-0.0989	0.0253	9.167e-05	----?--	0	3.822	5	0.5753	T	C	1825	0.423624	1546.23	1	0.0931535	629	855	341	-17.333	8.83668	-0.221971	0.0498225	0.113165	T	C	1798	0.431158	1546.22	1	0.413439	593	864	341	-75.2379	29.7347	-0.0850958	0.0113964	0.97264	0.0336307	T	C	3348	0.442102	2667	0.978196	0.469217	1161	1561	553	-16.5744	10.9205	-0.138981	0.12908	0.0915709	T	C	690	0.394048	0.394048	543.786	1	0.00114121	290	283	117	-15.7556	16.8714	-0.0553521	0.350373	0.0592719	NA	NA	NA	NA	NA	NA	NA	NA	NA	NA	NA	NA	NA	NA	T	C	0.4137	0.4137	0.4024	IMP	0.95155	1751	-0.229082	0.0981691	0.0196198	T	C	0.42312	0.42312	0.4024	IMP	0.95492	1111	-0.0762922	0.0956142	0.424917
rs200072777:94479752:A:G	1	94479752	a	g	0.1206	0.0308	9.176e-05	++??+++	0	2.031	4	0.73	A	G	1825	0.284107	1036.99	1	0.0223002	976	690	159	9.18608	8.02823	0.142525	0.252532	0.12456	A	G	1798	0.280071	1010.62	1	0.00416789	980	662	156	100.883	25.9419	0.149905	0.000100736	0.88618	0.0385477	NA	NA	NA	NA	NA	NA	NA	NA	NA	NA	NA	NA	NA	NA	NA	NA	NA	NA	NA	NA	NA	NA	NA	NA	NA	NA	NA	NA	NA	NA	NA	A	G	5536	0.271075	3001.34:712.466:2288.87	01:01:01	0.000439316:0.943215:6.65533e-05	3069:713:2356	2037:507:1530	430:91:339	9.59365	0.0790264	0.0599143	0.448359	A	G	0.27269	0.27269	0.3147	IMP	0.88678	1751	0.0495166	0.114861	0.666396	A	G	0.27816	0.27816	0.3147	IMP	0.89159	1111	0.0452498	0.111724	0.685466
rs75202693:45204475:A:T	13	45204475	a	t	-0.2938	0.0751	9.196e-05	--???--	0	0.877	3	0.831	A	T	1825	0.0414181	151.176	1	0.726682	1696	128	1	-0.749622	3.41579	-0.064248	0.826293	0.292758	A	T	1798	0.0429962	154.702	1	0.344364	1662	132	4	-41.0388	11.6229	-0.303785	0.000414205	0.8801	0.086037	NA	NA	NA	NA	NA	NA	NA	NA	NA	NA	NA	NA	NA	NA	NA	NA	NA	NA	NA	NA	NA	NA	NA	NA	NA	NA	NA	NA	NA	NA	NA	NA	NA	NA	NA	NA	NA	NA	NA	NA	NA	NA	NA	NA	NA	A	T	0.04571	0.04571	0.0461	IMP	0.91969	1751	-0.414513	0.238306	0.0819614	A	T	0.04049	0.04049	0.0461	IMP	0.93272	1111	-0.241539	0.243641	0.321504
rs75194625:53895032:T:C	16	53895032	t	c	0.2273	0.0581	9.196e-05	-+??+++	0	2.697	4	0.6097	T	C	1825	0.0657238	239.892	1	1	1598	220	7	-0.0355553	4.59433	-0.00168446	0.993825	0.21766	T	C	1798	0.0560422	201.654	1	0.34417	1614	177	7	45.1217	13.6077	0.243677	0.000913515	0.9104	0.0734878	NA	NA	NA	NA	NA	NA	NA	NA	NA	NA	NA	NA	NA	NA	NA	NA	NA	NA	NA	NA	NA	NA	NA	NA	NA	NA	NA	NA	NA	NA	NA	T	C	5536	0.0601355	665.82:171.982:493.838	01:01:01	0.619828:0.479562:0.240398	4920:1148:3772	596:160:436	20:03:17	12.2637	0.146066	0.261651	0.0732423	T	C	0.05492	0.05492	0.0832	IMP	0.96734	1751	0.0430823	0.212308	0.839195	T	C	0.05361	0.05361	0.0832	IMP	0.95822	1111	0.416527	0.215155	0.052875
rs77956023:95054481:G:A	5	95054481	a	g	-0.1643	0.042	9.2e-05	------+	0	3.111	6	0.7949	G	A	1825	0.0963345	351.621	1	0.296027	1528	280	17	3.30915	4.82698	0.142025	0.492996	0.207169	G	A	1798	0.0948336	340.785	1	0.0456278	1493	283	22	52.0566	17.6364	0.167362	0.00316067	0.92224	0.0567009	G	A	3348	0.0648199	498	0.931601	0.142343	2647	446	26	3.94382	5.80346	0.117096	0.496781	0.172311	G	A	690	0.0748688	0.0748688	103.319	1	1	590	97	3	13.8977	9.62035	0.150162	0.148566	0.103946	G	A	5536	0.0867744	960.766:250.043:710.723	01:01:01	0.0055533:0.0525652:0.0411344	4736:1099:3637	752:196:556	2 days, 0:16:32	21.2418	0.124273	0.328054	0.00829591	G	A	0.07988	0.07988	0.1029	IMP	0.8541	1751	0.0393836	0.186184	0.832473	G	A	0.07509	0.07509	0.1029	IMP	0.84595	1111	-0.0205979	0.199558	0.91779
rs73012263:159348219:C:T	3	159348219	t	c	0.1435	0.0367	9.204e-05	++?++++	0	3.388	5	0.6404	C	T	1825	0.131501	479.978	1	0.606564	1381	410	34	-9.02125	5.81641	-0.26666	0.120902	0.171927	C	T	1798	0.128646	465.069	1	0.0232621	1387	372	39	-42.5947	19.6103	-0.110762	0.0298508	0.91182	0.0509936	NA	NA	NA	NA	NA	NA	NA	NA	NA	NA	NA	NA	NA	NA	NA	C	T	690	0.124304	0.124304	171.539	1	0.5686	545	135	10	-20.4596	11.2941	-0.160397	0.0700585	0.0885418	C	T	5536	0.132154	1463.2:332.147:1131.06	01:01:01	0.0335622:0.121202:0.11376	4238:1016:3222	1191:269:922	107:26:81	-9.62716	0.099006	-0.0943678	0.340514	C	T	0.13201	0.13201	0.1399	IMP	0.94029	1751	-0.166904	0.146238	0.253736	C	T	0.13637	0.13637	0.1399	IMP	0.94377	1111	-0.353073	0.141009	0.012283
rs62524484:62001521:T:C	8	62001521	t	c	0.1954	0.05	9.21e-05	+++??++	65.2	11.506	4	0.02143	T	C	1825	0.0984436	359.319	1	0.889727	1502	307	16	4.48339	4.97207	0.181356	0.367208	0.201123	T	C	1798	0.0852786	305.07	1	1	1514	272	12	27.9109	16.4393	0.103278	0.0895421	0.92794	0.0608298	T	C	3348	0.102398	612	0.96356	0.537928	2646	548	32	25.4163	6.4209	0.616483	7.5461e-05	0.155741	NA	NA	NA	NA	NA	NA	NA	NA	NA	NA	NA	NA	NA	NA	NA	NA	NA	NA	NA	NA	NA	NA	NA	NA	NA	NA	NA	NA	NA	NA	T	C	0.09868	0.09868	0.0772	IMP	0.85419	1751	0.459385	0.168278	0.00633523	T	C	0.10251	0.10251	0.0772	IMP	0.84869	1111	0.195601	0.168865	0.246732
rs10241216:51966951:G:C	7	51966951	c	g	-0.1228	0.0314	9.211e-05	+-?-+--	12.9	5.74	5	0.3324	G	C	1825	0.177593	648.213	1	0.688051	1238	527	60	-4.02082	7.16173	-0.0783933	0.574503	0.139631	G	C	1798	0.184168	667.369	1	0.102322	1201	524	73	90.8782	23.6676	0.162237	0.000123152	0.98665	0.0422519	NA	NA	NA	NA	NA	NA	NA	NA	NA	NA	NA	NA	NA	NA	NA	G	C	690	0.168236	0.168236	232.165	1	0.885855	490	184	16	24.9749	12.0309	0.172546	0.0379039	0.0831193	G	C	5536	0.18499	2048.21:470.746:1577.47	01:01:01	0.688122:0.133829:0.76081	3673:873:2800	1679:404:1275	184:34:150	-1.69401	0.087717	-0.0130341	0.881874	G	C	0.18395	0.18395	0.2269	IMP	0.9907	1751	0.136024	0.125156	0.277111	G	C	0.18754	0.18754	0.2269	IMP	0.99201	1111	0.0849246	0.121957	0.48621
rs375011479:125760613:TGAATAGGCACCTCCAG:T	3	125760613	t	tgaataggcacctccag	0.2564	0.0656	9.213e-05	++++++-	40.3	10.049	6	0.1226	TGAATAGGCACCTCCAG	T	1825	0.0348742	127.291	1	0.720446	1703	121	1	-0.603885	3.28846	-0.055843	0.854298	0.304094	TGAATAGGCACCTCCAG	T	1798	0.034063	123.214	1	0.452338	1680	115	3	-44.0594	10.8709	-0.372827	5.05732e-05	0.9459	0.0919887	TGAATAGGCACCTCCAG	T	3348	0.0175721	158	0.991935	0.434232	3166	152	3	-3.84611	3.39593	-0.333507	0.257397	0.29447	TGAATAGGCACCTCCAG	T	690	0.0341855	0.0341855	47.176	1	0.507344	647	42	1	-12.4151	6.46023	-0.297477	0.0546348	0.154793	TGAATAGGCACCTCCAG	T	5536	0.0299072	331.133:78.658:252.475	01:01:01	0.197146:0.275595:0.240986	5239:1239:4000	290:70:220	07:02:05	-0.15383	0.200419	-0.00617902	0.975405	TGAATAGGCACCTCCAG	T	0.03108	0.03108	0.0257	IMP	0.92236	1751	-0.400623	0.30025	0.182106	TGAATAGGCACCTCCAG	T	0.03596	0.03596	0.0257	IMP	0.93135	1111	0.381437	0.255874	0.136035
rs113162583:40317984:A:G	7	40317984	a	g	0.1296	0.0331	9.22e-05	++??+++	0	2.459	4	0.6519	A	G	1825	0.206947	755.355	1	0.0632925	1162	572	91	7.61821	7.5439	0.133863	0.312567	0.132557	A	G	1798	0.205336	740.64	1	0.0595352	1125	611	62	72.2163	23.6984	0.128587	0.00230904	0.9785	0.0421969	NA	NA	NA	NA	NA	NA	NA	NA	NA	NA	NA	NA	NA	NA	NA	NA	NA	NA	NA	NA	NA	NA	NA	NA	NA	NA	NA	NA	NA	NA	NA	A	G	5536	0.212029	2347.59:591.165:1756.42	01:01:01	0.467684:0.750451:0.281465	3454:787:2667	1826:461:1365	256:63:193	32.9754	0.0817708	0.220491	0.0070086	A	G	0.20037	0.20037	0.2262	IMP	0.98638	1751	0.0323145	0.118104	0.784383	A	G	0.21368	0.21368	0.2262	IMP	0.98679	1111	0.0427387	0.116695	0.714184
rs73874565:159346079:G:A	3	159346079	a	g	0.1434	0.0367	9.223e-05	++?++++	0	3.262	5	0.6596	G	A	1825	0.131684	480.646	1	0.608334	1379	412	34	-9.07603	5.82659	-0.267342	0.119306	0.171627	G	A	1798	0.128656	465.095	1	0.0232621	1387	372	39	-42.6834	19.6212	-0.110868	0.0296026	0.91378	0.0509653	NA	NA	NA	NA	NA	NA	NA	NA	NA	NA	NA	NA	NA	NA	NA	G	A	690	0.124593	0.124593	171.939	1	0.5686	545	135	10	-20.6164	11.3059	-0.161288	0.0682262	0.0884494	G	A	5536	0.132383	1465.74:332.701:1133.04	01:01:01	0.029057:0.121202:0.0994302	4236:1016:3220	1192:269:923	108:26:82	-9.59547	0.0988328	-0.0937278	0.342953	G	A	0.13232	0.13232	0.1399	IMP	0.94556	1751	-0.168946	0.145622	0.245982	G	A	0.13654	0.13654	0.1399	IMP	0.94912	1111	-0.345502	0.14077	0.0141129
rs4403877:121473005:A:G	12	121473005	a	g	0.1077	0.0276	9.231e-05	-++++++	8.9	6.586	6	0.3608	A	G	1825	0.76667	2798.35	1	0.69392	102	645	1078	-5.11059	7.78702	-0.0842807	0.511634	0.128419	A	G	1798	0.780481	2804.29	1	0.043309	98	579	1121	89.8397	25.3235	0.140094	0.00038865	0.96788	0.039489	G	A	3348	0.184598	1405	0.997909	0.251592	2095	1087	159	-15.0745	9.16791	-0.179351	0.100121	0.109076	A	G	690	0.774036	0.225964	1068.17	1	0.155683	41	227	422	0.155359	15.8301	0.00061997	0.99217	0.0631708	A	G	5536	0.767094	8493.26:2024.08:6469.18	01:01:01	0.879465:0.633885:0.635253	291:69:222	1968:450:1518	3277:792:2485	17.8103	0.0801211	0.114332	0.153584	A	G	0.77763	0.22237	0.2632	GEN	0.99813	1751	0.183091	0.114166	0.108775	A	G	0.78033	0.21967	0.2632	IMP	0.94546	1111	0.157249	0.117301	0.180065
rs117603767:46218396:T:C	10	46218396	t	c	-0.2019	0.0516	9.234e-05	--??-+-	22.4	5.153	4	0.272	T	C	1825	0.0807745	294.827	1	1	1558	257	10	-5.52828	4.7694	-0.243032	0.246409	0.20967	T	C	1798	0.0816057	294.548	1	0.0577759	1545	237	16	-43.0439	15.4879	-0.179444	0.00544927	0.84392	0.0645665	NA	NA	NA	NA	NA	NA	NA	NA	NA	NA	NA	NA	NA	NA	NA	NA	NA	NA	NA	NA	NA	NA	NA	NA	NA	NA	NA	NA	NA	NA	NA	T	C	5536	0.0841546	931.76:192.607:739.153	01:01:01	0.227178:0.809669:0.225147	4772:1157:3615	729:149:580	1 day, 11:05:30	-17.9122	0.133314	-0.318349	0.0169424	T	C	0.07811	0.07811	0.0802	IMP	0.94054	1751	0.112288	0.188398	0.551165	T	C	0.08957	0.08957	0.0802	IMP	0.86598	1111	-0.429487	0.181819	0.0181685
rs113725512:116713105:G:A	9	116713105	a	g	-0.3382	0.0865	9.239e-05	+-??---	0	2.407	4	0.6614	G	A	1825	0.0188151	68.675	1	1	1758	67	0	-0.352493	2.40882	-0.0607495	0.883657	0.415141	G	A	1798	0.0255642	93.204	1	1	1707	90	1	34.4464	9.64433	0.37034	0.0003547	0.99302	0.103688	NA	NA	NA	NA	NA	NA	NA	NA	NA	NA	NA	NA	NA	NA	NA	NA	NA	NA	NA	NA	NA	NA	NA	NA	NA	NA	NA	NA	NA	NA	NA	G	A	5536	0.0210157	232.686:68.759:163.927	01:01:01	0.490217:0.214814:1	5316:1245:4071	217:64:153	03:02:01	8.95168	0.232059	0.482059	0.0377724	G	A	0.0227	0.0227	0.0265	IMP	0.97697	1751	0.0178156	0.317437	0.955244	G	A	0.01653	0.01653	0.0265	IMP	0.96037	1111	0.308137	0.391658	0.431428
rs34184425:5011303:C:CA	16	5011303	ca	c	0.1324	0.0339	9.259e-05	++++???	0	1.397	3	0.7062	C	CA	1825	0.200273	730.995	1	0.0114754	1218	525	82	-9.26171	6.94177	-0.192199	0.182138	0.144055	C	CA	1798	0.209771	752.852	1	0.66051	1149	573	76	-69.3897	23.3938	-0.126792	0.00301546	0.89526	0.0427464	C	CA	3348	0.202791	1292	0.977897	0.78265	2112	1032	130	-1.50349	8.61421	-0.0202614	0.861444	0.116087	C	CA	690	0.233164	0.233164	321.767	1	0.316773	425	227	38	-35.5988	14.3952	-0.171791	0.0133997	0.0694676	NA	NA	NA	NA	NA	NA	NA	NA	NA	NA	NA	NA	NA	NA	NA	NA	NA	NA	NA	NA	NA	NA	NA	NA	NA	NA	NA	NA	NA	NA	NA	NA	NA	NA	NA	NA
rs56333954:71090736:G:A	5	71090736	a	g	-0.1363	0.0349	9.26e-05	--???--	0	1.835	3	0.6073	G	A	1825	0.264462	965.286	1	0.0813171	1038	658	129	2.0696	7.49591	0.0368331	0.782473	0.133406	G	A	1798	0.264128	950.316	1	0.056446	1004	658	136	104.354	25.3194	0.162781	3.76398e-05	0.89398	0.0394954	NA	NA	NA	NA	NA	NA	NA	NA	NA	NA	NA	NA	NA	NA	NA	NA	NA	NA	NA	NA	NA	NA	NA	NA	NA	NA	NA	NA	NA	NA	NA	NA	NA	NA	NA	NA	NA	NA	NA	NA	NA	NA	NA	NA	NA	G	A	0.24043	0.24043	0.2073	IMP	0.90038	1751	0.0695525	0.118276	0.556497	G	A	0.23409	0.23409	0.2073	IMP	0.90103	1111	0.0508765	0.115242	0.658868
rs1992781:176715014:C:T	2	176715014	t	c	-0.0914	0.0234	9.261e-05	-------	4.1	6.255	6	0.3952	C	T	1825	0.630511	2301.36	1	0.580583	254	839	732	7.60939	8.78153	0.0986755	0.386204	0.113875	C	T	1798	0.588352	2117.33	1	0.0248281	324	823	651	73.7899	30.3989	0.0798513	0.015208	0.98117	0.0328959	T	C	3348	0.421121	2626	0.990143	0.4903	1199	1606	510	-5.83576	10.7498	-0.0505008	0.587217	0.093025	C	T	690	0.591484	0.408516	816.248	1	0.430992	121	323	246	13.6261	17.9483	0.0422982	0.447744	0.0557156	C	T	5536	0.612044	6776.55:1615.07:5161.48	01:01:01	0.0414471:0.320322:0.0750529	867:200:667	2555:602:1953	2114:509:1605	17.9911	0.0681394	0.0835321	0.220236	C	T	0.58905	0.41095	0.3616	IMP	0.97728	1751	0.199108	0.0979106	0.0419954	C	T	0.60137	0.39863	0.3616	IMP	0.97921	1111	0.28959	0.0984717	0.00327305
rs12552583:16318764:A:G	9	16318764	a	g	0.262	0.067	9.262e-05	-++?+++	0.7	5.038	5	0.4113	A	G	1825	0.0393797	143.736	1	0.518286	1686	138	1	-1.27451	3.18202	-0.125875	0.688762	0.314266	A	G	1798	0.0393358	141.236	1	0.304601	1669	125	4	32.8243	11.2615	0.258826	0.00355971	0.90775	0.0887981	A	G	3348	0.0417109	285	0.992234	1	3043	273	6	6.75799	4.47778	0.337048	0.13124	0.223325	NA	NA	NA	NA	NA	NA	NA	NA	NA	NA	NA	NA	NA	NA	NA	NA	A	G	5536	0.0384204	425.391:112.545:312.846	01:01:01	0.712528:1:0.51372	5122:1201:3921	405:108:297	09:02:07	6.54859	0.174047	0.198372	0.254386	A	G	0.03907	0.03907	0.0227	IMP	0.95539	1751	0.679227	0.240352	0.00471376	A	G	0.04165	0.04165	0.0227	IMP	0.98036	1111	0.131099	0.240785	0.586121
rs7827530:790684:A:G	8	790684	a	g	-0.0939	0.024	9.276e-05	------+	0	4.454	6	0.6155	A	G	1825	0.385819	1408.24	1	0.00568649	715	809	301	-8.97746	8.95832	-0.111867	0.316278	0.111628	A	G	1798	0.370973	1333.2	1	0.543902	720	826	252	-64.365	29.0437	-0.0763035	0.026682	0.97745	0.0344309	A	G	3348	0.378974	2504	0.979988	0.5055	1264	1530	487	-18.2068	10.7891	-0.15641	0.0915031	0.0926861	A	G	690	0.381349	0.381349	526.262	1	1	264	326	100	-53.7228	17.5344	-0.174735	0.00218501	0.0570308	A	G	5536	0.369032	4085.93:959.122:3126.8	01:01:01	0.00420316:0.40476:0.00447137	2264:535:1729	2474:594:1880	798:182:616	-19.1684	0.068861	-0.0908935	0.18685	A	G	0.37389	0.37389	0.3744	IMP	0.96423	1751	-0.0280973	0.0984368	0.775311	A	G	0.3587	0.3587	0.3744	IMP	0.96937	1111	0.0235872	0.101254	0.8158
rs150500608:4295723:G:C	10	4295723	c	g	-1.1614	0.2972	9.293e-05	????--?	0	0.633	1	0.4262	NA	NA	NA	NA	NA	NA	NA	NA	NA	NA	NA	NA	NA	NA	NA	NA	NA	NA	NA	NA	NA	NA	NA	NA	NA	NA	NA	NA	NA	NA	NA	NA	NA	NA	NA	NA	NA	NA	NA	NA	NA	NA	NA	NA	NA	NA	NA	NA	NA	NA	NA	NA	NA	NA	NA	NA	NA	NA	NA	NA	NA	NA	G	C	5536	0.0107248	118.745:35.873:82.872	01:01:01	0.00782213:1:0.00176576	5443:1280:4163	3 days, 18:31:59	03:00:03	9.90431	0.366792	1.33249	0.000280346	G	C	0.01052	0.01052	0.0272	IMP	0.82438	1751	0.834605	0.502495	0.0967292	NA	NA	NA	NA	NA	NA	NA	NA	NA	NA	NA
rs165460:144011742:T:G	5	144011742	t	g	-0.0948	0.0243	9.307e-05	-----+-	0	5.915	6	0.4328	T	G	1825	0.389094	1420.19	1	1	681	868	276	-6.03088	8.79574	-0.0779535	0.492928	0.113691	T	G	1798	0.37811	1366.83	1	0.880511	692	850	256	-82.4431	29.1757	-0.0968526	0.0047171	0.99375	0.0342751	T	G	3348	0.326255	2399	0.984468	0.17555	1315	1563	418	-11.7218	10.4429	-0.107487	0.261662	0.0957588	T	G	690	0.36908	0.36908	509.33	1	0.869308	280	321	89	-40.269	16.923	-0.14061	0.017334	0.0590912	T	G	5536	0.382316	4233.01:975.285:3257.72	01:01:01	0.131011:0.441483:0.204831	2148:526:1622	2558:598:1960	830:187:643	-23.4261	0.0676998	-0.107368	0.112752	T	G	0.36951	0.36951	0.3926	IMP	0.99605	1751	0.128641	0.0996761	0.196845	T	G	0.38442	0.38442	0.3926	IMP	0.9946	1111	-0.147924	0.102893	0.150534
rs79859758:125759069:C:A	3	125759069	a	c	0.2563	0.0656	9.31e-05	++++++-	40.3	10.055	6	0.1224	C	A	1825	0.0348836	127.325	1	0.720446	1703	121	1	-0.596598	3.28835	-0.0551728	0.856032	0.304104	C	A	1798	0.0340613	123.21	1	0.452338	1680	115	3	-44.0531	10.8723	-0.372678	5.08106e-05	0.94621	0.0919769	C	A	3348	0.0175721	158	0.991935	0.434232	3166	152	3	-3.84611	3.39593	-0.333507	0.257397	0.29447	C	A	690	0.0342014	0.0342014	47.198	1	0.507344	647	42	1	-12.4087	6.46039	-0.297309	0.0547657	0.154789	C	A	5536	0.0298836	330.871:78.631:252.24	01:01:01	0.197146:0.275595:0.240986	5239:1239:4000	290:70:220	07:02:05	-0.137164	0.200489	-0.00551342	0.978061	C	A	0.03108	0.03108	0.0257	IMP	0.92236	1751	-0.400623	0.30025	0.182106	C	A	0.03596	0.03596	0.0257	IMP	0.93135	1111	0.381437	0.255874	0.136035
rs371710:143914718:A:G	5	143914718	a	g	0.0917	0.0235	9.318e-05	+++++-+	19.3	7.439	6	0.2822	A	G	1825	0.444964	1624.12	1	0.319598	574	880	371	3.39054	9.13738	0.0406093	0.710591	0.109441	A	G	1798	0.437434	1568.03	1	0.442919	564	901	333	61.9639	29.6	0.0707222	0.0363157	0.99537	0.0337838	A	G	3348	0.472314	3022	0.990442	0.220618	1000	1610	706	13.7787	11.1026	0.111778	0.214593	0.090069	A	G	690	0.453885	0.453885	626.361	1	0.817988	207	339	144	72.1056	18.2818	0.21574	8.00949e-05	0.0546992	A	G	5536	0.446339	4941.87:1185:3756.87	01:01:01	0.182579:0.435067:0.289295	1726:401:1325	2686:635:2051	1124:275:849	12.1919	0.0663024	0.053596	0.418886	A	G	0.45507	0.45507	0.4365	IMP	0.97587	1751	-0.0248447	0.0981094	0.800086	A	G	0.4243	0.4243	0.4365	IMP	0.97321	1111	0.0855323	0.0959113	0.37251
rs979504:56446674:G:C	2	56446674	c	g	-0.1246	0.0319	9.349e-05	-------	0	3.305	6	0.7697	G	C	1825	0.84452	3082.5	1	0.244529	50	464	1311	5.94496	6.71433	0.131869	0.375933	0.148935	G	C	1798	0.846777	3044.95	1	0.364598	47	457	1294	67.983	22.2371	0.137481	0.00223425	0.99934	0.0449699	C	G	3348	0.132881	1054	0.989546	0.559357	2338	896	79	-3.14266	8.1183	-0.0476834	0.698676	0.123178	G	C	690	0.846725	0.153275	1168.48	1	1	14	172	504	5.608	12.5844	0.0354113	0.655864	0.0794635	G	C	5536	0.843857	9343.18:2225.14:7118.04	01:01:01	0.878069:0.830556:0.815809	132:31:101	1458:336:1122	3946:944:3002	26.6819	0.0922594	0.227111	0.0138297	G	C	0.84267	0.15733	0.1445	IMP	0.9792	1751	0.0567365	0.130644	0.664082	G	C	0.83044	0.16956	0.1445	IMP	0.98328	1111	0.177321	0.127956	0.165809
rs7533625:59943288:A:G	1	59943288	a	g	0.093	0.0238	9.35e-05	+++++++	0	5.801	6	0.4459	A	G	1825	0.43198	1576.73	1	0.474774	578	912	335	18.9725	8.74612	0.248024	0.0300638	0.114336	A	G	1798	0.433695	1559.77	1	0.136605	561	915	322	40.6249	28.8612	0.0487713	0.159251	0.96305	0.0346486	A	G	3348	0.491914	3096	0.980884	0.123361	940	1592	752	12.7528	11.0993	0.103518	0.250566	0.0900958	A	G	690	0.424043	0.424043	585.179	1	0.274778	222	352	116	39.6981	17.2956	0.132709	0.0217174	0.0578182	A	G	5536	0.435256	4819.15:1144.92:3674.23	01:01:01	0.0755371:0.0284339:0.433901	1799:437:1362	2656:605:2051	1081:269:812	26.8571	0.0657851	0.116228	0.077263	A	G	0.42457	0.42457	0.41	IMP	0.97537	1751	0.0409004	0.0964357	0.671476	A	G	0.43323	0.43323	0.41	IMP	0.97085	1111	0.211456	0.0977307	0.0304894
rs11017867:133100556:G:A	10	133100556	a	g	-0.1765	0.0452	9.35e-05	--??---	0	3.367	4	0.4984	G	A	1825	0.0961819	351.064	1	0.670798	1506	306	13	12.5285	5.00963	0.499217	0.0123881	0.199616	G	A	1798	0.101347	363.682	1	0.0206038	1476	296	26	59.6397	18.1787	0.180471	0.00103536	0.92489	0.0550094	NA	NA	NA	NA	NA	NA	NA	NA	NA	NA	NA	NA	NA	NA	NA	NA	NA	NA	NA	NA	NA	NA	NA	NA	NA	NA	NA	NA	NA	NA	NA	G	A	5536	0.0883696	978.428:250.728:727.7	01:01:01	0.594623:0.179928:0.916836	4661:1087:3574	834:209:625	1 day, 17:15:26	8.40065	0.12175	0.124523	0.306413	G	A	0.10363	0.10363	0.0976	IMP	0.92302	1751	0.114808	0.166016	0.48922	G	A	0.09192	0.09192	0.0976	IMP	0.93968	1111	0.0599163	0.173858	0.730374
rs12532031:37426752:G:T	7	37426752	t	g	-0.1581	0.0405	9.369e-05	-------	0	4.324	6	0.6329	G	T	1825	0.0953622	348.072	1	0.681426	1497	310	18	13.2785	5.2066	0.489822	0.0107627	0.192064	G	T	1798	0.0970868	344.606	1	0.0198733	1517	260	21	33.8572	16.3987	0.125902	0.0389586	0.84462	0.0609804	G	T	3348	0.13941	730	0.985962	0.724009	2609	654	38	11.538	6.7939	0.249973	0.0894527	0.147191	G	T	690	0.126185	0.126185	174.135	1	0.0214484	522	164	4	11.2686	10.7801	0.0969676	0.295877	0.0927635	G	T	5536	0.0988851	1094.86:281.219:813.637	01:01:01	0.449662:0.386049:0.722902	4502:1048:3454	975:245:730	2 days, 11:18:41	11.8963	0.111778	0.148637	0.1836	G	T	0.09392	0.09392	0.059	GEN	0.99576	1751	0.25274	0.157857	0.109361	G	T	0.09523	0.09523	0.059	GEN	0.9928	1111	0.159847	0.165053	0.332817
rs2669297:192273767:T:C	3	192273767	t	c	0.6606	0.1691	9.375e-05	+??????	0	0	0	1	T	C	1825	0.852855	3112.92	1	0.00898912	47	400	1378	23.7448	5.99554	0.66056	7.48194e-05	0.166791	NA	NA	NA	NA	NA	NA	NA	NA	NA	NA	NA	NA	NA	NA	NA	NA	NA	NA	NA	NA	NA	NA	NA	NA	NA	NA	NA	NA	NA	NA	NA	NA	NA	NA	NA	NA	NA	NA	NA	NA	NA	NA	NA	NA	NA	NA	NA	NA	NA	NA	NA	NA	NA	NA	NA	NA	NA	NA	NA	NA	NA	NA	NA	NA	NA	NA	NA	NA	NA	NA	NA	NA	NA	NA	NA	NA	NA	NA	NA	NA	NA	NA	NA
rs113999367:136109436:G:A	5	136109436	a	g	0.2778	0.0711	9.375e-05	++??+++	6.9	4.298	4	0.3672	G	A	1825	0.038663	141.12	1	0.0186966	1705	114	6	-9.87936	3.3754	-0.86712	0.00342389	0.296261	G	A	1798	0.0443865	161.007	1	0.755841	1659	136	3	-30.7005	11.4784	-0.233016	0.00748095	0.83708	0.0871202	NA	NA	NA	NA	NA	NA	NA	NA	NA	NA	NA	NA	NA	NA	NA	NA	NA	NA	NA	NA	NA	NA	NA	NA	NA	NA	NA	NA	NA	NA	NA	G	A	5536	0.0404705	448.089:91.114:356.975	01:01:01	0.180647:1:0.140311	5140:1231:3909	385:79:306	11:01:10	-8.19117	0.184138	-0.277737	0.131476	G	A	0.0393	0.0393	0.0628	IMP	0.85961	1751	-0.321294	0.280241	0.251591	G	A	0.04711	0.04711	0.0628	IMP	0.89227	1111	-0.191939	0.242777	0.429179
rs114980466:197168438:G:A	3	197168438	a	g	0.3128	0.0801	9.377e-05	++?????	0	0.465	1	0.4951	G	A	1825	0.049586	180.989	1	0.382194	1673	147	5	-6.99529	3.79021	-0.486945	0.064947	0.263838	G	A	1798	0.0461897	165.578	1	0.197266	1661	132	5	-41.972	11.9145	-0.29567	0.000427078	0.82261	0.0839313	NA	NA	NA	NA	NA	NA	NA	NA	NA	NA	NA	NA	NA	NA	NA	NA	NA	NA	NA	NA	NA	NA	NA	NA	NA	NA	NA	NA	NA	NA	NA	NA	NA	NA	NA	NA	NA	NA	NA	NA	NA	NA	NA	NA	NA	NA	NA	NA	NA	NA	NA	NA	NA	NA	NA	NA	NA	NA	NA	NA	NA	NA	NA	NA	NA	NA	NA
rs1206956:143997975:T:C	5	143997975	t	c	-0.0921	0.0236	9.379e-05	-------	3.2	6.195	6	0.4017	T	C	1825	0.539461	1969.03	1	0.32283	399	886	540	-8.14863	9.14585	-0.0974174	0.372948	0.109339	T	C	1798	0.539146	1943.19	1	0.168728	366	923	509	-49.0832	29.4585	-0.0565602	0.0956778	0.9928	0.0339461	C	T	3348	0.509598	3182	0.984767	0.0811863	908	1596	793	9.31161	11.1519	0.0748731	0.40373	0.0896708	T	C	690	0.532194	0.467806	734.428	1	1	152	345	193	-64.8944	17.6661	-0.207934	0.000239361	0.0566056	T	C	5536	0.535201	5925.75:1380.16:4545.59	01:01:01	0.0150072:0.0595575:0.0885886	1236:311:925	2663:619:2044	1637:381:1256	-17.5861	0.0653689	-0.0751476	0.250313	T	C	0.5171	0.4829	0.4675	IMP	0.98923	1751	-0.027967	0.0959859	0.770771	T	C	0.5312	0.4688	0.4675	IMP	0.98844	1111	-0.158247	0.0968251	0.102182
rs138075303:78587430:G:T	17	78587430	t	g	0.2863	0.0733	9.384e-05	++?+++-	45.7	9.205	5	0.1012	G	T	1825	0.0321625	117.393	1	1	1718	106	1	-2.77318	2.97216	-0.31393	0.350794	0.336456	G	T	1798	0.0279227	101.057	1	0.636163	1702	96	0	-16.8483	9.65652	-0.180682	0.0810275	0.94074	0.103557	NA	NA	NA	NA	NA	NA	NA	NA	NA	NA	NA	NA	NA	NA	NA	G	T	690	0.0296819	0.0296819	40.961	1	1	653	37	0	-13.8432	5.9375	-0.392673	0.0197273	0.168421	G	T	5536	0.0280351	310.405:56.776:253.629	01:01:01	01:01:01	5244:1258:3986	289:53:236	03:00:03	-17.8427	0.207955	-0.771613	0.000206867	G	T	0.03259	0.03259	0.0431	IMP	0.94896	1751	-0.292733	0.279266	0.294537	G	T	0.03252	0.03252	0.0431	IMP	0.95149	1111	0.137936	0.279	0.621027
rs12115526:116713334:G:A	9	116713334	a	g	-0.338	0.0865	9.385e-05	+-??---	0	2.409	4	0.6611	G	A	1825	0.0188142	68.672	1	1	1758	67	0	-0.356059	2.40782	-0.0614151	0.88244	0.415313	G	A	1798	0.0255712	93.227	1	1	1707	90	1	34.3978	9.64379	0.369858	0.00036132	0.99268	0.103694	NA	NA	NA	NA	NA	NA	NA	NA	NA	NA	NA	NA	NA	NA	NA	NA	NA	NA	NA	NA	NA	NA	NA	NA	NA	NA	NA	NA	NA	NA	NA	G	A	5536	0.0210215	232.75:68.781:163.969	01:01:01	0.490217:0.214814:1	5316:1245:4071	217:64:153	03:02:01	8.95551	0.232133	0.482576	0.0376289	G	A	0.0227	0.0227	0.0265	IMP	0.97697	1751	0.0178156	0.317437	0.955244	G	A	0.01653	0.01653	0.0265	IMP	0.96037	1111	0.308137	0.391658	0.431428
rs145525084:78587428:A:G	17	78587428	a	g	-0.2863	0.0733	9.387e-05	--?---+	45.7	9.208	5	0.1011	A	G	1825	0.0321597	117.383	1	1	1718	106	1	-2.77069	2.97219	-0.313642	0.351231	0.336452	A	G	1798	0.0279344	101.101	1	0.636163	1702	96	0	-16.845	9.65601	-0.180666	0.0810703	0.94037	0.103562	NA	NA	NA	NA	NA	NA	NA	NA	NA	NA	NA	NA	NA	NA	NA	A	G	690	0.0296819	0.0296819	40.961	1	1	653	37	0	-13.8438	5.93742	-0.392699	0.0197207	0.168423	A	G	5536	0.0280304	310.353:56.751:253.602	01:01:01	01:01:01	5244:1258:3986	289:53:236	03:00:03	-17.8452	0.207959	-0.771748	0.000206389	A	G	0.03259	0.03259	0.0431	IMP	0.94896	1751	-0.292733	0.279266	0.294537	A	G	0.03252	0.03252	0.0431	IMP	0.95149	1111	0.137936	0.279	0.621027
rs11824776:123054737:T:C	11	123054737	t	c	0.197	0.0505	9.412e-05	++???++	0	1.28	3	0.7338	T	C	1825	0.0885356	323.155	1	1	1545	269	11	7.72342	4.60052	0.364918	0.0931886	0.217367	T	C	1798	0.090971	327.766	1	0.384522	1495	286	17	50.2359	17.2858	0.168126	0.00365856	0.95375	0.057851	NA	NA	NA	NA	NA	NA	NA	NA	NA	NA	NA	NA	NA	NA	NA	NA	NA	NA	NA	NA	NA	NA	NA	NA	NA	NA	NA	NA	NA	NA	NA	NA	NA	NA	NA	NA	NA	NA	NA	NA	NA	NA	NA	NA	NA	T	C	0.10318	0.10318	0.1225	IMP	0.9503	1751	0.236405	0.158969	0.136984	T	C	0.08948	0.08948	0.1225	IMP	0.94075	1111	0.303869	0.170006	0.073873
rs75180384:44822174:C:T	20	44822174	t	c	0.279	0.0714	9.415e-05	-???+++	37.3	4.781	3	0.1885	C	T	1825	0.11034	402.741	1	0.0583704	1475	323	27	2.01895	5.30942	0.0716193	0.703754	0.188344	NA	NA	NA	NA	NA	NA	NA	NA	NA	NA	NA	NA	NA	NA	NA	NA	NA	NA	NA	NA	NA	NA	NA	NA	NA	NA	NA	NA	NA	NA	NA	NA	NA	NA	NA	NA	NA	NA	NA	NA	NA	NA	NA	NA	NA	NA	NA	C	T	5536	0.112597	1246.67:265.657:981.015	01:01:01	0.00402211:0.621814:0.00394872	4460:1080:3380	995:218:777	81:13:68	-32.8776	0.112821	-0.418484	0.000207851	C	T	0.1172	0.1172	0.1256	IMP	0.97568	1751	-0.267245	0.151562	0.0778555	C	T	0.12738	0.12738	0.1256	IMP	0.97414	1111	-0.251983	0.143986	0.08011
rs165461:144011976:T:C	5	144011976	t	c	-0.0947	0.0243	9.421e-05	-----+-	0	5.979	6	0.4256	T	C	1825	0.389093	1420.19	1	1	681	868	276	-6.02939	8.79587	-0.0779321	0.493041	0.11369	T	C	1798	0.378123	1366.88	1	0.880511	692	850	256	-82.4594	29.1756	-0.0968723	0.00470875	0.99372	0.0342752	T	C	3348	0.326255	2399	0.984468	0.17555	1315	1563	418	-11.7218	10.4429	-0.107487	0.261662	0.0957588	T	C	690	0.369091	0.369091	509.345	1	0.869308	280	321	89	-40.2706	16.92	-0.140665	0.0173099	0.0591017	T	C	5536	0.382317	4233.01:975.274:3257.74	01:01:01	0.131011:0.441483:0.204831	2148:526:1622	2558:598:1960	830:187:643	-23.4255	0.0677011	-0.107369	0.112755	T	C	0.36962	0.36962	0.3926	IMP	0.99713	1751	0.130025	0.0996661	0.192028	T	C	0.38442	0.38442	0.3926	IMP	0.9946	1111	-0.147924	0.102893	0.150534
rs6480136:67832365:G:A	10	67832365	a	g	0.1314	0.0337	9.423e-05	+++++++	34.6	9.171	6	0.1642	G	A	1825	0.132147	482.335	1	0.682067	1373	423	29	-14.4579	6.23133	-0.372344	0.0203302	0.160479	G	A	1798	0.137271	485.18	1	0.684323	1351	413	34	-31.1439	20.465	-0.0743616	0.128056	0.98873	0.0488639	G	A	3348	0.162362	1013	0.997611	0.41937	2410	847	83	-7.7867	7.86188	-0.12598	0.321961	0.127196	G	A	690	0.133107	0.133107	183.687	1	0.868412	520	159	11	-28.4503	12.3208	-0.187416	0.0209367	0.0811636	G	A	5536	0.141767	1569.64:373.688:1195.96	01:01:01	0.00775369:0.734139:0.00418734	4107:966:3141	1294:317:977	135:28:107	-1.5994	0.0946065	-0.0143154	0.879728	G	A	0.13676	0.13676	0.0825	IMP	0.9954	1751	-0.295365	0.134974	0.0286465	G	A	0.14794	0.14794	0.0825	IMP	0.99444	1111	-0.327501	0.132112	0.0131765
rs7177291:79673811:G:A	15	79673811	a	g	0.0995	0.0255	9.424e-05	+++++++	0	3.118	6	0.7938	G	A	1825	0.311138	1135.65	1	0.22784	883	757	185	-2.45357	8.30576	-0.0355664	0.767684	0.120398	G	A	1798	0.30797	1109.84	1	0.269092	870	747	181	-84.0668	28.4084	-0.104167	0.00308414	0.99905	0.0352009	G	A	3348	0.305151	1992	0.991338	1	1626	1394	299	-4.09158	10.0563	-0.040459	0.684106	0.0994402	G	A	690	0.276674	0.276674	381.81	1	0.277897	382	255	53	-35.0767	15.2451	-0.150925	0.0213998	0.0655948	G	A	5536	0.312601	3461.12:788.958:2672.16	01:01:01	0.0091728:0.894763:0.00431745	2673:649:2024	2287:545:1742	576:117:459	-12.4354	0.0720549	-0.0645631	0.370238	G	A	0.30861	0.30861	0.3601	IMP	0.97765	1751	-0.207131	0.10671	0.0522493	G	A	0.29681	0.29681	0.3601	IMP	0.9725	1111	-0.00729747	0.107864	0.946061
rs59941773:78146397:T:C	11	78146397	t	c	0.1437	0.0368	9.428e-05	++?++++	0	2.197	5	0.8212	T	C	1825	0.131745	480.87	1	0.408865	1384	406	35	9.46815	6.25161	0.24226	0.129896	0.159959	T	C	1798	0.123974	448.209	1	0.664915	1380	388	30	43.0701	19.8833	0.108942	0.0303005	0.99046	0.0502935	NA	NA	NA	NA	NA	NA	NA	NA	NA	NA	NA	NA	NA	NA	NA	T	C	690	0.102151	0.102151	140.968	1	0.529616	555	130	5	25.2262	10.9097	0.211948	0.0207622	0.0916615	T	C	5536	0.124097	1374:331.678:1042.32	01:01:01	0.105388:0.899937:0.072999	4270:1003:3267	1169:287:882	97:21:76	10.4476	0.100039	0.104556	0.295948	T	C	0.12386	0.12386	0.1543	IMP	0.99003	1751	0.157056	0.152307	0.302458	T	C	0.10981	0.10981	0.1543	IMP	0.99191	1111	0.265576	0.151253	0.0791173
rs16907126:56989733:C:T	10	56989733	t	c	-0.1088	0.0279	9.444e-05	-------	0	5.085	6	0.533	C	T	1825	0.213172	778.076	1	1	1130	612	83	3.79196	7.49799	0.0674486	0.613047	0.133369	C	T	1798	0.226229	818.435	1	0.136977	1091	605	102	36.0544	25.3835	0.0559571	0.155495	0.96305	0.0393957	C	T	3348	0.224843	1491	0.98865	0.55006	1993	1143	174	10.869	9.23691	0.12739	0.239318	0.108261	C	T	690	0.239205	0.239205	330.103	1	1	408	246	36	38.9749	14.4163	0.187534	0.00686055	0.0693659	C	T	5536	0.223805	2477.97:613.223:1864.75	01:01:01	0.0402013:0.488615:0.0488811	3363:774:2589	1869:461:1408	304:76:228	27.2179	0.0776379	0.16406	0.0345884	C	T	0.20805	0.20805	0.2284	GEN	0.99975	1751	0.106868	0.117703	0.363906	C	T	0.21128	0.21128	0.2284	GEN	0.99975	1111	0.250621	0.117407	0.0327909
rs12571011:67843797:A:G	10	67843797	a	g	-0.13	0.0333	9.464e-05	-------	29.3	8.482	6	0.2049	A	G	1825	0.136806	499.343	1	0.618844	1365	424	36	-12.2708	6.39649	-0.299908	0.0550654	0.156336	A	G	1798	0.138109	487.67	1	0.225232	1351	408	39	-30.3202	20.8179	-0.0699615	0.145269	0.99314	0.0480356	A	G	3348	0.16318	974	0.982975	0.0973963	2401	806	84	-10.3635	7.8074	-0.170017	0.184379	0.128084	A	G	690	0.136241	0.136241	188.013	1	1	519	159	12	-28.1595	12.2789	-0.186768	0.0218298	0.0814405	A	G	5536	0.145283	1608.58:379.665:1228.91	01:01:01	0.00453362:0.258833:0.0104167	4084:968:3116	1311:311:1000	141:32:109	-2.80884	0.0931819	-0.0243886	0.793528	A	G	0.14047	0.14047	0.0938	IMP	0.98868	1751	-0.319737	0.135063	0.017918	A	G	0.15318	0.15318	0.0938	IMP	0.99164	1111	-0.317859	0.131452	0.0156033
rs58965269:44908431:C:T	3	44908431	t	c	-0.2745	0.0703	9.474e-05	--??---	0	2.546	4	0.6365	C	T	1825	0.0326759	119.267	1	0.695697	1713	110	2	5.84246	3.0087	0.645411	0.0521551	0.332369	C	T	1798	0.0384731	138.438	1	1	1670	126	2	38.0262	11.3339	0.296025	0.000793357	0.9252	0.0882309	NA	NA	NA	NA	NA	NA	NA	NA	NA	NA	NA	NA	NA	NA	NA	NA	NA	NA	NA	NA	NA	NA	NA	NA	NA	NA	NA	NA	NA	NA	NA	C	T	5536	0.0365219	404.37:109.341:295.029	01:01:01	0.845582:0.721848:0.816779	5146:1204:3942	384:106:278	06:01:05	6.20483	0.177258	0.194958	0.271395	C	T	0.04075	0.04075	0.0537	IMP	0.94333	1751	0.31458	0.243163	0.195769	C	T	0.04361	0.04361	0.0537	IMP	0.9457	1111	0.0231326	0.243469	0.924305
rs67722464:99419355:G:A	4	99419355	a	g	-0.2564	0.0657	9.475e-05	-??----	0	2.557	4	0.6345	G	A	1825	0.0814627	297.339	1	0.85838	1578	239	8	1.13058	4.47693	0.056408	0.800628	0.223367	NA	NA	NA	NA	NA	NA	NA	NA	NA	NA	NA	NA	NA	NA	NA	NA	NA	NA	NA	NA	NA	NA	NA	NA	NA	NA	NA	NA	NA	NA	NA	G	A	690	0.0814341	0.0814341	112.379	1	0.79672	583	102	5	23.6723	10.155	0.22955	0.0197488	0.0984737	G	A	5536	0.0823688	911.987:235.666:676.321	01:01:01	0.00186219:0.178824:0.00475256	4776:1116:3660	714:183:531	1 day, 22:12:34	24.4854	0.127657	0.399023	0.0017736	G	A	0.08072	0.08072	0.0877	IMP	0.83409	1751	0.129738	0.197732	0.511742	G	A	0.07788	0.07788	0.0877	IMP	0.836	1111	0.294955	0.191994	0.124473
rs72863109:44908178:A:G	3	44908178	a	g	0.2744	0.0703	9.49e-05	++??+++	0	2.545	4	0.6366	A	G	1825	0.032674	119.26	1	0.695697	1713	110	2	5.84593	3.00896	0.645687	0.0520352	0.332341	A	G	1798	0.0385169	138.595	1	1	1670	126	2	38.0276	11.3396	0.295734	0.000797934	0.92513	0.0881865	NA	NA	NA	NA	NA	NA	NA	NA	NA	NA	NA	NA	NA	NA	NA	NA	NA	NA	NA	NA	NA	NA	NA	NA	NA	NA	NA	NA	NA	NA	NA	A	G	5536	0.0365268	404.425:109.373:295.052	01:01:01	0.845582:0.721848:0.816779	5146:1204:3942	384:106:278	06:01:05	6.21488	0.177211	0.195171	0.270746	A	G	0.04075	0.04075	0.0537	IMP	0.94333	1751	0.31458	0.243163	0.195769	A	G	0.04361	0.04361	0.0537	IMP	0.9457	1111	0.0231326	0.243469	0.924305
rs114989480:47442457:A:C	6	47442457	a	c	-0.2974	0.0762	9.499e-05	--??---	7.4	4.322	4	0.3642	A	C	1825	0.0315425	115.13	1	0.179129	1724	98	3	-0.111584	3.14119	-0.0113087	0.971663	0.318351	A	C	1798	0.0334293	120.655	1	0.720073	1680	117	1	-31.0962	10.7036	-0.271426	0.00366987	0.96125	0.0934265	NA	NA	NA	NA	NA	NA	NA	NA	NA	NA	NA	NA	NA	NA	NA	NA	NA	NA	NA	NA	NA	NA	NA	NA	NA	NA	NA	NA	NA	NA	NA	A	C	5536	0.0330817	366.281:68.927:297.354	01:01:01	0.49022:1:0.802598	5204:1249:3955	329:62:267	03:00:03	-13.7024	0.206764	-0.585795	0.00460896	A	C	0.03246	0.03246	0.0378	IMP	0.95569	1751	-0.0232011	0.272575	0.932167	A	C	0.02939	0.02939	0.0378	IMP	0.96672	1111	-0.511344	0.287532	0.0753402
rs115267143:71194044:G:A	17	71194044	a	g	-0.8841	0.2265	9.506e-05	???-??-	0	0.034	1	0.854	NA	NA	NA	NA	NA	NA	NA	NA	NA	NA	NA	NA	NA	NA	NA	NA	NA	NA	NA	NA	NA	NA	NA	NA	NA	NA	NA	NA	NA	NA	NA	NA	NA	NA	NA	NA	NA	NA	NA	NA	NA	NA	NA	NA	NA	NA	G	A	690	0.0122928	0.0122928	16.964	1	1	676	14	0	12.5277	3.7083	0.91101	0.000729363	0.269665	NA	NA	NA	NA	NA	NA	NA	NA	NA	NA	NA	NA	NA	NA	NA	NA	NA	NA	NA	NA	NA	NA	NA	NA	NA	G	A	0.01689	0.01689	0.0151	IMP	0.82746	1111	0.819549	0.4175	0.0496468
rs4642152:20356167:C:T	3	20356167	t	c	0.1553	0.0398	9.517e-05	+++++++	0	4.905	6	0.5561	C	T	1825	0.908634	3316.51	1	0.25515	19	293	1513	-4.19148	5.29614	-0.149434	0.428698	0.188817	C	T	1798	0.911489	3279.68	1	0.554557	16	284	1498	-46.3334	17.4191	-0.152701	0.00781596	0.99719	0.0574082	T	C	3348	0.101738	656	0.994922	0.922145	2706	594	31	14.9471	6.58603	0.344595	0.0232371	0.151837	C	T	690	0.904168	0.095832	1247.75	1	0.372252	8	114	568	-21.1825	10.8859	-0.178751	0.0516706	0.0918619	C	T	5536	0.908804	10062.3:2379.36:7682.92	01:01:01	0.218418:1:0.156705	1 day, 13:11:26	923:217:706	4576:1083:3493	-0.838936	0.117185	-0.0115205	0.921686	C	T	0.90905	0.09095	0.0923	IMP	0.94652	1751	-0.00392231	0.168779	0.981459	C	T	0.90911	0.09089	0.0923	IMP	0.95081	1111	-0.331577	0.173293	0.0556993
rs11841315:48476058:T:C	13	48476058	t	c	0.186	0.0477	9.518e-05	++++++-	34.7	9.185	6	0.1634	T	C	1825	0.0630093	229.984	1	0.0708633	1607	206	12	2.00626	4.47846	0.10003	0.654168	0.223291	T	C	1798	0.0621396	222.829	1	1	1582	209	7	26.8494	14.6764	0.12465	0.0673365	0.99731	0.0681366	T	C	3348	0.0696582	407	0.998208	0.0948438	2953	371	18	17.8116	5.41494	0.607457	0.00100421	0.184674	T	C	690	0.063613	0.063613	87.786	1	1	609	79	2	17.4693	8.40747	0.247141	0.0377247	0.118942	T	C	5536	0.0653684	723.759:199.249:524.51	01:01:01	0.0924852:0.0768582:0.417281	4839:1115:3724	682:193:489	15:03:12	18.5574	0.135607	0.341259	0.011852	T	C	0.07176	0.07176	0.0711	GEN	0.99838	1751	0.0454495	0.182628	0.803466	T	C	0.07323	0.07323	0.0711	GEN	0.9984	1111	-0.0169131	0.184872	0.927107
rs331051:56420039:A:G	5	56420039	a	g	-0.0959	0.0246	9.52e-05	----+--	63.7	16.54	6	0.01113	A	G	1825	0.620769	2265.81	1	0.619133	268	849	708	-23.0661	8.80734	-0.297361	0.00881991	0.113542	A	G	1798	0.626518	2251.26	1	0.879855	253	838	707	-47.6081	29.2374	-0.0556935	0.103455	0.98013	0.0342028	G	A	3348	0.403342	2557	0.982079	0.659895	1234	1551	503	21.3097	10.6962	0.186261	0.0463403	0.0934911	A	G	690	0.605843	0.394157	836.063	1	0.000841584	88	373	229	-18.3371	16.4571	-0.0677054	0.265178	0.060764	A	G	5536	0.627123	6943.5:1629.2:5314.3	01:01:01	0.000284815:0.514061:0.000167794	796:184:612	2438:599:1839	2302:528:1774	6.1288	0.0744873	0.0340048	0.648017	A	G	0.62507	0.37493	0.4017	IMP	0.9637	1751	-0.324429	0.10004	0.00118281	A	G	0.62833	0.37167	0.4017	IMP	0.96371	1111	-0.268869	0.102292	0.00857796
rs78929517:102553118:A:G	8	102553118	a	g	-0.3044	0.078	9.539e-05	--?----	12.7	5.725	5	0.3339	A	G	1825	0.0291142	106.267	1	0.376857	1729	94	2	-6.45354	3.24506	-0.612846	0.0467316	0.308161	A	G	1798	0.0247458	87.929	1	0.0704379	1717	78	3	-24.2099	9.19471	-0.286363	0.0084629	0.90995	0.108758	NA	NA	NA	NA	NA	NA	NA	NA	NA	NA	NA	NA	NA	NA	NA	A	G	690	0.0293616	0.0293616	40.519	1	0.340767	657	32	1	-10.1792	5.74166	-0.308771	0.0762523	0.174166	A	G	5536	0.0232052	256.928:56.222:200.706	01:01:01	0.0864859:1:0.0409896	5312:1262:4050	219:49:170	05:00:05	-0.117574	0.239374	-0.00673699	0.977547	A	G	0.02465	0.02465	0.0272	IMP	0.88664	1751	-0.850824	0.317189	0.00730989	A	G	0.02795	0.02795	0.0272	IMP	0.9099	1111	-0.112742	0.306629	0.713111
rs2865974:59638120:T:A	20	59638120	a	t	-0.1531	0.0392	9.542e-05	-------	0	2.081	6	0.9121	T	A	1825	0.0963014	351.5	1	1	1493	316	16	2.42048	5.32672	0.0853062	0.649539	0.187733	T	A	1798	0.0971403	348.001	1	0.346407	1463	322	13	63.9229	17.9088	0.199307	0.000357866	0.99999	0.0558385	T	A	3348	0.0543167	641	0.994325	0.0356383	2730	557	42	1.69242	6.62051	0.0386123	0.798234	0.151046	T	A	690	0.103211	0.103211	142.431	1	0.482886	573	110	7	16.5817	10.3629	0.154407	0.109576	0.0964981	T	A	5536	0.0960061	1062.98:275.663:787.317	01:01:01	0.637871:0.370147:0.231943	4534:1057:3477	956:237:719	1 day, 22:17:29	4.56334	0.113426	0.0587096	0.604736	T	A	0.09878	0.09878	0.0885	IMP	0.96885	1751	0.132628	0.161941	0.412793	T	A	0.09705	0.09705	0.0885	IMP	0.97671	1111	0.149921	0.163176	0.358217
rs112351448:44907620:A:G	3	44907620	a	g	0.274	0.0702	9.543e-05	++??+++	0	2.541	4	0.6373	A	G	1825	0.0326688	119.241	1	0.695697	1713	110	2	5.85202	3.00983	0.645986	0.0518586	0.332245	A	G	1798	0.0386258	138.988	1	1	1670	126	2	38.0269	11.354	0.294981	0.000810416	0.92505	0.0880747	NA	NA	NA	NA	NA	NA	NA	NA	NA	NA	NA	NA	NA	NA	NA	NA	NA	NA	NA	NA	NA	NA	NA	NA	NA	NA	NA	NA	NA	NA	NA	A	G	5536	0.036538	404.549:109.442:295.107	01:01:01	0.845665:0.723197:0.816779	5145:1203:3942	385:107:278	06:01:05	6.24187	0.177087	0.195744	0.269006	A	G	0.04075	0.04075	0.0537	IMP	0.94333	1751	0.31458	0.243163	0.195769	A	G	0.04361	0.04361	0.0537	IMP	0.9457	1111	0.0231326	0.243469	0.924305
rs72871572:163846301:A:C	2	163846301	a	c	0.1027	0.0263	9.559e-05	-+-++-+	25.8	8.084	6	0.232	A	C	1825	0.283144	1033.48	1	0.816979	944	734	147	-1.65151	8.00856	-0.0257497	0.83662	0.124866	A	C	1798	0.274477	988.472	1	0.236252	936	737	125	118.531	26.6727	0.16661	8.83336e-06	0.98963	0.0374915	A	C	3348	0.222126	1684	0.990741	0.818879	1844	1262	211	-0.838461	9.64872	-0.00900624	0.930752	0.103641	A	C	690	0.280355	0.280355	386.89	1	0.109978	364	262	64	6.70422	16.0709	0.0259577	0.676558	0.0622243	A	C	5536	0.282144	3123.9:743.101:2380.8	01:01:01	0.466622:0.838243:0.324859	2855:672:2183	2226:536:1690	455:103:352	10.7002	0.0771093	0.0636214	0.409325	A	C	0.27815	0.27815	0.2912	IMP	0.95271	1751	-0.00200562	0.106191	0.984931	A	C	0.28354	0.28354	0.2912	IMP	0.95603	1111	0.176284	0.107638	0.101473
rs12115719:116713373:T:A	9	116713373	a	t	-0.3376	0.0865	9.56e-05	+-??---	0	2.409	4	0.661	T	A	1825	0.0188142	68.672	1	1	1758	67	0	-0.360054	2.40663	-0.0621654	0.881073	0.415519	T	A	1798	0.0255783	93.25	1	1	1707	90	1	34.3473	9.64335	0.369349	0.000368374	0.99237	0.103698	NA	NA	NA	NA	NA	NA	NA	NA	NA	NA	NA	NA	NA	NA	NA	NA	NA	NA	NA	NA	NA	NA	NA	NA	NA	NA	NA	NA	NA	NA	NA	T	A	5536	0.0210272	232.813:68.795:164.018	01:01:01	0.490217:0.214814:1	5316:1245:4071	217:64:153	03:02:01	8.95323	0.232218	0.482806	0.0376077	T	A	0.0227	0.0227	0.0265	IMP	0.97697	1751	0.0178156	0.317437	0.955244	T	A	0.01653	0.01653	0.0265	IMP	0.96037	1111	0.308137	0.391658	0.431428
rs10904967:17584013:T:C	10	17584013	t	c	-0.1724	0.0442	9.584e-05	--+?---	0	4.214	5	0.519	T	C	1825	0.0899822	328.435	1	0.118899	1533	285	7	-5.46305	4.5961	-0.258617	0.234586	0.217576	T	C	1798	0.0973868	346.213	1	0.892632	1468	313	17	-65.6325	17.7741	-0.207751	0.000221979	0.99522	0.0562616	T	C	3348	0.100244	659	0.975508	0.847216	2641	591	34	3.75457	6.58194	0.0866667	0.568383	0.151931	NA	NA	NA	NA	NA	NA	NA	NA	NA	NA	NA	NA	NA	NA	NA	NA	T	C	5536	0.0998612	1105.66:257.758:847.905	01:01:01	0.0193028:0.242535:0.034723	4579:1088:3491	895:209:686	2 days, 14:14:48	-6.46319	0.114641	-0.0849422	0.458728	T	C	0.08564	0.08564	0.0545	IMP	0.84324	1751	-0.181698	0.18092	0.315233	T	C	0.09259	0.09259	0.0545	IMP	0.87081	1111	-0.293099	0.1788	0.101159
rs1178151:18780015:C:A	7	18780015	a	c	0.1647	0.0422	9.588e-05	-++++-+	7.9	6.515	6	0.368	C	A	1825	0.0747622	272.882	1	0.0579124	1570	239	16	1.55291	4.77295	0.0681667	0.744911	0.209514	C	A	1798	0.0786196	278.218	1	0.0618253	1542	240	16	-37.6398	16.229	-0.14291	0.0203791	0.96912	0.0616181	C	A	3348	0.0887845	659	0.991935	0.286326	2700	583	38	-13.2342	6.55852	-0.30767	0.0436061	0.152473	C	A	690	0.0789826	0.0789826	108.996	1	0.0627894	589	93	8	-15.9149	10.3898	-0.147432	0.125576	0.0962482	C	A	5536	0.0816631	904.174:179.134:725.04	01:01:01	0.643078:0.493577:0.839895	4700:1147:3553	799:157:642	1 day, 13:07:30	-24.2712	0.127744	-0.39607	0.00193194	C	A	0.07593	0.07593	0.0598	IMP	0.96968	1751	0.0098998	0.174904	0.954863	C	A	0.08054	0.08054	0.0598	IMP	0.97124	1111	-0.118486	0.172239	0.491504
rs77912679:4672049:G:A	17	4672049	a	g	0.258	0.0661	9.591e-05	+?+?+++	0	1.97	4	0.7413	G	A	1825	0.116411	424.901	1	0.163911	1473	327	25	-10.5745	5.44068	-0.357234	0.0519443	0.183801	NA	NA	NA	NA	NA	NA	NA	NA	NA	NA	NA	NA	NA	NA	NA	NA	G	A	3348	0.0883468	693	0.99313	0.137778	2676	605	44	-17.4102	6.83569	-0.372596	0.0108669	0.146291	NA	NA	NA	NA	NA	NA	NA	NA	NA	NA	NA	NA	NA	NA	NA	NA	G	A	5536	0.110267	1220.88:266.401:954.475	01:01:01	0.00072489:0.011796:0.0118128	4509:1090:3419	948:202:746	79:19:60	-17.7314	0.1114	-0.220047	0.0482364	G	A	0.11591	0.11591	0.1316	IMP	0.85457	1751	-0.0983823	0.163446	0.547225	G	A	0.10722	0.10722	0.1316	IMP	0.84947	1111	-0.286108	0.164652	0.0822725
rs111779763:56425590:A:AT	5	56425590	a	at	-0.0956	0.0245	9.594e-05	----+--	64	16.675	6	0.01055	A	AT	1825	0.616915	2251.74	1	0.881861	269	859	697	-20.7445	8.72487	-0.272511	0.0174246	0.114615	A	AT	1798	0.624519	2244.27	1	0.72458	256	835	707	-43.2265	29.1676	-0.05081	0.138339	0.97195	0.0342846	AT	A	3348	0.412109	2636	0.992533	0.717017	1215	1580	528	25.9945	10.7985	0.222923	0.0160738	0.0926055	A	AT	690	0.589952	0.410048	814.134	1	0.00209336	95	373	222	-21.0106	16.7831	-0.0745924	0.21061	0.0595837	A	AT	5536	0.621217	6878.12:1615.53:5262.58	01:01:01	7.82932e-05:0.479637:3.6082e-05	827:189:638	2444:602:1842	2265:520:1745	6.13642	0.0744236	0.0339889	0.64789	A	AT	0.61952	0.38048	0.4024	IMP	0.96833	1751	-0.312232	0.100116	0.00181651	A	AT	0.6238	0.3762	0.4024	IMP	0.96809	1111	-0.275864	0.101656	0.00665366
rs141571714:47439914:AG:A	6	47439914	a	ag	0.2972	0.0762	9.598e-05	++??+++	7.6	4.329	4	0.3633	AG	A	1825	0.0315644	115.21	1	0.179129	1724	98	3	-0.105276	3.14013	-0.0106766	0.973255	0.318458	AG	A	1798	0.0334623	120.779	1	0.720073	1680	117	1	-31.0894	10.7067	-0.271209	0.00368728	0.96081	0.0933995	NA	NA	NA	NA	NA	NA	NA	NA	NA	NA	NA	NA	NA	NA	NA	NA	NA	NA	NA	NA	NA	NA	NA	NA	NA	NA	NA	NA	NA	NA	NA	AG	A	5536	0.0330633	366.077:68.927:297.15	01:01:01	0.49022:1:0.802598	5204:1249:3955	329:62:267	03:00:03	-13.6832	0.207011	-0.586372	0.00461756	AG	A	0.03246	0.03246	0.0378	IMP	0.95569	1751	-0.0232011	0.272575	0.932167	AG	A	0.02939	0.02939	0.0378	IMP	0.96672	1111	-0.511344	0.287532	0.0753402
rs72863105:44907341:G:T	3	44907341	t	g	-0.2737	0.0702	9.601e-05	--??---	0	2.536	4	0.6382	G	T	1825	0.0326671	119.235	1	0.695697	1713	110	2	5.85552	3.01068	0.646007	0.0517847	0.332151	G	T	1798	0.038718	139.319	1	1	1670	126	2	38.0229	11.3666	0.294297	0.000822386	0.9251	0.0879771	NA	NA	NA	NA	NA	NA	NA	NA	NA	NA	NA	NA	NA	NA	NA	NA	NA	NA	NA	NA	NA	NA	NA	NA	NA	NA	NA	NA	NA	NA	NA	G	T	5536	0.0365484	404.664:109.506:295.158	01:01:01	0.845665:0.723197:0.816779	5145:1203:3942	385:107:278	06:01:05	6.26637	0.176991	0.1963	0.26739	G	T	0.04075	0.04075	0.0537	IMP	0.94333	1751	0.31458	0.243163	0.195769	G	T	0.04361	0.04361	0.0537	IMP	0.9457	1111	0.0231326	0.243469	0.924305
rs74874015:50270244:A:G	6	50270244	a	g	-0.1989	0.051	9.61e-05	---?--+	0	1.757	5	0.8816	A	G	1825	0.069094	252.193	1	0.0355832	1596	215	14	-6.87308	4.77078	-0.301976	0.14968	0.209609	A	G	1798	0.0647009	232.033	1	0.546715	1577	216	5	-49.0956	14.6274	-0.229461	0.000789596	0.98047	0.0683648	A	G	3348	0.0601762	527	0.999403	0.0938995	2847	471	28	-5.80227	6.06216	-0.157886	0.338502	0.164958	NA	NA	NA	NA	NA	NA	NA	NA	NA	NA	NA	NA	NA	NA	NA	NA	A	G	5536	0.0702045	777.304:188.363:588.941	01:01:01	0.245754:0.830043:0.142448	4801:1135:3666	715:169:546	20:07:13	-10.3188	0.130418	-0.175511	0.178379	A	G	0.07185	0.07185	0.0749	IMP	0.95597	1751	-0.189522	0.189853	0.318155	A	G	0.07175	0.07175	0.0749	IMP	0.9554	1111	0.0132467	0.1892	0.944183
rs73782663:114354669:A:G	5	114354669	a	g	0.2269	0.0582	9.614e-05	++?++-+	0	3.998	5	0.5497	A	G	1825	0.0469036	171.198	1	0.282857	1661	158	6	3.97576	4.0082	0.247469	0.321243	0.249489	A	G	1798	0.0449606	164.002	1	0.10047	1639	152	7	45.5101	12.7952	0.277982	0.000375371	0.98352	0.0781543	NA	NA	NA	NA	NA	NA	NA	NA	NA	NA	NA	NA	NA	NA	NA	A	G	690	0.0389862	0.0389862	53.801	1	0.616815	640	49	1	0.767359	6.64502	0.0173783	0.908066	0.150489	A	G	5536	0.0473704	524.485:126.923:397.562	01:01:01	0.880051:1:0.861941	5031:1190:3841	494:118:376	11:03:08	11.543	0.159741	0.294542	0.065201	A	G	0.05194	0.05194	0.0477	IMP	0.96553	1751	-0.0133748	0.226992	0.953014	A	G	0.04865	0.04865	0.0477	IMP	0.96174	1111	0.368014	0.227146	0.105197
rs78984757:155613673:G:A	6	155613673	a	g	0.2406	0.0617	9.614e-05	++??+++	0	1.08	4	0.8975	G	A	1825	0.0596715	217.801	1	0.00173218	1641	171	13	-4.26479	4.00282	-0.266174	0.286674	0.249824	G	A	1798	0.0533727	191.482	1	0.795084	1630	165	3	-32.6991	12.6526	-0.204257	0.00975548	0.86328	0.0790351	NA	NA	NA	NA	NA	NA	NA	NA	NA	NA	NA	NA	NA	NA	NA	NA	NA	NA	NA	NA	NA	NA	NA	NA	NA	NA	NA	NA	NA	NA	NA	G	A	5536	0.0581725	644.086:148.904:495.182	01:01:01	0.057577:0.156764:0.123331	4975:1181:3794	538:124:414	23:06:17	-12.1459	0.149262	-0.2706	0.069844	G	A	0.05899	0.05899	0.0711	IMP	0.88414	1751	-0.235382	0.215064	0.273747	G	A	0.05622	0.05622	0.0711	IMP	0.87146	1111	-0.436122	0.213455	0.0410366
rs59645750:128339462:G:A	10	128339462	a	g	-0.1171	0.03	9.617e-05	--?--+-	0	2.374	5	0.7954	G	A	1825	0.234282	855.131	1	0.123225	1107	614	104	2.13335	7.25948	0.0404811	0.768856	0.137751	G	A	1798	0.237272	858.074	1	0.0127986	1094	593	111	85.1025	24.4798	0.142013	0.000508108	0.86583	0.04085	NA	NA	NA	NA	NA	NA	NA	NA	NA	NA	NA	NA	NA	NA	NA	G	A	690	0.2083	0.2083	287.454	1	0.078675	464	195	31	12.3704	13.7417	0.0655088	0.368011	0.0727712	G	A	5536	0.231683	2565.2:616.711:1948.49	01:01:01	7.7468e-05:0.0131979:0.00168576	3414:808:2606	1801:422:1379	321:81:240	20.409	0.0817668	0.13645	0.0951627	G	A	0.23052	0.23052	0.2912	IMP	0.87651	1751	-0.00313503	0.123281	0.979712	G	A	0.21993	0.21993	0.2912	IMP	0.863	1111	0.176404	0.126773	0.164073
rs74753824:156154928:A:C	3	156154928	a	c	-0.1184	0.0304	9.64e-05	+-?--++	68.3	15.766	5	0.007546	A	C	1825	0.215758	787.517	1	0.570482	1148	594	83	11.1369	7.21037	0.214216	0.12245	0.138689	A	C	1798	0.216502	780.369	1	0.887471	1120	597	81	-71.3583	24.1519	-0.122333	0.0031311	0.95206	0.0414046	NA	NA	NA	NA	NA	NA	NA	NA	NA	NA	NA	NA	NA	NA	NA	A	C	690	0.192225	0.192225	265.271	1	0.0420123	483	179	28	-43.0238	13.6543	-0.230764	0.00162755	0.073237	A	C	5536	0.198672	2199.7:467.272:1732.42	01:01:01	0.388098:0.331599:0.699913	3616:904:2712	1704:363:1341	216:44:172	-34.4661	0.0875067	-0.263921	0.0025612	A	C	0.19994	0.19994	0.2595	IMP	0.95185	1751	0.113128	0.123705	0.360453	A	C	0.22257	0.22257	0.2595	IMP	0.96939	1111	0.0330976	0.118394	0.779819
rs147422036:122335676:T:C	3	122335676	t	c	0.8357	0.2143	9.645e-05	-???+++	21.7	3.833	3	0.28	T	C	1825	0.0111745	40.787	1	1	1791	34	0	-0.41129	1.58572	-0.163566	0.79535	0.630628	NA	NA	NA	NA	NA	NA	NA	NA	NA	NA	NA	NA	NA	NA	NA	NA	NA	NA	NA	NA	NA	NA	NA	NA	NA	NA	NA	NA	NA	NA	NA	NA	NA	NA	NA	NA	NA	NA	NA	NA	NA	NA	NA	NA	NA	NA	NA	T	C	5536	0.011979	132.631:37.541:95.09	01:01:01	01:01:01	5422:1277:4145	114:34:80	00:00:00	11.0969	0.316768	1.11348	0.00043953	T	C	0.0105	0.0105	0.0174	IMP	0.85449	1751	1.12925	0.527012	0.032134	T	C	0.01533	0.01533	0.0174	IMP	0.86741	1111	0.602331	0.410332	0.142129
rs201995467:19579551:C:T	20	19579551	t	c	0.127	0.0326	9.657e-05	++??+++	7.7	4.333	4	0.3628	C	T	1825	0.237235	865.908	1	0.000262907	1112	589	124	-19.6459	7.27127	-0.371579	0.00689537	0.137528	C	T	1798	0.253289	911.752	1	0.00515847	1043	623	132	-58.7944	24.8381	-0.0953013	0.0179279	0.87015	0.0402607	NA	NA	NA	NA	NA	NA	NA	NA	NA	NA	NA	NA	NA	NA	NA	NA	NA	NA	NA	NA	NA	NA	NA	NA	NA	NA	NA	NA	NA	NA	NA	C	T	5536	0.236369	2617.08:612.253:2004.83	01:01:01	0.00165061:0.12974:0.00581755	3353:801:2552	1857:435:1422	326:75:251	-23.7146	0.0852958	-0.172533	0.0430981	C	T	0.24774	0.24774	0.2307	IMP	0.85228	1751	-0.19423	0.118653	0.101641	C	T	0.25363	0.25363	0.2307	IMP	0.84999	1111	-0.0761876	0.120532	0.527325
22:50475637:AG:G	22	50475637	ct	c	-0.1227	0.0315	9.657e-05	+-???--	57.1	6.995	3	0.07206	CT	C	1825	0.399761	1459.13	1	0.102146	713	829	283	11.7556	8.48605	0.163243	0.165965	0.11784	CT	C	1798	0.401165	1436.25	1	0.00900046	725	792	281	-105.927	27.4651	-0.140425	0.000114891	0.83202	0.0364098	NA	NA	NA	NA	NA	NA	NA	NA	NA	NA	NA	NA	NA	NA	NA	NA	NA	NA	NA	NA	NA	NA	NA	NA	NA	NA	NA	NA	NA	NA	NA	NA	NA	NA	NA	NA	NA	NA	NA	NA	NA	NA	NA	NA	NA	CT	C	0.4046	0.4046	0.3941	IMP	0.8779	1751	-0.225816	0.103293	0.0288025	CT	C	0.39336	0.39336	0.3941	IMP	0.85725	1111	-0.0891062	0.103898	0.391098
rs76906720:122247273:T:A	10	122247273	a	t	-0.1757	0.0451	9.659e-05	--+?-+-	16.5	5.991	5	0.3071	T	A	1825	0.0875066	319.399	1	0.880522	1525	288	12	8.67834	5.06411	0.3384	0.086585	0.197468	T	A	1798	0.0917492	327.602	1	0.0185398	1501	274	23	69.1889	17.7565	0.219443	9.75783e-05	0.9719	0.0563174	T	A	3348	0.0695595	548	0.992832	0.565964	2801	498	25	-0.636316	6.11267	-0.0170299	0.917092	0.163595	NA	NA	NA	NA	NA	NA	NA	NA	NA	NA	NA	NA	NA	NA	NA	NA	T	A	5536	0.0823502	911.781:226.754:685.027	01:01:01	1:0.45977:0.741192	4714:1107:3607	789:193:596	1 day, 9:11:22	7.24676	0.126406	0.115792	0.35965	T	A	0.07635	0.07635	0.0968	IMP	0.9614	1751	-0.156696	0.186769	0.40148	T	A	0.07444	0.07444	0.0968	IMP	0.96744	1111	0.239826	0.18791	0.201855
rs4701927:11933436:C:G	5	11933436	c	g	-0.1123	0.0288	9.673e-05	-------	0	1.513	6	0.9587	C	G	1825	0.800908	2923.32	1	0.658607	75	574	1176	-11.2628	7.24156	-0.214775	0.119874	0.138092	C	G	1798	0.803802	2895.26	1	0.497243	72	553	1173	-76.6822	23.686	-0.136682	0.00120605	0.98358	0.042219	G	C	3348	0.244825	1574	1	0.092427	1941	1240	167	6.9686	9.24219	0.0815824	0.450849	0.108199	C	G	690	0.766804	0.233196	1058.19	1	0.748907	39	243	408	-19.8298	15.4869	-0.082678	0.200395	0.0645707	C	G	5536	0.790093	8747.91:2048.11:6699.8	01:01:01	0.744946:0.685099:0.925112	237:59:178	1838:453:1385	3461:799:2662	-14.4025	0.0820371	-0.0969302	0.237388	C	G	0.78481	0.21519	0.1415	IMP	0.93989	1751	-0.0696282	0.117687	0.554093	C	G	0.78267	0.21733	0.1415	IMP	0.94287	1111	-0.0592796	0.118317	0.616353
rs910567:76018749:T:C	1	76018749	t	c	-0.1398	0.0359	9.674e-05	----++-	56.5	13.799	6	0.03197	T	C	1825	0.133241	486.33	1	0.0720579	1400	387	38	-13.1024	6.19239	-0.341692	0.0343541	0.161489	T	C	1798	0.126606	446.18	1	0.0916512	1403	362	33	-43.0356	19.3386	-0.115075	0.026056	0.93726	0.0517101	T	C	3348	0.142992	912	0.988351	0.76966	2462	782	65	-4.6531	7.48928	-0.0829588	0.534401	0.133524	T	C	690	0.141255	0.141255	194.932	1	0.727349	529	149	12	-48.3558	11.6337	-0.357283	3.23128e-05	0.0859572	T	C	5536	0.126817	1404.11:329.069:1075.05	01:01:01	0.109592:0.590031:0.0288499	4308:1021:3287	1137:275:862	91:15:76	1.35078	0.104429	0.0147308	0.887822	T	C	0.1203	0.1203	0.0809	IMP	0.92926	1751	0.128122	0.149009	0.389884	T	C	0.12337	0.12337	0.0809	IMP	0.93457	1111	-0.171865	0.153915	0.264157
rs468649:143929566:G:A	5	143929566	a	g	-0.0912	0.0234	9.674e-05	-----+-	16.3	7.173	6	0.3052	G	A	1825	0.444329	1621.8	1	0.319635	575	880	370	3.4825	9.14272	0.0416621	0.703274	0.109377	G	A	1798	0.437101	1566.79	1	0.472074	564	900	334	61.3151	29.6424	0.0697815	0.0385937	0.99783	0.0337355	G	A	3348	0.46934	3027	0.996416	0.184394	1015	1615	706	12.6547	11.1386	0.101998	0.255909	0.0897779	G	A	690	0.45373	0.45373	626.147	1	0.878077	207	340	143	72.6382	18.4834	0.21262	8.49721e-05	0.0541026	G	A	5536	0.445983	4937.92:1183.87:3754.05	01:01:01	0.191689:0.539673:0.249025	1724:400:1324	2687:638:2049	1125:273:852	12.5025	0.0663363	0.0550174	0.406895	G	A	0.454	0.454	0.4342	IMP	0.97596	1751	-0.0213117	0.0981248	0.828061	G	A	0.42278	0.42278	0.4342	IMP	0.97608	1111	0.0904571	0.0959527	0.34582
rs141124295:6893437:G:A	4	6893437	a	g	-0.9676	0.2482	9.676e-05	-????--	71.4	6.988	2	0.03038	G	A	1825	0.0178	64.97	1	0.389203	1766	58	1	4.7363	2.21138	0.968532	0.0322104	0.452206	NA	NA	NA	NA	NA	NA	NA	NA	NA	NA	NA	NA	NA	NA	NA	NA	NA	NA	NA	NA	NA	NA	NA	NA	NA	NA	NA	NA	NA	NA	NA	NA	NA	NA	NA	NA	NA	NA	NA	NA	NA	NA	NA	NA	NA	NA	NA	NA	NA	NA	NA	NA	NA	NA	NA	NA	NA	NA	NA	NA	NA	G	A	0.01712	0.01712	0.025	IMP	0.80217	1751	0.164058	0.421535	0.697135	G	A	0.01689	0.01689	0.025	IMP	0.82794	1111	1.73034	0.413597	2.86884e-05
rs116251102:23628689:T:C	13	23628689	t	c	-0.3802	0.0975	9.677e-05	--??---	0	3.118	4	0.5382	T	C	1825	0.0236688	86.391	1	1	1742	82	1	-1.47901	2.75892	-0.194309	0.591901	0.362461	T	C	1798	0.0193156	70.652	1	1	1736	62	0	-20.4775	7.83428	-0.33364	0.00895339	0.86355	0.127644	NA	NA	NA	NA	NA	NA	NA	NA	NA	NA	NA	NA	NA	NA	NA	NA	NA	NA	NA	NA	NA	NA	NA	NA	NA	NA	NA	NA	NA	NA	NA	T	C	5536	0.0221614	245.371:47.35:198.021	01:01:01	0.344054:0.0619778:1	5296:1266:4030	236:43:193	04:02:02	-13.6607	0.224473	-0.68834	0.0021661	T	C	0.02449	0.02449	0.0219	IMP	0.96369	1751	-0.463537	0.318991	0.146187	T	C	0.02182	0.02182	0.0219	IMP	0.96952	1111	-0.0713985	0.33555	0.831498
rs7130461:74272839:C:T	11	74272839	t	c	-0.3423	0.0878	9.696e-05	--??+--	45.8	7.386	4	0.1168	C	T	1825	0.0218877	79.89	1	1	1751	74	0	0.104138	2.45308	0.0173056	0.966138	0.407651	C	T	1798	0.0233567	85.137	1	0.0487809	1723	72	3	40.3895	9.11761	0.485855	9.43045e-06	0.91417	0.109678	NA	NA	NA	NA	NA	NA	NA	NA	NA	NA	NA	NA	NA	NA	NA	NA	NA	NA	NA	NA	NA	NA	NA	NA	NA	NA	NA	NA	NA	NA	NA	C	T	5536	0.022915	253.715:64.627:189.088	01:01:01	01:01:00.693000	5305:1250:4055	229:61:168	02:00:02	-2.07816	0.220952	-0.101456	0.646109	C	T	0.02527	0.02527	0.0144	IMP	0.94221	1751	0.504323	0.306601	0.0999938	C	T	0.02414	0.02414	0.0144	IMP	0.93187	1111	0.0641437	0.319777	0.84102
rs112791047:3417877:G:A	17	3417877	a	g	0.2607	0.0669	9.696e-05	++?++++	0	4.271	5	0.5111	G	A	1825	0.0350926	128.088	1	0.457988	1705	117	3	-7.41012	3.25879	-0.69777	0.0229728	0.306862	G	A	1798	0.0365765	131.861	1	1	1674	122	2	-27.058	10.8783	-0.228653	0.0128701	0.91545	0.0919261	NA	NA	NA	NA	NA	NA	NA	NA	NA	NA	NA	NA	NA	NA	NA	G	A	690	0.0300674	0.0300674	41.493	1	1	649	41	0	-5.09581	6.22821	-0.131367	0.413253	0.16056	G	A	5536	0.0347468	384.717:81.375:303.342	01:01:01	0.671794:0.319088:0.818027	5176:1235:3941	353:74:279	07:02:05	-13.8616	0.183299	-0.46573	0.0110593	G	A	0.03258	0.03258	0.0325	IMP	0.94709	1751	-0.242149	0.281341	0.389405	G	A	0.03436	0.03436	0.0325	IMP	0.94692	1111	-0.134063	0.272206	0.622362
rs12115203:116713390:A:T	9	116713390	a	t	0.3373	0.0865	9.697e-05	-+??+++	0	2.409	4	0.661	A	T	1825	0.0188121	68.664	1	1	1758	67	0	-0.361051	2.40536	-0.0624033	0.880684	0.415738	A	T	1798	0.0255857	93.274	1	1	1707	90	1	34.2997	9.64302	0.368863	0.000375184	0.99207	0.103702	NA	NA	NA	NA	NA	NA	NA	NA	NA	NA	NA	NA	NA	NA	NA	NA	NA	NA	NA	NA	NA	NA	NA	NA	NA	NA	NA	NA	NA	NA	NA	A	T	5536	0.0210337	232.885:68.822:164.063	01:01:01	0.490217:0.214814:1	5316:1245:4071	217:64:153	03:02:01	8.95816	0.232289	0.483365	0.037445	A	T	0.0227	0.0227	0.0265	IMP	0.97697	1751	0.0178156	0.317437	0.955244	A	T	0.01653	0.01653	0.0265	IMP	0.96037	1111	0.308137	0.391658	0.431428
rs76306677:114319479:T:C	5	114319479	t	c	0.2819	0.0723	9.7e-05	++?++-+	8.1	5.438	5	0.3648	T	C	1825	0.0299238	109.222	1	0.216786	1719	103	3	0.122644	3.20461	0.0119426	0.969471	0.31205	T	C	1798	0.0279355	101.057	1	1	1699	98	1	37.6516	10.0382	0.373657	0.000176245	0.99009	0.0996195	NA	NA	NA	NA	NA	NA	NA	NA	NA	NA	NA	NA	NA	NA	NA	T	C	690	0.0242761	0.0242761	33.501	1	1	659	31	0	1.49374	5.43804	0.0505114	0.78356	0.18389	T	C	5536	0.0319954	354.253:89.099:265.154	01:01:01	0.661726:1:0.798833	5188:1224:3964	344:86:258	04:01:03	9.34371	0.187687	0.329144	0.0794836	T	C	0.035	0.035	0.0333	IMP	0.99031	1751	-0.0299068	0.27066	0.912016	T	C	0.0306	0.0306	0.0333	IMP	0.9957	1111	0.558239	0.281818	0.0476085
rs182774889:44965870:C:T	18	44965870	t	c	-0.6998	0.1795	9.7e-05	+??---?	25.4	4.023	3	0.259	C	T	1825	0.0118937	43.412	1	1	1789	36	0	-0.0990614	2.02538	-0.0241486	0.960991	0.493735	NA	NA	NA	NA	NA	NA	NA	NA	NA	NA	NA	NA	NA	NA	NA	NA	NA	NA	NA	NA	NA	NA	NA	NA	NA	NA	NA	NA	NA	NA	NA	C	T	690	0.0113964	0.0113964	15.727	1	1	676	14	0	11.4587	3.50224	0.934205	0.00106862	0.285532	C	T	5536	0.011144	123.386:32.518:90.868	01:01:01	0.374709:1:0.275631	5435:1283:4152	100:28:72	01:00:01	5.06719	0.311388	0.491326	0.114598	C	T	0.01233	0.01233	0.0113	IMP	0.87445	1751	1.1404	0.464766	0.0141387	NA	NA	NA	NA	NA	NA	NA	NA	NA	NA	NA
rs140013580:139892575:G:T	6	139892575	t	g	0.9014	0.2312	9.705e-05	+???++?	19.8	2.493	2	0.2875	G	T	1825	0.0130003	47.451	1	0.00216135	1783	39	3	-3.34364	2.17224	-0.708605	0.123741	0.460354	NA	NA	NA	NA	NA	NA	NA	NA	NA	NA	NA	NA	NA	NA	NA	NA	NA	NA	NA	NA	NA	NA	NA	NA	NA	NA	NA	NA	NA	NA	NA	NA	NA	NA	NA	NA	NA	NA	NA	NA	NA	NA	NA	NA	NA	NA	NA	G	T	5536	0.0116054	128.495:18.981:109.514	01:01:01	01:01:01	5417:1294:4123	119:17:102	00:00:00	-12.3617	0.313073	-1.21162	0.000108791	G	T	0.01144	0.01144	0.0189	IMP	0.91089	1751	-0.311641	0.497562	0.531094	NA	NA	NA	NA	NA	NA	NA	NA	NA	NA	NA
rs78011842:132962651:A:G	10	132962651	a	g	0.3923	0.1007	9.72e-05	+???+++	45.7	5.522	3	0.1373	A	G	1825	0.0759663	277.277	1	1	1586	231	8	12.1558	4.44762	0.61451	0.00627403	0.224839	NA	NA	NA	NA	NA	NA	NA	NA	NA	NA	NA	NA	NA	NA	NA	NA	NA	NA	NA	NA	NA	NA	NA	NA	NA	NA	NA	NA	NA	NA	NA	NA	NA	NA	NA	NA	NA	NA	NA	NA	NA	NA	NA	NA	NA	NA	NA	A	G	5536	0.0587415	650.386:146.199:504.187	01:01:01	0.112815:0.747154:0.104856	5010:1195:3815	507:113:394	19:03:16	4.51397	0.159989	0.115542	0.47018	A	G	0.06221	0.06221	0.0772	IMP	0.80516	1751	0.669399	0.223909	0.00279339	A	G	0.06279	0.06279	0.0772	IMP	0.81857	1111	0.44096	0.217249	0.0423825
rs6817256:189541364:T:C	4	189541364	t	c	0.1179	0.0303	9.741e-05	++??+++	0	3.175	4	0.529	T	C	1825	0.661146	2413.18	1	0.0939845	224	784	817	16.5506	8.77665	0.21486	0.0593289	0.113939	T	C	1798	0.679218	2435.53	1	0.0315613	193	730	875	59.2027	25.4093	0.0916973	0.0198081	0.81851	0.0393557	NA	NA	NA	NA	NA	NA	NA	NA	NA	NA	NA	NA	NA	NA	NA	NA	NA	NA	NA	NA	NA	NA	NA	NA	NA	NA	NA	NA	NA	NA	NA	T	C	5536	0.671261	7432.2:1779.69:5652.51	01:01:01	0.902979:0.485849:0.578176	599:129:470	2437:583:1854	2500:599:1901	32.3342	0.0708035	0.162096	0.0220575	T	C	0.65489	0.34511	0.3888	GEN	0.98532	1751	0.211303	0.101379	0.0371344	T	C	0.66586	0.33414	0.3888	GEN	0.98659	1111	0.0266097	0.101894	0.793977
rs10835175:3854396:C:T	11	3854396	t	c	-0.0929	0.0238	9.757e-05	+-+---+	47.4	11.397	6	0.07686	C	T	1825	0.371246	1355.05	1	0.84116	724	848	253	-3.7838	8.93763	-0.0473678	0.672036	0.111886	C	T	1798	0.376775	1356.68	1	0.616002	702	835	261	104.72	29.4965	0.120362	0.000384864	0.98626	0.0339023	C	T	3348	0.353641	2379	0.992234	0.385391	1357	1551	414	-1.68771	10.5432	-0.0151828	0.872822	0.0948479	C	T	690	0.346514	0.346514	478.189	1	0.615284	297	307	86	30.4985	17.6085	0.0983639	0.0832667	0.0567908	C	T	5536	0.355631	3937.55:995.271:2942.28	01:01:01	1.16639e-07:0.033533:1.61961e-06	2438:533:1905	2335:577:1758	763:201:562	41.6065	0.0721709	0.216714	0.0026752	C	T	0.35412	0.35412	0.3729	IMP	0.9768	1751	0.0449816	0.100256	0.653672	C	T	0.35412	0.35412	0.3729	IMP	0.97477	1111	-0.124331	0.0983429	0.206134
rs144693177:134917811:C:T	2	134917811	t	c	-0.2127	0.0546	9.767e-05	--?--++	63.2	13.589	5	0.01844	C	T	1825	0.0574986	209.87	1	0.274607	1622	200	3	7.78902	4.0648	0.471417	0.0553378	0.246015	C	T	1798	0.0583244	210.921	1	0.271484	1603	187	8	58.0691	14.0211	0.295382	3.44947e-05	0.94217	0.0713211	NA	NA	NA	NA	NA	NA	NA	NA	NA	NA	NA	NA	NA	NA	NA	C	T	690	0.0429087	0.0429087	59.214	1	0.61768	638	52	0	10.3288	6.84327	0.220557	0.131215	0.146129	C	T	5536	0.0465265	515.141:127.298:387.843	01:01:01	0.438925:0.213615:0.857318	5044:1191:3853	478:115:363	14:05:09	8.54775	0.159657	0.217885	0.172345	C	T	0.05177	0.05177	0.0635	IMP	0.95951	1751	-0.272681	0.227495	0.230673	C	T	0.05018	0.05018	0.0635	IMP	0.95935	1111	-0.361257	0.220005	0.100581
rs2591114:28372663:A:G	18	28372663	a	g	0.1047	0.0269	9.775e-05	-++?+++	0	3.814	5	0.5765	A	G	1825	0.405851	1481.36	1	0.0331247	660	838	327	-5.51985	8.6812	-0.0732433	0.524881	0.115191	A	G	1798	0.394842	1420.88	1	0.239678	628	890	280	110.471	28.3202	0.137739	9.58784e-05	0.94449	0.0353105	A	G	3348	0.360365	2600	0.974014	0.361168	1192	1538	531	9.57324	10.8256	0.0816878	0.376525	0.0923736	NA	NA	NA	NA	NA	NA	NA	NA	NA	NA	NA	NA	NA	NA	NA	NA	A	G	5536	0.411372	4554.71:1102.62:3452.09	01:01:01	0.0202618:0.214247:0.0494786	1921:442:1479	2608:619:1989	1007:250:757	11.231	0.0690846	0.0536021	0.437813	A	G	0.40033	0.40033	0.4054	IMP	0.91669	1751	0.125643	0.101695	0.216647	A	G	0.40449	0.40449	0.4054	IMP	0.92651	1111	0.0775565	0.102241	0.44811
rs10257833:131226419:G:C	7	131226419	c	g	-0.4854	0.1246	9.783e-05	?-???--	0	0.237	2	0.8883	NA	NA	NA	NA	NA	NA	NA	NA	NA	NA	NA	NA	NA	NA	NA	G	C	1798	0.0179299	63.835	1	1	1742	56	0	26.4314	7.49289	0.470784	0.000419451	0.88069	0.13346	NA	NA	NA	NA	NA	NA	NA	NA	NA	NA	NA	NA	NA	NA	NA	NA	NA	NA	NA	NA	NA	NA	NA	NA	NA	NA	NA	NA	NA	NA	NA	NA	NA	NA	NA	NA	NA	NA	NA	NA	NA	NA	NA	NA	NA	G	C	0.01193	0.01193	0.0182	IMP	0.81282	1751	0.735005	0.525638	0.162019	G	C	0.01374	0.01374	0.0182	IMP	0.80432	1111	0.469324	0.459941	0.307538
rs9785095:128064833:A:G	8	128064833	a	g	-0.5046	0.1295	9.788e-05	-?-??-?	0	0.18	2	0.9141	A	G	1825	0.945924	3452.62	1	0.45626	6	171	1648	-6.21445	3.83224	-0.423153	0.104884	0.260944	NA	NA	NA	NA	NA	NA	NA	NA	NA	NA	NA	NA	NA	NA	NA	NA	G	A	3348	0.0669799	379	0.964158	1	2860	357	11	13.6546	4.91348	0.56559	0.00545238	0.203522	NA	NA	NA	NA	NA	NA	NA	NA	NA	NA	NA	NA	NA	NA	NA	NA	NA	NA	NA	NA	NA	NA	NA	NA	NA	NA	NA	NA	NA	NA	A	G	0.94997	0.05003	0.0242	GEN	0.99471	1751	-0.494679	0.205098	0.0158689	NA	NA	NA	NA	NA	NA	NA	NA	NA	NA	NA
rs142620877:929030:G:T	19	929030	t	g	-2.0639	0.5298	9.803e-05	?????-?	0	0	0	1	NA	NA	NA	NA	NA	NA	NA	NA	NA	NA	NA	NA	NA	NA	NA	NA	NA	NA	NA	NA	NA	NA	NA	NA	NA	NA	NA	NA	NA	NA	NA	NA	NA	NA	NA	NA	NA	NA	NA	NA	NA	NA	NA	NA	NA	NA	NA	NA	NA	NA	NA	NA	NA	NA	NA	NA	NA	NA	NA	NA	NA	NA	NA	NA	NA	NA	NA	NA	NA	NA	NA	NA	NA	NA	NA	NA	G	T	0.01038	0.01038	0.0151	IMP	0.81713	1751	2.06393	0.524642	8.35499e-05	NA	NA	NA	NA	NA	NA	NA	NA	NA	NA	NA
rs116418336:39188340:T:C	20	39188340	t	c	0.3307	0.0849	9.808e-05	++??+++	0	0.952	4	0.917	T	C	1825	0.0266622	97.317	1	0.367148	1730	93	2	2.17211	2.98328	0.244058	0.466556	0.335202	T	C	1798	0.0259404	93.9	1	0.325873	1708	88	2	35.4292	9.62918	0.382104	0.000233827	0.9752	0.103851	NA	NA	NA	NA	NA	NA	NA	NA	NA	NA	NA	NA	NA	NA	NA	NA	NA	NA	NA	NA	NA	NA	NA	NA	NA	NA	NA	NA	NA	NA	NA	T	C	5536	0.024001	265.739:72.295:193.444	01:01:01	0.51856:1:0.230469	5308:1248:4060	225:63:162	03:00:03	3.97246	0.22878	0.20792	0.363445	T	C	0.02625	0.02625	0.0242	IMP	0.95432	1751	0.149706	0.305586	0.624206	T	C	0.02181	0.02181	0.0242	IMP	0.94049	1111	0.358963	0.351739	0.307473
rs138761265:10486499:A:T	4	10486499	a	t	0.252	0.0647	9.822e-05	-+?++++	0.1	5.007	5	0.415	A	T	1825	0.0338208	123.446	1	0.42662	1712	110	3	-1.37419	3.20172	-0.134054	0.667776	0.312332	A	T	1798	0.0377035	135.514	1	0.731458	1669	126	3	28.8514	11.4141	0.221454	0.0114812	0.96203	0.0876109	NA	NA	NA	NA	NA	NA	NA	NA	NA	NA	NA	NA	NA	NA	NA	A	T	690	0.0423036	0.0423036	58.379	1	1	639	50	1	23.9338	6.89008	0.504155	0.000513398	0.145136	A	T	5536	0.0348969	386.379:101.116:285.263	01:01:01	0.506398:1:0.28143	5192:1216:3976	337:94:243	07:01:06	7.14206	0.181675	0.23573	0.194447	A	T	0.03365	0.03365	0.0371	IMP	0.9465	1751	0.204168	0.265361	0.441658	A	T	0.03388	0.03388	0.0371	IMP	0.9446	1111	0.0647607	0.275118	0.813904
rs1585250:11942885:T:C	5	11942885	t	c	-0.1121	0.0288	9.856e-05	-------	0	1.869	6	0.9313	T	C	1825	0.800972	2923.55	1	0.659151	75	575	1175	-12.1476	7.25793	-0.230603	0.0941899	0.13778	T	C	1798	0.802697	2891.35	1	0.448981	72	550	1176	-77.6472	23.6933	-0.138317	0.0010485	0.97992	0.042206	C	T	3348	0.246114	1574	0.998805	0.124296	1939	1236	169	6.93149	9.25146	0.0809852	0.453718	0.108091	T	C	690	0.767033	0.232967	1058.51	1	0.750002	39	244	407	-16.9018	15.4904	-0.0704381	0.275222	0.0645561	T	C	5536	0.790193	8749.02:2049.51:6699.51	01:01:01	0.542799:0.465367:0.814791	235:57:178	1849:457:1392	3452:797:2655	-13.345	0.0817548	-0.0891953	0.275267	T	C	0.78268	0.21732	0.1437	IMP	0.94091	1751	-0.0965668	0.116753	0.408177	T	C	0.78179	0.21821	0.1437	IMP	0.94338	1111	-0.0612077	0.118436	0.605296
rs2701012:37423519:T:C	7	37423519	t	c	0.1546	0.0397	9.857e-05	+++++++	0	5.896	6	0.4349	T	C	1825	0.0985323	359.643	1	0.790329	1488	319	18	14.8224	5.21532	0.544951	0.0044818	0.191743	T	C	1798	0.1001	355.2	1	0.0285701	1500	276	22	33.979	16.6729	0.122233	0.0415526	0.84966	0.0599776	T	C	3348	0.145249	775	0.992234	0.800451	2590	689	43	12.552	6.96102	0.259041	0.0713585	0.143657	T	C	690	0.131264	0.131264	181.144	1	0.0100279	516	170	4	11.8205	11.2645	0.0931557	0.294014	0.0887745	T	C	5536	0.103334	1144.11:290.948:853.167	01:01:01	0.37587:0.474997:0.546435	4476:1044:3432	997:249:748	2 days, 15:18:45	11.457	0.1112	0.14167	0.202659	T	C	0.09638	0.09638	0.062	IMP	0.96674	1751	0.270113	0.158029	0.0874025	T	C	0.09928	0.09928	0.062	IMP	0.97082	1111	0.107529	0.162767	0.508848
rs148445281:140537223:C:T	5	140537223	t	c	0.1758	0.0451	9.871e-05	++??+++	0	3.346	4	0.5017	C	T	1825	0.0989956	361.334	1	0.790329	1488	319	18	-9.44863	5.44648	-0.318521	0.0827735	0.183605	C	T	1798	0.0964795	347.839	1	0.0705294	1482	293	23	-69.2569	17.8796	-0.216644	0.00010728	0.94971	0.0559297	NA	NA	NA	NA	NA	NA	NA	NA	NA	NA	NA	NA	NA	NA	NA	NA	NA	NA	NA	NA	NA	NA	NA	NA	NA	NA	NA	NA	NA	NA	NA	C	T	5536	0.0984615	1090.17:242.185:847.981	01:01:01	0.285398:0.868593:0.169734	4514:1081:3433	962:220:742	2 days, 12:10:50	-4.37325	0.112767	-0.0556116	0.621902	C	T	0.10147	0.10147	0.1135	IMP	0.9745	1751	-0.00487482	0.165305	0.976474	C	T	0.10403	0.10403	0.1135	IMP	0.97013	1111	-0.140729	0.163593	0.389657
rs189673771:119439569:G:A	9	119439569	a	g	-1.0559	0.2712	9.876e-05	-???-??	80.2	5.042	1	0.02474	G	A	1825	0.0115625	42.203	1	1	1783	42	0	7.70896	1.93533	2.0582	6.79689e-05	0.516708	NA	NA	NA	NA	NA	NA	NA	NA	NA	NA	NA	NA	NA	NA	NA	NA	NA	NA	NA	NA	NA	NA	NA	NA	NA	NA	NA	NA	NA	NA	NA	NA	NA	NA	NA	NA	NA	NA	NA	NA	NA	NA	NA	NA	NA	NA	NA	G	A	5536	0.0104932	116.181:33.163:83.018	01:01:01	0.444437:0.184461:1	5423:1279:4144	112:31:81	01:01:00	6.84852	0.31648	0.685945	0.0302029	NA	NA	NA	NA	NA	NA	NA	NA	NA	NA	NA	NA	NA	NA	NA	NA	NA	NA	NA	NA	NA	NA
rs186226660:16180011:T:C	8	16180011	t	c	0.3745	0.0962	9.881e-05	++??+++	33	5.97	4	0.2014	T	C	1825	0.0196266	71.637	1	0.0248046	1759	63	3	6.6735	2.49366	1.07319	0.00744655	0.401017	T	C	1798	0.0216258	78.179	1	0.171882	1726	70	2	21.461	8.6389	0.287563	0.0129832	0.89766	0.115755	NA	NA	NA	NA	NA	NA	NA	NA	NA	NA	NA	NA	NA	NA	NA	NA	NA	NA	NA	NA	NA	NA	NA	NA	NA	NA	NA	NA	NA	NA	NA	T	C	5536	0.0204535	226.461:61.093:165.368	01:01:01	01:01:01	5330:1257:4073	205:54:151	01:00:01	6.35908	0.254305	0.411251	0.105846	T	C	0.01867	0.01867	0.0166	IMP	0.87705	1751	0.929674	0.38884	0.0168075	T	C	0.01771	0.01771	0.0166	IMP	0.87736	1111	0.0884717	0.394812	0.822691
rs1026475:11943672:T:G	5	11943672	t	g	-0.1121	0.0288	9.882e-05	-------	0	1.915	6	0.9273	T	G	1825	0.801224	2924.47	1	0.659151	75	575	1175	-12.1643	7.25768	-0.230935	0.0937272	0.137785	T	G	1798	0.802828	2891.85	1	0.325803	74	548	1176	-77.9992	23.679	-0.139111	0.000987667	0.97896	0.0422315	G	T	3348	0.246114	1574	0.998805	0.124296	1939	1236	169	6.93149	9.25146	0.0809852	0.453718	0.108091	T	G	690	0.767025	0.232975	1058.49	1	0.748907	39	243	408	-16.7556	15.4648	-0.0700598	0.278603	0.064663	T	G	5536	0.790513	8752.56:2050.77:6701.79	01:01:01	0.542799:0.465367:0.814791	235:57:178	1849:457:1392	3452:797:2655	-12.9902	0.0817354	-0.0867837	0.288343	T	G	0.78281	0.21719	0.1437	IMP	0.94029	1751	-0.0966703	0.116814	0.407921	T	G	0.78197	0.21803	0.1437	IMP	0.94247	1111	-0.0617141	0.118511	0.602543
rs539822346:119438539:G:C	9	119438539	c	g	-1.0578	0.2717	9.891e-05	-???-??	80.1	5.029	1	0.02493	G	C	1825	0.0115359	42.106	1	1	1783	42	0	7.68167	1.93025	2.06172	6.90225e-05	0.518068	NA	NA	NA	NA	NA	NA	NA	NA	NA	NA	NA	NA	NA	NA	NA	NA	NA	NA	NA	NA	NA	NA	NA	NA	NA	NA	NA	NA	NA	NA	NA	NA	NA	NA	NA	NA	NA	NA	NA	NA	NA	NA	NA	NA	NA	NA	NA	G	C	5536	0.0104605	115.819:33.124:82.695	01:01:01	0.444437:0.184461:1	5423:1279:4144	112:31:81	01:01:00	6.84612	0.317012	0.688012	0.029984	NA	NA	NA	NA	NA	NA	NA	NA	NA	NA	NA	NA	NA	NA	NA	NA	NA	NA	NA	NA	NA	NA
rs170755:8763040:C:T	8	8763040	t	c	-0.202	0.0519	9.893e-05	--??---	53.4	8.586	4	0.07233	C	T	1825	0.0724222	264.341	1	1	1584	233	8	3.73299	4.6429	0.173172	0.421385	0.215383	C	T	1798	0.0756009	275.258	1	0.608003	1543	244	11	25.4889	15.6328	0.104299	0.103	0.93908	0.0639681	NA	NA	NA	NA	NA	NA	NA	NA	NA	NA	NA	NA	NA	NA	NA	NA	NA	NA	NA	NA	NA	NA	NA	NA	NA	NA	NA	NA	NA	NA	NA	C	T	5536	0.0757627	838.845:221.532:617.313	01:01:01	0.133043:0.305474:0.0164583	4824:1124:3700	680:183:497	1 day, 8:04:28	20.2784	0.133175	0.359648	0.00692202	C	T	0.0659	0.0659	0.0817	IMP	0.89582	1751	0.513802	0.20078	0.0104965	C	T	0.07823	0.07823	0.0817	IMP	0.91309	1111	0.504526	0.186051	0.00669279
rs141307279:119436544:C:T	9	119436544	t	c	-1.0547	0.2709	9.897e-05	-???-??	80.2	5.052	1	0.0246	C	T	1825	0.0115674	42.221	1	1	1783	42	0	7.71844	1.93699	2.0572	6.75466e-05	0.516265	NA	NA	NA	NA	NA	NA	NA	NA	NA	NA	NA	NA	NA	NA	NA	NA	NA	NA	NA	NA	NA	NA	NA	NA	NA	NA	NA	NA	NA	NA	NA	NA	NA	NA	NA	NA	NA	NA	NA	NA	NA	NA	NA	NA	NA	NA	NA	C	T	5536	0.010507	116.334:33.201:83.133	01:01:01	0.444437:0.184461:1	5423:1279:4144	112:31:81	01:01:00	6.85133	0.316158	0.684831	0.0303032	NA	NA	NA	NA	NA	NA	NA	NA	NA	NA	NA	NA	NA	NA	NA	NA	NA	NA	NA	NA	NA	NA
rs572031104:119444645:G:T	9	119444645	t	g	-1.0575	0.2717	9.932e-05	-???-??	80.1	5.021	1	0.02504	G	T	1825	0.0115512	42.162	1	1	1783	42	0	7.68762	1.93211	2.05934	6.92419e-05	0.517569	NA	NA	NA	NA	NA	NA	NA	NA	NA	NA	NA	NA	NA	NA	NA	NA	NA	NA	NA	NA	NA	NA	NA	NA	NA	NA	NA	NA	NA	NA	NA	NA	NA	NA	NA	NA	NA	NA	NA	NA	NA	NA	NA	NA	NA	NA	NA	G	T	5536	0.0104676	115.897:33.091:82.806	01:01:01	0.444437:0.184461:1	5423:1279:4144	112:31:81	01:01:00	6.83644	0.317128	0.687543	0.0301565	NA	NA	NA	NA	NA	NA	NA	NA	NA	NA	NA	NA	NA	NA	NA	NA	NA	NA	NA	NA	NA	NA
rs13160044:143971699:G:C	5	143971699	c	g	0.1758	0.0452	9.943e-05	+++++++	0	5.691	6	0.4587	G	C	1825	0.0713885	260.568	1	0.858418	1575	242	8	-11.1483	4.56783	-0.534303	0.0146627	0.218922	G	C	1798	0.0736215	266.215	1	0.0372172	1549	233	16	-40.2651	16.1371	-0.154625	0.0125888	0.98498	0.061969	G	C	3348	0.0756308	473	0.992234	0.29174	2870	431	21	-9.1552	5.76132	-0.275819	0.112042	0.173571	G	C	690	0.0593797	0.0593797	81.944	1	0.721107	611	78	1	-5.38214	8.54504	-0.07371	0.528789	0.117027	G	C	5536	0.0697276	772.024:166.044:605.98	01:01:01	0.672284:1:0.638016	4807:1155:3652	701:151:550	1 day, 4:05:23	-11.5968	0.134628	-0.210188	0.118464	G	C	0.07577	0.07577	0.0809	IMP	0.99441	1751	-0.00100344	0.187038	0.995719	G	C	0.0727	0.0727	0.0809	IMP	0.99474	1111	-0.354969	0.182941	0.0523376
rs115025528:175760443:T:C	2	175760443	t	c	0.2156	0.0554	9.945e-05	++?++++	0	4.071	5	0.5393	T	C	1825	0.0441868	161.282	1	1	1666	156	3	4.61845	3.6751	0.341947	0.208866	0.272101	T	C	1798	0.0533739	192.553	1	0.638138	1612	180	6	27.2511	13.7196	0.144778	0.0470012	0.9925	0.0728884	NA	NA	NA	NA	NA	NA	NA	NA	NA	NA	NA	NA	NA	NA	NA	T	C	690	0.0403514	0.0403514	55.685	1	0.278289	638	50	2	19.4363	7.27319	0.367421	0.00753285	0.137491	T	C	5536	0.044371	491.276:124.334:366.942	01:01:01	0.521615:0.761128:0.353633	5055:1191:3864	473:117:356	08:03:05	6.33078	0.164744	0.171821	0.296968	T	C	0.0468	0.0468	0.0582	IMP	0.98394	1751	0.21249	0.231621	0.358933	T	C	0.04499	0.04499	0.0582	IMP	0.97807	1111	0.511443	0.227035	0.0242776
rs6732733:175761623:C:G	2	175761623	c	g	0.2156	0.0554	9.948e-05	++?++++	0	4.073	5	0.539	C	G	1825	0.0441811	161.261	1	1	1666	156	3	4.61931	3.6748	0.342065	0.208745	0.272124	C	G	1798	0.0533694	192.537	1	0.638138	1612	180	6	27.2455	13.7187	0.144767	0.0470314	0.99246	0.0728932	NA	NA	NA	NA	NA	NA	NA	NA	NA	NA	NA	NA	NA	NA	NA	C	G	690	0.0403529	0.0403529	55.687	1	0.278289	638	50	2	19.4402	7.27291	0.367522	0.00751862	0.137497	C	G	5536	0.0443634	491.192:124.303:366.889	01:01:01	0.519333:0.761128:0.44808	5060:1191:3869	468:117:351	08:03:05	6.32564	0.164781	0.171758	0.297252	C	G	0.0468	0.0468	0.0582	IMP	0.98394	1751	0.21249	0.231621	0.358933	C	G	0.04499	0.04499	0.0582	IMP	0.97807	1111	0.511443	0.227035	0.0242776
rs4907932:101774930:C:T	1	101774930	t	c	0.1916	0.0492	9.949e-05	+++++++	24.8	7.98	6	0.2396	C	T	1825	0.0518277	189.171	1	0.0265437	1646	169	10	-4.34716	3.88205	-0.288458	0.262795	0.257596	C	T	1798	0.0563056	199.363	1	1	1622	172	4	-25.0676	12.8271	-0.152356	0.0506684	0.87642	0.0779599	C	T	3348	0.0551634	565	0.991039	0.264713	2782	507	29	-0.627618	6.00216	-0.0174213	0.916721	0.166607	C	T	690	0.0765739	0.0765739	105.672	1	0.15213	597	87	6	-22.8594	9.76593	-0.239683	0.0192461	0.102397	C	T	5536	0.0645392	714.578:170.835:543.743	01:01:01	0.119838:0.361251:0.0206671	4851:1143:3708	655:165:490	1 day, 6:03:27	-1.4182	0.135952	-0.0262125	0.84711	C	T	0.0598	0.0598	0.0272	GEN	0.99571	1751	-0.433582	0.18959	0.022199	C	T	0.05382	0.05382	0.0272	GEN	0.99278	1111	-0.572692	0.211052	0.00665757
rs6974287:36207473:G:A	7	36207473	a	g	0.1251	0.0321	9.952e-05	+++-+++	0	5.134	6	0.5267	G	A	1825	0.168381	614.591	1	1	1266	508	51	-9.30643	6.82389	-0.199857	0.17263	0.146544	G	A	1798	0.161054	579.255	1	0.0798199	1256	506	36	-59.9599	21.7713	-0.126501	0.00588571	0.98292	0.045932	G	A	3348	0.179438	1023	0.989546	0.689659	2372	859	82	-10.2375	8.05408	-0.15782	0.203695	0.124161	G	A	690	0.149078	0.149078	205.728	1	0.276081	510	162	18	1.93031	12.3302	0.0126965	0.875599	0.0811017	G	A	5536	0.168181	1862.1:410.543:1451.56	01:01:01	0.0903138:0.398831:0.156699	3827:932:2895	1573:352:1221	136:27:109	-26.6895	0.0914319	-0.223119	0.0146762	G	A	0.16546	0.16546	0.1997	IMP	0.97187	1751	-0.0755521	0.130877	0.563753	G	A	0.16263	0.16263	0.1997	IMP	0.9658	1111	-0.229912	0.130603	0.0783428
rs145405595:189913489:C:T	3	189913489	t	c	-0.3165	0.0813	9.975e-05	--??+--	43.6	7.087	4	0.1313	C	T	1825	0.0413123	150.79	1	0.197152	1687	133	5	9.34637	3.62805	0.710065	0.00999084	0.27563	C	T	1798	0.0292983	105.396	1	1	1707	90	1	25.1893	9.3992	0.285124	0.00736364	0.84287	0.106392	NA	NA	NA	NA	NA	NA	NA	NA	NA	NA	NA	NA	NA	NA	NA	NA	NA	NA	NA	NA	NA	NA	NA	NA	NA	NA	NA	NA	NA	NA	NA	C	T	5536	0.0319599	353.86:79.851:274.009	01:01:01	0.476382:1:0.427968	5218:1241:3977	312:69:243	06:01:05	-0.229658	0.201439	-0.00931896	0.963101	C	T	0.03387	0.03387	0.0386	IMP	0.91261	1751	0.762638	0.285864	0.00763416	C	T	0.03729	0.03729	0.0386	IMP	0.88609	1111	0.347723	0.271469	0.200232
rs10015119:36631155:A:G	4	36631155	a	g	0.1489	0.0383	9.982e-05	-++?+++	46.2	9.301	5	0.09765	A	G	1825	0.132405	483.279	1	0.0247749	1363	441	21	-0.99918	6.11362	-0.0267329	0.870176	0.163569	A	G	1798	0.13051	466.458	1	0.753545	1360	410	28	45.0637	20.1027	0.111511	0.0249827	0.99935	0.0497446	A	G	3348	0.129611	843	0.990442	1	2526	737	53	4.85376	7.31544	0.0906979	0.507013	0.136697	NA	NA	NA	NA	NA	NA	NA	NA	NA	NA	NA	NA	NA	NA	NA	NA	A	G	5536	0.134918	1493.82:402.415:1091.4	01:01:01	0.489239:0.242455:0.891266	4137:934:3203	1305:352:953	94:25:69	32.925	0.0967015	0.307885	0.00145312	A	G	0.12842	0.12842	0.0953	GEN	0.99175	1751	0.0146539	0.141848	0.917719	A	G	0.12358	0.12358	0.0953	GEN	0.99551	1111	0.431398	0.143906	0.00271953
rs16829889:134765152:G:C	2	134765152	c	g	-0.1496	0.0385	0.0001	--?--++	29.1	7.048	5	0.2171	G	C	1825	0.130159	475.081	1	0.678794	1383	409	33	10.8714	6.24234	0.278992	0.081585	0.160196	G	C	1798	0.116366	417.525	1	0.133377	1412	355	31	72.0834	19.5196	0.189188	0.000221736	0.97773	0.0512306	NA	NA	NA	NA	NA	NA	NA	NA	NA	NA	NA	NA	NA	NA	NA	G	C	690	0.0850435	0.0850435	117.36	1	0.28006	590	94	6	4.99879	9.34083	0.057292	0.592543	0.107057	G	C	5536	0.112849	1249.46:320.031:929.432	01:01:01	0.0906522:0.605963:0.0956098	4379:1014:3365	1075:276:799	82:21:61	20.9789	0.103804	0.226055	0.0294283	G	C	0.11365	0.11365	0.1127	IMP	0.98345	1751	-0.104016	0.15395	0.499266	G	C	0.11054	0.11054	0.1127	IMP	0.98732	1111	-0.0688719	0.156483	0.659847
1:235385993:AG:G	1	235385993	ct	c	-0.1248	0.0321	0.0001002	--???--	0	2.757	3	0.4306	C	CT	1825	0.402908	1470.61	1	0.00144357	661	819	345	0.233717	8.37225	0.00333431	0.977729	0.119442	C	CT	1798	0.387459	1395.06	1	0.00433435	679	804	315	91.4791	26.8454	0.126935	0.000655305	0.8335	0.0372503	NA	NA	NA	NA	NA	NA	NA	NA	NA	NA	NA	NA	NA	NA	NA	NA	NA	NA	NA	NA	NA	NA	NA	NA	NA	NA	NA	NA	NA	NA	NA	NA	NA	NA	NA	NA	NA	NA	NA	NA	NA	NA	NA	NA	NA	C	CT	0.39018	0.39018	0.3707	IMP	0.8662	1751	0.072923	0.104477	0.48519	C	CT	0.39244	0.39244	0.3707	IMP	0.86449	1111	0.253055	0.104791	0.0157416
rs139150072:23628003:G:A	13	23628003	a	g	0.3789	0.0974	0.0001002	++??+++	0	3.067	4	0.5468	G	A	1825	0.0236882	86.462	1	1	1742	82	1	-1.47553	2.76051	-0.193628	0.592988	0.362252	G	A	1798	0.0193158	70.662	1	1	1736	62	0	-20.5218	7.84915	-0.333097	0.00893508	0.86612	0.127402	NA	NA	NA	NA	NA	NA	NA	NA	NA	NA	NA	NA	NA	NA	NA	NA	NA	NA	NA	NA	NA	NA	NA	NA	NA	NA	NA	NA	NA	NA	NA	G	A	5536	0.0221758	245.531:47.411:198.12	01:01:01	0.344054:0.0619778:1	5296:1266:4030	236:43:193	04:02:02	-13.5839	0.224278	-0.683276	0.00231473	G	A	0.02449	0.02449	0.0219	IMP	0.96369	1751	-0.463537	0.318991	0.146187	G	A	0.02182	0.02182	0.0219	IMP	0.96952	1111	-0.0713985	0.33555	0.831498
rs10474463:71092003:A:C	5	71092003	a	c	0.1357	0.0349	0.0001003	++???++	0	1.865	3	0.6009	A	C	1825	0.264285	964.642	1	0.0453564	1044	651	130	1.81442	7.46459	0.0325632	0.80795	0.133966	A	C	1798	0.263832	949.253	1	0.075193	1000	662	136	104.024	25.3175	0.16229	3.97761e-05	0.8948	0.0394984	NA	NA	NA	NA	NA	NA	NA	NA	NA	NA	NA	NA	NA	NA	NA	NA	NA	NA	NA	NA	NA	NA	NA	NA	NA	NA	NA	NA	NA	NA	NA	NA	NA	NA	NA	NA	NA	NA	NA	NA	NA	NA	NA	NA	NA	A	C	0.24047	0.24047	0.2073	IMP	0.90018	1751	0.0694212	0.118284	0.55727	A	C	0.23413	0.23413	0.2073	IMP	0.90084	1111	0.0507172	0.11525	0.659892

### Sheet: Table4
Supplemental Table 4. Results for variants with p<0.0001 in meta-analysis of European ancestry GENOA subjects
MarkerName	CHR	POS	Allele1	Allele2	Effect	StdErr	P.value	Direction	HetISq	HetChiSq	HetDf	HetPVal	catsmole.ea.REF	catsmole.ea.ALT	catsmole.ea.N_INFORMATIVE	catsmole.ea.AF	catsmole.ea.MAF	catsmole.ea.INFORMATIVE_ALT_AC	catsmole.ea.CALL_RATE	catsmole.ea.HWE_PVALUE	catsmole.ea.N_REF	catsmole.ea.N_HET	catsmole.ea.N_ALT	catsmole.ea.U_STAT	catsmole.ea.SQRT_V_STAT	catsmole.ea.ALT_EFFSIZE	catsmole.ea.PVALUE	catsmole.ea.SE	catsperthunt.ea.REF	catsperthunt.ea.ALT	catsperthunt.ea.N_INFORMATIVE	catsperthunt.ea.AF	catsperthunt.ea.MAF	catsperthunt.ea.INFORMATIVE_ALT_AC	catsperthunt.ea.CALL_RATE	catsperthunt.ea.HWE_PVALUE	catsperthunt.ea.N_REF	catsperthunt.ea.N_HET	catsperthunt.ea.N_ALT	catsperthunt.ea.U_STAT	catsperthunt.ea.SQRT_V_STAT	catsperthunt.ea.ALT_EFFSIZE	catsperthunt.ea.PVALUE	catsperthunt.ea.SE	coga.ea.REF	coga.ea.ALT	coga.ea.N_INFORMATIVE	coga.ea.AF	coga.ea.INFORMATIVE_ALT_AC	coga.ea.CALL_RATE	coga.ea.HWE_PVALUE	coga.ea.N_REF	coga.ea.N_HET	coga.ea.N_ALT	coga.ea.U_STAT	coga.ea.SQRT_V_STAT	coga.ea.ALT_EFFSIZE	coga.ea.PVALUE	coga.ea.SE	decode.ea.REF	decode.ea.ALT	decode.ea.N_INFORMATIVE	decode.ea.MAF	decode.ea.INFO	decode.ea.ALT_EFFSIZE	decode.ea.PVALUE	decode.ea.SE	kreek.ea.REF	kreek.ea.ALT	kreek.ea.N_INFORMATIVE	kreek.ea.AF	kreek.ea.MAF	kreek.ea.INFORMATIVE_ALT_AC	kreek.ea.CALL_RATE	kreek.ea.HWE_PVALUE	kreek.ea.N_REF	kreek.ea.N_HET	kreek.ea.N_ALT	kreek.ea.U_STAT	kreek.ea.SQRT_V_STAT	kreek.ea.ALT_EFFSIZE	kreek.ea.PVALUE	kreek.ea.SE	odb.ea.REF	odb.ea.ALT	odb.ea.N_INFORMATIVE	odb.ea.AF	odb.ea.MAF	odb.ea.INFORMATIVE_ALT_AC	odb.ea.CALL_RATE	odb.ea.HWE_PVALUE	odb.ea.N_REF	odb.ea.N_HET	odb.ea.N_ALT	odb.ea.U_STAT	odb.ea.SQRT_V_STAT	odb.ea.ALT_EFFSIZE	odb.ea.PVALUE	odb.ea.SE	uhs1.ea.REF	uhs1.ea.ALT	uhs1.ea.N_INFORMATIVE	uhs1.ea.AF	uhs1.ea.INFORMATIVE_ALT_AC	uhs1.ea.CALL_RATE	uhs1.ea.HWE_PVALUE	uhs1.ea.N_REF	uhs1.ea.N_HET	uhs1.ea.N_ALT	uhs1.ea.U_STAT	uhs1.ea.SE	uhs1.ea.ALT_EFFSIZE	uhs1.ea.PVALUE	vidus.ea.REF	vidus.ea.ALT	vidus.ea.ALT_AF	vidus.ea.MAF	vidus.ea.POP_MAF	vidus.ea.SOURCE	vidus.ea.IMP_QUAL	vidus.ea.N	vidus.ea.ALT_EFFECT	vidus.ea.SE	vidus.ea.P	yale.penn.go.ea.REF	yale.penn.go.ea.ALT	yale.penn.go.ea.ALT_AF	yale.penn.go.ea.MAF	yale.penn.go.ea.POP_MAF	yale.penn.go.ea.SOURCE	yale.penn.go.ea.IMP_QUAL	yale.penn.go.ea.N	yale.penn.go.ea.ALT_EFFECT	yale.penn.go.ea.SE	yale.penn.go.ea.P	yale.penn.cidr.ea.REF	yale.penn.cidr.ea.ALT	yale.penn.cidr.ea.ALT_AF	yale.penn.cidr.ea.MAF	yale.penn.cidr.ea.POP_MAF	yale.penn.cidr.ea.SOURCE	yale.penn.cidr.ea.IMP_QUAL	yale.penn.cidr.ea.N	yale.penn.cidr.ea.ALT_EFFECT	yale.penn.cidr.ea.SE	yale.penn.cidr.ea.P
rs28386916:90353190:T:A	4	90353190	a	t	-0.1717	0.0299	9.04e-09	--?-??--+-	14.3	7.002	6	0.3207	T	A	3162	0.415575	0.415575	2628.1:1073.91:1554.18	01:01:01	0.000436399:0.0410644:0.00541141	1181:437:744	1424:568:856	557:235:322	39.7652	16.4345	0.147227	0.0155372	0.0608476	T	A	1920	0.40876	0.40876	1569.64:628.769:940.871	01:01:01	0.00121748:0.00781447:0.0579994	727:254:473	853:318:535	340:149:191	40.2554	12.7932	0.245959	0.00165173	0.0781665	NA	NA	NA	NA	NA	NA	NA	NA	NA	NA	NA	NA	NA	NA	NA	T	A	275468	0.35371	0.96445	0.173953	0.0031719	0.0589559	NA	NA	NA	NA	NA	NA	NA	NA	NA	NA	NA	NA	NA	NA	NA	NA	NA	NA	NA	NA	NA	NA	NA	NA	NA	NA	NA	NA	NA	NA	NA	NA	T	A	9245	0.403254	7456.17:663.755:6792.41	01:01:01	0.39824:0.940779:0.318777	3304:228:3076	4479:365:4114	1462:148:1314	41.1558	0.0699413	0.201325	0.00399593	T	A	0.40617	0.40617	0.3966	IMP	0.84452	2175	0.37501	0.142417	0.00845869	T	A	0.40756	0.40756	0.3966	IMP	0.9475	895	-0.0229273	0.0994105	0.817599	T	A	0.41195	0.41195	0.3966	IMP	0.95051	1014	0.140353	0.10627	0.186595
rs11373406:154380719:TA:T	6	154380719	t	ta	0.171	0.0319	8.207e-08	++-?++++++	44.1	14.318	8	0.07384	T	TA	3162	0.171094	0.171094	1082:457.873:624.123	01:01:01	0.450329:0.704354:0.153422	2182:824:1358	882:377:505	4 days, 2:39:59	41.0053	13.9704	0.210099	0.00333373	0.0715799	T	TA	1920	0.166416	0.166416	639.038:259.049:379.989	01:01:01	0.365082:0.704164:0.447964	1328:483:845	545:217:328	1 day, 23:21:26	25.9471	10.5176	0.234561	0.0136244	0.0950787	T	TA	7631	0.160695	2439	0.987813	0.580812	5303	2031	204	-3.3009	12.3599	-0.0216073	0.789419	0.0809068	NA	NA	NA	NA	NA	NA	NA	NA	T	TA	556	0.174385	0.174385	193.916	1	1	380	160	16	6.93314	12.4778	0.0445303	0.578457	0.0801423	T	TA	2765	0.148113	0.148113	819.067	1	0.226166	2018	679	68	44.3563	12.158	0.300076	0.00026396	0.0822504	T	TA	9245	0.168972	3124.29:287.097:2837.19	01:01:01	0.85274:0.558149:0.695758	6395:479:5916	2585:237:2348	265:25:240	21.3344	0.0882114	0.166008	0.0598451	T	TA	0.1767	0.1767	0.1521	IMP	0.9792	2175	0.0687621	0.172724	0.690554	T	TA	0.16542	0.16542	0.1521	IMP	0.98238	895	0.38058	0.131603	0.00382951	T	TA	0.16735	0.16735	0.1521	IMP	0.97537	1014	0.2798	0.131786	0.0337417
rs696523:154376542:A:C	6	154376542	a	c	0.1702	0.0318	8.751e-08	++-?++++++	44.6	14.451	8	0.07075	A	C	3162	0.172189	0.172189	1088.92:462.064:626.857	01:01:01	0.31485:0.706903:0.109021	2183:822:1361	879:378:501	100:40:60	41.0688	13.9272	0.21173	0.00319001	0.0718019	A	C	1920	0.168279	0.168279	646.193:258.712:387.481	01:01:01	0.411832:0.899146:0.335599	1327:486:841	545:213:332	2 days, 0:22:26	21.8084	10.4853	0.198364	0.0375342	0.0953716	A	C	7631	0.160737	2405	0.975364	0.46691	5241	1999	203	-4.38109	12.4656	-0.0281938	0.725248	0.0802208	NA	NA	NA	NA	NA	NA	NA	NA	A	C	556	0.176282	0.176282	196.026	1	0.772085	378	160	18	10.5812	12.7135	0.0654636	0.405254	0.0786565	A	C	2765	0.150279	0.150279	831.044	1	0.291392	2013	684	68	48.3715	12.107	0.330002	6.46039e-05	0.0825968	A	C	9245	0.17153	3171.6:294.34:2877.26	01:01:01	0.970692:0.418283:0.756804	6359:474:5885	2616:242:2374	270:25:245	23.0706	0.0880747	0.178963	0.0421601	A	C	0.17753	0.17753	0.1551	IMP	0.96955	2175	0.0643742	0.173823	0.711126	A	C	0.16789	0.16789	0.1551	IMP	0.97301	895	0.373257	0.130865	0.00434125	A	C	0.17145	0.17145	0.1551	IMP	0.96493	1014	0.228564	0.132191	0.0838007
6:154382963:C:TC	6	154382963	g	ga	0.1693	0.0319	1.128e-07	++-?++++++	47.6	15.274	8	0.05403	G	GA	3162	0.171279	0.171279	1083.17:453.491:629.677	01:01:01	0.347136:0.849454:0.156522	2180:827:1353	882:373:509	100:40:60	37.5521	13.9328	0.193446	0.00703387	0.0717731	G	GA	1920	0.167137	0.167137	641.805:260.92:380.885	01:01:01	0.365082:0.704164:0.447964	1328:483:845	545:217:328	1 day, 23:21:26	26.742	10.5111	0.242047	0.0109536	0.0951375	G	GA	7631	0.160284	2427	0.98493	0.79824	5288	2029	199	-4.57944	12.3082	-0.0302291	0.709844	0.0812466	NA	NA	NA	NA	NA	NA	NA	NA	G	GA	556	0.172556	0.172556	191.882	1	0.883326	380	159	17	6.65095	12.5529	0.0422083	0.596226	0.0796629	G	GA	2765	0.146182	0.146182	808.384	1	0.195568	2023	674	68	45.2671	12.0611	0.311179	0.000174625	0.0829112	G	GA	9245	0.168363	3113.04:286.377:2826.66	01:01:01	0.94101:0.725103:0.845474	6384:479:5905	2596:236:2360	265:26:239	22.1021	0.088372	0.17261	0.0507943	G	GA	0.17606	0.17606	0.1541	IMP	0.98119	2175	0.0783112	0.172899	0.650599	G	GA	0.16699	0.16699	0.1541	IMP	0.98282	895	0.394082	0.130975	0.00262255	G	GA	0.16738	0.16738	0.1541	IMP	0.98138	1014	0.260919	0.130443	0.0454729
rs144503388:47926114:C:T	4	47926114	t	c	-0.593	0.1123	1.291e-07	--?-??--+-	7.5	6.489	6	0.3707	C	T	3162	0.0137234	0.0137234	86.787:42.757:44.03	01:01:01	01:01:01	3087:1200:1887	3 days, 3:40:35	00:00:00	5.44209	3.90399	0.357066	0.163323	0.256148	C	T	1920	0.0116911	0.0116911	44.894:26.427:18.467	01:01:01	01:01:01	1878:696:1182	1 day, 18:25:17	00:00:00	7.32572	2.75558	0.964773	0.00784875	0.3629	NA	NA	NA	NA	NA	NA	NA	NA	NA	NA	NA	NA	NA	NA	NA	C	T	275468	0.0141	0.998154	0.681581	0.00026447	0.186846	NA	NA	NA	NA	NA	NA	NA	NA	NA	NA	NA	NA	NA	NA	NA	NA	NA	NA	NA	NA	NA	NA	NA	NA	NA	NA	NA	NA	NA	NA	NA	NA	C	T	9245	0.0165178	305.414:35.005:270.409	01:01:01	0.730654:1:0.725116	8955:711:8244	289:30:259	01:00:01	11.3931	0.28177	0.904553	0.00132622	C	T	0.01701	0.01701	0.0199	IMP	0.85239	2175	0.495513	0.498686	0.320399	C	T	0.01916	0.01916	0.0199	IMP	0.88097	895	-0.065228	0.361732	0.8569	C	T	0.01886	0.01886	0.0199	IMP	0.84686	1014	0.537643	0.392437	0.170683
rs10633291:154377232:CTCTTTTCTTT:CTCTTT	6	154377232	ctcttt	ctcttttcttt	0.1671	0.0317	1.351e-07	++-?++++++	48.5	15.544	8	0.04938	CTCTTT	CTCTTTTCTTT	3162	0.17143	0.17143	1084.13:457.341:626.785	01:01:01	0.531156:0.636553:0.182037	2176:822:1354	888:379:509	4 days, 2:39:59	40.8809	14.0312	0.207649	0.00357325	0.0712697	CTCTTT	CTCTTTTCTTT	1920	0.166483	0.166483	639.295:259.635:379.66	01:01:01	0.324651:0.614871:0.447964	1327:482:845	546:218:328	1 day, 23:21:26	26.4095	10.5597	0.236841	0.0123854	0.0946997	CTCTTT	CTCTTTTCTTT	7631	0.162825	2499	0.998952	0.615986	5335	2077	211	-6.0257	12.4407	-0.0389332	0.628134	0.0803813	NA	NA	NA	NA	NA	NA	NA	NA	CTCTTT	CTCTTTTCTTT	556	0.172365	0.172365	191.67	1	0.88218	381	158	17	7.7001	12.6311	0.0482631	0.542117	0.0791697	CTCTTT	CTCTTTTCTTT	2765	0.146623	0.146623	810.824	1	0.256304	2017	680	68	44.5622	12.174	0.300679	0.00025177	0.0821423	CTCTTT	CTCTTTTCTTT	9245	0.16878	3120.75:287.7:2833.05	01:01:01	0.882523:0.558026:0.968959	6375:477:5898	2607:239:2368	263:25:238	22.6742	0.0878233	0.174883	0.0464463	CTCTTT	CTCTTTTCTTT	0.1765	0.1765	0.1531	IMP	0.99077	2175	0.0290274	0.171726	0.865771	CTCTTT	CTCTTTTCTTT	0.16609	0.16609	0.1531	IMP	0.99028	895	0.380215	0.130705	0.00362631	CTCTTT	CTCTTTTCTTT	0.16708	0.16708	0.1531	IMP	0.98973	1014	0.26155	0.130055	0.0443189
6:154388281:A:AT	6	154388281	a	at	-0.1678	0.0319	1.433e-07	--+?------	48.4	15.511	8	0.04995	AT	A	3162	0.17134	0.17134	1083.56:458.331:625.225	01:01:01	0.491293:0.572627:0.17967	2177:821:1356	887:380:507	4 days, 2:39:59	41.8859	14.0426	0.212407	0.00285661	0.0712119	AT	A	1920	0.166072	0.166072	637.718:258.149:379.569	01:01:01	0.364877:0.703635:0.447758	1330:484:846	543:216:327	1 day, 23:21:26	25.4183	10.5586	0.228001	0.0160682	0.0947095	AT	A	7631	0.161456	2473	0.996069	0.61349	5335	2059	207	-5.65545	12.3919	-0.0368293	0.648114	0.0806979	NA	NA	NA	NA	NA	NA	NA	NA	AT	A	556	0.168576	0.168576	187.456	1	1	384	157	15	8.06895	12.4232	0.0522817	0.516011	0.0804946	AT	A	2765	0.144579	0.144579	799.524	1	0.281591	2030	670	65	43.3476	12.1221	0.29499	0.000349015	0.082494	AT	A	9245	0.166231	3073.61:281.967:2791.65	01:01:01	0.344559:0.81084:0.282191	6464:486:5978	2518:230:2288	263:25:238	22.5437	0.0886753	0.177268	0.045601	AT	A	0.17466	0.17466	0.1511	IMP	0.98853	2175	0.0128812	0.171864	0.940255	AT	A	0.16288	0.16288	0.1511	IMP	0.98789	895	0.407054	0.131741	0.00200294	AT	A	0.1613	0.1613	0.1511	IMP	0.98422	1014	0.246165	0.132347	0.0628874
rs74036261:20944274:G:A	13	20944274	a	g	-0.3945	0.0755	1.748e-07	--?-------	28	11.105	8	0.1958	G	A	3162	0.0225593	0.0225593	142.665:67.595:75.07	01:01:01	0.333778:0.530663:0.393443	3041:1180:1861	119:59:60	02:01:01	9.01986	4.95221	0.367791	0.0685491	0.20193	G	A	1920	0.0297234	0.0297234	114.138:44.852:69.286	01:01:01	0.142097:0.42663:0.175796	1822:682:1140	3 days, 23:38:57	03:01:02	0.374622	4.5241	0.0183033	0.934006	0.221038	NA	NA	NA	NA	NA	NA	NA	NA	NA	NA	NA	NA	NA	NA	NA	G	A	275468	0.01102	0.998608	0.775188	7.6623e-05	0.196016	G	A	556	0.0297005	0.0297005	33.027	1	1	527	29	0	11.6816	5.01825	0.46387	0.0199218	0.199273	G	A	2765	0.04467	0.04467	247.025	1	1	2542	219	4	10.8377	6.15198	0.286358	0.0781255	0.162549	G	A	9245	0.0287402	531.407:45.243:486.164	01:01:01	0.0374058:0.0176132:0.192865	8771:702:8069	462:36:426	12:03:09	2.29875	0.203628	0.0953164	0.63972	G	A	0.02742	0.02742	0.0249	IMP	0.88781	2175	0.488059	0.448893	0.276928	G	A	0.02929	0.02929	0.0249	IMP	0.90813	895	0.694172	0.28196	0.0138185	G	A	0.02635	0.02635	0.0249	IMP	0.91283	1014	0.724725	0.323659	0.0251452
rs114776512:47846711:C:T	4	47846711	t	c	-0.5863	0.1125	1.849e-07	--?-??--+-	9.9	6.66	6	0.3535	C	T	3162	0.0143082	0.0143082	90.485:43.682:46.803	01:01:01	01:01:01	3088:1202:1886	3 days, 2:38:36	00:00:00	4.91391	3.90957	0.321491	0.208793	0.255783	C	T	1920	0.0121823	0.0121823	46.78:27.312:19.468	01:01:01	01:01:01	1881:698:1183	1 day, 15:23:16	00:00:00	7.2195	2.75965	0.947982	0.00889417	0.362365	NA	NA	NA	NA	NA	NA	NA	NA	NA	NA	NA	NA	NA	NA	NA	C	T	275468	0.0141	0.998182	0.681581	0.00026439	0.186842	NA	NA	NA	NA	NA	NA	NA	NA	NA	NA	NA	NA	NA	NA	NA	NA	NA	NA	NA	NA	NA	NA	NA	NA	NA	NA	NA	NA	NA	NA	NA	NA	C	T	9245	0.0164731	304.588:34.836:269.752	01:01:01	0.730116:1:1	8956:710:8246	288:31:257	01:00:01	11.3464	0.283134	0.909579	0.00131567	C	T	0.0169	0.0169	0.0199	IMP	0.85369	2175	0.519287	0.502154	0.30108	C	T	0.01903	0.01903	0.0199	IMP	0.87914	895	-0.0668541	0.363107	0.853922	C	T	0.01875	0.01875	0.0199	IMP	0.84331	1014	0.531719	0.39423	0.177416
rs59818117:90353189:T:A	4	90353189	a	t	-0.1606	0.0315	3.376e-07	--?-??----	0	4.45	6	0.616	T	A	3162	0.311159	0.311159	1967.77:810.534:1157.24	01:01:01	0.0613268:0.234673:0.164383	1581:594:987	1278:515:763	303:131:172	37.4913	15.9737	0.146934	0.0189216	0.0626029	T	A	1920	0.303334	0.303334	1164.8:469.471:695.331	01:01:01	0.0468072:0.195748:0.170738	982:346:636	757:296:461	181:79:102	36.4794	12.2349	0.243694	0.00286767	0.0817334	NA	NA	NA	NA	NA	NA	NA	NA	NA	NA	NA	NA	NA	NA	NA	T	A	275468	0.26128	0.970338	0.123102	0.056529	0.064555	NA	NA	NA	NA	NA	NA	NA	NA	NA	NA	NA	NA	NA	NA	NA	NA	NA	NA	NA	NA	NA	NA	NA	NA	NA	NA	NA	NA	NA	NA	NA	NA	T	A	9245	0.300965	5564.84:507.439:5057.4	01:01:01	0.118983:0.221934:0.2422	4557:327:4230	3822:319:3503	866:95:771	38.7647	0.0731491	0.207423	0.00457378	T	A	0.29843	0.29843	0.2952	IMP	0.89325	2175	0.313068	0.150563	0.0375883	T	A	0.29671	0.29671	0.2952	IMP	0.95545	895	0.0284236	0.10544	0.787491	T	A	0.32595	0.32595	0.2952	IMP	0.96245	1014	0.118826	0.110067	0.280329
rs9631465:147107606:A:G	3	147107606	a	g	-0.1141	0.0226	4.367e-07	--------+-	30.8	13.001	9	0.1626	A	G	3162	0.38207	0.38207	2416.21:885.476:1530.74	01:01:01	0.00069347:0.00103692:0.105344	1254:539:715	1402:516:886	506:185:321	-60.309	18.1888	-0.182294	0.000914083	0.0549789	A	G	1920	0.387804	0.387804	1489.17:540.432:948.734	01:01:01	0.809619:0.176311:0.505404	729:293:436	904:320:584	287:108:179	-19.9962	13.697	-0.106585	0.144319	0.0730087	A	G	7631	0.385424	5669	0.961997	0.767662	2760	3493	1088	-11.2461	16.5581	-0.041019	0.497015	0.0603934	A	G	275468	0.44066	0.999547	-0.205795	0.00027603	0.0565866	A	G	556	0.371893	0.371893	413.545	1	0.7852	223	256	77	-0.249712	15.8943	-0.000988458	0.987465	0.0629156	A	G	2765	0.390047	0.390047	2156.96	1	0.188764	1032	1287	446	-24.3722	16.1918	-0.0929619	0.132268	0.0617597	A	G	9245	0.380093	7027.91:525.458:6502.45	01:01:01	0.0149324:0.748017:0.00868575	3636:308:3328	4235:343:3892	1374:90:1284	-20.6155	0.0697871	-0.100402	0.150239	A	G	0.37958	0.37958	0.3917	IMP	0.97122	2175	-0.198901	0.135115	0.140996	A	G	0.35742	0.35742	0.3917	IMP	0.98426	895	0.0291595	0.102375	0.775775	A	G	0.36992	0.36992	0.3917	IMP	0.98267	1014	-0.274098	0.102702	0.00761049
14:40074746:.:CAAAA	14	40074746	-	caaaa	0.4781	0.095	4.826e-07	???+??????	0	0	0	1	NA	NA	NA	NA	NA	NA	NA	NA	NA	NA	NA	NA	NA	NA	NA	NA	NA	NA	NA	NA	NA	NA	NA	NA	NA	NA	NA	NA	NA	NA	NA	NA	NA	NA	NA	NA	NA	NA	NA	NA	NA	NA	NA	NA	NA	NA	NA	-	CAAAA	275468	0.08194	0.965977	0.478096	1.1875e-07	0.090285	NA	NA	NA	NA	NA	NA	NA	NA	NA	NA	NA	NA	NA	NA	NA	NA	NA	NA	NA	NA	NA	NA	NA	NA	NA	NA	NA	NA	NA	NA	NA	NA	NA	NA	NA	NA	NA	NA	NA	NA	NA	NA	NA	NA	NA	NA	NA	NA	NA	NA	NA	NA	NA	NA	NA	NA	NA	NA	NA	NA	NA	NA	NA	NA	NA	NA	NA	NA	NA	NA	NA	NA	NA	NA	NA	NA	NA	NA	NA
rs9447546:76480169:C:G	6	76480169	c	g	-1.405	0.28	5.238e-07	?????-????	0	0	0	1	NA	NA	NA	NA	NA	NA	NA	NA	NA	NA	NA	NA	NA	NA	NA	NA	NA	NA	NA	NA	NA	NA	NA	NA	NA	NA	NA	NA	NA	NA	NA	NA	NA	NA	NA	NA	NA	NA	NA	NA	NA	NA	NA	NA	NA	NA	NA	NA	NA	NA	NA	NA	NA	NA	NA	NA	NA	NA	NA	NA	NA	NA	NA	NA	NA	NA	NA	NA	NA	NA	NA	C	G	2765	0.0186702	0.0186702	103.246	1	1	2667	98	0	-19.0024	3.67764	-1.40498	2.37871e-07	0.271914	NA	NA	NA	NA	NA	NA	NA	NA	NA	NA	NA	NA	NA	NA	NA	NA	NA	NA	NA	NA	NA	NA	NA	NA	NA	NA	NA	NA	NA	NA	NA	NA	NA	NA	NA	NA	NA	NA	NA	NA	NA	NA	NA	NA	NA	NA	NA
1:85885223:A:TTTTTA	1	85885223	t	taaaaa	-0.1678	0.0335	5.46e-07	--????----	0	4.456	5	0.4858	T	TAAAAA	3162	0.604591	0.395409	3823.43:1447.71:2375.72	01:01:01	0.549778:0.319159:1	472:201:271	1521:618:903	1169:421:748	-54.8792	17.4555	-0.180112	0.00166684	0.0572885	T	TAAAAA	1920	0.60007	0.39993	2304.27:831.233:1473.04	01:01:01	0.293857:1:0.178592	312:126:186	896:352:544	712:243:469	-37.547	13.7001	-0.200045	0.00613205	0.0729922	NA	NA	NA	NA	NA	NA	NA	NA	NA	NA	NA	NA	NA	NA	NA	NA	NA	NA	NA	NA	NA	NA	NA	NA	NA	NA	NA	NA	NA	NA	NA	NA	NA	NA	NA	NA	NA	NA	NA	NA	NA	NA	NA	NA	NA	NA	NA	NA	NA	NA	NA	NA	NA	NA	NA	T	TAAAAA	9245	0.607703	11236.4:896.144:10340.3	01:01:01	0.000114545:0.53546:0.000135191	1474:115:1359	4211:343:3868	3560:283:3277	-11.3642	0.0700413	-0.0557508	0.42605	T	TAAAAA	0.60993	0.39007	0.3897	IMP	0.94862	2175	-0.151193	0.132747	0.254722	T	TAAAAA	0.61364	0.38636	0.3897	IMP	0.95085	895	-0.170285	0.0997626	0.0878404	T	TAAAAA	0.62703	0.37297	0.3897	IMP	0.94756	1014	-0.311371	0.105793	0.00324843
rs76922107:47935353:T:G	4	47935353	t	g	0.7008	0.1401	5.684e-07	+??+??++-+	37.3	7.973	5	0.1577	T	G	3162	0.010425	0.010425	65.928:34.333:31.595	01:01:01	01:01:01	3110:1212:1898	2 days, 4:28:24	00:00:00	5.8785	3.36587	0.518887	0.0807234	0.2971	NA	NA	NA	NA	NA	NA	NA	NA	NA	NA	NA	NA	NA	NA	NA	NA	NA	NA	NA	NA	NA	NA	NA	NA	NA	NA	NA	NA	NA	NA	NA	T	G	275468	0.01029	0.996577	0.687129	0.001601	0.217741	NA	NA	NA	NA	NA	NA	NA	NA	NA	NA	NA	NA	NA	NA	NA	NA	NA	NA	NA	NA	NA	NA	NA	NA	NA	NA	NA	NA	NA	NA	NA	NA	T	G	9245	0.0117703	217.632:26.803:190.829	01:01:01	01:01:00.578000	9055:721:8334	189:20:169	01:00:01	11.8513	0.351627	1.46531	3.08321e-05	T	G	0.01307	0.01307	0.0129	IMP	0.83159	2175	0.441006	0.571853	0.440597	T	G	0.01318	0.01318	0.0129	IMP	0.82172	895	-0.0827439	0.458434	0.856766	T	G	0.01378	0.01378	0.0129	IMP	0.8177	1014	0.868908	0.462575	0.0603245
2:31023051:A:AAAG	2	31023051	a	aaag	0.6143	0.1239	7.078e-07	???+??????	0	0	0	1	NA	NA	NA	NA	NA	NA	NA	NA	NA	NA	NA	NA	NA	NA	NA	NA	NA	NA	NA	NA	NA	NA	NA	NA	NA	NA	NA	NA	NA	NA	NA	NA	NA	NA	NA	NA	NA	NA	NA	NA	NA	NA	NA	NA	NA	NA	NA	AAAG	A	275468	0.09042	0.878112	-0.614336	6.5765e-07	0.123523	NA	NA	NA	NA	NA	NA	NA	NA	NA	NA	NA	NA	NA	NA	NA	NA	NA	NA	NA	NA	NA	NA	NA	NA	NA	NA	NA	NA	NA	NA	NA	NA	NA	NA	NA	NA	NA	NA	NA	NA	NA	NA	NA	NA	NA	NA	NA	NA	NA	NA	NA	NA	NA	NA	NA	NA	NA	NA	NA	NA	NA	NA	NA	NA	NA	NA	NA	NA	NA	NA	NA	NA	NA	NA	NA	NA	NA	NA	NA
rs6494066:59351821:G:A	15	59351821	a	g	-0.4234	0.0856	7.57e-07	--?-??----	0	3.962	6	0.6818	G	A	3162	0.0240005	0.0240005	151.779:69.487:82.292	01:01:01	0.246299:0.611076:0.197771	3017:1173:1844	142:66:76	03:01:02	8.11923	5.59109	0.25973	0.146453	0.178856	G	A	1920	0.0244875	0.0244875	94.032:46.751:47.281	01:01:01	0.298119:0.523491:0.355954	1830:676:1154	3 days, 16:44:44	02:01:01	13.8266	4.40725	0.711836	0.00170545	0.226899	NA	NA	NA	NA	NA	NA	NA	NA	NA	NA	NA	NA	NA	NA	NA	G	A	275468	0.0225	0.999894	0.378436	0.019191	0.161601	NA	NA	NA	NA	NA	NA	NA	NA	NA	NA	NA	NA	NA	NA	NA	NA	NA	NA	NA	NA	NA	NA	NA	NA	NA	NA	NA	NA	NA	NA	NA	NA	G	A	9245	0.0253392	468.522:48.117:420.405	01:01:01	0.290406:1:0.493436	8783:693:8090	459:48:411	03:00:03	6.25204	0.208351	0.271401	0.192706	G	A	0.02534	0.02534	0.0318	IMP	0.98215	2175	0.56845	0.404994	0.160438	G	A	0.04007	0.04007	0.0318	IMP	0.99504	895	0.416325	0.253817	0.100953	G	A	0.03007	0.03007	0.0318	IMP	0.99415	1014	0.704981	0.28955	0.0149021
rs1800695:48270098:G:A	17	48270098	a	g	-0.2427	0.0491	7.637e-07	???-?--?--	0	2.307	4	0.6794	NA	NA	NA	NA	NA	NA	NA	NA	NA	NA	NA	NA	NA	NA	NA	NA	NA	NA	NA	NA	NA	NA	NA	NA	NA	NA	NA	NA	NA	NA	NA	NA	NA	NA	NA	NA	NA	NA	NA	NA	NA	NA	NA	NA	NA	NA	NA	G	A	275468	0.13253	0.995344	0.221542	0.0052337	0.0793408	NA	NA	NA	NA	NA	NA	NA	NA	NA	NA	NA	NA	NA	NA	NA	NA	G	A	2765	0.146607	0.146607	810.734	1	0.143873	2075	630	60	38.5159	11.009	0.317794	0.000467728	0.0908348	G	A	9245	0.12806	2367.82:202.575:2165.25	01:01:01	0.0420639:0.391684:0.0143187	7249:567:6682	1852:166:1686	144:8:136	17.5932	0.112626	0.223162	0.0475414	NA	NA	NA	NA	NA	NA	NA	NA	NA	NA	NA	G	A	0.14049	0.14049	0.1382	IMP	0.81558	895	0.0678648	0.15155	0.654294	G	A	0.14105	0.14105	0.1382	IMP	0.81388	1014	0.326709	0.158602	0.0394057
rs9478500:154378223:T:C	6	154378223	t	c	0.1439	0.0294	1.012e-06	++--++++++	54.9	19.952	9	0.01821	T	C	3162	0.172075	0.172075	1088.2:459.072:629.129	01:01:01	0.574398:0.572341:0.21119	2172:820:1352	892:381:511	4 days, 2:39:59	40.1002	14.0562	0.202959	0.00433303	0.071143	T	C	1920	0.166933	0.166933	641.021:261.008:380.013	01:01:01	0.324595:0.614992:0.447964	1326:481:845	547:219:328	1 day, 23:21:26	27.0177	10.5739	0.241645	0.0106148	0.0945725	T	C	7631	0.163412	2510	0.999738	0.646814	5331	2086	212	-4.101	12.5108	-0.026201	0.743066	0.0799309	T	C	275468	0.15153	0.999967	-0.0222456	0.77557	0.0780283	T	C	556	0.173591	0.173591	193.033	1	0.883326	380	159	17	6.93734	12.6641	0.0432556	0.583833	0.0789634	T	C	2765	0.147216	0.147216	814.105	1	0.256304	2017	680	68	44.811	12.2213	0.30002	0.000245765	0.0818244	T	C	9245	0.169789	3139.4:289.904:2849.5	01:01:01	0.882698:0.484699:0.969012	6369:476:5893	2612:240:2372	264:25:239	22.3901	0.0871984	0.170244	0.0508934	T	C	0.17745	0.17745	0.1531	IMP	0.99495	2175	0.0529781	0.171153	0.756914	T	C	0.16702	0.16702	0.1531	IMP	0.99592	895	0.385141	0.130183	0.00309175	T	C	0.16846	0.16846	0.1531	IMP	0.9955	1014	0.27439	0.129326	0.0338642
rs6440478:147147670:T:G	3	147147670	t	g	-0.1133	0.0232	1.072e-06	----------	16.5	10.772	9	0.2916	T	G	3162	0.607431	0.392569	3841.39:1463.47:2377.92	01:01:01	0.0486296:0.177415:0.177058	519:222:297	1458:577:881	1185:441:744	-41.5003	17.5651	-0.134508	0.0181447	0.0569311	T	G	1920	0.612572	0.387428	2352.28:864.788:1487.49	01:01:01	0.179206:0.313631:0.392042	305:123:182	885:333:552	730:265:465	-13.0571	13.5776	-0.0708272	0.336218	0.0736507	G	T	7631	0.37062	5005	0.888874	0.210762	2677	3207	899	19.5845	14.4988	0.0931646	0.176768	0.0689712	G	T	275468	0.3598	0.999897	0.107059	0.060916	0.0571254	T	G	556	0.59068	0.40932	656.836	1	0.0810643	106	250	200	-7.85004	15.9069	-0.0310241	0.621661	0.0628658	T	G	2765	0.59007	0.40993	3263.09	1	0.10644	479	1294	992	-12.169	15.7775	-0.0488855	0.440535	0.0633814	T	G	9245	0.602174	11134.2:850.117:10284.1	01:01:01	0.000150226:1:8.22868e-05	1570:136:1434	4264:363:3901	3411:242:3169	-37.9462	0.0703566	-0.187837	0.00759022	T	G	0.60484	0.39516	0.3748	IMP	0.9232	2175	-0.303336	0.134951	0.0245919	T	G	0.58371	0.41629	0.3748	IMP	0.92302	895	-0.0721454	0.104017	0.487939	T	G	0.59572	0.40428	0.3748	IMP	0.91993	1014	-0.331387	0.0997665	0.00089491
rs3778145:154367080:A:C	6	154367080	a	c	0.1446	0.0297	1.129e-06	++--++++++	54.4	19.743	9	0.01956	A	C	3162	0.170714	0.170714	1079.6:456.22:623.378	01:01:01	0.450928:0.636526:0.153422	2181:823:1358	883:378:505	4 days, 2:39:59	41.4757	14.0273	0.210787	0.00310869	0.0712896	A	C	1920	0.16599	0.16599	637.402:257.932:379.47	01:01:01	0.364877:0.703635:0.447758	1330:484:846	543:216:327	1 day, 23:21:26	25.229	10.5506	0.226646	0.0167913	0.0947813	A	C	7631	0.161986	2485	0.998165	0.475753	5343	2063	211	-4.52708	12.4223	-0.0293367	0.715537	0.0805004	A	C	275468	0.15188	0.99997	-0.0212236	0.79038	0.079843	A	C	556	0.168765	0.168765	187.667	1	0.88061	383	158	15	7.74506	12.4278	0.0501456	0.533152	0.0804648	A	C	2765	0.144358	0.144358	798.298	1	0.219351	2030	669	66	43.0315	12.1305	0.292433	0.000389096	0.0824368	A	C	9245	0.167628	3099.44:286.251:2813.19	01:01:01	0.940656:0.558149:0.937449	6401:479:5922	2585:237:2348	259:25:234	23.1469	0.0878356	0.178581	0.0420398	A	C	0.17636	0.17636	0.1511	IMP	0.99376	2175	0.00425008	0.171487	0.980227	A	C	0.16323	0.16323	0.1511	IMP	0.99508	895	0.393644	0.13129	0.00271504	A	C	0.1641	0.1641	0.1511	IMP	0.99455	1014	0.280711	0.13087	0.0319554
rs3778150:154383658:T:C	6	154383658	t	c	0.1428	0.0294	1.234e-06	++--++++++	55.3	20.137	9	0.01709	T	C	3162	0.17219	0.17219	1088.93:458.931:630.001	01:01:01	0.574398:0.572627:0.212535	2172:821:1351	892:380:512	4 days, 2:39:59	39.7886	14.0605	0.20126	0.00465746	0.0711212	T	C	1920	0.166927	0.166927	641:261:380	01:01:01	0.324595:0.614992:0.447964	1326:481:845	547:219:328	1 day, 23:21:26	27.0191	10.5742	0.241645	0.0106127	0.0945698	T	C	7631	0.163061	2501	0.997772	0.58728	5325	2077	212	-4.72863	12.4937	-0.0302939	0.705073	0.0800403	T	C	275468	0.15154	0.999957	-0.0222456	0.77496	0.0778109	T	C	556	0.173572	0.173572	193.012	1	0.883326	380	159	17	6.92637	12.6637	0.0431903	0.584414	0.0789659	T	C	2765	0.147229	0.147229	814.177	1	0.256304	2017	680	68	44.8189	12.2227	0.300002	0.000245558	0.081815	T	C	9245	0.168885	3122.68:287.108:2835.57	01:01:01	0.600858:0.721432:0.50342	6421:483:5938	2559:233:2326	265:25:240	21.8585	0.0879044	0.168904	0.0546744	T	C	0.17745	0.17745	0.1531	IMP	0.99495	2175	0.0529781	0.171153	0.756914	T	C	0.16702	0.16702	0.1531	IMP	0.99591	895	0.38515	0.130183	0.00309109	T	C	0.16846	0.16846	0.1531	IMP	0.9955	1014	0.27439	0.129326	0.0338642
rs3778148:154381012:G:T	6	154381012	t	g	-0.1436	0.0296	1.235e-06	--++------	56.1	20.478	9	0.01518	G	T	3162	0.171096	0.171096	1082.01:457.744:624.266	01:01:01	0.490516:0.572627:0.178969	2178:821:1357	886:380:506	4 days, 2:39:59	41.9316	14.0441	0.212595	0.00282921	0.0712043	G	T	1920	0.165885	0.165885	636.997:257.999:378.998	01:01:01	0.364877:0.703635:0.447758	1330:484:846	543:216:327	1 day, 23:21:26	25.5182	10.562	0.228747	0.0156908	0.094679	G	T	7631	0.161685	2482	0.998165	0.449767	5346	2060	211	-5.59815	12.4192	-0.0362959	0.652158	0.0805205	G	T	275468	0.15154	0.999971	-0.0222456	0.77459	0.0776797	G	T	556	0.168165	0.168165	186.999	1	1	384	157	15	8.19562	12.4284	0.0530583	0.50962	0.0804609	G	T	2765	0.144333	0.144333	798.164	1	0.281591	2030	670	65	43.2645	12.1254	0.294265	0.0003596	0.0824715	G	T	9245	0.167304	3093.45:285.601:2807.85	01:01:01	0.970286:0.558149:0.937415	6402:479:5923	2584:237:2347	259:25:234	23.2587	0.0879894	0.180072	0.0407052	G	T	0.17659	0.17659	0.1511	IMP	0.99488	2175	0.00441102	0.171384	0.979467	G	T	0.16326	0.16326	0.1511	IMP	0.99584	895	0.393061	0.131222	0.00274094	G	T	0.16411	0.16411	0.1511	IMP	0.99545	1014	0.28017	0.130813	0.0322136
rs9285542:154379934:C:T	6	154379934	t	c	-0.1424	0.0294	1.311e-06	--++------	54.9	19.971	9	0.01809	C	T	3162	0.172077	0.172077	1088.22:459.023:629.195	01:01:01	0.573871:0.572627:0.21119	2173:821:1352	891:380:511	4 days, 2:39:59	40.0819	14.057	0.202845	0.00435287	0.0711389	C	T	1920	0.166929	0.166929	641.006:260.999:380.007	01:01:01	0.324595:0.614992:0.447964	1326:481:845	547:219:328	1 day, 23:21:26	27.0156	10.5741	0.241618	0.0106221	0.0945707	C	T	7631	0.16331	2508	0.999607	0.617105	5332	2084	212	-4.86936	12.4917	-0.0312052	0.696679	0.0800532	C	T	275468	0.15154	0.999977	-0.0222456	0.77471	0.0777222	C	T	556	0.173563	0.173563	193.002	1	0.883326	380	159	17	6.92342	12.6639	0.0431706	0.58458	0.0789646	C	T	2765	0.14756	0.14756	816.007	1	0.256304	2017	680	68	44.9135	12.2504	0.299281	0.000246083	0.08163	C	T	9245	0.169626	3136.38:289.405:2846.98	01:01:01	0.882698:0.484699:0.969012	6369:476:5893	2612:240:2372	264:25:239	22.3031	0.087353	0.170186	0.0513855	C	T	0.17745	0.17745	0.1531	IMP	0.99495	2175	0.0529781	0.171153	0.756914	C	T	0.16595	0.16595	0.1531	IMP	0.9959	895	0.380212	0.130759	0.00364066	C	T	0.16798	0.16798	0.1531	IMP	0.99549	1014	0.26927	0.130025	0.0383673
rs1503729:147098210:A:G	3	147098210	a	g	-0.111	0.023	1.405e-06	--------+-	40.7	15.166	9	0.08648	A	G	3162	0.353	0.353	2232.37:803.498:1428.87	01:01:01	0.0043927:0.0158875:0.129533	1367:590:777	1368:503:865	427:147:280	-70.193	18.0378	-0.215738	9.96536e-05	0.0554391	A	G	1920	0.3649	0.3649	1401.21:513.616:887.599	01:01:01	0.730258:0.29071:0.193586	772:306:466	897:317:580	251:98:153	-14.4591	13.5195	-0.0791079	0.284845	0.0739672	A	G	7631	0.358771	5234	0.954134	0.575529	2976	3376	929	-7.69667	16.1747	-0.0294193	0.634183	0.0618249	A	G	275468	0.39678	0.999939	-0.193585	0.00081948	0.0578533	A	G	556	0.3468	0.3468	385.642	1	1	236	252	68	-2.21259	15.443	-0.00927769	0.886073	0.0647543	A	G	2765	0.368052	0.368052	2035.33	1	0.307949	1110	1264	391	-23.0515	15.73	-0.0931628	0.142798	0.0635728	A	G	9245	0.354462	6554:488.881:6065.12	01:01:01	0.0589275:0.279728:0.0245795	3907:328:3579	4142:340:3802	1196:73:1123	-16.6335	0.0705229	-0.0827261	0.240779	A	G	0.35476	0.35476	0.3519	IMP	0.98708	2175	-0.277574	0.135286	0.0401939	A	G	0.33131	0.33131	0.3519	IMP	0.98935	895	0.0734254	0.102917	0.475569	A	G	0.33912	0.33912	0.3519	IMP	0.99018	1014	-0.222993	0.104762	0.0332904
rs6821767:90285544:T:G	4	90285544	t	g	0.1126	0.0234	1.43e-06	++-+++++++	37	14.279	9	0.1127	T	G	3162	0.347049	0.347049	2194.74:892.439:1302.3	01:01:01	0.0984517:0.0833755:0.507206	1377:526:851	1387:541:846	398:173:225	31.732	17.3764	0.105094	0.0678268	0.0575493	T	G	1920	0.338823	0.338823	1301.08:519.879:781.201	01:01:01	0.720703:0.808223:0.791852	840:294:546	866:336:530	214:91:123	34.2743	13.0793	0.200354	0.00878023	0.0764567	T	G	7631	0.333571	4836	0.950858	0.44368	3211	3254	791	-8.88635	15.8427	-0.0354049	0.574859	0.0631206	T	G	275468	0.32033	0.998483	0.131905	0.0254	0.0590109	T	G	556	0.341562	0.341562	379.817	1	0.63653	246	244	66	18.7832	15.2957	0.0802843	0.219445	0.0653779	T	G	2765	0.311204	0.311204	1720.96	1	0.00136686	1322	1126	317	18.123	14.6668	0.0842481	0.216589	0.0681812	T	G	9245	0.331771	6134.44:556.93:5577.51	01:01:01	0.541774:0.136438:0.921589	4145:299:3846	4071:328:3743	1029:114:915	40.3391	0.0698963	0.197075	0.0048092	T	G	0.33231	0.33231	0.3151	GEN	0.99806	2175	0.413987	0.140027	0.00311177	T	G	0.33738	0.33738	0.3151	GEN	0.99944	895	0.040039	0.1012	0.692368	T	G	0.35895	0.35895	0.3151	GEN	0.99874	1014	0.196076	0.104537	0.0607022
rs4870263:154339010:T:A	6	154339010	a	t	-0.1643	0.0342	1.494e-06	--+?+-----	53	17.036	8	0.02973	T	A	3162	0.150161	0.150161	949.621:403.47:546.151	01:01:01	0.485375:0.676075:0.160591	2290:867:1423	796:343:453	3 days, 4:30:46	36.1009	13.2462	0.205748	0.00642277	0.0754933	T	A	1920	0.143832	0.143832	552.315:224.324:327.991	01:01:01	0.192957:0.256637:0.538113	1401:509:892	487:199:288	1 day, 8:13:19	23.1192	9.83393	0.239067	0.0187249	0.101689	T	A	7631	0.137888	2103	0.992793	0.736645	5615	1819	142	-7.42812	11.6008	-0.0551951	0.521972	0.086201	NA	NA	NA	NA	NA	NA	NA	NA	T	A	556	0.140235	0.140235	155.941	1	0.111041	406	144	6	-0.869585	11.0487	-0.00712346	0.937267	0.0905084	T	A	2765	0.127665	0.127665	705.986	1	0.733277	2105	613	47	41.1179	11.4064	0.316033	0.000312387	0.0876701	T	A	9245	0.147589	2728.92:249.082:2479.83	01:01:01	0.165996:0.89285:0.157712	6776:520:6256	2258:201:2057	211:20:191	18.7222	0.0939549	0.165271	0.0785703	T	A	0.15295	0.15295	0.1312	IMP	0.96962	2175	0.0289634	0.186642	0.876678	T	A	0.14492	0.14492	0.1312	IMP	0.97705	895	0.327862	0.139183	0.0184925	T	A	0.14451	0.14451	0.1312	IMP	0.97912	1014	0.360424	0.137955	0.00898499
rs3852000:147116084:A:G	3	147116084	a	g	-0.1094	0.0227	1.52e-06	--------+-	38.6	14.662	9	0.1006	A	G	3162	0.356112	0.356112	2252.05:810.549:1441.51	01:01:01	0.000473752:0.00124219:0.0716533	1360:588:772	1358:495:863	444:157:287	-69.0147	18.1334	-0.209887	0.000141261	0.0551469	A	G	1920	0.365036	0.365036	1401.74:511.352:890.387	01:01:01	0.729982:0.370012:0.239022	773:307:466	897:318:579	250:96:154	-16.9208	13.5981	-0.0915093	0.21337	0.0735397	A	G	7631	0.366656	5486	0.97864	0.58387	2978	3494	996	-9.4916	16.5478	-0.0346624	0.566247	0.060431	A	G	275468	0.404	0.999791	-0.191161	0.00089987	0.0575768	A	G	556	0.352225	0.352225	391.674	1	0.925849	235	252	69	-2.17986	15.7711	-0.0087641	0.890067	0.0634071	A	G	2765	0.369046	0.369046	2040.82	1	0.371514	1095	1272	398	-24.8828	16.0835	-0.096192	0.121838	0.0621755	A	G	9245	0.356631	6594.12:497.225:6096.89	01:01:01	0.0367872:0.564403:0.0194289	3886:325:3561	4144:337:3807	1215:79:1136	-12.8141	0.0700987	-0.0629663	0.369051	A	G	0.357	0.357	0.3519	IMP	0.98792	2175	-0.247407	0.135093	0.0670438	A	G	0.33129	0.33129	0.3519	IMP	0.98642	895	0.0701297	0.103266	0.497064	A	G	0.34516	0.34516	0.3519	IMP	0.9846	1014	-0.241044	0.104362	0.0209047
rs3823010:154379152:G:A	6	154379152	a	g	-0.1414	0.0294	1.558e-06	--++------	55.4	20.179	9	0.01684	G	A	3162	0.171886	0.171886	1087.01:458.004:629.006	01:01:01	0.573871:0.572627:0.21119	2173:821:1352	891:380:511	4 days, 2:39:59	39.8664	14.0584	0.201714	0.00457151	0.0711318	G	A	1920	0.166667	0.166667	640.002:260:380.002	01:01:01	0.324651:0.614871:0.447964	1327:482:845	546:218:328	1 day, 23:21:26	26.4427	10.5709	0.236636	0.0123684	0.0945993	G	A	7631	0.163231	2507	0.999738	0.616848	5334	2083	212	-5.13819	12.4513	-0.0331422	0.679854	0.0803129	G	A	275468	0.15154	0.999981	-0.0222456	0.77496	0.0778109	G	A	556	0.173573	0.173573	193.013	1	0.883326	380	159	17	6.93298	12.6637	0.0432312	0.584057	0.0789659	G	A	2765	0.147559	0.147559	815.999	1	0.256304	2017	680	68	44.9156	12.2503	0.299299	0.000245895	0.0816307	G	A	9245	0.169491	3133.9:289.647:2844.25	01:01:01	0.85356:0.484699:1	6372:476:5896	2610:240:2370	263:25:238	22.5415	0.0873897	0.172148	0.048851	G	A	0.17711	0.17711	0.1531	IMP	0.99495	2175	0.0284786	0.171256	0.867927	G	A	0.16702	0.16702	0.1531	IMP	0.99592	895	0.385141	0.130183	0.00309175	G	A	0.16751	0.16751	0.1531	IMP	0.99555	1014	0.265335	0.129568	0.040576
rs3778146:154377925:T:C	6	154377925	t	c	0.1413	0.0294	1.561e-06	++--++++++	55.5	20.214	9	0.01663	T	C	3162	0.171876	0.171876	1086.95:457.971:628.974	01:01:01	0.573871:0.572627:0.21119	2173:821:1352	891:380:511	4 days, 2:39:59	39.8368	14.0564	0.201622	0.00459588	0.071142	T	C	1920	0.166665	0.166665	639.995:260.001:379.994	01:01:01	0.324651:0.614871:0.447964	1327:482:845	546:218:328	1 day, 23:21:26	26.4451	10.5706	0.236672	0.0123576	0.094602	T	C	7631	0.163267	2508	0.999869	0.617031	5334	2084	212	-5.22265	12.47	-0.0335861	0.675349	0.0801925	T	C	275468	0.15154	0.999963	-0.0222456	0.77508	0.0778536	T	C	556	0.173588	0.173588	193.03	1	0.883326	380	159	17	6.93856	12.6642	0.0432627	0.583769	0.0789627	T	C	2765	0.147216	0.147216	814.105	1	0.256304	2017	680	68	44.811	12.2213	0.30002	0.000245765	0.0818244	T	C	9245	0.169606	3136.02:289.998:2846.02	01:01:01	0.85356:0.484699:1	6372:476:5896	2610:240:2370	263:25:238	22.5985	0.087276	0.172136	0.0485743	T	C	0.17786	0.17786	0.1531	GEN	0.99991	2175	0.0292435	0.170501	0.863819	T	C	0.16758	0.16758	0.1531	GEN	0.99977	895	0.383781	0.129774	0.00310342	T	C	0.16813	0.16813	0.1531	GEN	0.99984	1014	0.265377	0.12913	0.0398669
rs12333298:154386364:A:C	6	154386364	a	c	0.1427	0.0297	1.585e-06	++--++++++	55.9	20.411	9	0.01554	A	C	3162	0.171173	0.171173	1082.5:457.74:624.76	01:01:01	0.491293:0.572627:0.17967	2177:821:1356	887:380:507	4 days, 2:39:59	41.7564	14.0456	0.211661	0.0029499	0.0711967	A	C	1920	0.165882	0.165882	636.985:257.992:378.993	01:01:01	0.364877:0.703635:0.447758	1330:484:846	543:216:327	1 day, 23:21:26	25.5165	10.5619	0.228739	0.0156959	0.0946799	A	C	7631	0.161797	2482	0.99751	0.475142	5341	2060	211	-5.66342	12.4168	-0.0367334	0.648311	0.080536	A	C	275468	0.15118	0.999734	-0.0253178	0.75043	0.0795976	A	C	556	0.168183	0.168183	187.019	1	1	384	157	15	8.19737	12.4274	0.0530783	0.509496	0.0804674	A	C	2765	0.144336	0.144336	798.178	1	0.281591	2030	670	65	43.2597	12.1256	0.294222	0.000360228	0.0824701	A	C	9245	0.16639	3076.56:282.761:2793.8	01:01:01	0.307348:0.81084:0.24807	6465:486:5979	2516:230:2286	264:25:239	22.7563	0.0885434	0.178408	0.0439131	A	C	0.17659	0.17659	0.1511	IMP	0.99488	2175	0.00441102	0.171384	0.979467	A	C	0.16249	0.16249	0.1511	IMP	0.99043	895	0.410798	0.131718	0.00181605	A	C	0.16096	0.16096	0.1511	IMP	0.98643	1014	0.246221	0.132325	0.062783
rs7693500:90286489:G:A	4	90286489	a	g	-0.1122	0.0234	1.593e-06	--+-------	38.5	14.625	9	0.1018	G	A	3162	0.347088	0.347088	2194.98:892.249:1302.74	01:01:01	0.106989:0.0833755:0.541022	1375:526:849	1389:541:848	398:173:225	31.3569	17.4427	0.103064	0.072223	0.0573306	G	A	1920	0.338623	0.338623	1300.31:519.709:780.602	01:01:01	0.720703:0.808223:0.791852	840:294:546	866:336:530	214:91:123	34.5023	13.1189	0.200473	0.00853906	0.0762259	G	A	7631	0.334107	4865	0.95479	0.51022	3220	3267	799	-9.9355	15.881	-0.0393942	0.531564	0.0629683	G	A	275468	0.32026	0.998467	0.136278	0.021571	0.0593069	G	A	556	0.341449	0.341449	379.691	1	0.705233	245	245	66	18.6992	15.347	0.0793913	0.223064	0.0651593	G	A	2765	0.311196	0.311196	1720.91	1	0.00136686	1322	1126	317	18.2107	14.669	0.0846299	0.214444	0.068171	G	A	9245	0.331917	6137.15:557.246:5579.9	01:01:01	0.573394:0.158476:0.960748	4142:298:3844	4074:329:3745	1029:114:915	40.2402	0.069909	0.196666	0.0049057	G	A	0.32839	0.32839	0.3151	IMP	0.98193	2175	0.416403	0.141444	0.00324054	G	A	0.33552	0.33552	0.3151	IMP	0.99166	895	0.0410488	0.101751	0.686638	G	A	0.35572	0.35572	0.3151	IMP	0.9855	1014	0.19598	0.105448	0.0630918
rs9322445:154362254:A:G	6	154362254	a	g	0.1423	0.0297	1.636e-06	++--++++++	54.5	19.76	9	0.01945	A	G	3162	0.171057	0.171057	1081.76:456.918:624.845	01:01:01	0.490516:0.636553:0.17967	2178:822:1356	886:379:507	4 days, 2:39:59	41.4235	14.035	0.210291	0.00316297	0.0712504	A	G	1920	0.16653	0.16653	639.475:257.917:381.558	01:01:01	0.411933:0.703635:0.518189	1328:484:844	544:216:328	2 days, 0:21:27	24.3083	10.5719	0.217494	0.0214864	0.0945904	A	G	7631	0.161211	2469	0.996331	0.64277	5340	2057	206	-4.96306	12.3704	-0.0324324	0.688271	0.0808381	A	G	275468	0.15187	0.999905	-0.0212236	0.78764	0.078788	A	G	556	0.169065	0.169065	188	1	0.88061	383	158	15	7.52812	12.4415	0.0486338	0.545126	0.0803762	A	G	2765	0.145028	0.145028	802.003	1	0.220452	2029	670	66	43.2633	12.1804	0.291605	0.000382504	0.0820991	A	G	9245	0.167325	3093.84:285.092:2808.74	01:01:01	1:0.558149:0.875369	6401:479:5922	2584:237:2347	260:25:235	22.6367	0.0882542	0.176313	0.0457401	A	G	0.17589	0.17589	0.1511	IMP	0.98284	2175	0.00226428	0.172739	0.989542	A	G	0.16284	0.16284	0.1511	IMP	0.98828	895	0.391896	0.131857	0.0029575	A	G	0.16364	0.16364	0.1511	IMP	0.98791	1014	0.281963	0.131381	0.0318606
rs58262807:147109829:T:C	3	147109829	t	c	-0.1088	0.0227	1.728e-06	--------+-	37.7	14.435	9	0.1077	T	C	3162	0.356285	0.356285	2253.14:811.389:1441.76	01:01:01	0.000987919:0.00243552:0.0981544	1351:584:767	1366:499:867	445:157:288	-68.5849	18.1402	-0.208423	0.000156308	0.0551262	T	C	1920	0.365557	0.365557	1403.74:512.058:891.679	01:01:01	0.657769:0.370012:0.194298	769:307:462	900:318:582	251:96:155	-16.8117	13.5924	-0.0909958	0.216143	0.0735705	T	C	7631	0.366453	5532	0.987289	0.766078	3011	3514	1009	-8.95632	16.4891	-0.0329408	0.587016	0.0606461	T	C	275468	0.40312	0.999808	-0.189951	0.0010022	0.0577373	T	C	556	0.351253	0.351253	390.593	1	0.925849	235	252	69	-2.1372	15.803	-0.00855787	0.892422	0.0632791	T	C	2765	0.369003	0.369003	2040.59	1	0.393636	1096	1273	396	-25.0903	16.1144	-0.0966224	0.119468	0.0620563	T	C	9245	0.356552	6592.65:496.647:6096	01:01:01	0.117512:0.458663:0.0657016	3870:324:3546	4169:339:3830	1206:78:1128	-13.2285	0.0700584	-0.0649277	0.354048	T	C	0.3566	0.3566	0.3529	IMP	0.99082	2175	-0.242803	0.135015	0.0721236	T	C	0.33174	0.33174	0.3529	IMP	0.98942	895	0.0672	0.102644	0.512665	T	C	0.34287	0.34287	0.3529	IMP	0.98824	1014	-0.240979	0.104196	0.020736
rs12144666:82006068:C:T	1	82006068	t	c	0.9442	0.1976	1.769e-06	???+??????	0	0	0	1	NA	NA	NA	NA	NA	NA	NA	NA	NA	NA	NA	NA	NA	NA	NA	NA	NA	NA	NA	NA	NA	NA	NA	NA	NA	NA	NA	NA	NA	NA	NA	NA	NA	NA	NA	NA	NA	NA	NA	NA	NA	NA	NA	NA	NA	NA	NA	C	T	275468	0.03822	0.994564	-0.944176	1.7694e-06	0.197604	NA	NA	NA	NA	NA	NA	NA	NA	NA	NA	NA	NA	NA	NA	NA	NA	NA	NA	NA	NA	NA	NA	NA	NA	NA	NA	NA	NA	NA	NA	NA	NA	NA	NA	NA	NA	NA	NA	NA	NA	NA	NA	NA	NA	NA	NA	NA	NA	NA	NA	NA	NA	NA	NA	NA	NA	NA	NA	NA	NA	NA	NA	NA	NA	NA	NA	NA	NA	NA	NA	NA	NA	NA	NA	NA	NA	NA	NA	NA
rs3778147:154378739:G:A	6	154378739	a	g	-0.1407	0.0295	1.777e-06	--++------	54.9	19.94	9	0.01828	G	A	3162	0.171877	0.171877	1086.95:457.961:628.988	01:01:01	0.573871:0.572627:0.21119	2173:821:1352	891:380:511	4 days, 2:39:59	39.8458	14.0576	0.201633	0.00459014	0.0711359	G	A	1920	0.166666	0.166666	639.998:260:379.998	01:01:01	0.324651:0.614871:0.447964	1327:482:845	546:218:328	1 day, 23:21:26	26.4437	10.5708	0.23665	0.012364	0.0946002	G	A	7631	0.163231	2507	0.999738	0.616848	5334	2083	212	-5.13819	12.4513	-0.0331422	0.679854	0.0803129	G	A	275468	0.15154	0.999975	-0.0222456	0.77508	0.0778536	G	A	556	0.173572	0.173572	193.012	1	0.883326	380	159	17	6.93357	12.6637	0.0432347	0.584026	0.0789659	G	A	2765	0.147216	0.147216	814.105	1	0.256304	2017	680	68	44.811	12.2213	0.30002	0.000245765	0.0818244	G	A	9245	0.169538	3134.77:289.793:2844.97	01:01:01	0.85356:0.484699:1	6372:476:5896	2610:240:2370	263:25:238	22.5702	0.0873431	0.172184	0.0486839	G	A	0.17711	0.17711	0.1531	IMP	0.99495	2175	0.0284786	0.171256	0.867927	G	A	0.16595	0.16595	0.1531	IMP	0.9959	895	0.380212	0.130759	0.00364066	G	A	0.16702	0.16702	0.1531	IMP	0.99554	1014	0.260131	0.13028	0.045856
rs62273364:147111779:T:C	3	147111779	t	c	-0.1085	0.0227	1.794e-06	--------+-	39.6	14.89	9	0.094	T	C	3162	0.356183	0.356183	2252.5:810.828:1441.67	01:01:01	0.00112341:0.00243552:0.0982454	1352:584:768	1366:499:867	444:157:287	-68.9104	18.1401	-0.209414	0.000145405	0.0551265	T	C	1920	0.365302	0.365302	1402.76:511.708:891.053	01:01:01	0.730258:0.370012:0.239865	772:307:465	897:318:579	251:96:155	-16.8467	13.5946	-0.0911553	0.215264	0.0735586	T	C	7631	0.36564	5498	0.983357	0.636613	3003	3504	997	-8.4404	16.6013	-0.0306254	0.611159	0.0602362	T	C	275468	0.40317	0.999914	-0.189951	0.00099159	0.0576849	T	C	556	0.351692	0.351692	391.082	1	0.925849	235	252	69	-2.15702	15.7901	-0.00865134	0.891343	0.0633308	T	C	2765	0.369146	0.369146	2041.38	1	0.371514	1095	1272	398	-24.8835	16.081	-0.0962244	0.12177	0.0621852	T	C	9245	0.356584	6593.24:496.766:6096.47	01:01:01	0.0697371:0.458663:0.0358719	3869:324:3545	4161:339:3822	1215:78:1137	-13.0924	0.0700874	-0.0643128	0.358822	T	C	0.35668	0.35668	0.3519	IMP	0.99118	2175	-0.242706	0.134986	0.0721756	T	C	0.33181	0.33181	0.3519	IMP	0.99071	895	0.071287	0.102754	0.48783	T	C	0.34361	0.34361	0.3519	IMP	0.98828	1014	-0.247056	0.104226	0.0177697
rs3778149:154382139:C:G	6	154382139	c	g	0.1405	0.0294	1.835e-06	++--++++++	55.9	20.422	9	0.01548	C	G	3162	0.172009	0.172009	1087.79:458.127:629.661	01:01:01	0.573871:0.572627:0.21119	2173:821:1352	891:380:511	4 days, 2:39:59	39.6793	14.0574	0.200794	0.00476278	0.0711369	C	G	1920	0.166681	0.166681	640.056:260.025:380.031	01:01:01	0.324651:0.614871:0.447964	1327:482:845	546:218:328	1 day, 23:21:26	26.4387	10.5708	0.236606	0.0123804	0.0946002	C	G	7631	0.162825	2499	0.998427	0.558542	5332	2075	212	-5.77935	12.455	-0.0372556	0.642635	0.080289	C	G	275468	0.15154	0.999965	-0.0222456	0.77435	0.0775948	C	G	556	0.173585	0.173585	193.027	1	0.883326	380	159	17	6.93684	12.6639	0.0432542	0.583853	0.0789646	C	G	2765	0.147275	0.147275	814.433	1	0.256304	2017	680	68	44.8305	12.2218	0.300123	0.000244399	0.081821	C	G	9245	0.169015	3125.09:288.145:2836.95	01:01:01	0.85356:0.484699:1	6372:476:5896	2610:240:2370	263:25:238	22.2577	0.087814	0.171636	0.0506379	C	G	0.17714	0.17714	0.1531	IMP	0.99476	2175	0.0284997	0.171259	0.867832	C	G	0.16705	0.16705	0.1531	IMP	0.99574	895	0.385143	0.130186	0.00309227	C	G	0.16753	0.16753	0.1531	IMP	0.99539	1014	0.265339	0.129568	0.0405717
rs7773995:154382367:C:T	6	154382367	t	c	-0.1405	0.0294	1.837e-06	--++------	55.9	20.412	9	0.01553	C	T	3162	0.172139	0.172139	1088.61:458.365:630.245	01:01:01	0.573871:0.572627:0.21119	2173:821:1352	891:380:511	4 days, 2:39:59	39.614	14.0555	0.200519	0.00482644	0.0711465	C	T	1920	0.16675	0.16675	640.32:260.152:380.168	01:01:01	0.324651:0.614871:0.447964	1327:482:845	546:218:328	1 day, 23:21:26	26.4754	10.5705	0.236948	0.0122572	0.0946029	C	T	7631	0.162825	2499	0.998427	0.558542	5332	2075	212	-5.77935	12.455	-0.0372556	0.642635	0.080289	C	T	275468	0.15154	0.999963	-0.0222456	0.77435	0.0775948	C	T	556	0.173561	0.173561	193	1	0.883326	380	159	17	6.92518	12.6641	0.0431802	0.584491	0.0789634	C	T	2765	0.147559	0.147559	816.001	1	0.256304	2017	680	68	44.9172	12.2503	0.299307	0.000245785	0.0816307	C	T	9245	0.16912	3127.04:288.141:2838.9	01:01:01	0.85356:0.484699:1	6372:476:5896	2610:240:2370	263:25:238	22.2116	0.0878464	0.171407	0.0510324	C	T	0.17723	0.17723	0.1531	IMP	0.99418	2175	0.0284392	0.171272	0.86812	C	T	0.1671	0.1671	0.1531	IMP	0.99535	895	0.385239	0.130201	0.00308844	C	T	0.16757	0.16757	0.1531	IMP	0.9951	1014	0.265776	0.129578	0.0402591
rs7772959:154382473:G:A	6	154382473	a	g	-0.1404	0.0295	1.855e-06	--++------	55.9	20.418	9	0.0155	G	A	3162	0.172012	0.172012	1087.81:458.094:629.712	01:01:01	0.574398:0.572627:0.212535	2172:821:1351	892:380:512	4 days, 2:39:59	39.6463	14.0583	0.200604	0.00480016	0.0711324	G	A	1920	0.166667	0.166667	640.003:260.002:380.001	01:01:01	0.324651:0.614871:0.447964	1327:482:845	546:218:328	1 day, 23:21:26	26.4444	10.5709	0.236652	0.0123625	0.0945993	G	A	7631	0.162825	2499	0.998427	0.558542	5332	2075	212	-5.77935	12.455	-0.0372556	0.642635	0.080289	G	A	275468	0.15155	0.999963	-0.0222456	0.77435	0.0775948	G	A	556	0.173561	0.173561	193	1	0.883326	380	159	17	6.92518	12.6641	0.0431802	0.584491	0.0789634	G	A	2765	0.147228	0.147228	814.17	1	0.256304	2017	680	68	44.8256	12.2226	0.300052	0.000245004	0.0818157	G	A	9245	0.168895	3122.87:287.816:2835.05	01:01:01	0.85356:0.484699:1	6372:476:5896	2610:240:2370	263:25:238	22.207	0.0878796	0.171502	0.0509917	G	A	0.17711	0.17711	0.1531	IMP	0.99495	2175	0.0284786	0.171256	0.867927	G	A	0.16702	0.16702	0.1531	IMP	0.99591	895	0.38515	0.130183	0.00309109	G	A	0.16751	0.16751	0.1531	IMP	0.99555	1014	0.265335	0.129568	0.040576
rs9478501:154384531:T:C	6	154384531	t	c	0.1412	0.0296	1.876e-06	++--++++++	54.7	19.854	9	0.01884	T	C	3162	0.172046	0.172046	1088.02:458.032:629.989	01:01:01	0.574398:0.572627:0.212535	2172:821:1351	892:380:512	4 days, 2:39:59	39.5312	14.0608	0.199949	0.0049319	0.0711197	T	C	1920	0.166667	0.166667	640:260:380	01:01:01	0.324651:0.614871:0.447964	1327:482:845	546:218:328	1 day, 23:21:26	26.4439	10.5709	0.236646	0.0123645	0.0945993	T	C	7631	0.162858	2498	0.997903	0.558459	5329	2074	212	-5.76552	12.4339	-0.0372926	0.642868	0.0804253	T	C	275468	0.15158	0.999817	-0.0222456	0.78201	0.080396	T	C	556	0.17357	0.17357	193.01	1	0.883326	380	159	17	6.92604	12.6636	0.0431884	0.584432	0.0789665	T	C	2765	0.147229	0.147229	814.177	1	0.256304	2017	680	68	44.8189	12.2227	0.300002	0.000245558	0.081815	T	C	9245	0.168552	3116.53:286.761:2829.77	01:01:01	0.57422:0.721432:0.477523	6429:483:5946	2552:233:2319	264:25:239	22.0349	0.0880941	0.171003	0.0522407	T	C	0.17711	0.17711	0.1531	IMP	0.99495	2175	0.0284786	0.171256	0.867927	T	C	0.16595	0.16595	0.1531	IMP	0.99589	895	0.380222	0.130759	0.00363989	T	C	0.16702	0.16702	0.1531	IMP	0.99554	1014	0.260131	0.13028	0.045856
1:200102662:.:CATATAT	1	200102662	-	catatat	-0.2754	0.0579	1.992e-06	???-??????	0	0	0	1	NA	NA	NA	NA	NA	NA	NA	NA	NA	NA	NA	NA	NA	NA	NA	NA	NA	NA	NA	NA	NA	NA	NA	NA	NA	NA	NA	NA	NA	NA	NA	NA	NA	NA	NA	NA	NA	NA	NA	NA	NA	NA	NA	NA	NA	NA	NA	CATATAT	-	275468	0.4472	0.934615	0.275356	1.9921e-06	0.0579183	NA	NA	NA	NA	NA	NA	NA	NA	NA	NA	NA	NA	NA	NA	NA	NA	NA	NA	NA	NA	NA	NA	NA	NA	NA	NA	NA	NA	NA	NA	NA	NA	NA	NA	NA	NA	NA	NA	NA	NA	NA	NA	NA	NA	NA	NA	NA	NA	NA	NA	NA	NA	NA	NA	NA	NA	NA	NA	NA	NA	NA	NA	NA	NA	NA	NA	NA	NA	NA	NA	NA	NA	NA	NA	NA	NA	NA	NA	NA
rs11765062:54417515:T:C	7	54417515	t	c	-0.1046	0.022	2.025e-06	------++--	33.6	13.551	9	0.1392	T	C	3162	0.54184	0.45816	3426.59:1297.67:2128.92	01:01:01	0.237374:0.190399:0.712181	680:294:386	1537:595:942	945:351:594	-46.2382	18.5826	-0.133902	0.0128373	0.0538138	T	C	1920	0.546089	0.453911	2096.98:755.477:1341.51	01:01:01	0.128938:0.411477:0.24158	413:170:243	919:348:571	588:203:385	-31.0027	14.4024	-0.149461	0.0313498	0.0694329	C	T	7631	0.442207	6334	0.936706	0.648838	2227	3508	1413	59.011	17.3095	0.196954	0.00065161	0.0577717	C	T	275468	0.44411	0.999897	0.0741794	0.18875	0.0564408	T	C	556	0.542483	0.457517	603.241	1	0.493913	111	285	160	-23.681	15.872	-0.0940019	0.1357	0.063004	T	C	2765	0.534731	0.465269	2957.06	1	0.113795	559	1322	884	-28.2752	15.7997	-0.113268	0.0735179	0.0632923	T	C	9245	0.550291	10174.9:821.476:9353.41	01:01:01	0.0644766:0.503807:0.0835869	1914:151:1763	4488:357:4131	2843:233:2610	17.8431	0.0662664	0.0783534	0.237048	T	C	0.54978	0.45022	0.4394	IMP	0.975	2175	0.0997287	0.134154	0.457247	T	C	0.53185	0.46815	0.4394	IMP	0.98362	895	-0.124064	0.0965018	0.198579	T	C	0.53046	0.46954	0.4394	IMP	0.98363	1014	-0.199114	0.0989227	0.0441323
rs7759522:154382639:A:G	6	154382639	a	g	0.1399	0.0295	2.083e-06	++--++++++	55.3	20.126	9	0.01715	A	G	3162	0.172009	0.172009	1087.79:458.028:629.76	01:01:01	0.574398:0.572627:0.212535	2172:821:1351	892:380:512	4 days, 2:39:59	39.6099	14.0588	0.200404	0.00484079	0.0711298	A	G	1920	0.166667	0.166667	640.001:260:380.001	01:01:01	0.324651:0.614871:0.447964	1327:482:845	546:218:328	1 day, 23:21:26	26.4433	10.5709	0.236641	0.0123664	0.0945993	A	G	7631	0.162796	2498	0.998296	0.558401	5332	2074	212	-5.69893	12.4355	-0.0368524	0.646752	0.0804149	A	G	275468	0.15155	0.999962	-0.0222456	0.77435	0.0775948	A	G	556	0.173562	0.173562	193.001	1	0.883326	380	159	17	6.92549	12.664	0.0431822	0.584474	0.078964	A	G	2765	0.147228	0.147228	814.17	1	0.256304	2017	680	68	44.8256	12.2226	0.300052	0.000245004	0.0818157	A	G	9245	0.168838	3121.81:287.647:2834.16	01:01:01	0.85356:0.484699:1	6372:476:5896	2610:240:2370	263:25:238	22.1928	0.0879221	0.171556	0.0510291	A	G	0.17711	0.17711	0.1531	IMP	0.99495	2175	0.0284786	0.171256	0.867927	A	G	0.16595	0.16595	0.1531	IMP	0.99589	895	0.380222	0.130759	0.00363989	A	G	0.16702	0.16702	0.1531	IMP	0.99554	1014	0.260131	0.13028	0.045856
rs9479754:154383058:T:C	6	154383058	t	c	0.1398	0.0295	2.119e-06	++--++++++	55.3	20.138	9	0.01708	T	C	3162	0.172024	0.172024	1087.88:458.031:629.849	01:01:01	0.574398:0.572627:0.212535	2172:821:1351	892:380:512	4 days, 2:39:59	39.5797	14.0595	0.200232	0.00487534	0.0711263	T	C	1920	0.166667	0.166667	640:260:380	01:01:01	0.324651:0.614871:0.447964	1327:482:845	546:218:328	1 day, 23:21:26	26.4439	10.5709	0.236646	0.0123645	0.0945993	T	C	7631	0.162816	2498	0.998165	0.558419	5331	2074	212	-5.75212	12.4345	-0.0372025	0.643655	0.0804214	T	C	275468	0.15155	0.99996	-0.0222456	0.77435	0.0775948	T	C	556	0.173565	0.173565	193.004	1	0.883326	380	159	17	6.9242	12.6638	0.0431759	0.584536	0.0789652	T	C	2765	0.147229	0.147229	814.177	1	0.256304	2017	680	68	44.8189	12.2227	0.300002	0.000245558	0.081815	T	C	9245	0.168755	3120.28:287.389:2832.89	01:01:01	0.85356:0.484699:1	6372:476:5896	2610:240:2370	263:25:238	22.147	0.0879763	0.171415	0.0513651	T	C	0.17711	0.17711	0.1531	IMP	0.99495	2175	0.0284786	0.171256	0.867927	T	C	0.16595	0.16595	0.1531	IMP	0.99589	895	0.380222	0.130759	0.00363989	T	C	0.16702	0.16702	0.1531	IMP	0.99554	1014	0.260131	0.13028	0.045856
rs1336893273:39282228:TTC:T	5	39282228	t	ttc	0.8989	0.1897	2.161e-06	???+??????	0	0	0	1	NA	NA	NA	NA	NA	NA	NA	NA	NA	NA	NA	NA	NA	NA	NA	NA	NA	NA	NA	NA	NA	NA	NA	NA	NA	NA	NA	NA	NA	NA	NA	NA	NA	NA	NA	NA	NA	NA	NA	NA	NA	NA	NA	NA	NA	NA	NA	TTC	T	275468	0.04213	0.958837	-0.898942	1.2159e-06	0.185233	NA	NA	NA	NA	NA	NA	NA	NA	NA	NA	NA	NA	NA	NA	NA	NA	NA	NA	NA	NA	NA	NA	NA	NA	NA	NA	NA	NA	NA	NA	NA	NA	NA	NA	NA	NA	NA	NA	NA	NA	NA	NA	NA	NA	NA	NA	NA	NA	NA	NA	NA	NA	NA	NA	NA	NA	NA	NA	NA	NA	NA	NA	NA	NA	NA	NA	NA	NA	NA	NA	NA	NA	NA	NA	NA	NA	NA	NA	NA
rs6936615:154355100:A:G	6	154355100	a	g	0.1411	0.0299	2.427e-06	++--+++-++	56.6	20.735	9	0.01388	A	G	3162	0.17535	0.17535	1108.91:466.492:642.422	01:01:01	0.238033:0.925428:0.114564	2172:821:1351	886:377:509	104:42:62	39.5305	13.9993	0.201707	0.00474652	0.0714321	A	G	1920	0.169742	0.169742	651.811:262.497:389.314	01:01:01	0.744663:0.614992:1	1325:481:844	543:219:324	2 days, 4:21:31	24.8605	10.5248	0.224431	0.0181721	0.0950137	A	G	7631	0.160578	2412	0.977591	0.732544	5247	2014	199	-5.314	12.2265	-0.0355479	0.663833	0.0817896	A	G	275468	0.15387	0.999262	-0.0232686	0.76991	0.0795529	A	G	556	0.169114	0.169114	188.055	1	1	387	154	15	6.33621	12.103	0.043256	0.600609	0.0826241	A	G	2765	0.151933	0.151933	840.191	1	0.128916	2022	673	70	42.8748	12.103	0.292694	0.00039638	0.0826241	A	G	9245	0.171313	3167.58:288.082:2879.49	01:01:01	0.26525:0.813484:0.210855	6409:482:5927	2559:233:2326	277:26:251	22.3342	0.0891862	0.17765	0.0463818	A	G	0.18171	0.18171	0.1541	IMP	0.96324	2175	-0.0499125	0.171821	0.771441	A	G	0.16627	0.16627	0.1541	IMP	0.97273	895	0.401999	0.132094	0.00234025	A	G	0.16921	0.16921	0.1541	IMP	0.96532	1014	0.286411	0.129807	0.027353
rs116271200:37401519:C:T	4	37401519	t	c	-0.3566	0.0757	2.49e-06	--?-??----	24.8	7.979	6	0.2397	C	T	3162	0.0373933	0.0373933	236.475:115.794:120.681	01:01:01	0.595926:0.304849:1	2943:1133:1810	214:103:111	05:04:01	19.2837	6.86067	0.409693	0.00494232	0.145758	C	T	1920	0.0342385	0.0342385	131.476:62.555:68.921	01:01:01	1:0.625505:0.214223	1798:662:1136	120:59:61	02:00:02	11.6613	5.04679	0.457844	0.0208526	0.198146	NA	NA	NA	NA	NA	NA	NA	NA	NA	NA	NA	NA	NA	NA	NA	C	T	275468	0.03464	0.9996	0.217528	0.12862	0.143151	NA	NA	NA	NA	NA	NA	NA	NA	NA	NA	NA	NA	NA	NA	NA	NA	NA	NA	NA	NA	NA	NA	NA	NA	NA	NA	NA	NA	NA	NA	NA	NA	C	T	9245	0.0350968	648.939:53.397:595.542	01:01:01	0.750264:0.589697:0.738529	8629:691:7938	607:49:558	09:01:08	3.18355	0.188143	0.11269	0.549198	C	T	0.03216	0.03216	0.0417	IMP	0.97861	2175	0.076073	0.366404	0.835525	C	T	0.03334	0.03334	0.0417	IMP	0.94849	895	0.687419	0.29445	0.0195651	C	T	0.03413	0.03413	0.0417	IMP	0.96816	1014	0.86598	0.280311	0.00200596
rs17181150:154400021:GA:G	6	154400021	g	ga	0.1492	0.0317	2.609e-06	++-?++++++	46.5	14.956	8	0.06	G	GA	3162	0.172789	0.172789	1092.72:456.179:636.539	01:01:01	0.852166:0.089657:0.0985344	2164:816:1348	902:391:511	96:33:63	35.1812	13.8315	0.183896	0.0109731	0.0722987	G	GA	1920	0.167678	0.167678	643.885:258.494:385.391	01:01:01	0.287665:0.899146:0.238737	1324:486:838	549:213:336	1 day, 23:22:25	24.3644	10.4344	0.223779	0.0195431	0.0958368	G	GA	7631	0.16425	2504	0.990696	0.9668	5264	2088	208	-5.36461	12.6594	-0.0334741	0.671738	0.0789927	NA	NA	NA	NA	NA	NA	NA	NA	G	GA	556	0.176246	0.176246	195.986	1	0.769823	379	159	18	3.30665	12.6868	0.0205438	0.794373	0.0788221	G	GA	2765	0.1484	0.1484	820.651	1	0.36653	2011	687	67	40.7936	12.1395	0.276815	0.000778293	0.0823757	G	GA	9245	0.169829	3140.14:283.233:2856.91	01:01:01	0.970641:0.237558:0.786394	6363:479:5884	2615:240:2375	267:22:245	19.1999	0.0887563	0.151251	0.0883604	G	GA	0.1783	0.1783	0.1531	IMP	0.99076	2175	0.0362758	0.171928	0.832892	G	GA	0.17248	0.17248	0.1531	IMP	0.98923	895	0.396157	0.128206	0.00200155	G	GA	0.16731	0.16731	0.1531	IMP	0.99027	1014	0.213062	0.130727	0.103141
15:59344483:AC:C	15	59344483	g	gt	0.3864	0.0822	2.625e-06	++?+??++++	0	2.271	6	0.8932	G	GT	3162	0.0266333	0.0266333	168.429:79.659:88.77	01:01:01	0.468997:1:0.245717	3001:1163:1838	158:76:82	03:01:02	10.3151	5.86228	0.300151	0.0784805	0.170582	G	GT	1920	0.0285539	0.0285539	109.647:51.794:57.853	01:01:01	0.657838:0.600075:0.481844	1815:671:1144	4 days, 7:49:54	02:01:01	13.025	4.74749	0.577897	0.00607766	0.210638	NA	NA	NA	NA	NA	NA	NA	NA	NA	NA	NA	NA	NA	NA	NA	G	GT	275468	0.02474	0.999861	0.350657	0.024859	0.156293	NA	NA	NA	NA	NA	NA	NA	NA	NA	NA	NA	NA	NA	NA	NA	NA	NA	NA	NA	NA	NA	NA	NA	NA	NA	NA	NA	NA	NA	NA	NA	NA	G	GT	9245	0.027899	515.852:52.202:463.65	01:01:01	0.560726:1:0.835388	8741:690:8051	499:51:448	05:00:05	6.43661	0.203271	0.265954	0.190747	G	GT	0.02675	0.02675	0.0338	IMP	0.9809	2175	0.474915	0.395258	0.229546	G	GT	0.04315	0.04315	0.0338	IMP	0.99229	895	0.321896	0.244377	0.187768	G	GT	0.03344	0.03344	0.0338	IMP	0.9912	1014	0.63205	0.283043	0.0255455
rs73014269:154387204:T:C	6	154387204	t	c	0.1387	0.0295	2.66e-06	++--++++++	55.3	20.147	9	0.01702	T	C	3162	0.172044	0.172044	1088.01:458.014:629.993	01:01:01	0.574398:0.572627:0.212535	2172:821:1351	892:380:512	4 days, 2:39:59	39.5255	14.0609	0.199917	0.0049385	0.0711192	T	C	1920	0.166667	0.166667	640.002:260:380.002	01:01:01	0.324651:0.614871:0.447964	1327:482:845	546:218:328	1 day, 23:21:26	26.4432	10.5709	0.236641	0.0123665	0.0945993	T	C	7631	0.162451	2489	0.996855	0.706173	5326	2073	208	-5.76183	12.4115	-0.0374033	0.642482	0.0805704	T	C	275468	0.15007	0.999923	-0.0242927	0.75591	0.0781477	T	C	556	0.173584	0.173584	193.025	1	0.883326	380	159	17	6.92621	12.6628	0.0431954	0.584397	0.0789715	T	C	2765	0.147285	0.147285	814.484	1	0.256304	2017	680	68	44.8179	12.2213	0.300064	0.000245236	0.0818244	T	C	9245	0.168097	3108.11:285.329:2822.78	01:01:01	0.348847:0.721432:0.268977	6435:483:5952	2541:233:2308	269:25:244	21.7757	0.0882823	0.169714	0.0545547	T	C	0.1749	0.1749	0.1531	IMP	0.99	2175	0.0353303	0.171701	0.836974	T	C	0.16517	0.16517	0.1531	IMP	0.9905	895	0.397659	0.131254	0.00244804	T	C	0.16389	0.16389	0.1531	IMP	0.98646	1014	0.225407	0.131769	0.0871513
rs73014273:154387211:G:A	6	154387211	a	g	-0.1387	0.0295	2.662e-06	--++------	55.3	20.147	9	0.01703	G	A	3162	0.172044	0.172044	1088.01:458.013:629.993	01:01:01	0.574398:0.572627:0.212535	2172:821:1351	892:380:512	4 days, 2:39:59	39.5253	14.0609	0.199916	0.00493874	0.0711192	G	A	1920	0.166667	0.166667	640.002:260:380.002	01:01:01	0.324651:0.614871:0.447964	1327:482:845	546:218:328	1 day, 23:21:26	26.4432	10.5709	0.236641	0.0123665	0.0945993	G	A	7631	0.162451	2489	0.996855	0.706173	5326	2073	208	-5.76183	12.4115	-0.0374033	0.642482	0.0805704	G	A	275468	0.15007	0.999923	-0.0242927	0.75591	0.0781477	G	A	556	0.173584	0.173584	193.025	1	0.883326	380	159	17	6.92621	12.6628	0.0431954	0.584397	0.0789715	G	A	2765	0.147285	0.147285	814.484	1	0.256304	2017	680	68	44.8179	12.2213	0.300064	0.000245236	0.0818244	G	A	9245	0.168085	3107.89:285.291:2822.6	01:01:01	0.348847:0.721432:0.268977	6435:483:5952	2541:233:2308	269:25:244	21.769	0.0882862	0.169677	0.0546181	G	A	0.1749	0.1749	0.1531	IMP	0.99	2175	0.0353303	0.171701	0.836974	G	A	0.16517	0.16517	0.1531	IMP	0.9905	895	0.397659	0.131254	0.00244804	G	A	0.16389	0.16389	0.1531	IMP	0.98646	1014	0.225407	0.131769	0.0871513
rs1504482:90298387:C:T	4	90298387	t	c	-0.1083	0.0231	2.68e-06	--+-------	43.3	15.864	9	0.06977	C	T	3162	0.348944	0.348944	2206.72:898.442:1308.28	01:01:01	0.146073:0.0844508:0.646527	1370:523:847	1394:543:851	398:174:224	32.6883	17.7252	0.104043	0.0651574	0.0564169	C	T	1920	0.33954	0.33954	1303.83:521.933:781.902	01:01:01	0.721177:0.935517:0.693104	839:295:544	866:334:532	215:92:123	35.5911	13.2983	0.201256	0.00744252	0.0751976	C	T	7631	0.33742	5109	0.992662	0.303885	3307	3427	841	-12.4517	16.1648	-0.0476529	0.441123	0.0618628	C	T	275468	0.3147	0.998969	0.142367	0.016273	0.0592522	C	T	556	0.342391	0.342391	380.739	1	0.776718	244	246	66	18.3886	15.7446	0.0741797	0.242835	0.0635138	C	T	2765	0.313251	0.313251	1732.28	1	0.0303789	1282	1164	319	15.9378	15.1613	0.0693355	0.293159	0.0659574	C	T	9245	0.334195	6179.27:562.011:5617.26	01:01:01	0.690588:0.184001:0.960823	4123:296:3827	4089:331:3758	1033:114:919	40.1773	0.0700025	0.196883	0.00491558	C	T	0.32892	0.32892	0.3151	IMP	0.97683	2175	0.415023	0.141623	0.00338451	C	T	0.33657	0.33657	0.3151	IMP	0.98796	895	0.03922	0.101848	0.700174	C	T	0.357	0.357	0.3151	IMP	0.9822	1014	0.189932	0.105476	0.0717465
rs73014276:154389347:A:C	6	154389347	a	c	0.1384	0.0295	2.699e-06	++--++++++	54.3	19.691	9	0.01992	A	C	3162	0.17348	0.17348	1097.09:462.746:634.342	01:01:01	0.61951:0.511949:0.213667	2165:817:1348	898:384:514	99:39:60	39.3418	14.0285	0.199909	0.00504068	0.0712835	A	C	1920	0.168569	0.168569	647.306:262.455:384.851	01:01:01	0.253852:0.532605:0.335599	1320:479:841	553:221:332	1 day, 23:21:26	25.8444	10.5574	0.231876	0.0143652	0.0947203	A	C	7631	0.16304	2496	0.995807	0.802011	5311	2080	208	-5.57449	12.619	-0.0350072	0.658666	0.0792456	A	C	275468	0.15274	0.999763	-0.0314907	0.69412	0.0800739	A	C	556	0.175434	0.175434	195.083	1	0.769823	379	159	18	7.44529	12.7646	0.045695	0.559707	0.0783417	A	C	2765	0.149141	0.149141	824.748	1	0.329309	2009	688	68	44.1014	12.2717	0.292847	0.000325971	0.0814883	A	C	9245	0.169572	3135.39:288.177:2847.21	01:01:01	0.738004:0.34471:0.505595	6401:478:5923	2578:240:2338	266:23:243	22.7434	0.0879299	0.175844	0.0455195	A	C	0.17712	0.17712	0.1561	IMP	0.99005	2175	0.0510277	0.170497	0.764721	A	C	0.17004	0.17004	0.1561	IMP	0.99095	895	0.387243	0.129553	0.00279827	A	C	0.16635	0.16635	0.1561	IMP	0.98685	1014	0.229579	0.130527	0.0786022
rs1525164:54430725:T:C	7	54430725	t	c	-0.1033	0.022	2.711e-06	------++--	25.8	12.122	9	0.2065	T	C	3162	0.53358	0.46642	3374.36:1275.24:2099.13	01:01:01	0.238273:0.12477:0.853931	703:306:397	1540:592:948	919:342:577	-48.2466	18.5587	-0.140078	0.0093312	0.0538831	T	C	1920	0.536325	0.463675	2059.49:739.792:1319.7	01:01:01	0.108459:0.37127:0.220397	430:177:253	920:348:572	570:196:374	-30.4243	14.4163	-0.146391	0.0348227	0.0693659	C	T	7631	0.454036	6465	0.931595	0.701971	2122	3509	1478	57.9453	17.5386	0.188378	0.000953569	0.0570171	C	T	275468	0.44644	0.999936	0.076961	0.17269	0.0564391	T	C	556	0.534428	0.465572	594.284	1	0.34994	115	288	153	-19.6218	15.5772	-0.080865	0.207795	0.0641964	T	C	2765	0.522499	0.477501	2889.42	1	0.0840011	587	1324	854	-24.1047	15.6541	-0.0983656	0.123602	0.063881	T	C	9245	0.542549	10031.7:809.003:9222.74	01:01:01	0.16041:0.766966:0.175615	1968:155:1813	4522:363:4159	2755:223:2532	16.182	0.0663068	0.0711452	0.283284	T	C	0.54768	0.45232	0.4463	GEN	0.99988	2175	0.0644671	0.131853	0.624891	T	C	0.52375	0.47625	0.4463	GEN	0.99959	895	-0.123527	0.0950896	0.193923	T	C	0.52393	0.47607	0.4463	GEN	0.99947	1014	-0.199844	0.098825	0.0431564
rs6927269:154388306:T:G	6	154388306	t	g	0.1386	0.0295	2.724e-06	++--++++++	55.3	20.146	9	0.01703	T	G	3162	0.172043	0.172043	1088:458.001:629.997	01:01:01	0.574398:0.572627:0.212535	2172:821:1351	892:380:512	4 days, 2:39:59	39.5207	14.061	0.199891	0.00494393	0.0711187	T	G	1920	0.166667	0.166667	640.003:260:380.003	01:01:01	0.324651:0.614871:0.447964	1327:482:845	546:218:328	1 day, 23:21:26	26.4429	10.5709	0.236638	0.0123674	0.0945993	T	G	7631	0.162451	2489	0.996855	0.706173	5326	2073	208	-5.76183	12.4115	-0.0374033	0.642482	0.0805704	T	G	275468	0.15008	0.999919	-0.0242927	0.75569	0.078075	T	G	556	0.173594	0.173594	193.037	1	0.883326	380	159	17	6.92903	12.6626	0.0432145	0.584237	0.0789727	T	G	2765	0.147285	0.147285	814.484	1	0.256304	2017	680	68	44.8179	12.2213	0.300064	0.000245236	0.0818244	T	G	9245	0.167809	3102.79:284.425:2818.36	01:01:01	0.499655:0.552511:0.363687	6434:483:5951	2546:234:2312	265:24:241	21.6137	0.0883423	0.168681	0.0562101	T	G	0.1749	0.1749	0.1531	IMP	0.99	2175	0.0353303	0.171701	0.836974	T	G	0.16517	0.16517	0.1531	IMP	0.9905	895	0.397659	0.131254	0.00244804	T	G	0.16389	0.16389	0.1531	IMP	0.98646	1014	0.225407	0.131769	0.0871513
rs7453922:154389783:A:G	6	154389783	a	g	0.1389	0.0296	2.744e-06	++--++++++	55.4	20.164	9	0.01692	A	G	3162	0.171302	0.171302	1083.32:455.398:627.918	01:01:01	0.574398:0.572627:0.212535	2172:821:1351	892:380:512	4 days, 2:39:59	38.8973	13.9865	0.198838	0.00541828	0.0714975	A	G	1920	0.166108	0.166108	637.856:258.492:379.364	01:01:01	0.324651:0.614871:0.447964	1327:482:845	546:218:328	1 day, 23:21:26	25.8798	10.5298	0.233411	0.0139803	0.0949686	A	G	7631	0.161658	2462	0.990565	0.83294	5300	2056	203	-5.2687	12.3298	-0.0346568	0.669152	0.0811043	A	G	275468	0.15151	0.999723	-0.026344	0.738	0.0787556	A	G	556	0.17382	0.17382	193.288	1	0.883326	380	159	17	6.44742	12.6457	0.0403182	0.610156	0.0790783	A	G	2765	0.147285	0.147285	814.484	1	0.256304	2017	680	68	44.8179	12.2213	0.300064	0.000245236	0.0818244	A	G	9245	0.167598	3098.89:283.743:2815.15	01:01:01	0.680025:0.405273:0.501774	6431:482:5949	2553:236:2317	261:23:238	21.4647	0.0883408	0.167514	0.0579309	A	G	0.1749	0.1749	0.1531	IMP	0.99	2175	0.0353303	0.171701	0.836974	A	G	0.16626	0.16626	0.1531	IMP	0.99063	895	0.402383	0.130658	0.00207227	A	G	0.16438	0.16438	0.1531	IMP	0.98649	1014	0.231113	0.131033	0.0777691
17:80608517:.:CAAAA	17	80608517	-	caaaa	0.3067	0.0654	2.748e-06	???+??????	0	0	0	1	NA	NA	NA	NA	NA	NA	NA	NA	NA	NA	NA	NA	NA	NA	NA	NA	NA	NA	NA	NA	NA	NA	NA	NA	NA	NA	NA	NA	NA	NA	NA	NA	NA	NA	NA	NA	NA	NA	NA	NA	NA	NA	NA	NA	NA	NA	NA	-	CAAAA	275468	0.41521	0.843113	0.306749	1.016e-06	0.062749	NA	NA	NA	NA	NA	NA	NA	NA	NA	NA	NA	NA	NA	NA	NA	NA	NA	NA	NA	NA	NA	NA	NA	NA	NA	NA	NA	NA	NA	NA	NA	NA	NA	NA	NA	NA	NA	NA	NA	NA	NA	NA	NA	NA	NA	NA	NA	NA	NA	NA	NA	NA	NA	NA	NA	NA	NA	NA	NA	NA	NA	NA	NA	NA	NA	NA	NA	NA	NA	NA	NA	NA	NA	NA	NA	NA	NA	NA	NA
rs9289747:147100140:A:C	3	147100140	a	c	-0.1073	0.0229	2.769e-06	--------+-	39.1	14.773	9	0.09736	A	C	3162	0.354701	0.354701	2243.13:808.277:1434.85	01:01:01	0.00398506:0.01145:0.130293	1359:586:773	1371:504:867	432:150:282	-68.4006	18.0722	-0.20943	0.000153797	0.0553336	A	C	1920	0.365718	0.365718	1404.36:512.5:891.859	01:01:01	0.658251:0.329339:0.194298	768:306:462	900:318:582	252:97:155	-16.5157	13.5458	-0.0900087	0.222752	0.0738236	A	C	7631	0.36257	5392	0.972874	0.530459	2998	3460	966	-7.05265	16.335	-0.0264312	0.665922	0.0612182	A	C	275468	0.39923	0.99993	-0.18633	0.0012181	0.057605	A	C	556	0.348436	0.348436	387.461	1	0.925849	235	252	69	-1.36159	15.6102	-0.00558767	0.930493	0.0640607	A	C	2765	0.367916	0.367916	2034.58	1	0.32778	1110	1265	390	-23.8172	15.797	-0.0954419	0.131632	0.0633032	A	C	9245	0.355713	6577.13:493.203:6083.92	01:01:01	0.0627231:0.508895:0.0336179	3882:325:3557	4154:338:3816	1209:78:1131	-14.1915	0.0701134	-0.0697636	0.319731	A	C	0.35565	0.35565	0.3539	IMP	0.98896	2175	-0.248922	0.135237	0.0656744	A	C	0.33072	0.33072	0.3539	IMP	0.99107	895	0.0766729	0.102827	0.455879	A	C	0.34074	0.34074	0.3539	IMP	0.99056	1014	-0.233693	0.104446	0.0252576
rs9289748:147137976:T:G	3	147137976	t	g	-0.106	0.0226	2.82e-06	--------+-	43.5	15.927	9	0.06843	T	G	3162	0.362167	0.362167	2290.34:819.819:1470.53	01:01:01	0.00440344:0.0146694:0.134598	1323:575:748	1387:510:877	452:155:297	-73.8274	18.3297	-0.219738	5.63152e-05	0.0545563	T	G	1920	0.371945	0.371945	1428.27:523.764:904.505	01:01:01	0.591192:0.468648:0.197149	751:297:454	909:324:585	260:100:160	-15.6094	13.7463	-0.0826067	0.25615	0.0727468	T	G	7631	0.374146	5598	0.978247	0.656706	2907	3518	1040	-7.67102	16.5897	-0.0278724	0.643798	0.0602784	T	G	275468	0.39998	0.999927	-0.182722	0.0015584	0.0577578	T	G	556	0.360835	0.360835	401.248	1	0.579546	233	249	74	-1.75253	15.7816	-0.00703663	0.911577	0.0633649	T	G	2765	0.374026	0.374026	2068.36	1	0.257527	1084	1272	409	-24.1754	16.0857	-0.0934317	0.132861	0.062167	T	G	9245	0.362357	6699.98:505.916:6194.06	01:01:01	0.0363432:0.414246:0.0158708	3805:316:3489	4179:344:3835	1261:81:1180	-11.3895	0.0695106	-0.0550309	0.42854	T	G	0.36556	0.36556	0.3588	GEN	0.99985	2175	-0.248717	0.134243	0.06392	T	G	0.3398	0.3398	0.3588	GEN	0.99931	895	0.0802945	0.10206	0.431436	T	G	0.35026	0.35026	0.3588	GEN	0.99984	1014	-0.234153	0.103054	0.0230784
rs143922420:49574286:TG:TGG	22	49574286	tg	tgg	0.7929	0.1694	2.855e-06	+?????++++	39.2	6.575	4	0.1601	TG	TGG	3162	0.0104557	0.0104557	66.122:43.885:22.237	01:01:01	01:01:01	3098:1197:1901	2 days, 16:43:21	00:00:00	16.368	3.71219	1.18778	1.03722e-05	0.269383	NA	NA	NA	NA	NA	NA	NA	NA	NA	NA	NA	NA	NA	NA	NA	NA	NA	NA	NA	NA	NA	NA	NA	NA	NA	NA	NA	NA	NA	NA	NA	NA	NA	NA	NA	NA	NA	NA	NA	NA	NA	NA	NA	NA	NA	NA	NA	NA	NA	NA	NA	NA	NA	NA	NA	NA	NA	NA	NA	NA	NA	NA	NA	NA	NA	NA	NA	NA	NA	NA	NA	TG	TGG	9245	0.0111923	206.946:22.954:183.992	01:01:01	0.106174:1:0.0745169	9042:718:8324	200:23:177	03:00:03	5.60044	0.312257	0.546066	0.0803302	TG	TGG	0.01178	0.01178	0.0149	IMP	0.96747	2175	1.45961	0.634461	0.0214167	TG	TGG	0.01418	0.01418	0.0149	IMP	0.97939	895	0.0787464	0.41496	0.84949	TG	TGG	0.01025	0.01025	0.0149	IMP	0.96414	1014	0.634629	0.47983	0.185964
rs76910930:37402424:C:T	4	37402424	t	c	-0.3533	0.0755	2.903e-06	--?-??----	15.6	7.109	6	0.3109	C	T	3162	0.0374527	0.0374527	236.851:116.888:119.963	01:01:01	0.597774:0.31117:1	2942:1132:1810	215:104:111	05:04:01	20.1214	6.88979	0.423883	0.00349507	0.145142	C	T	1920	0.0342286	0.0342286	131.438:62.345:69.093	01:01:01	1:0.628558:0.224369	1796:661:1135	122:60:62	02:00:02	11.6228	5.05945	0.45405	0.0216049	0.19765	NA	NA	NA	NA	NA	NA	NA	NA	NA	NA	NA	NA	NA	NA	NA	C	T	275468	0.03464	0.999785	0.216723	0.12897	0.142752	NA	NA	NA	NA	NA	NA	NA	NA	NA	NA	NA	NA	NA	NA	NA	NA	NA	NA	NA	NA	NA	NA	NA	NA	NA	NA	NA	NA	NA	NA	NA	NA	C	T	9245	0.0351068	649.124:53.572:595.552	01:01:01	0.750574:0.60432:0.738967	8626:690:7936	610:50:560	09:01:08	3.33705	0.187619	0.117467	0.531254	C	T	0.03216	0.03216	0.0417	IMP	0.97865	2175	0.0766712	0.366397	0.834247	C	T	0.03304	0.03304	0.0417	IMP	0.96356	895	0.625293	0.293082	0.032883	C	T	0.03354	0.03354	0.0417	IMP	0.98225	1014	0.828911	0.280941	0.00317282
3:1836405:.:T	3	1836405	-	t	0.9862	0.211	2.947e-06	???+??????	0	0	0	1	NA	NA	NA	NA	NA	NA	NA	NA	NA	NA	NA	NA	NA	NA	NA	NA	NA	NA	NA	NA	NA	NA	NA	NA	NA	NA	NA	NA	NA	NA	NA	NA	NA	NA	NA	NA	NA	NA	NA	NA	NA	NA	NA	NA	NA	NA	NA	T	-	275468	0.03423	0.981243	-0.986177	1.5154e-06	0.205061	NA	NA	NA	NA	NA	NA	NA	NA	NA	NA	NA	NA	NA	NA	NA	NA	NA	NA	NA	NA	NA	NA	NA	NA	NA	NA	NA	NA	NA	NA	NA	NA	NA	NA	NA	NA	NA	NA	NA	NA	NA	NA	NA	NA	NA	NA	NA	NA	NA	NA	NA	NA	NA	NA	NA	NA	NA	NA	NA	NA	NA	NA	NA	NA	NA	NA	NA	NA	NA	NA	NA	NA	NA	NA	NA	NA	NA	NA	NA
rs1357883:54417036:G:A	7	54417036	a	g	0.1027	0.022	2.948e-06	++++++--++	0	7.424	9	0.5931	G	A	3162	0.501689	0.498311	3172.68:1201.87:1970.81	01:01:01	0.0878543:0.0880501:0.465164	809:345:464	1533:589:944	820:306:514	-46.1186	18.7023	-0.131852	0.0136657	0.0534694	G	A	1920	0.501893	0.498107	1927.27:698.388:1228.88	01:01:01	0.201437:0.709529:0.203726	492:195:297	932:355:577	496:171:325	-26.9091	14.389	-0.129968	0.0614682	0.0694975	A	G	7631	0.478964	6828	0.932512	0.447325	1942	3520	1654	52.1104	17.3691	0.172731	0.00269818	0.0575735	A	G	275468	0.47911	0.999884	0.0610951	0.27637	0.0561273	G	A	556	0.514439	0.485561	572.056	1	0.204201	123	293	140	-19.5426	15.7337	-0.0789443	0.214205	0.0635578	G	A	2765	0.500428	0.499572	2767.37	1	0.516972	632	1362	771	-38.3661	15.8093	-0.153505	0.0152325	0.0632539	G	A	9245	0.515074	9523.72:753.253:8770.46	01:01:01	0.0503414:0.270272:0.0863816	2222:186:2036	4524:355:4169	2499:200:2299	1.26428	0.0660842	0.00552132	0.933415	G	A	0.51076	0.48924	0.4911	IMP	0.9735	2175	0.0843716	0.134861	0.531565	G	A	0.49483	0.49483	0.4911	IMP	0.9813	895	-0.122111	0.0950941	0.199105	G	A	0.49469	0.49469	0.4911	IMP	0.98179	1014	-0.0955575	0.099968	0.339131
rs2523432:29484110:G:A	6	29484110	a	g	0.1856	0.0397	2.963e-06	+++++++-++	29.9	12.831	9	0.1704	G	A	3162	0.116412	0.116412	736.191:242.363:493.828	01:01:01	0.542615:0.872627:0.539316	2476:1010:1466	640:218:422	1 day, 22:12:34	-16.5609	10.746	-0.143414	0.123286	0.0930579	G	A	1920	0.120834	0.120834	464.002:162.996:301.006	01:01:01	0.747402:0.851775:0.895809	1483:567:916	411:146:265	1 day, 2:08:18	-5.92564	9.27634	-0.0688623	0.522959	0.107801	G	A	7631	0.105818	1598	0.998559	0.714096	6102	1438	80	-17.301	9.07913	-0.209886	0.0567048	0.110143	G	A	275468	0.07624	0.99994	-0.38126	0.0012512	0.118149	G	A	556	0.0761547	0.0761547	84.684	1	0.357116	476	75	5	-8.46312	9.04123	-0.103532	0.349243	0.110604	G	A	2765	0.0468776	0.0468776	259.233	1	0.199228	2515	241	9	-16.7167	7.42345	-0.303346	0.0243301	0.134708	G	A	9245	0.104705	1936:146:1790	01:01:01	0.824579:1:0.862814	7408:602:6806	1738:132:1606	99:7:92	-9.14106	0.108878	-0.108362	0.31961	G	A	0.10105	0.10105	0.0825	IMP	0.99493	2175	0.206397	0.22134	0.351084	G	A	0.0956	0.0956	0.0825	GEN	1	895	-0.187844	0.162997	0.249142	G	A	0.09399	0.09399	0.0825	GEN	1	1014	-0.539234	0.167326	0.0012701
rs56778250:147139132:A:G	3	147139132	a	g	-0.1059	0.0227	2.993e-06	--------+-	43.3	15.873	9	0.06959	A	G	3162	0.362295	0.362295	2291.16:820.251:1470.9	01:01:01	0.00440344:0.0146694:0.134598	1323:575:748	1387:510:877	452:155:297	-73.7238	18.3124	-0.219845	5.67608e-05	0.0546078	A	G	1920	0.372368	0.372368	1429.89:525.08:904.814	01:01:01	0.55818:0.470024:0.197149	750:296:454	910:325:585	260:100:160	-15.3928	13.7311	-0.0816408	0.26228	0.0728274	A	G	7631	0.374456	5594	0.976805	0.656561	2900	3514	1040	-7.48785	16.5729	-0.0272623	0.651403	0.0603395	A	G	275468	0.40161	0.999878	-0.181522	0.0016745	0.0577615	A	G	556	0.361689	0.361689	402.198	1	0.579546	233	249	74	-1.5652	15.7727	-0.00629149	0.920952	0.0634007	A	G	2765	0.374286	0.374286	2069.8	1	0.257527	1084	1272	409	-24.1262	16.0795	-0.0933132	0.133503	0.062191	A	G	9245	0.362855	6709.19:506.494:6202.69	01:01:01	0.0307697:0.414246:0.0130848	3805:316:3489	4177:344:3833	1263:81:1182	-11.448	0.0695376	-0.0553565	0.425994	A	G	0.36409	0.36409	0.3588	IMP	0.9917	2175	-0.250588	0.13487	0.0631685	A	G	0.33876	0.33876	0.3588	IMP	0.99154	895	0.0777322	0.102485	0.448167	A	G	0.34877	0.34877	0.3588	IMP	0.99127	1014	-0.236233	0.103598	0.0225909
11:57686302:.:CAAAAA	11	57686302	-	caaaaa	-0.3001	0.0642	2.997e-06	???-??????	0	0	0	1	NA	NA	NA	NA	NA	NA	NA	NA	NA	NA	NA	NA	NA	NA	NA	NA	NA	NA	NA	NA	NA	NA	NA	NA	NA	NA	NA	NA	NA	NA	NA	NA	NA	NA	NA	NA	NA	NA	NA	NA	NA	NA	NA	NA	NA	NA	NA	CAAAAA	-	275468	0.40998	0.831589	0.300105	2.4615e-06	0.063699	NA	NA	NA	NA	NA	NA	NA	NA	NA	NA	NA	NA	NA	NA	NA	NA	NA	NA	NA	NA	NA	NA	NA	NA	NA	NA	NA	NA	NA	NA	NA	NA	NA	NA	NA	NA	NA	NA	NA	NA	NA	NA	NA	NA	NA	NA	NA	NA	NA	NA	NA	NA	NA	NA	NA	NA	NA	NA	NA	NA	NA	NA	NA	NA	NA	NA	NA	NA	NA	NA	NA	NA	NA	NA	NA	NA	NA	NA	NA
