## Supplemental Tables for "Multi-trait genome-wide association study of opioid addiction: *OPRM1* and Beyond" (part 2 of 3)

### Sheet: Table4 (continued)
Supplemental Table 4. Results for variants with p<0.0001 in meta-analysis of European ancestry GENOA subjects
rs10461166:90305975:G:A	4	90305975	a	g	-0.1076	0.0231	3.147e-06	--+-------	43.7	15.998	9	0.06693	G	A	3162	0.3506	0.3506	2217.19:905.67:1311.52	01:01:01	0.197318:0.0984306:0.799602	1351:513:838	1406:548:858	405:179:226	35.4222	17.7775	0.112082	0.0463123	0.0562509	G	A	1920	0.340599	0.340599	1307.9:524.283:783.618	01:01:01	0.684351:0.872395:0.64601	831:291:540	871:336:535	218:94:124	36.7556	13.3448	0.206397	0.00588153	0.0749356	G	A	7631	0.339459	5106	0.98624	0.341401	3267	3412	847	-14.5254	16.1205	-0.0558947	0.367562	0.0620328	G	A	275468	0.3149	0.999475	0.146694	0.013201	0.0591915	G	A	556	0.345074	0.345074	383.722	1	0.924979	241	249	66	18.8068	15.7182	0.0761222	0.231501	0.0636205	G	A	2765	0.31129	0.31129	1721.43	1	0.0151447	1290	1156	319	16.424	14.9223	0.0737575	0.271057	0.0670138	G	A	9245	0.337003	6231.19:566.437:5664.75	01:01:01	0.560592:0.351395:0.80714	4079:289:3790	4105:338:3767	1061:114:947	39.8814	0.0697666	0.194118	0.00539598	G	A	0.33192	0.33192	0.3181	IMP	0.9776	2175	0.397007	0.141267	0.00494898	G	A	0.33899	0.33899	0.3181	IMP	0.9883	895	0.0210183	0.101562	0.836049	G	A	0.36171	0.36171	0.3181	IMP	0.98568	1014	0.157939	0.104237	0.129723
rs67895434:154352064:AC:A	6	154352064	a	ac	-0.1407	0.0302	3.154e-06	--++---+--	56.2	20.557	9	0.01477	AC	A	3162	0.168096	0.168096	1063.04:448.931:614.109	01:01:01	0.305415:0.500101:0.0482968	2204:830:1374	862:374:488	96:36:60	40.7466	13.8478	0.212486	0.00325616	0.0722136	AC	A	1920	0.163689	0.163689	628.566:253.223:375.343	01:01:01	0.558346:0.897453:0.582817	1342:489:853	531:211:320	1 day, 23:21:26	23.6695	10.4421	0.217075	0.0234069	0.0957662	AC	A	7631	0.156681	2377	0.987551	0.460997	5355	1985	196	-6.53295	12.1828	-0.0440166	0.59179	0.0820829	AC	A	275468	0.14836	0.999763	-0.0242927	0.76417	0.0809731	AC	A	556	0.162904	0.162904	181.149	1	0.877532	388	154	14	6.43546	12.0303	0.0444661	0.592692	0.0831234	AC	A	2765	0.140155	0.140155	775.058	1	0.0814016	2058	642	65	42.641	11.9753	0.297341	0.0003698	0.0835052	AC	A	9245	0.164931	3049.57:279.305:2770.26	01:01:01	0.402711:0.808252:0.316922	6481:489:5992	2506:228:2278	258:24:234	20.6348	0.0896089	0.165693	0.064449	AC	A	0.174	0.174	0.1471	IMP	0.98051	2175	-0.0168271	0.175016	0.923405	AC	A	0.16186	0.16186	0.1471	IMP	0.98515	895	0.403025	0.132291	0.00231512	AC	A	0.16256	0.16256	0.1471	IMP	0.9853	1014	0.272714	0.131742	0.0384459
rs11943738:90288553:A:G	4	90288553	a	g	0.1086	0.0233	3.179e-06	++-+++++++	40	14.994	9	0.09111	A	G	3162	0.345897	0.345897	2187.45:888.37:1299.08	01:01:01	0.115555:0.0948975:0.540413	1376:526:850	1389:542:847	397:172:225	30.5555	17.5202	0.0995435	0.0811556	0.057077	A	G	1920	0.337584	0.337584	1296.32:518.415:777.907	01:01:01	0.759442:0.808223:0.8433	840:294:546	865:336:529	215:91:124	34.8386	13.1783	0.200605	0.00820214	0.0758823	A	G	7631	0.332658	4917	0.969074	0.495801	3282	3309	804	-10.6395	15.9611	-0.0417634	0.505034	0.0626523	A	G	275468	0.31582	0.998348	0.126633	0.032674	0.0592831	A	G	556	0.33869	0.33869	376.623	1	0.849991	244	247	65	18.6194	15.4404	0.0781001	0.227858	0.0647652	A	G	2765	0.30895	0.30895	1708.49	1	0.00159022	1322	1127	316	17.5458	14.6948	0.0812547	0.232471	0.0680513	A	G	9245	0.331732	6133.72:557.686:5576.04	01:01:01	0.481571:0.136438:0.863232	4146:299:3847	4068:328:3740	1031:114:917	40.324	0.0699037	0.197045	0.00482031	A	G	0.32843	0.32843	0.3151	IMP	0.98156	2175	0.416387	0.141457	0.00324462	A	G	0.33445	0.33445	0.3151	IMP	0.99154	895	0.0308747	0.10169	0.761419	A	G	0.35476	0.35476	0.3151	IMP	0.9853	1014	0.195593	0.105618	0.0640428
11:57603686:.:GT	11	57603686	-	gt	0.2776	0.0596	3.199e-06	???+??????	0	0	0	1	NA	NA	NA	NA	NA	NA	NA	NA	NA	NA	NA	NA	NA	NA	NA	NA	NA	NA	NA	NA	NA	NA	NA	NA	NA	NA	NA	NA	NA	NA	NA	NA	NA	NA	NA	NA	NA	NA	NA	NA	NA	NA	NA	NA	NA	NA	NA	-	GT	275468	0.3473	0.953871	0.277632	2.6302e-06	0.0590986	NA	NA	NA	NA	NA	NA	NA	NA	NA	NA	NA	NA	NA	NA	NA	NA	NA	NA	NA	NA	NA	NA	NA	NA	NA	NA	NA	NA	NA	NA	NA	NA	NA	NA	NA	NA	NA	NA	NA	NA	NA	NA	NA	NA	NA	NA	NA	NA	NA	NA	NA	NA	NA	NA	NA	NA	NA	NA	NA	NA	NA	NA	NA	NA	NA	NA	NA	NA	NA	NA	NA	NA	NA	NA	NA	NA	NA	NA	NA
rs28506120:90290364:T:C	4	90290364	t	c	0.1079	0.0232	3.217e-06	++-+++++++	39.9	14.965	9	0.09191	T	C	3162	0.347397	0.347397	2196.94:892.04:1304.9	01:01:01	0.10701:0.0639805:0.575136	1374:526:848	1389:540:849	399:174:225	30.126	17.6408	0.0968062	0.0876843	0.0566868	T	C	1920	0.338175	0.338175	1298.59:519.434:779.159	01:01:01	0.759442:0.808223:0.8433	840:294:546	865:336:529	215:91:124	35.1825	13.2396	0.200713	0.00787535	0.075531	T	C	7631	0.335231	4969	0.972219	0.389755	3265	3339	815	-10.183	15.988	-0.039837	0.52418	0.0625469	T	C	275468	0.32003	0.998556	0.134531	0.023322	0.0593139	T	C	556	0.341625	0.341625	379.887	1	0.849991	244	247	65	18.5691	15.5085	0.0772058	0.231171	0.0644808	T	C	2765	0.31274	0.31274	1729.45	1	0.0303789	1282	1164	319	15.9871	15.1731	0.0694414	0.292046	0.0659061	T	C	9245	0.332614	6150.04:558.483:5591.56	01:01:01	0.606217:0.158476:1	4132:298:3834	4081:329:3752	1032:114:918	39.8478	0.0699115	0.194759	0.00533944	T	C	0.32857	0.32857	0.3161	IMP	0.9812	2175	0.416902	0.141464	0.00320821	T	C	0.33702	0.33702	0.3161	IMP	0.98938	895	0.0395086	0.101852	0.698089	T	C	0.35632	0.35632	0.3161	IMP	0.98504	1014	0.19208	0.105384	0.0683548
rs10007482:90305628:C:T	4	90305628	t	c	-0.1074	0.0231	3.273e-06	--+-------	43.6	15.969	9	0.06753	C	T	3162	0.35064	0.35064	2217.45:905.563:1311.88	01:01:01	0.211228:0.0984306:0.839042	1351:513:838	1407:548:859	404:179:225	35.2241	17.7753	0.111483	0.0475202	0.0562578	C	T	1920	0.340684	0.340684	1308.23:524.334:783.893	01:01:01	0.684351:0.872395:0.64601	831:291:540	871:336:535	218:94:124	36.6779	13.3407	0.206085	0.00597184	0.0749586	C	T	7631	0.339454	5097	0.984537	0.381569	3263	3403	847	-14.4908	16.0911	-0.0559659	0.367827	0.0621462	C	T	275468	0.3149	0.999452	0.146694	0.013184	0.0591806	C	T	556	0.344846	0.344846	383.469	1	0.924979	241	249	66	18.0525	15.7169	0.0730809	0.250719	0.0636258	C	T	2765	0.311089	0.311089	1720.32	1	0.016945	1291	1156	318	16.8208	14.8929	0.0758383	0.258707	0.0671461	C	T	9245	0.337416	6238.82:566.943:5671.88	01:01:01	0.51462:0.351395:0.751026	4078:289:3789	4103:338:3765	1064:114:950	39.8942	0.0697929	0.194328	0.00536363	C	T	0.33223	0.33223	0.3191	IMP	0.97628	2175	0.396617	0.14136	0.00502032	C	T	0.33891	0.33891	0.3191	IMP	0.98837	895	0.0211735	0.101585	0.834892	C	T	0.36187	0.36187	0.3191	IMP	0.98493	1014	0.158404	0.10426	0.128682
rs17421792:37402102:A:G	4	37402102	a	g	0.3516	0.0756	3.298e-06	++?+??++++	15.6	7.11	6	0.3108	A	G	3162	0.0374099	0.0374099	236.58:116.364:120.216	01:01:01	0.595926:0.304849:1	2943:1133:1810	214:103:111	05:04:01	19.7545	6.87576	0.417853	0.00406516	0.145438	A	G	1920	0.0342276	0.0342276	131.434:62.426:69.008	01:01:01	1:0.628558:0.214223	1797:661:1136	121:60:61	02:00:02	11.6398	5.05342	0.455801	0.021259	0.197886	NA	NA	NA	NA	NA	NA	NA	NA	NA	NA	NA	NA	NA	NA	NA	A	G	275468	0.03464	0.999684	0.216723	0.12884	0.142704	NA	NA	NA	NA	NA	NA	NA	NA	NA	NA	NA	NA	NA	NA	NA	NA	NA	NA	NA	NA	NA	NA	NA	NA	NA	NA	NA	NA	NA	NA	NA	NA	A	G	9245	0.0351161	649.297:53.486:595.811	01:01:01	0.750264:0.589697:0.738529	8629:691:7938	607:49:558	09:01:08	3.25096	0.187896	0.114775	0.541303	A	G	0.03216	0.03216	0.0417	IMP	0.97865	2175	0.0766712	0.366397	0.834247	A	G	0.03304	0.03304	0.0417	IMP	0.96356	895	0.625293	0.293082	0.032883	A	G	0.03354	0.03354	0.0417	IMP	0.98225	1014	0.828911	0.280941	0.00317282
rs116156838:154335719:A:T	6	154335719	a	t	0.1478	0.0318	3.342e-06	++-+-+++++	49.7	17.881	9	0.03657	A	T	3162	0.149793	0.149793	947.29:399.957:547.333	01:01:01	0.486213:0.530195:0.135898	2289:868:1421	797:343:454	3 days, 4:29:47	34.2108	13.2263	0.195562	0.00969379	0.0756069	A	T	1920	0.143482	0.143482	550.969:225.3:325.669	01:01:01	0.0936408:0.155595:0.456187	1402:508:894	488:201:287	1 day, 6:12:18	23.972	9.80866	0.249163	0.0145271	0.101951	A	T	7631	0.136079	2063	0.98742	0.961109	5612	1783	140	-6.8466	11.5131	-0.0516523	0.552058	0.0868576	A	T	275468	0.12927	0.996683	0.0440169	0.59216	0.0821657	A	T	556	0.139418	0.139418	155.033	1	0.14989	409	141	6	-0.447136	11.002	-0.00369397	0.967582	0.0908926	A	T	2765	0.125306	0.125306	692.94	1	0.545045	2117	601	47	40.4292	11.3679	0.312851	0.000375905	0.087967	A	T	9245	0.147235	2722.37:248.173:2474.19	01:01:01	0.428381:0.893743:0.380443	6750:517:6233	2288:205:2083	207:19:188	18.4503	0.0939594	0.162885	0.0829937	A	T	0.15172	0.15172	0.1302	IMP	0.97232	2175	0.0517089	0.188926	0.784316	A	T	0.14419	0.14419	0.1302	IMP	0.97846	895	0.328545	0.139079	0.0181628	A	T	0.14368	0.14368	0.1302	IMP	0.98274	1014	0.351763	0.137959	0.0107795
rs6843085:90297887:G:C	4	90297887	c	g	-0.1069	0.023	3.41e-06	--+-------	43	15.777	9	0.07169	G	C	3162	0.348037	0.348037	2200.99:895.596:1305.39	01:01:01	0.135452:0.0844508:0.610478	1371:523:848	1393:543:850	398:174:224	32.0321	17.747	0.101703	0.0710859	0.0563476	G	C	1920	0.33863	0.33863	1300.34:520.512:779.826	01:01:01	0.683061:0.935517:0.644612	839:295:544	867:334:533	214:92:122	35.7504	13.3103	0.201792	0.00723311	0.0751298	G	C	7631	0.337675	5118	0.99371	0.329104	3309	3430	844	-12.5088	16.1792	-0.0477859	0.43944	0.0618078	G	C	275468	0.32005	0.998934	0.135405	0.021558	0.0589211	G	C	556	0.341223	0.341223	379.44	1	0.776718	244	246	66	18.7667	15.7745	0.0754179	0.234171	0.0633935	G	C	2765	0.312639	0.312639	1728.9	1	0.0303789	1282	1164	319	16.0178	15.1791	0.0695203	0.29131	0.0658801	G	C	9245	0.33324	6161.61:560.413:5601.2	01:01:01	0.742995:0.184001:0.902252	4123:296:3827	4091:331:3760	1031:114:917	39.9147	0.0699017	0.195032	0.00526918	G	C	0.32821	0.32821	0.3151	IMP	0.97996	2175	0.415325	0.14149	0.00333161	G	C	0.33586	0.33586	0.3151	IMP	0.99103	895	0.0376642	0.101755	0.711275	G	C	0.35617	0.35617	0.3151	IMP	0.98578	1014	0.191224	0.105312	0.0694051
rs10499732:54410536:T:C	7	54410536	t	c	-0.1021	0.022	3.426e-06	------++--	25.7	12.116	9	0.2069	T	C	3162	0.539651	0.460349	3412.76:1292.45:2120.31	01:01:01	0.252197:0.211106:0.712143	685:295:390	1539:597:942	938:348:590	-45.9187	18.6377	-0.132193	0.0137488	0.0536547	T	C	1920	0.543152	0.456848	2085.71:751.425:1334.28	01:01:01	0.129011:0.3715:0.219773	417:171:246	919:348:571	584:202:382	-30.5263	14.4436	-0.146326	0.0345597	0.0692348	C	T	7631	0.44513	6339	0.931726	0.564619	2196	3489	1425	55.5481	17.3954	0.183569	0.00140675	0.0574865	C	T	275468	0.44627	0.999974	0.0695261	0.21594	0.0561874	T	C	556	0.537819	0.462181	598.055	1	0.669404	114	282	160	-25.6272	15.7973	-0.102692	0.104749	0.063302	T	C	2765	0.531276	0.468724	2937.96	1	0.076239	564	1318	883	-27.8641	15.7675	-0.112077	0.0771983	0.0634216	T	C	9245	0.547771	10128.3:815.01:9313.27	01:01:01	0.110621:0.767076:0.115056	1928:152:1776	4504:363:4141	2813:226:2587	16.8414	0.0664196	0.0742966	0.263313	T	C	0.54725	0.45275	0.4453	IMP	0.97448	2175	0.0916417	0.133878	0.493648	T	C	0.53027	0.46973	0.4453	IMP	0.98387	895	-0.120764	0.0969227	0.21277	T	C	0.52856	0.47144	0.4453	IMP	0.9826	1014	-0.18541	0.0990354	0.0611829
rs138232463:134586211:G:A	9	134586211	a	g	-0.827	0.1782	3.457e-06	--????????	0	0.108	1	0.7425	G	A	3162	0.018488	0.018488	116.918:60.578:56.34	01:01:01	01:01:01	3065:1188:1877	4 days, 1:52:45	00:00:00	15.8204	4.50051	0.781076	0.000439357	0.222197	G	A	1920	0.0181609	0.0181609	69.738:35.889:33.849	01:01:01	01:01:01	1859:689:1170	2 days, 13:32:29	00:00:00	10.8282	3.46556	0.901594	0.0017809	0.288554	NA	NA	NA	NA	NA	NA	NA	NA	NA	NA	NA	NA	NA	NA	NA	NA	NA	NA	NA	NA	NA	NA	NA	NA	NA	NA	NA	NA	NA	NA	NA	NA	NA	NA	NA	NA	NA	NA	NA	NA	NA	NA	NA	NA	NA	NA	NA	NA	NA	NA	NA	NA	NA	NA	NA	NA	NA	NA	NA	NA	NA	NA	NA	NA	NA	NA	NA	NA	NA	NA	NA	NA	NA	NA	NA	NA	NA	NA	NA	NA	NA	NA	NA	NA	NA	NA	NA	NA	NA	NA	NA	NA	NA	NA	NA	NA	NA	NA	NA	NA	NA	NA
rs1105138:90310238:T:C	4	90310238	t	c	0.1073	0.0231	3.476e-06	++-+++++++	47.5	17.137	9	0.04661	T	C	3162	0.350981	0.350981	2219.61:908.036:1311.57	01:01:01	0.197354:0.0984306:0.799596	1352:513:839	1406:548:858	404:179:225	36.7523	17.8347	0.115546	0.0393296	0.0560705	T	C	1920	0.340982	0.340982	1309.37:524.922:784.448	01:01:01	0.721888:0.935854:0.64601	832:292:540	870:335:535	218:94:124	36.8339	13.3952	0.205281	0.00596343	0.0746536	T	C	7631	0.339453	5002	0.966322	0.232148	3197	3352	825	-17.4208	15.9795	-0.0682243	0.275628	0.0625802	T	C	275468	0.31483	0.999594	0.149282	0.011716	0.059225	T	C	556	0.345257	0.345257	383.926	1	0.924979	241	249	66	17.4097	15.5061	0.0724082	0.261537	0.0644907	T	C	2765	0.311158	0.311158	1720.7	1	0.0151447	1290	1156	319	16.3967	14.9219	0.0736386	0.271842	0.0670156	T	C	9245	0.337259	6235.92:567.61:5668.31	01:01:01	0.499522:0.392783:0.714145	4082:288:3794	4100:339:3761	1063:114:949	40.3752	0.0697905	0.196655	0.00483546	T	C	0.33193	0.33193	0.3181	IMP	0.97752	2175	0.396164	0.141259	0.00503933	T	C	0.33894	0.33894	0.3181	IMP	0.9886	895	0.0214393	0.101561	0.83281	T	C	0.36224	0.36224	0.3181	IMP	0.98562	1014	0.162507	0.10427	0.119109
rs9478499:154345289:T:A	6	154345289	a	t	-0.14	0.0302	3.6e-06	--++---+--	55.7	20.335	9	0.01595	T	A	3162	0.167004	0.167004	1056.13:446.645:609.487	01:01:01	0.563879:0.20972:0.0591834	2202:828:1374	868:379:489	3 days, 20:33:59	40.9148	13.838	0.213666	0.0031095	0.0722648	T	A	1920	0.162935	0.162935	625.672:251.761:373.911	01:01:01	0.357399:0.51878:0.582932	1340:489:851	535:213:322	1 day, 21:19:26	23.4293	10.4327	0.215261	0.0247198	0.0958525	T	A	7631	0.156131	2368	0.986765	0.433993	5357	1978	195	-6.39236	12.1616	-0.0432198	0.599152	0.082226	T	A	275468	0.14837	0.999784	-0.0242927	0.7604	0.0796598	T	A	556	0.161478	0.161478	179.563	1	0.346859	388	157	11	6.86153	11.9664	0.0479172	0.566375	0.0835673	T	A	2765	0.13979	0.13979	773.039	1	0.132768	2055	646	64	42.5574	11.9778	0.296634	0.000380828	0.0834878	T	A	9245	0.16413	3034.76:277.176:2757.58	01:01:01	0.098002:0.901525:0.0893132	6527:497:6030	2456:219:2237	262:25:237	19.8868	0.0901047	0.16146	0.0731481	T	A	0.17259	0.17259	0.1471	IMP	0.96422	2175	-0.0162906	0.177235	0.926765	T	A	0.16131	0.16131	0.1471	IMP	0.97165	895	0.399413	0.133429	0.00275848	T	A	0.16117	0.16117	0.1471	IMP	0.97467	1014	0.276875	0.132733	0.0369826
19:47239809:.:CAAAA	19	47239809	-	caaaa	-0.345	0.0746	3.734e-06	???-??????	0	0	0	1	NA	NA	NA	NA	NA	NA	NA	NA	NA	NA	NA	NA	NA	NA	NA	NA	NA	NA	NA	NA	NA	NA	NA	NA	NA	NA	NA	NA	NA	NA	NA	NA	NA	NA	NA	NA	NA	NA	NA	NA	NA	NA	NA	NA	NA	NA	NA	CAAAA	-	275468	0.20307	0.810075	0.345007	2.2395e-06	0.0729322	NA	NA	NA	NA	NA	NA	NA	NA	NA	NA	NA	NA	NA	NA	NA	NA	NA	NA	NA	NA	NA	NA	NA	NA	NA	NA	NA	NA	NA	NA	NA	NA	NA	NA	NA	NA	NA	NA	NA	NA	NA	NA	NA	NA	NA	NA	NA	NA	NA	NA	NA	NA	NA	NA	NA	NA	NA	NA	NA	NA	NA	NA	NA	NA	NA	NA	NA	NA	NA	NA	NA	NA	NA	NA	NA	NA	NA	NA	NA
rs11453606:54410352:T:TA	7	54410352	t	ta	-0.102	0.0221	3.763e-06	------++--	25.7	12.109	9	0.2072	T	TA	3162	0.53969	0.46031	3413:1292.55:2120.44	01:01:01	0.252197:0.211106:0.712143	685:295:390	1539:597:942	938:348:590	-45.9062	18.6367	-0.13217	0.0137696	0.0536576	T	TA	1920	0.543181	0.456819	2085.82:751.463:1334.35	01:01:01	0.129011:0.3715:0.219773	417:171:246	919:348:571	584:202:382	-30.5336	14.4427	-0.146381	0.0345044	0.0692391	TA	T	7631	0.445073	6338	0.931726	0.548512	2197	3488	1425	55.5591	17.396	0.183593	0.00140419	0.0574845	TA	T	275468	0.44627	0.999974	0.0695261	0.21594	0.0561874	T	TA	556	0.537867	0.462133	598.108	1	0.669404	114	282	160	-25.6566	15.7954	-0.102834	0.10431	0.0633096	T	TA	2765	0.518913	0.481087	2869.59	1	0.133391	568	1327	870	-26.2707	15.3855	-0.11098	0.0877305	0.0649963	T	TA	9245	0.547791	10128.7:815.028:9313.63	01:01:01	0.110621:0.767076:0.115056	1928:152:1776	4504:363:4141	2813:226:2587	16.8358	0.0664258	0.0742866	0.263423	T	TA	0.54727	0.45273	0.4453	IMP	0.97456	2175	0.0916178	0.133874	0.49375	T	TA	0.53029	0.46971	0.4453	IMP	0.98393	895	-0.120753	0.0969189	0.212797	T	TA	0.52857	0.47143	0.4453	IMP	0.98267	1014	-0.1854	0.0990315	0.0611895
rs4947461:54410243:T:C	7	54410243	t	c	-0.102	0.0221	3.764e-06	------++--	25.7	12.111	9	0.2071	T	C	3162	0.53969	0.46031	3413:1292.56:2120.44	01:01:01	0.252197:0.211106:0.712143	685:295:390	1539:597:942	938:348:590	-45.9016	18.6364	-0.132161	0.0137778	0.0536584	T	C	1920	0.543182	0.456818	2085.82:751.464:1334.36	01:01:01	0.129011:0.3715:0.219773	417:171:246	919:348:571	584:202:382	-30.5357	14.4423	-0.146397	0.0344884	0.069241	C	T	7631	0.445073	6338	0.931726	0.548512	2197	3488	1425	55.5591	17.396	0.183593	0.00140419	0.0574845	C	T	275468	0.44627	0.999974	0.0695261	0.21607	0.0562033	T	C	556	0.537869	0.462131	598.11	1	0.669404	114	282	160	-25.664	15.7951	-0.102867	0.104205	0.0633108	T	C	2765	0.518913	0.481087	2869.59	1	0.133391	568	1327	870	-26.2707	15.3855	-0.11098	0.0877305	0.0649963	T	C	9245	0.547789	10128.6:815.026:9313.59	01:01:01	0.110621:0.767076:0.115056	1928:152:1776	4504:363:4141	2813:226:2587	16.84	0.066428	0.0743094	0.26329	T	C	0.54727	0.45273	0.4453	IMP	0.97456	2175	0.0916178	0.133874	0.49375	T	C	0.53029	0.46971	0.4453	IMP	0.98393	895	-0.120753	0.0969189	0.212797	T	C	0.52857	0.47143	0.4453	IMP	0.98267	1014	-0.1854	0.0990315	0.0611895
19:19487397:.:ATT	19	19487397	-	att	0.4311	0.0933	3.795e-06	???+??????	0	0	0	1	NA	NA	NA	NA	NA	NA	NA	NA	NA	NA	NA	NA	NA	NA	NA	NA	NA	NA	NA	NA	NA	NA	NA	NA	NA	NA	NA	NA	NA	NA	NA	NA	NA	NA	NA	NA	NA	NA	NA	NA	NA	NA	NA	NA	NA	NA	NA	-	ATT	275468	0.09808	0.840346	0.431133	2.2776e-06	0.0912047	NA	NA	NA	NA	NA	NA	NA	NA	NA	NA	NA	NA	NA	NA	NA	NA	NA	NA	NA	NA	NA	NA	NA	NA	NA	NA	NA	NA	NA	NA	NA	NA	NA	NA	NA	NA	NA	NA	NA	NA	NA	NA	NA	NA	NA	NA	NA	NA	NA	NA	NA	NA	NA	NA	NA	NA	NA	NA	NA	NA	NA	NA	NA	NA	NA	NA	NA	NA	NA	NA	NA	NA	NA	NA	NA	NA	NA	NA	NA
rs202044250:138888221:AT:A	6	138888221	a	at	-0.4128	0.0894	3.846e-06	--?????---	0	3.666	4	0.4531	A	AT	3162	0.0500697	0.0500697	316.641:102.03:214.611	01:01:01	0.00140638:0.00524865:0.0602596	2921:1168:1753	228:67:161	13:05:08	-21.8617	7.41121	-0.398021	0.00317962	0.134931	A	AT	1920	0.0493346	0.0493346	189.445:58.542:130.903	01:01:01	0.52998:1:0.29191	1775:679:1096	141:42:99	04:00:04	-9.06371	5.61243	-0.287743	0.106325	0.178176	NA	NA	NA	NA	NA	NA	NA	NA	NA	NA	NA	NA	NA	NA	NA	NA	NA	NA	NA	NA	NA	NA	NA	NA	NA	NA	NA	NA	NA	NA	NA	NA	NA	NA	NA	NA	NA	NA	NA	NA	NA	NA	NA	NA	NA	NA	NA	NA	NA	NA	NA	NA	NA	NA	NA	NA	NA	NA	NA	NA	NA	NA	NA	NA	NA	NA	NA	NA	NA	A	AT	0.05056	0.05056	0.0437	IMP	0.80566	2175	-0.267946	0.318542	0.400258	A	AT	0.05573	0.05573	0.0437	IMP	0.81379	895	-0.369924	0.23608	0.117129	A	AT	0.04998	0.04998	0.0437	IMP	0.81512	1014	-0.850269	0.252896	0.000773452
rs2706529:72441075:T:C	17	72441075	t	c	0.1703	0.0369	3.861e-06	++++++++++	0	5.408	9	0.7974	T	C	3162	0.0988604	0.0988604	625.193:256.179:369.014	01:01:01	0.819191:0.384277:0.227551	2647:1025:1622	491:208:283	1 day, 0:07:17	7.51708	9.90363	0.076641	0.447839	0.100973	T	C	1920	0.107885	0.107885	414.278:174.539:239.739	01:01:01	0.345712:1:0.144387	1582:578:1004	318:136:182	20:07:13	17.4856	8.09041	0.267141	0.0306739	0.123603	T	C	7631	0.0986781	1441	0.964094	0.112767	5974	1325	58	18.3937	10.1986	0.176842	0.0713029	0.0980527	T	C	275468	0.06969	0.997653	0.14842	0.15606	0.104635	T	C	556	0.106072	0.106072	117.952	1	0.258011	447	100	9	36.4907	10.538	0.328599	0.000534634	0.0948947	T	C	2765	0.127823	0.127823	706.861	1	0.931995	2102	619	44	21.393	11.2756	0.168265	0.0577902	0.0886871	T	C	9245	0.108509	2006.33:183.308:1823.02	01:01:01	0.32844:0.592367:0.202849	7487:576:6911	1656:157:1499	102:8:94	4.82261	0.112092	0.0605938	0.588801	T	C	0.09827	0.09827	0.1044	IMP	0.91393	2175	0.0406005	0.217405	0.851857	T	C	0.12688	0.12688	0.1044	IMP	0.92276	895	0.205292	0.155683	0.187285	T	C	0.13326	0.13326	0.1044	IMP	0.91608	1014	0.0981213	0.152526	0.520023
rs11931992:90286319:C:A	4	90286319	a	c	-0.1105	0.024	3.947e-06	--+-------	26.5	12.241	9	0.2001	C	A	3162	0.319778	0.319778	2022.27:818.173:1204.1	01:01:01	0.539704:0.275088:0.957753	1471:566:905	1360:531:829	331:143:188	26.7381	17.0671	0.0917934	0.117198	0.0585923	C	A	1920	0.306591	0.306591	1177.31:467.736:709.575	01:01:01	0.554026:0.932405:0.366257	920:330:590	827:315:512	173:76:97	29.4714	12.8381	0.178813	0.0216977	0.0778931	C	A	7631	0.302318	4421	0.958721	0.598395	3553	3105	658	-5.16642	15.5047	-0.0214914	0.73897	0.0644966	C	A	275468	0.30125	0.998488	0.158712	0.0081651	0.0600007	C	A	556	0.309835	0.309835	344.536	1	1	265	238	53	11.6053	14.9038	0.0522469	0.43617	0.067097	C	A	2765	0.275638	0.275638	1524.28	1	0.0351295	1442	1078	245	16.0138	14.0509	0.0811124	0.254411	0.0711698	C	A	9245	0.302601	5595.08:505.705:5089.38	01:01:01	0.767421:0.288366:0.938167	4504:328:4176	3889:320:3569	852:93:759	35.8751	0.0720171	0.186066	0.00977674	C	A	0.29902	0.29902	0.3002	IMP	0.97878	2175	0.369969	0.145376	0.0109305	C	A	0.30676	0.30676	0.3002	IMP	0.99025	895	0.0457923	0.103257	0.657419	C	A	0.32894	0.32894	0.3002	IMP	0.98264	1014	0.231905	0.108684	0.0328628
rs74546357:49566931:G:T	22	49566931	t	g	-0.7971	0.1728	3.968e-06	-?????----	38.8	6.534	4	0.1627	G	T	3162	0.0106439	0.0106439	67.312:43.526:23.786	01:01:01	01:01:01	3100:1199:1901	2 days, 14:41:21	00:00:00	15.5511	3.57208	1.21876	1.33972e-05	0.279949	NA	NA	NA	NA	NA	NA	NA	NA	NA	NA	NA	NA	NA	NA	NA	NA	NA	NA	NA	NA	NA	NA	NA	NA	NA	NA	NA	NA	NA	NA	NA	NA	NA	NA	NA	NA	NA	NA	NA	NA	NA	NA	NA	NA	NA	NA	NA	NA	NA	NA	NA	NA	NA	NA	NA	NA	NA	NA	NA	NA	NA	NA	NA	NA	NA	NA	NA	NA	NA	NA	NA	G	T	9245	0.010832	200.283:22.351:177.932	01:01:01	0.0787516:1:0.0538009	9055:719:8336	187:22:165	03:00:03	5.47076	0.316341	0.547468	0.0835184	G	T	0.01169	0.01169	0.0149	IMP	0.96965	2175	1.43749	0.636246	0.023862	G	T	0.0141	0.0141	0.0149	IMP	0.97867	895	0.0882227	0.416379	0.8322	G	T	0.01014	0.01014	0.0149	IMP	0.9617	1014	0.645497	0.483969	0.182282
rs9833875:147134032:A:G	3	147134032	a	g	-0.1045	0.0227	4.009e-06	--------+-	42.3	15.611	9	0.07545	A	G	3162	0.362339	0.362339	2291.43:820.757:1470.68	01:01:01	0.00387049:0.012224:0.122534	1325:576:749	1385:509:876	452:155:297	-73.1451	18.2656	-0.219239	6.21404e-05	0.0547477	A	G	1920	0.37253	0.37253	1430.51:524.829:905.685	01:01:01	0.73228:0.333721:0.218889	754:299:455	905:321:584	261:101:160	-15.7236	13.6966	-0.0838166	0.250969	0.0730108	A	G	7631	0.374179	5590	0.976805	0.785763	2906	3506	1042	-7.36143	16.5937	-0.0267347	0.657312	0.0602638	A	G	275468	0.40333	0.99999	-0.179127	0.0018361	0.0574946	A	G	556	0.360661	0.360661	401.055	1	0.579546	233	249	74	-2.05511	15.7628	-0.0082712	0.896268	0.0634405	A	G	2765	0.374227	0.374227	2069.48	1	0.292712	1085	1273	407	-23.3522	16.0593	-0.0905466	0.145913	0.0622692	A	G	9245	0.362866	6709.4:506.2:6203.2	01:01:01	0.030733:0.414246:0.0130637	3806:316:3490	4176:344:3832	1263:81:1182	-11.3389	0.0697243	-0.0551241	0.429179	A	G	0.36463	0.36463	0.3598	GEN	0.99965	2175	-0.244279	0.134147	0.0686094	A	G	0.33964	0.33964	0.3598	GEN	0.99923	895	0.0847381	0.101981	0.406018	A	G	0.34938	0.34938	0.3598	GEN	0.99959	1014	-0.225671	0.103055	0.0285374
rs58733988:37400597:G:A	4	37400597	a	g	-0.3495	0.0758	4.014e-06	--?-??----	25.7	8.072	6	0.2329	G	A	3162	0.0370904	0.0370904	234.56:113.31:121.25	01:01:01	0.793094:0.503221:1	2945:1135:1810	213:102:111	04:03:01	17.9502	6.83091	0.384692	0.00859399	0.146393	G	A	1920	0.0342339	0.0342339	131.458:62.796:68.662	01:01:01	0.718258:0.62089:0.214223	1800:664:1136	118:57:61	02:00:02	11.7304	5.04103	0.461609	0.0199661	0.198372	NA	NA	NA	NA	NA	NA	NA	NA	NA	NA	NA	NA	NA	NA	NA	G	A	275468	0.03463	0.999636	0.217528	0.12788	0.142874	NA	NA	NA	NA	NA	NA	NA	NA	NA	NA	NA	NA	NA	NA	NA	NA	NA	NA	NA	NA	NA	NA	NA	NA	NA	NA	NA	NA	NA	NA	NA	NA	G	A	9245	0.0348692	644.731:52.956:591.775	01:01:01	0.87186:0.60432:0.737989	8633:690:7943	603:50:553	09:01:08	2.97578	0.188621	0.105872	0.574597	G	A	0.03225	0.03225	0.0408	IMP	0.97536	2175	0.0652113	0.364481	0.858004	G	A	0.03331	0.03331	0.0408	IMP	0.94919	895	0.689505	0.294436	0.0191919	G	A	0.03412	0.03412	0.0408	IMP	0.96871	1014	0.867556	0.2803	0.00196749
rs9478503:154392675:T:C	6	154392675	t	c	0.1372	0.0298	4.11e-06	++--++++++	49.8	17.924	9	0.03607	T	C	3162	0.171146	0.171146	1082.32:452.344:629.981	01:01:01	0.899887:0.104065:0.113348	2177:823:1354	892:385:507	93:32:61	37.4329	13.9274	0.192981	0.00719416	0.0718009	T	C	1920	0.166442	0.166442	639.136:259.148:379.988	01:01:01	0.284023:0.899117:0.232648	1328:485:843	546:214:332	1 day, 22:22:24	26.9885	10.5186	0.243927	0.0102944	0.0950697	T	C	7631	0.164577	2529	0.998559	0.678937	5306	2099	215	-1.4076	12.5078	-0.00899743	0.910397	0.0799501	T	C	275468	0.15066	0.999756	-0.0232686	0.77254	0.0804992	T	C	556	0.167269	0.167269	186.003	1	0.760789	384	158	14	5.50262	12.334	0.0361712	0.6555	0.0810767	T	C	2765	0.14333	0.14333	792.614	1	0.439237	2033	670	62	39.3423	12.0533	0.270801	0.00109837	0.0829648	T	C	9245	0.168361	3113:281:2832	01:01:01	0.911285:0.472639:0.906752	6392:483:5909	2593:235:2358	260:23:237	18.936	0.0876962	0.145631	0.0967898	T	C	0.176	0.176	0.1471	IMP	0.99413	2175	0.0121574	0.172288	0.943744	T	C	0.16595	0.16595	0.1471	GEN	0.99998	895	0.406583	0.129421	0.00168052	T	C	0.16231	0.16231	0.1471	GEN	0.99998	1014	0.23936	0.130695	0.067035
rs35625644:128790491:T:C	7	128790491	t	c	0.1292	0.0281	4.148e-06	??++++++++	0	4.13	7	0.7647	NA	NA	NA	NA	NA	NA	NA	NA	NA	NA	NA	NA	NA	NA	NA	NA	NA	NA	NA	NA	NA	NA	NA	NA	NA	NA	NA	NA	NA	NA	NA	NA	T	C	7631	0.297349	4344	0.958328	0.169976	3589	3104	620	9.67374	14.6199	0.0452591	0.508174	0.0683999	T	C	275468	0.29581	0.998732	0.1441	0.015738	0.0596705	T	C	556	0.294141	0.294141	327.085	1	0.474354	273	239	44	27.4901	14.9261	0.12339	0.0655133	0.0669967	T	C	2765	0.303677	0.303677	1679.33	1	0.41984	1343	1155	267	36.9648	15.4907	0.154044	0.0170212	0.0645549	T	C	9245	0.301324	5571.48:491.271:5080.21	01:01:01	0.0433708:0.241519:0.0893454	4619:344:4275	3774:311:3463	852:86:766	37.8037	0.0754364	0.215127	0.00434767	T	C	0.30569	0.30569	0.3101	IMP	0.91331	2175	0.23233	0.141498	0.100604	T	C	0.31692	0.31692	0.3101	IMP	0.92172	895	0.107126	0.108214	0.322202	T	C	0.2922	0.2922	0.3101	IMP	0.89942	1014	0.0296916	0.114715	0.795767
7:88190543:.:TC	7	88190543	-	tc	1.5096	0.3279	4.155e-06	???+??????	0	0	0	1	NA	NA	NA	NA	NA	NA	NA	NA	NA	NA	NA	NA	NA	NA	NA	NA	NA	NA	NA	NA	NA	NA	NA	NA	NA	NA	NA	NA	NA	NA	NA	NA	NA	NA	NA	NA	NA	NA	NA	NA	NA	NA	NA	NA	NA	NA	NA	TC	-	275468	0.02441	0.888979	-1.50959	3.0065e-06	0.323227	NA	NA	NA	NA	NA	NA	NA	NA	NA	NA	NA	NA	NA	NA	NA	NA	NA	NA	NA	NA	NA	NA	NA	NA	NA	NA	NA	NA	NA	NA	NA	NA	NA	NA	NA	NA	NA	NA	NA	NA	NA	NA	NA	NA	NA	NA	NA	NA	NA	NA	NA	NA	NA	NA	NA	NA	NA	NA	NA	NA	NA	NA	NA	NA	NA	NA	NA	NA	NA	NA	NA	NA	NA	NA	NA	NA	NA	NA	NA
rs139853367:47708788:C:T	4	47708788	t	c	-0.4457	0.0969	4.212e-06	--?-??----	3.3	6.202	6	0.401	C	T	3162	0.0200038	0.0200038	126.504:55.012:71.492	01:01:01	1900-01-04 11:31:32	3047:1192:1855	114:47:67	01:01:00	1.60816	4.76553	0.070812	0.735773	0.20984	C	T	1920	0.0189036	0.0189036	72.59:35.458:37.132	01:01:01	0.106002:0.0436384:1	1856:691:1165	2 days, 14:28:34	02:02:00	5.21947	3.58839	0.405347	0.145796	0.278677	NA	NA	NA	NA	NA	NA	NA	NA	NA	NA	NA	NA	NA	NA	NA	C	T	275468	0.01698	0.998806	0.715398	2.4303e-05	0.169478	NA	NA	NA	NA	NA	NA	NA	NA	NA	NA	NA	NA	NA	NA	NA	NA	NA	NA	NA	NA	NA	NA	NA	NA	NA	NA	NA	NA	NA	NA	NA	NA	C	T	9245	0.022342	413.104:41.088:372.016	01:01:01	0.597138:1:0.587625	8868:706:8162	375:35:340	02:00:02	9.56413	0.246524	0.581252	0.0183842	C	T	0.02281	0.02281	0.0258	IMP	0.86519	2175	0.224772	0.426754	0.598401	C	T	0.02369	0.02369	0.0258	IMP	0.88002	895	0.298199	0.331601	0.368508	C	T	0.02655	0.02655	0.0258	IMP	0.85686	1014	0.406998	0.332241	0.220573
rs9821190:84949556:C:T	3	84949556	t	c	0.1076	0.0234	4.277e-06	+++++++--+	12.4	10.27	9	0.3291	C	T	3162	0.431346	0.431346	2727.83:1024.6:1703.23	01:01:01	0.113036:0.727594:0.0978136	999:411:588	1517:600:917	646:229:417	-41.3291	17.3735	-0.136925	0.0173662	0.0575589	C	T	1920	0.440257	0.440257	1690.58:589.689:1100.9	01:01:01	0.0478597:0.221474:0.164866	591:250:341	909:335:574	420:136:284	-41.0135	13.5673	-0.222813	0.00250311	0.0737066	C	T	7631	0.40607	4997	0.805399	0.0120341	2117	3061	968	-21.3351	15.9111	-0.0842738	0.179956	0.0628492	C	T	275468	0.32802	0.88472	-0.113169	0.087167	0.0661598	C	T	556	0.436805	0.436805	485.727	1	0.265643	174	262	120	-23.9942	15.5892	-0.0987326	0.123765	0.064147	C	T	2765	0.467744	0.467744	2586.63	1	0.000223314	752	1285	728	-32.744	16.0329	-0.127382	0.0411214	0.0623717	C	T	9245	0.445448	8236.33:618.643:7617.69	01:01:01	4.14731e-06:0.822796:2.48576e-06	2792:240:2552	4375:361:4014	2078:140:1938	-26.9757	0.0706994	-0.134836	0.0564988	C	T	0.43002	0.43002	0.4533	IMP	0.91086	2175	0.176847	0.128787	0.169698	C	T	0.44023	0.44023	0.4533	IMP	0.91794	895	0.0603572	0.098019	0.538046	C	T	0.42766	0.42766	0.4533	IMP	0.91588	1014	-0.115023	0.103022	0.264213
17:80608517:.:CAAAAAA	17	80608517	-	caaaaaa	-0.3001	0.0653	4.278e-06	???-??????	0	0	0	1	NA	NA	NA	NA	NA	NA	NA	NA	NA	NA	NA	NA	NA	NA	NA	NA	NA	NA	NA	NA	NA	NA	NA	NA	NA	NA	NA	NA	NA	NA	NA	NA	NA	NA	NA	NA	NA	NA	NA	NA	NA	NA	NA	NA	NA	NA	NA	CAAAAAA	-	275468	0.45782	0.842321	0.300105	1.6416e-06	0.0626108	NA	NA	NA	NA	NA	NA	NA	NA	NA	NA	NA	NA	NA	NA	NA	NA	NA	NA	NA	NA	NA	NA	NA	NA	NA	NA	NA	NA	NA	NA	NA	NA	NA	NA	NA	NA	NA	NA	NA	NA	NA	NA	NA	NA	NA	NA	NA	NA	NA	NA	NA	NA	NA	NA	NA	NA	NA	NA	NA	NA	NA	NA	NA	NA	NA	NA	NA	NA	NA	NA	NA	NA	NA	NA	NA	NA	NA	NA	NA
18:20504090:.:GTTT	18	20504090	-	gttt	0.475	0.1033	4.284e-06	???+??????	0	0	0	1	NA	NA	NA	NA	NA	NA	NA	NA	NA	NA	NA	NA	NA	NA	NA	NA	NA	NA	NA	NA	NA	NA	NA	NA	NA	NA	NA	NA	NA	NA	NA	NA	NA	NA	NA	NA	NA	NA	NA	NA	NA	NA	NA	NA	NA	NA	NA	-	GTTT	275468	0.06795	0.856007	0.474991	4.2839e-06	0.103324	NA	NA	NA	NA	NA	NA	NA	NA	NA	NA	NA	NA	NA	NA	NA	NA	NA	NA	NA	NA	NA	NA	NA	NA	NA	NA	NA	NA	NA	NA	NA	NA	NA	NA	NA	NA	NA	NA	NA	NA	NA	NA	NA	NA	NA	NA	NA	NA	NA	NA	NA	NA	NA	NA	NA	NA	NA	NA	NA	NA	NA	NA	NA	NA	NA	NA	NA	NA	NA	NA	NA	NA	NA	NA	NA	NA	NA	NA	NA
rs575427508:88043464:C:T	5	88043464	t	c	-0.119	0.0259	4.339e-06	---?---+-+	38.8	13.07	8	0.1095	C	T	3162	0.720803	0.279197	4558.36:1829.46:2728.9	01:01:01	0.535705:0.941451:0.47097	238:84:154	1286:481:805	1638:675:963	52.1652	16.4658	0.192404	0.00153446	0.0607319	C	T	1920	0.710658	0.289342	2728.93:1035.3:1693.62	01:01:01	0.955728:0.519087:0.530871	161:53:108	788:300:488	971:368:603	21.2109	12.8934	0.127593	0.0999488	0.0775591	T	C	7631	0.293707	4471	1	0.0866604	3846	3099	686	-38.6858	15.9431	-0.152198	0.0152454	0.0627231	NA	NA	NA	NA	NA	NA	NA	NA	C	T	556	0.712221	0.287779	791.99	1	0.301887	51	218	287	2.58774	15.4388	0.0108566	0.866888	0.0647719	C	T	2765	0.712977	0.287023	3942.76	1	0.00900076	197	1185	1383	30.7971	14.9638	0.137539	0.0395798	0.0668279	C	T	9245	0.70731	13078.2:1052.59:12025.6	01:01:01	0.0444445:0.78871:0.027857	832:60:772	3747:309:3438	4666:372:4294	22.7506	0.0729469	0.121062	0.0969969	C	T	0.72776	0.27224	0.2883	IMP	0.96997	2175	-0.0308197	0.138424	0.82381	C	T	0.69567	0.30433	0.2883	IMP	0.97256	895	0.30699	0.107112	0.00415622	C	T	0.69473	0.30527	0.2883	IMP	0.97318	1014	-0.11908	0.10985	0.278354
rs200405456:88043465:C:T	5	88043465	t	c	-0.119	0.0259	4.339e-06	---?---+-+	38.8	13.07	8	0.1095	C	T	3162	0.720803	0.279197	4558.36:1829.46:2728.9	01:01:01	0.535705:0.941451:0.47097	238:84:154	1286:481:805	1638:675:963	52.1638	16.4654	0.19241	0.00153442	0.0607334	C	T	1920	0.710655	0.289345	2728.92:1035.3:1693.62	01:01:01	0.955728:0.519087:0.530871	161:53:108	788:300:488	971:368:603	21.2091	12.8929	0.127591	0.0999652	0.0775621	T	C	7631	0.293707	4471	1	0.0866604	3846	3099	686	-38.6858	15.9431	-0.152198	0.0152454	0.0627231	NA	NA	NA	NA	NA	NA	NA	NA	C	T	556	0.712221	0.287779	791.99	1	0.301887	51	218	287	2.58774	15.4388	0.0108566	0.866888	0.0647719	C	T	2765	0.712977	0.287023	3942.76	1	0.00900076	197	1185	1383	30.7971	14.9638	0.137539	0.0395798	0.0668279	C	T	9245	0.707309	13078.1:1052.59:12025.6	01:01:01	0.0444445:0.78871:0.027857	832:60:772	3747:309:3438	4666:372:4294	22.7524	0.0729469	0.121071	0.0969719	C	T	0.72776	0.27224	0.2883	IMP	0.96997	2175	-0.0308197	0.138424	0.82381	C	T	0.69567	0.30433	0.2883	IMP	0.97256	895	0.30699	0.107112	0.00415622	C	T	0.69473	0.30527	0.2883	IMP	0.97318	1014	-0.11908	0.10985	0.278354
rs201456755:88043466:C:T	5	88043466	t	c	-0.119	0.0259	4.34e-06	---?---+-+	38.8	13.071	8	0.1094	C	T	3162	0.720801	0.279199	4558.34:1829.46:2728.89	01:01:01	0.535705:0.941451:0.47097	238:84:154	1286:481:805	1638:675:963	52.1665	16.465	0.192428	0.00153321	0.0607349	C	T	1920	0.710652	0.289348	2728.9:1035.29:1693.62	01:01:01	0.955728:0.519087:0.530871	161:53:108	788:300:488	971:368:603	21.2024	12.8924	0.12756	0.10006	0.0775651	T	C	7631	0.293707	4471	1	0.0866604	3846	3099	686	-38.6858	15.9431	-0.152198	0.0152454	0.0627231	NA	NA	NA	NA	NA	NA	NA	NA	C	T	556	0.712221	0.287779	791.99	1	0.301887	51	218	287	2.58774	15.4388	0.0108566	0.866888	0.0647719	C	T	2765	0.712977	0.287023	3942.76	1	0.00900076	197	1185	1383	30.7971	14.9638	0.137539	0.0395798	0.0668279	C	T	9245	0.707309	13078.1:1052.59:12025.6	01:01:01	0.0444445:0.78871:0.027857	832:60:772	3747:309:3438	4666:372:4294	22.753	0.0729464	0.121072	0.0969653	C	T	0.72776	0.27224	0.2883	IMP	0.96997	2175	-0.0308197	0.138424	0.82381	C	T	0.69567	0.30433	0.2883	IMP	0.97256	895	0.30699	0.107112	0.00415622	C	T	0.69473	0.30527	0.2883	IMP	0.97318	1014	-0.11908	0.10985	0.278354
rs2670825:72440686:G:A	17	72440686	a	g	-0.1737	0.0378	4.352e-06	----------	0	4.55	9	0.8717	G	A	3162	0.0957687	0.0957687	605.641:245.709:359.932	01:01:01	0.814481:0.19804:0.167807	2664:1036:1628	476:199:277	22:05:17	6.86873	9.74475	0.0723328	0.480894	0.102619	G	A	1920	0.104366	0.104366	400.765:167.095:233.67	01:01:01	0.208247:1:0.131511	1595:586:1009	305:128:177	20:07:13	15.3691	7.9853	0.241027	0.0542704	0.12523	G	A	7631	0.0941779	1375	0.962259	0.0984846	6020	1271	52	17.9188	9.94539	0.181161	0.0715904	0.100549	G	A	275468	0.06871	0.997812	0.152721	0.14609	0.105073	G	A	556	0.101817	0.101817	113.22	1	0.482829	451	98	7	34.2773	10.0749	0.337693	0.000668381	0.0992566	G	A	2765	0.118888	0.118888	657.448	1	0.928833	2136	588	41	17.5824	10.7503	0.152137	0.101939	0.0930207	G	A	9245	0.103876	1920.66:178.786:1741.87	01:01:01	0.436454:0.272123:0.205624	7559:578:6981	1594:157:1437	92:6:86	7.60043	0.113721	0.0982919	0.387408	G	A	0.09695	0.09695	0.1004	IMP	0.91329	2175	0.0616446	0.219066	0.778405	G	A	0.12233	0.12233	0.1004	IMP	0.92456	895	0.225681	0.158368	0.154146	G	A	0.12665	0.12665	0.1004	IMP	0.91435	1014	0.135831	0.15666	0.385918
rs76144095:37397857:G:A	4	37397857	a	g	-0.3457	0.0753	4.375e-06	--?-??----	37.4	9.589	6	0.1431	G	A	3162	0.0370844	0.0370844	234.522:112.276:122.246	01:01:01	0.796629:0.728337:1	2943:1134:1809	215:103:112	04:03:01	17.0296	6.80235	0.368033	0.0122975	0.147008	G	A	1920	0.0343044	0.0343044	131.729:62.684:69.045	01:01:01	1:0.625505:0.214223	1798:662:1136	120:59:61	02:00:02	11.573	5.0313	0.457179	0.0214364	0.198756	NA	NA	NA	NA	NA	NA	NA	NA	NA	NA	NA	NA	NA	NA	NA	G	A	275468	0.03463	0.999597	0.217528	0.12736	0.142679	NA	NA	NA	NA	NA	NA	NA	NA	NA	NA	NA	NA	NA	NA	NA	NA	NA	NA	NA	NA	NA	NA	NA	NA	NA	NA	NA	NA	NA	NA	NA	NA	G	A	9245	0.035199	650.829:52.902:597.927	01:01:01	0.640161:0.589697:0.62431	8617:691:7926	619:49:570	09:01:08	1.97209	0.187544	0.0693639	0.711491	G	A	0.03276	0.03276	0.0408	IMP	0.98001	2175	0.0361427	0.35272	0.918385	G	A	0.03403	0.03403	0.0408	IMP	0.96453	895	0.778661	0.289534	0.00715907	G	A	0.03687	0.03687	0.0408	IMP	0.97769	1014	0.84017	0.264056	0.00146368
11:57464934:.:CAA	11	57464934	-	caa	0.2852	0.0621	4.383e-06	???+??????	0	0	0	1	NA	NA	NA	NA	NA	NA	NA	NA	NA	NA	NA	NA	NA	NA	NA	NA	NA	NA	NA	NA	NA	NA	NA	NA	NA	NA	NA	NA	NA	NA	NA	NA	NA	NA	NA	NA	NA	NA	NA	NA	NA	NA	NA	NA	NA	NA	NA	-	CAA	275468	0.27684	0.93342	0.285179	3.622e-06	0.0615675	NA	NA	NA	NA	NA	NA	NA	NA	NA	NA	NA	NA	NA	NA	NA	NA	NA	NA	NA	NA	NA	NA	NA	NA	NA	NA	NA	NA	NA	NA	NA	NA	NA	NA	NA	NA	NA	NA	NA	NA	NA	NA	NA	NA	NA	NA	NA	NA	NA	NA	NA	NA	NA	NA	NA	NA	NA	NA	NA	NA	NA	NA	NA	NA	NA	NA	NA	NA	NA	NA	NA	NA	NA	NA	NA	NA	NA	NA	NA
3:36960077:C:TTTCC	3	36960077	g	ggaaa	0.3415	0.0744	4.48e-06	???+??????	0	0	0	1	NA	NA	NA	NA	NA	NA	NA	NA	NA	NA	NA	NA	NA	NA	NA	NA	NA	NA	NA	NA	NA	NA	NA	NA	NA	NA	NA	NA	NA	NA	NA	NA	NA	NA	NA	NA	NA	NA	NA	NA	NA	NA	NA	NA	NA	NA	NA	G	GGAAA	275468	0.19994	0.834763	0.34146	2.359e-06	0.0723439	NA	NA	NA	NA	NA	NA	NA	NA	NA	NA	NA	NA	NA	NA	NA	NA	NA	NA	NA	NA	NA	NA	NA	NA	NA	NA	NA	NA	NA	NA	NA	NA	NA	NA	NA	NA	NA	NA	NA	NA	NA	NA	NA	NA	NA	NA	NA	NA	NA	NA	NA	NA	NA	NA	NA	NA	NA	NA	NA	NA	NA	NA	NA	NA	NA	NA	NA	NA	NA	NA	NA	NA	NA	NA	NA	NA	NA	NA	NA
rs9852407:147148217:A:G	3	147148217	a	g	-0.1039	0.0227	4.551e-06	--------+-	40.6	15.162	9	0.08657	A	G	3162	0.36234	0.36234	2291.44:821.517:1469.92	01:01:01	0.00387049:0.0146694:0.122091	1325:575:750	1385:510:875	452:155:297	-72.6445	18.2045	-0.219203	6.59424e-05	0.0549315	A	G	1920	0.372189	0.372189	1429.2:524.877:904.328	01:01:01	0.625173:0.468648:0.218889	752:297:455	908:324:584	260:100:160	-14.7675	13.6578	-0.0791674	0.279585	0.0732182	A	G	7631	0.376695	5631	0.97746	0.675389	2882	3523	1054	-8.36535	16.641	-0.0302082	0.615179	0.0600925	A	G	275468	0.39898	0.999996	-0.173164	0.002692	0.0577043	A	G	556	0.363374	0.363374	404.072	1	0.519949	232	249	75	-1.58036	15.8252	-0.00631041	0.920453	0.0631904	A	G	2765	0.37956	0.37956	2098.96	1	0.468793	1064	1288	413	-22.6688	16.1296	-0.0871334	0.159896	0.0619978	A	G	9245	0.363872	6728:507.629:6220.37	01:01:01	0.0307697:0.51369:0.014907	3805:317:3488	4177:342:3835	1263:82:1181	-11.765	0.0697219	-0.0571908	0.412061	A	G	0.36591	0.36591	0.3588	IMP	0.98915	2175	-0.258053	0.135088	0.0560994	A	G	0.33785	0.33785	0.3588	IMP	0.9895	895	0.0723136	0.102369	0.479937	A	G	0.34864	0.34864	0.3588	IMP	0.98928	1014	-0.229323	0.103381	0.0265393
1:82850369:.:T	1	82850369	-	t	-0.6218	0.1356	4.553e-06	???-??????	0	0	0	1	NA	NA	NA	NA	NA	NA	NA	NA	NA	NA	NA	NA	NA	NA	NA	NA	NA	NA	NA	NA	NA	NA	NA	NA	NA	NA	NA	NA	NA	NA	NA	NA	NA	NA	NA	NA	NA	NA	NA	NA	NA	NA	NA	NA	NA	NA	NA	-	T	275468	0.0688	0.928918	-0.621757	4.5527e-06	0.135624	NA	NA	NA	NA	NA	NA	NA	NA	NA	NA	NA	NA	NA	NA	NA	NA	NA	NA	NA	NA	NA	NA	NA	NA	NA	NA	NA	NA	NA	NA	NA	NA	NA	NA	NA	NA	NA	NA	NA	NA	NA	NA	NA	NA	NA	NA	NA	NA	NA	NA	NA	NA	NA	NA	NA	NA	NA	NA	NA	NA	NA	NA	NA	NA	NA	NA	NA	NA	NA	NA	NA	NA	NA	NA	NA	NA	NA	NA	NA
rs2202286:147149477:A:T	3	147149477	a	t	-0.1039	0.0227	4.563e-06	--------+-	40.6	15.163	9	0.08656	A	T	3162	0.362333	0.362333	2291.4:821.576:1469.82	01:01:01	0.00342316:0.0146694:0.110808	1326:575:751	1384:510:874	452:155:297	-72.5833	18.1934	-0.219284	6.62034e-05	0.054965	A	T	1920	0.372185	0.372185	1429.19:524.917:904.273	01:01:01	0.660336:0.468648:0.243279	752:297:455	907:324:583	261:100:161	-14.7258	13.6493	-0.0790417	0.280647	0.0732638	A	T	7631	0.37677	5631	0.977329	0.675351	2881	3523	1054	-8.36039	16.6412	-0.0301896	0.615392	0.0600918	A	T	275468	0.39898	0.999996	-0.173164	0.002692	0.0577043	A	T	556	0.363497	0.363497	404.209	1	0.519949	232	249	75	-1.57305	15.8342	-0.00627411	0.920864	0.0631544	A	T	2765	0.37956	0.37956	2098.96	1	0.468793	1064	1288	413	-22.6688	16.1296	-0.0871334	0.159896	0.0619978	A	T	9245	0.363918	6728.84:507.597:6221.25	01:01:01	0.0290284:0.51369:0.0139436	3807:317:3490	4175:342:3833	1263:82:1181	-11.8332	0.069735	-0.057545	0.409262	A	T	0.36591	0.36591	0.3588	IMP	0.98915	2175	-0.258053	0.135088	0.0560994	A	T	0.33785	0.33785	0.3588	IMP	0.9895	895	0.0723136	0.102369	0.479937	A	T	0.34864	0.34864	0.3588	IMP	0.98928	1014	-0.229323	0.103381	0.0265393
1:82850369:.:TA	1	82850369	-	ta	0.6199	0.1355	4.74e-06	???+??????	0	0	0	1	NA	NA	NA	NA	NA	NA	NA	NA	NA	NA	NA	NA	NA	NA	NA	NA	NA	NA	NA	NA	NA	NA	NA	NA	NA	NA	NA	NA	NA	NA	NA	NA	NA	NA	NA	NA	NA	NA	NA	NA	NA	NA	NA	NA	NA	NA	NA	TA	-	275468	0.06889	0.928081	-0.619897	4.7393e-06	0.135467	NA	NA	NA	NA	NA	NA	NA	NA	NA	NA	NA	NA	NA	NA	NA	NA	NA	NA	NA	NA	NA	NA	NA	NA	NA	NA	NA	NA	NA	NA	NA	NA	NA	NA	NA	NA	NA	NA	NA	NA	NA	NA	NA	NA	NA	NA	NA	NA	NA	NA	NA	NA	NA	NA	NA	NA	NA	NA	NA	NA	NA	NA	NA	NA	NA	NA	NA	NA	NA	NA	NA	NA	NA	NA	NA	NA	NA	NA	NA
10:75039281:.:CAATAAATAAATAAATAAATAAATAAATA	10	75039281	-	caataaataaataaataaataaataaata	-1.047	0.2288	4.755e-06	???-??????	0	0	0	1	NA	NA	NA	NA	NA	NA	NA	NA	NA	NA	NA	NA	NA	NA	NA	NA	NA	NA	NA	NA	NA	NA	NA	NA	NA	NA	NA	NA	NA	NA	NA	NA	NA	NA	NA	NA	NA	NA	NA	NA	NA	NA	NA	NA	NA	NA	NA	-	CAATAAATAAATAAATAAATAAATAAATA	275468	0.0307	0.944684	-1.04697	3.7679e-06	0.226431	NA	NA	NA	NA	NA	NA	NA	NA	NA	NA	NA	NA	NA	NA	NA	NA	NA	NA	NA	NA	NA	NA	NA	NA	NA	NA	NA	NA	NA	NA	NA	NA	NA	NA	NA	NA	NA	NA	NA	NA	NA	NA	NA	NA	NA	NA	NA	NA	NA	NA	NA	NA	NA	NA	NA	NA	NA	NA	NA	NA	NA	NA	NA	NA	NA	NA	NA	NA	NA	NA	NA	NA	NA	NA	NA	NA	NA	NA	NA
rs34992981:128790310:G:C	7	128790310	c	g	-0.1313	0.0287	4.78e-06	??--------	0	6.232	7	0.5129	NA	NA	NA	NA	NA	NA	NA	NA	NA	NA	NA	NA	NA	NA	NA	NA	NA	NA	NA	NA	NA	NA	NA	NA	NA	NA	NA	NA	NA	NA	NA	NA	G	C	7631	0.291936	3989	0.896868	0.482513	3424	2851	569	4.85006	14.2029	0.0240431	0.73274	0.0704082	G	C	275468	0.29809	0.998026	0.1415	0.017909	0.0597676	G	C	556	0.305187	0.305187	339.368	1	1	276	232	48	25.6979	14.4989	0.122245	0.0763262	0.0689707	G	C	2765	0.292968	0.292968	1620.11	1	0.00340116	1437	1068	260	35.0798	14.5267	0.166235	0.0157418	0.0688388	G	C	9245	0.301072	5566.83:494.968:5071.86	01:01:01	0.0642809:0.40432:0.104041	4633:341:4292	3771:316:3455	841:84:757	41.0389	0.0759267	0.236582	0.00183361	G	C	0.30695	0.30695	0.3131	IMP	0.91132	2175	0.288438	0.142181	0.0424919	G	C	0.31692	0.31692	0.3131	IMP	0.91722	895	0.0892044	0.109147	0.413764	G	C	0.28826	0.28826	0.3131	IMP	0.90387	1014	0.0387493	0.114574	0.735209
11:57464934:.:CA	11	57464934	-	ca	-0.2837	0.062	4.799e-06	???-??????	0	0	0	1	NA	NA	NA	NA	NA	NA	NA	NA	NA	NA	NA	NA	NA	NA	NA	NA	NA	NA	NA	NA	NA	NA	NA	NA	NA	NA	NA	NA	NA	NA	NA	NA	NA	NA	NA	NA	NA	NA	NA	NA	NA	NA	NA	NA	NA	NA	NA	CA	-	275468	0.27694	0.933573	0.283674	3.9723e-06	0.0614968	NA	NA	NA	NA	NA	NA	NA	NA	NA	NA	NA	NA	NA	NA	NA	NA	NA	NA	NA	NA	NA	NA	NA	NA	NA	NA	NA	NA	NA	NA	NA	NA	NA	NA	NA	NA	NA	NA	NA	NA	NA	NA	NA	NA	NA	NA	NA	NA	NA	NA	NA	NA	NA	NA	NA	NA	NA	NA	NA	NA	NA	NA	NA	NA	NA	NA	NA	NA	NA	NA	NA	NA	NA	NA	NA	NA	NA	NA	NA
rs4499668:90305406:A:G	4	90305406	a	g	0.1054	0.0231	4.832e-06	++-+++++++	45.1	16.39	9	0.05916	A	G	3162	0.349667	0.349667	2211.29:902.183:1309.11	01:01:01	0.225897:0.141152:0.799602	1351:513:838	1408:550:858	403:177:226	34.4962	17.7807	0.109112	0.0523688	0.0562408	A	G	1920	0.339961	0.339961	1305.45:523.408:782.044	01:01:01	0.684351:0.872395:0.64601	831:291:540	871:336:535	218:94:124	36.7893	13.3522	0.206355	0.00586391	0.074894	A	G	7631	0.338575	5111	0.989647	0.368479	3288	3417	847	-15.5321	16.1409	-0.0596176	0.335909	0.0619544	A	G	275468	0.3149	0.999427	0.146694	0.013045	0.0590905	A	G	556	0.342142	0.342142	380.462	1	1	241	250	65	17.8723	15.7854	0.0717252	0.257547	0.0633497	A	G	2765	0.309649	0.309649	1712.36	1	0.0151447	1290	1156	319	16.0006	14.9575	0.071519	0.284736	0.0668561	A	G	9245	0.336997	6231.07:566.515:5664.56	01:01:01	0.560496:0.351395:0.80709	4081:289:3792	4104:338:3766	1060:114:946	39.8173	0.0698046	0.194017	0.00544546	A	G	0.33206	0.33206	0.3181	IMP	0.97693	2175	0.396906	0.141272	0.00496177	A	G	0.3389	0.3389	0.3181	IMP	0.98847	895	0.0198323	0.101621	0.845268	A	G	0.36142	0.36142	0.3181	IMP	0.98484	1014	0.152542	0.104224	0.143305
10:50400673:.:TAAAAA	10	50400673	-	taaaaa	-1.6246	0.3555	4.882e-06	???-??????	0	0	0	1	NA	NA	NA	NA	NA	NA	NA	NA	NA	NA	NA	NA	NA	NA	NA	NA	NA	NA	NA	NA	NA	NA	NA	NA	NA	NA	NA	NA	NA	NA	NA	NA	NA	NA	NA	NA	NA	NA	NA	NA	NA	NA	NA	NA	NA	NA	NA	-	TAAAAA	275468	0.01827	0.955335	-1.62455	3.8712e-06	0.351773	NA	NA	NA	NA	NA	NA	NA	NA	NA	NA	NA	NA	NA	NA	NA	NA	NA	NA	NA	NA	NA	NA	NA	NA	NA	NA	NA	NA	NA	NA	NA	NA	NA	NA	NA	NA	NA	NA	NA	NA	NA	NA	NA	NA	NA	NA	NA	NA	NA	NA	NA	NA	NA	NA	NA	NA	NA	NA	NA	NA	NA	NA	NA	NA	NA	NA	NA	NA	NA	NA	NA	NA	NA	NA	NA	NA	NA	NA	NA
rs17015513:90289949:A:T	4	90289949	a	t	0.1057	0.0231	4.888e-06	++-+++++++	43.5	15.939	9	0.06816	A	T	3162	0.345814	0.345814	2186.93:887.953:1298.97	01:01:01	0.115555:0.0948975:0.540413	1376:526:850	1389:542:847	397:172:225	30.278	17.6189	0.0975373	0.0857058	0.0567572	A	T	1920	0.337238	0.337238	1294.99:518.092:776.902	01:01:01	0.759442:0.808223:0.8433	840:294:546	865:336:529	215:91:124	35.1621	13.2372	0.200671	0.00789998	0.0755447	A	T	7631	0.333545	4966	0.976412	0.40416	3296	3344	811	-12.6448	16.0025	-0.0493781	0.429426	0.0624902	A	T	275468	0.32007	0.998567	0.133656	0.023437	0.0589773	A	T	556	0.338446	0.338446	376.352	1	0.849991	244	247	65	18.639	15.5243	0.0773392	0.229893	0.0644151	A	T	2765	0.31025	0.31025	1715.68	1	0.0303789	1282	1164	319	15.5123	15.2108	0.0670457	0.307814	0.0657428	A	T	9245	0.331909	6137:558.084:5578.92	01:01:01	0.557622:0.158476:0.941164	4141:298:3843	4074:329:3745	1030:114:916	40.1816	0.0698817	0.196225	0.00498563	A	T	0.32837	0.32837	0.3151	IMP	0.98183	2175	0.416428	0.141451	0.00324018	A	T	0.33479	0.33479	0.3151	IMP	0.9915	895	0.0272622	0.101702	0.788654	A	T	0.35516	0.35516	0.3151	IMP	0.98576	1014	0.191543	0.105502	0.0694418
rs1381376:154393258:C:T	6	154393258	t	c	-0.136	0.0298	4.889e-06	--++------	49.3	17.767	9	0.03798	C	T	3162	0.171536	0.171536	1084.79:455.115:629.679	01:01:01	0.950018:0.0864252:0.113348	2173:819:1354	896:389:507	93:32:61	38.5331	13.9485	0.198051	0.00573568	0.0716923	C	T	1920	0.166789	0.166789	640.47:258.454:382.016	01:01:01	0.250324:0.899117:0.195274	1326:485:841	548:214:334	1 day, 22:22:24	25.559	10.5386	0.230132	0.0152968	0.0948893	C	T	7631	0.164473	2530	0.999476	0.678946	5312	2100	215	-1.69373	12.5101	-0.0108224	0.892304	0.0799354	C	T	275468	0.15068	0.999793	-0.0232686	0.77134	0.0800648	C	T	556	0.167266	0.167266	186	1	0.760789	384	158	14	5.5029	12.3341	0.0361721	0.655488	0.081076	C	T	2765	0.143761	0.143761	795	1	0.440201	2032	671	62	39.0989	12.0836	0.267778	0.00121341	0.0827568	C	T	9245	0.168286	3111.62:280.784:2830.83	01:01:01	0.911285:0.472639:0.906752	6392:483:5909	2593:235:2358	260:23:237	18.9769	0.0877717	0.146194	0.0957876	C	T	0.17601	0.17601	0.1471	IMP	0.99411	2175	0.0121574	0.172288	0.943744	C	T	0.16534	0.16534	0.1471	IMP	0.99561	895	0.407539	0.129905	0.00170568	C	T	0.16163	0.16163	0.1471	IMP	0.99511	1014	0.24043	0.131229	0.0669311
rs1568613438:55535713:C:CAT	19	55535713	cat	c	0.3221	0.0705	4.89e-06	???+??????	0	0	0	1	NA	NA	NA	NA	NA	NA	NA	NA	NA	NA	NA	NA	NA	NA	NA	NA	NA	NA	NA	NA	NA	NA	NA	NA	NA	NA	NA	NA	NA	NA	NA	NA	NA	NA	NA	NA	NA	NA	NA	NA	NA	NA	NA	NA	NA	NA	NA	CAT	C	275468	0.22027	0.871575	0.322083	2.9677e-06	0.0689237	NA	NA	NA	NA	NA	NA	NA	NA	NA	NA	NA	NA	NA	NA	NA	NA	NA	NA	NA	NA	NA	NA	NA	NA	NA	NA	NA	NA	NA	NA	NA	NA	NA	NA	NA	NA	NA	NA	NA	NA	NA	NA	NA	NA	NA	NA	NA	NA	NA	NA	NA	NA	NA	NA	NA	NA	NA	NA	NA	NA	NA	NA	NA	NA	NA	NA	NA	NA	NA	NA	NA	NA	NA	NA	NA	NA	NA	NA	NA
9:11787993:.:C	9	11787993	-	c	-0.4095	0.0896	4.916e-06	???-??????	0	0	0	1	NA	NA	NA	NA	NA	NA	NA	NA	NA	NA	NA	NA	NA	NA	NA	NA	NA	NA	NA	NA	NA	NA	NA	NA	NA	NA	NA	NA	NA	NA	NA	NA	NA	NA	NA	NA	NA	NA	NA	NA	NA	NA	NA	NA	NA	NA	NA	-	C	275468	0.15865	0.964402	-0.409473	2.3353e-06	0.0867159	NA	NA	NA	NA	NA	NA	NA	NA	NA	NA	NA	NA	NA	NA	NA	NA	NA	NA	NA	NA	NA	NA	NA	NA	NA	NA	NA	NA	NA	NA	NA	NA	NA	NA	NA	NA	NA	NA	NA	NA	NA	NA	NA	NA	NA	NA	NA	NA	NA	NA	NA	NA	NA	NA	NA	NA	NA	NA	NA	NA	NA	NA	NA	NA	NA	NA	NA	NA	NA	NA	NA	NA	NA	NA	NA	NA	NA	NA	NA
rs78681333:37399637:G:A	4	37399637	a	g	-0.3463	0.0758	4.97e-06	--?-??----	27.6	8.289	6	0.2177	G	A	3162	0.037047	0.037047	234.285:112.774:121.511	01:01:01	0.791398:0.495393:1	2946:1136:1810	212:101:111	04:03:01	17.5685	6.81987	0.377731	0.0099929	0.14663	G	A	1920	0.0342263	0.0342263	131.429:62.767:68.662	01:01:01	0.718258:0.62089:0.214223	1800:664:1136	118:57:61	02:00:02	11.7022	5.03623	0.461377	0.0201467	0.198561	NA	NA	NA	NA	NA	NA	NA	NA	NA	NA	NA	NA	NA	NA	NA	G	A	275468	0.03462	0.999634	0.218332	0.12678	0.142988	NA	NA	NA	NA	NA	NA	NA	NA	NA	NA	NA	NA	NA	NA	NA	NA	NA	NA	NA	NA	NA	NA	NA	NA	NA	NA	NA	NA	NA	NA	NA	NA	G	A	9245	0.0350056	647.254:52.918:594.336	01:01:01	0.871679:0.589697:0.737989	8634:691:7943	602:49:553	09:01:08	2.60415	0.188428	0.0924604	0.623643	G	A	0.03226	0.03226	0.0408	IMP	0.97516	2175	0.0668284	0.364491	0.854526	G	A	0.03333	0.03333	0.0408	IMP	0.9486	895	0.687824	0.294448	0.0194927	G	A	0.03434	0.03434	0.0408	IMP	0.96422	1014	0.874054	0.280144	0.00180842
rs4377462:147164159:T:C	3	147164159	t	c	-0.1034	0.0227	4.974e-06	--------+-	41.7	15.437	9	0.07961	T	C	3162	0.361352	0.361352	2285.19:819.75:1465.44	01:01:01	0.00204726:0.012224:0.0738393	1330:576:754	1379:509:870	453:155:298	-72.0899	18.1189	-0.219589	6.92903e-05	0.055191	T	C	1920	0.371185	0.371185	1425.35:523.789:901.561	01:01:01	0.73228:0.470024:0.296279	754:296:458	905:325:580	261:100:161	-14.4198	13.5978	-0.0779873	0.288938	0.0735413	T	C	7631	0.377031	5677	0.984537	0.589299	2897	3555	1061	-8.18819	16.6463	-0.0295496	0.622796	0.0600734	T	C	275468	0.39898	0.999994	-0.173164	0.0026559	0.0576254	T	C	556	0.363159	0.363159	403.833	1	0.645627	230	251	75	-1.57448	15.9788	-0.00616669	0.921507	0.0625829	T	C	2765	0.378505	0.378505	2093.13	1	0.468793	1064	1288	413	-22.8789	16.1567	-0.0876457	0.156757	0.0618938	T	C	9245	0.36328	6717.05:505.419:6211.63	01:01:01	0.0451814:0.512549:0.0245867	3804:319:3485	4183:341:3842	1258:81:1177	-12.5852	0.0696689	-0.0610854	0.380598	T	C	0.36484	0.36484	0.3588	IMP	0.99143	2175	-0.248785	0.134788	0.0649276	T	C	0.33667	0.33667	0.3588	IMP	0.99213	895	0.0815406	0.102451	0.426092	T	C	0.34822	0.34822	0.3588	IMP	0.99003	1014	-0.234266	0.103361	0.0234222
rs4245559:54325902:G:A	7	54325902	a	g	0.1006	0.022	4.982e-06	++++++--++	0	8.456	9	0.4889	G	A	3162	0.498381	0.498381	3151.76:1193.82:1957.94	01:01:01	0.126263:0.172404:0.437821	818:346:472	1538:595:943	806:299:507	-45.8935	18.7313	-0.130802	0.0142821	0.0533866	G	A	1920	0.498488	0.498488	1914.19:696.416:1217.78	01:01:01	0.157257:0.654892:0.165574	499:196:303	929:354:575	492:171:321	-23.4206	14.4356	-0.11239	0.104714	0.0692732	A	G	7631	0.482157	6916	0.939064	0.776514	1925	3566	1675	57.3191	17.3041	0.191427	0.000924785	0.0577898	A	G	275468	0.48134	0.999968	0.0592119	0.29224	0.0562198	G	A	556	0.510155	0.489845	567.292	1	0.552223	127	286	143	-23.0097	15.8916	-0.0911115	0.147642	0.0629263	G	A	2765	0.499442	0.499442	2761.91	1	0.49233	629	1360	776	-34.3169	15.5306	-0.142276	0.0271306	0.064389	G	A	9245	0.510988	9448.16:745.567:8702.59	01:01:01	0.109067:0.377881:0.164871	2246:189:2057	4543:358:4185	2456:194:2262	3.63385	0.0662857	0.0159664	0.809654	G	A	0.50376	0.49624	0.495	IMP	0.96356	2175	0.0905863	0.135705	0.504437	G	A	0.49066	0.49066	0.495	IMP	0.97626	895	-0.114813	0.096251	0.232928	G	A	0.49014	0.49014	0.495	IMP	0.97294	1014	-0.0748546	0.100963	0.458446
rs6967429:54329663:C:G	7	54329663	c	g	-0.1006	0.0221	5.057e-06	------++--	0	8.424	9	0.4921	C	G	3162	0.498491	0.498491	3152.46:1194.18:1958.28	01:01:01	0.126263:0.172404:0.437821	818:346:472	1538:595:943	806:299:507	-45.8186	18.6953	-0.131092	0.0142537	0.0534894	C	G	1920	0.498615	0.498615	1914.68:696.588:1218.09	01:01:01	0.157257:0.654892:0.165574	499:196:303	929:354:575	492:171:321	-23.4662	14.4061	-0.113071	0.103332	0.069415	G	C	7631	0.482488	6911	0.937754	0.794621	1919	3563	1674	57.0983	17.2892	0.191017	0.000958153	0.0578396	G	C	275468	0.48134	0.999962	0.0592119	0.29216	0.0562105	C	G	556	0.510252	0.489748	567.4	1	0.552223	127	286	143	-22.8028	15.8469	-0.0908023	0.150168	0.0631038	C	G	2765	0.499453	0.499453	2761.97	1	0.49233	629	1360	776	-34.3321	15.5303	-0.142345	0.0270595	0.0643903	C	G	9245	0.510872	9446.02:745.422:8700.6	01:01:01	0.109067:0.377881:0.164871	2246:189:2057	4543:358:4185	2456:194:2262	3.57741	0.0663632	0.0157552	0.81234	C	G	0.50376	0.49624	0.495	IMP	0.96356	2175	0.0905863	0.135705	0.504437	C	G	0.49066	0.49066	0.495	IMP	0.97626	895	-0.114813	0.096251	0.232928	C	G	0.49014	0.49014	0.495	IMP	0.97294	1014	-0.0748546	0.100963	0.458446
11:57603686:.:GTT	11	57603686	-	gtt	-0.2731	0.0599	5.093e-06	???-??????	0	0	0	1	NA	NA	NA	NA	NA	NA	NA	NA	NA	NA	NA	NA	NA	NA	NA	NA	NA	NA	NA	NA	NA	NA	NA	NA	NA	NA	NA	NA	NA	NA	NA	NA	NA	NA	NA	NA	NA	NA	NA	NA	NA	NA	NA	NA	NA	NA	NA	GTT	-	275468	0.34918	0.952778	0.273076	4.2197e-06	0.059361	NA	NA	NA	NA	NA	NA	NA	NA	NA	NA	NA	NA	NA	NA	NA	NA	NA	NA	NA	NA	NA	NA	NA	NA	NA	NA	NA	NA	NA	NA	NA	NA	NA	NA	NA	NA	NA	NA	NA	NA	NA	NA	NA	NA	NA	NA	NA	NA	NA	NA	NA	NA	NA	NA	NA	NA	NA	NA	NA	NA	NA	NA	NA	NA	NA	NA	NA	NA	NA	NA	NA	NA	NA	NA	NA	NA	NA	NA	NA
rs1561724121:13782200:TTTTTTTG:T	6	13782200	t	tttttttg	0.6694	0.1468	5.096e-06	???+??????	0	0	0	1	NA	NA	NA	NA	NA	NA	NA	NA	NA	NA	NA	NA	NA	NA	NA	NA	NA	NA	NA	NA	NA	NA	NA	NA	NA	NA	NA	NA	NA	NA	NA	NA	NA	NA	NA	NA	NA	NA	NA	NA	NA	NA	NA	NA	NA	NA	NA	TTTTTTTG	T	275468	0.06418	0.962261	-0.669431	2.1398e-06	0.141237	NA	NA	NA	NA	NA	NA	NA	NA	NA	NA	NA	NA	NA	NA	NA	NA	NA	NA	NA	NA	NA	NA	NA	NA	NA	NA	NA	NA	NA	NA	NA	NA	NA	NA	NA	NA	NA	NA	NA	NA	NA	NA	NA	NA	NA	NA	NA	NA	NA	NA	NA	NA	NA	NA	NA	NA	NA	NA	NA	NA	NA	NA	NA	NA	NA	NA	NA	NA	NA	NA	NA	NA	NA	NA	NA	NA	NA	NA	NA
rs76061451:47945417:T:C	4	47945417	t	c	0.4943	0.1084	5.156e-06	++?+??++-+	40.7	10.119	6	0.1197	T	C	3162	0.0143055	0.0143055	90.468:41.915:48.553	01:01:01	01:01:01	3085:1202:1883	3 days, 5:38:39	00:00:00	3.32513	3.98682	0.209197	0.404264	0.250826	T	C	1920	0.0117732	0.0117732	45.209:27.198:18.011	01:01:01	01:01:01	1877:695:1182	1 day, 19:26:17	00:00:00	7.78597	2.78177	1.00617	0.00512722	0.359483	NA	NA	NA	NA	NA	NA	NA	NA	NA	NA	NA	NA	NA	NA	NA	T	C	275468	0.01727	0.997438	0.574364	0.0012504	0.17798	NA	NA	NA	NA	NA	NA	NA	NA	NA	NA	NA	NA	NA	NA	NA	NA	NA	NA	NA	NA	NA	NA	NA	NA	NA	NA	NA	NA	NA	NA	NA	NA	T	C	9245	0.017797	329.066:34.663:294.403	01:01:01	01:01:01	8944:712:8232	299:29:270	02:00:02	10.1171	0.280463	0.795808	0.00454719	T	C	0.01817	0.01817	0.0199	IMP	0.86023	2175	0.486822	0.493632	0.324032	T	C	0.02175	0.02175	0.0199	IMP	0.87269	895	-0.33495	0.34869	0.336755	T	C	0.02301	0.02301	0.0199	IMP	0.86059	1014	0.604886	0.356266	0.0895363
rs9680882:147154084:A:G	3	147154084	a	g	-0.1033	0.0227	5.171e-06	--------+-	41.9	15.502	9	0.07803	A	G	3162	0.361777	0.361777	2287.88:820.335:1467.54	01:01:01	0.00300192:0.0146694:0.0908434	1328:575:753	1382:510:872	452:155:297	-72.4666	18.1691	-0.219517	6.65083e-05	0.0550385	A	G	1920	0.37161	0.37161	1426.98:524.166:902.816	01:01:01	0.73228:0.468648:0.295648	754:297:457	905:324:581	261:100:161	-14.6501	13.6318	-0.078838	0.282508	0.0733579	A	G	7631	0.376217	5642	0.980605	0.657784	2895	3534	1054	-7.62565	16.6145	-0.0276249	0.646252	0.0601884	A	G	275468	0.39898	0.999995	-0.173164	0.0026881	0.0576958	A	G	556	0.362567	0.362567	403.175	1	0.645627	230	251	75	-1.68173	15.8955	-0.00665597	0.915741	0.0629109	A	G	2765	0.378507	0.378507	2093.14	1	0.468793	1064	1288	413	-22.8451	16.1571	-0.0875123	0.157379	0.0618923	A	G	9245	0.363428	6719.78:506.335:6213.45	01:01:01	0.0150703:0.682623:0.0081432	3813:319:3494	4164:339:3825	1268:83:1185	-12.1598	0.0696918	-0.0590591	0.396752	A	G	0.36482	0.36482	0.3588	IMP	0.99136	2175	-0.248872	0.134791	0.0648413	A	G	0.33666	0.33666	0.3588	IMP	0.99214	895	0.081477	0.10245	0.426449	A	G	0.34821	0.34821	0.3588	IMP	0.99004	1014	-0.234045	0.10336	0.0235519
7:54417454:A:AT	7	54417454	a	at	0.1085	0.0238	5.238e-06	+++?++--++	0	7.058	8	0.5304	AT	A	3162	0.50174	0.49826	3173:1200.95:1972.05	01:01:01	0.0754105:0.0880432:0.411264	811:346:465	1531:589:942	820:305:515	-46.8675	18.7226	-0.133702	0.0123057	0.0534114	AT	A	1920	0.50171	0.49829	1926.57:698.989:1227.58	01:01:01	0.201436:0.709529:0.203722	493:195:298	932:355:577	495:171:324	-26.102	14.3953	-0.12596	0.0697957	0.0694671	A	AT	7631	0.480701	6869	0.93474	0.601879	1929	3539	1665	52.0476	17.3685	0.172534	0.00272957	0.0575755	NA	NA	NA	NA	NA	NA	NA	NA	AT	A	556	0.515113	0.484887	572.806	1	0.175476	122	294	140	-19.5349	15.7179	-0.0790713	0.213927	0.0636217	AT	A	2765	0.500796	0.499204	2769.4	1	0.492609	634	1361	770	-37.2966	15.8082	-0.149247	0.0183084	0.0632583	AT	A	9245	0.515092	9524.06:754.76:8769.3	01:01:01	0.0581515:0.239608:0.103523	2224:186:2038	4527:354:4173	2494:201:2293	2.59915	0.0660537	0.0113403	0.863687	AT	A	0.51058	0.48942	0.4881	IMP	0.97405	2175	0.0876073	0.134493	0.514795	AT	A	0.49482	0.49482	0.4881	IMP	0.98238	895	-0.121043	0.095029	0.202754	AT	A	0.49358	0.49358	0.4881	IMP	0.98275	1014	-0.0964154	0.100169	0.335785
rs10856874:90279758:C:T	4	90279758	t	c	0.156	0.0343	5.27e-06	++?+??++++	0	4.841	6	0.5644	C	T	3162	0.771994	0.228006	4882.09:1898.72:2983.37	01:01:01	0.00719713:0.140544:0.0273967	172:71:101	1016:412:604	1974:757:1217	-12.3535	14.4862	-0.0588678	0.393785	0.0690312	C	T	1920	0.780202	0.219798	2995.98:1107.96:1888.01	01:01:01	0.0102884:0.0116804:0.21069	4 days, 6:46:56	595:222:373	1223:453:770	-16.68	11.0989	-0.135406	0.132877	0.090099	NA	NA	NA	NA	NA	NA	NA	NA	NA	NA	NA	NA	NA	NA	NA	T	C	275468	0.21072	0.998542	0.181488	0.0064339	0.0666058	NA	NA	NA	NA	NA	NA	NA	NA	NA	NA	NA	NA	NA	NA	NA	NA	NA	NA	NA	NA	NA	NA	NA	NA	NA	NA	NA	NA	NA	NA	NA	NA	C	T	9245	0.780246	14426.7:1105.62:13321.1	01:01:01	0.0114225:0.0228014:0.0642052	468:57:411	3035:252:2783	5742:432:5310	-37.9391	0.0817728	-0.253689	0.00191974	C	T	0.77615	0.22385	0.2366	IMP	0.8958	2175	-0.317569	0.164559	0.053629	C	T	0.77066	0.22934	0.2366	IMP	0.97159	895	-0.0747871	0.11702	0.52276	C	T	0.76249	0.23751	0.2366	IMP	0.95761	1014	-0.188534	0.121852	0.121803
rs73014284:154392689:T:A	6	154392689	a	t	-0.1365	0.03	5.281e-06	--++---+--	46.8	16.907	9	0.0502	T	A	3162	0.169408	0.169408	1071.34:448.392:622.946	01:01:01	0.703665:0.147955:0.0764686	2188:826:1362	881:382:499	93:32:61	37.5917	13.8515	0.195929	0.00664946	0.0721943	T	A	1920	0.165691	0.165691	636.253:256.429:379.824	01:01:01	0.320932:1:0.232648	1331:488:843	543:211:332	1 day, 22:22:24	25.5219	10.4722	0.232723	0.0148048	0.0954909	T	A	7631	0.162815	2476	0.988337	0.614745	5275	2058	209	-1.7505	12.3533	-0.0114708	0.887315	0.08095	T	A	275468	0.15063	0.997311	-0.0100503	0.90025	0.080181	T	A	556	0.167039	0.167039	185.747	1	0.542376	384	159	13	5.47993	12.2506	0.036514	0.654645	0.0816287	T	A	2765	0.143579	0.143579	793.993	1	0.392035	2038	665	62	39.0857	12.0145	0.270772	0.00114112	0.0832328	T	A	9245	0.167142	3090.46:277.744:2812.71	01:01:01	0.940363:0.546555:0.783035	6419:487:5932	2568:231:2337	258:23:235	19.3023	0.0885849	0.151471	0.087286	T	A	0.17458	0.17458	0.1461	IMP	0.98228	2175	-0.00666269	0.17361	0.969387	T	A	0.16356	0.16356	0.1461	IMP	0.98451	895	0.405255	0.131248	0.00201704	T	A	0.15926	0.15926	0.1461	IMP	0.98243	1014	0.217729	0.133716	0.103463
rs7341434:54430135:T:A	7	54430135	a	t	0.0999	0.022	5.36e-06	++++++--++	0	6.457	9	0.6935	T	A	3162	0.492654	0.492654	3115.54:1176.59:1938.95	01:01:01	0.135362:0.110844:0.584288	831:355:476	1539:590:949	792:295:497	-48.4366	18.672	-0.138928	0.00948458	0.0535561	T	A	1920	0.491727	0.491727	1888.23:683.503:1204.73	01:01:01	0.254121:0.765143:0.272392	507:201:306	935:355:580	478:165:313	-25.1692	14.3871	-0.121598	0.0802158	0.0695067	A	T	7631	0.492365	7055	0.937623	0.813095	1844	3567	1744	52.2165	17.7538	0.165663	0.00326997	0.056326	A	T	275468	0.4814	0.999939	0.0639133	0.25463	0.0561049	T	A	556	0.506834	0.493166	563.599	1	0.174436	126	295	135	-15.1885	15.4969	-0.0632447	0.327038	0.064529	T	A	2765	0.488112	0.488112	2699.26	1	0.469542	663	1362	740	-33.8499	15.677	-0.137732	0.0308334	0.0637877	T	A	9245	0.506859	9371.83:741.124:8630.7	01:01:01	0.163333:0.50841:0.208362	2282:190:2092	4554:361:4193	2409:190:2219	0.906316	0.0660834	0.00395787	0.952241	T	A	0.50257	0.49743	0.497	IMP	0.97828	2175	0.0519743	0.133863	0.69782	T	A	0.48273	0.48273	0.497	IMP	0.98673	895	-0.118013	0.094046	0.209535	T	A	0.48235	0.48235	0.497	IMP	0.98544	1014	-0.0900479	0.100656	0.370996
rs9289749:147142513:A:G	3	147142513	a	g	-0.1029	0.0226	5.374e-06	--------+-	40.9	15.235	9	0.08469	A	G	3162	0.361755	0.361755	2287.74:819.649:1468.09	01:01:01	0.00387049:0.0146694:0.122091	1325:575:750	1385:510:875	452:155:297	-72.948	18.2751	-0.218422	6.56087e-05	0.0547193	A	G	1920	0.371642	0.371642	1427.1:523.887:903.218	01:01:01	0.625173:0.468648:0.218889	752:297:455	908:324:584	260:100:160	-14.9954	13.7114	-0.0797618	0.274111	0.072932	A	G	7631	0.375657	5625	0.979164	0.69336	2897	3525	1050	-7.46391	16.6237	-0.0270092	0.653437	0.0601551	A	G	275468	0.39898	0.999959	-0.173164	0.0026804	0.057679	A	G	556	0.361142	0.361142	401.59	1	0.519949	232	249	75	-1.82207	15.8134	-0.00728639	0.908269	0.0632375	A	G	2765	0.378292	0.378292	2091.95	1	0.468793	1064	1288	413	-22.8527	16.1598	-0.0875116	0.157312	0.061882	A	G	9245	0.362814	6708.42:506.534:6201.89	01:01:01	0.0384472:0.463565:0.0180568	3802:316:3486	4181:343:3838	1262:82:1180	-11.4145	0.0695483	-0.0552116	0.427276	A	G	0.36672	0.36672	0.3588	GEN	0.99961	2175	-0.247236	0.134175	0.0653823	A	G	0.33826	0.33826	0.3588	GEN	0.99904	895	0.0772498	0.101966	0.448689	A	G	0.34977	0.34977	0.3588	GEN	0.9998	1014	-0.226658	0.102769	0.0274186
rs6765994:147189001:A:G	3	147189001	a	g	-0.1035	0.0227	5.397e-06	--------+-	43.7	15.984	9	0.06723	A	G	3162	0.361948	0.361948	2288.96:820.62:1468.34	01:01:01	5.68413e-05:0.0018888:0.013418	1355:588:767	1349:496:853	458:156:302	-72.8975	17.935	-0.226626	4.81274e-05	0.0557569	A	G	1920	0.37131	0.37131	1425.83:524.925:900.904	01:01:01	0.768355:0.292097:0.665335	773:304:469	886:318:568	261:99:162	-13.1119	13.4458	-0.0725255	0.329478	0.0743727	A	G	7631	0.376856	5642	0.978771	0.49069	2878	3540	1051	-8.31392	16.6067	-0.0301465	0.616628	0.0602167	A	G	275468	0.39894	0.999822	-0.173164	0.0027337	0.0577945	A	G	556	0.365698	0.365698	406.656	1	0.463719	230	249	77	-0.692136	15.9867	-0.00270815	0.965467	0.062552	A	G	2765	0.378837	0.378837	2094.97	1	0.35419	1068	1282	415	-22.0316	16.1567	-0.0843998	0.172687	0.0618938	A	G	9245	0.363872	6728:503.861:6224.14	01:01:01	0.00150218:0.934643:0.00088348	3831:323:3508	4130:334:3796	1284:84:1200	-13.4045	0.0701233	-0.0659138	0.347234	A	G	0.3647	0.3647	0.3588	IMP	0.98983	2175	-0.248594	0.134911	0.0653792	A	G	0.33659	0.33659	0.3588	IMP	0.99024	895	0.0818119	0.102558	0.425035	A	G	0.3481	0.3481	0.3588	IMP	0.98832	1014	-0.234303	0.103448	0.0235161
rs142579347:37397192:G:A	4	37397192	a	g	-0.3421	0.0752	5.457e-06	--?-??----	38.7	9.792	6	0.1337	G	A	3162	0.0370003	0.0370003	233.99:111.788:122.202	01:01:01	1900-01-08 11:18:57	2942:1134:1808	216:103:113	04:03:01	16.7711	6.79867	0.362838	0.013632	0.147088	G	A	1920	0.0342216	0.0342216	131.411:62.547:68.864	01:01:01	1:0.625505:0.214223	1798:662:1136	120:59:61	02:00:02	11.5858	5.03183	0.457588	0.0213068	0.198735	NA	NA	NA	NA	NA	NA	NA	NA	NA	NA	NA	NA	NA	NA	NA	G	A	275468	0.03463	0.999599	0.217528	0.12762	0.142777	NA	NA	NA	NA	NA	NA	NA	NA	NA	NA	NA	NA	NA	NA	NA	NA	NA	NA	NA	NA	NA	NA	NA	NA	NA	NA	NA	NA	NA	NA	NA	NA	G	A	9245	0.0352739	652.215:52.812:599.403	01:01:01	0.640474:0.589697:0.6253	8613:691:7922	623:49:574	09:01:08	1.60237	0.186868	0.0559542	0.764611	G	A	0.03274	0.03274	0.0408	IMP	0.98066	2175	0.0357146	0.35271	0.919346	G	A	0.034	0.034	0.0408	IMP	0.96539	895	0.77809	0.289529	0.00720021	G	A	0.03684	0.03684	0.0408	IMP	0.97844	1014	0.839943	0.26404	0.00146706
rs3913682:90291730:A:G	4	90291730	a	g	0.1048	0.0231	5.584e-06	++-+++++++	43.4	15.902	9	0.06895	A	G	3162	0.345889	0.345889	2187.4:887.999:1299.4	01:01:01	0.115555:0.0948975:0.540413	1376:526:850	1389:542:847	397:172:225	30.0929	17.7193	0.0958454	0.0894485	0.0564356	A	G	1920	0.337052	0.337052	1294.28:517.972:776.306	01:01:01	0.759442:0.808223:0.8433	840:294:546	865:336:529	215:91:124	35.4249	13.2937	0.200454	0.00770372	0.0752236	A	G	7631	0.33472	5028	0.985192	0.288241	3310	3388	820	-13.1794	16.0655	-0.0510629	0.412014	0.0622452	A	G	275468	0.32007	0.998644	0.133656	0.023649	0.0590672	A	G	556	0.338522	0.338522	376.437	1	0.924704	244	248	64	18.7047	15.6153	0.0767101	0.230977	0.0640398	A	G	2765	0.310549	0.310549	1717.33	1	0.0303789	1282	1164	319	15.5495	15.2256	0.0670762	0.307125	0.0656789	A	G	9245	0.332299	6144.21:558.461:5585.75	01:01:01	0.725289:0.184001:0.921698	4126:296:3830	4089:331:3758	1030:114:916	39.8595	0.0698583	0.194522	0.00536069	A	G	0.32818	0.32818	0.3151	IMP	0.98004	2175	0.41512	0.141478	0.00334432	A	G	0.33534	0.33534	0.3151	IMP	0.99155	895	0.0324661	0.101737	0.749636	A	G	0.35564	0.35564	0.3151	IMP	0.98575	1014	0.186631	0.105285	0.0762917
rs76624834:37399080:T:G	4	37399080	t	g	0.3441	0.0759	5.748e-06	++?+??++++	27.7	8.296	6	0.2172	T	G	3162	0.0370128	0.0370128	234.069:112.513:121.556	01:01:01	0.791398:0.495393:1	2946:1136:1810	212:101:111	04:03:01	17.4013	6.8132	0.374869	0.0106476	0.146774	T	G	1920	0.0342055	0.0342055	131.349:62.701:68.648	01:01:01	1:0.622943:0.214223	1799:663:1136	119:58:61	02:00:02	11.6884	5.03307	0.461413	0.0202156	0.198686	NA	NA	NA	NA	NA	NA	NA	NA	NA	NA	NA	NA	NA	NA	NA	T	G	275468	0.03463	0.999601	0.218332	0.12694	0.143048	NA	NA	NA	NA	NA	NA	NA	NA	NA	NA	NA	NA	NA	NA	NA	NA	NA	NA	NA	NA	NA	NA	NA	NA	NA	NA	NA	NA	NA	NA	NA	NA	T	G	9245	0.0349999	647.149:52.839:594.31	01:01:01	0.871512:0.574852:0.737989	8635:692:7943	601:48:553	09:01:08	2.43616	0.188231	0.0863151	0.64655	T	G	0.03225	0.03225	0.0408	IMP	0.97536	2175	0.0652113	0.364481	0.858004	T	G	0.03331	0.03331	0.0408	IMP	0.94919	895	0.689505	0.294436	0.0191919	T	G	0.03412	0.03412	0.0408	IMP	0.96871	1014	0.867556	0.2803	0.00196749
13:60157781:.:TACACACACAC	13	60157781	-	tacacacacac	0.7222	0.1593	5.789e-06	???+??????	0	0	0	1	NA	NA	NA	NA	NA	NA	NA	NA	NA	NA	NA	NA	NA	NA	NA	NA	NA	NA	NA	NA	NA	NA	NA	NA	NA	NA	NA	NA	NA	NA	NA	NA	NA	NA	NA	NA	NA	NA	NA	NA	NA	NA	NA	NA	NA	NA	NA	-	TACACACACAC	275468	0.01973	0.949127	0.72222	3.624e-06	0.155925	NA	NA	NA	NA	NA	NA	NA	NA	NA	NA	NA	NA	NA	NA	NA	NA	NA	NA	NA	NA	NA	NA	NA	NA	NA	NA	NA	NA	NA	NA	NA	NA	NA	NA	NA	NA	NA	NA	NA	NA	NA	NA	NA	NA	NA	NA	NA	NA	NA	NA	NA	NA	NA	NA	NA	NA	NA	NA	NA	NA	NA	NA	NA	NA	NA	NA	NA	NA	NA	NA	NA	NA	NA	NA	NA	NA	NA	NA	NA
rs2142900:19875396:T:G	6	19875396	t	g	-0.2191	0.0484	5.98e-06	--------+-	0	7.112	9	0.6254	T	G	3162	0.0678782	0.0678782	429.262:165.836:263.426	01:01:01	0.0200201:0.12708:0.0775476	2792:1097:1695	350:135:215	20:08:12	-4.61716	8.49248	-0.0640185	0.586665	0.117751	T	G	1920	0.0668826	0.0668826	256.829:88.435:168.394	01:01:01	0.311781:0.263049:1	1694:642:1052	222:79:143	04:00:04	-9.56055	6.34084	-0.237788	0.131613	0.157708	T	G	7631	0.0451536	628	0.918097	0.889074	6391	602	13	-19.575	6.70397	-0.43555	0.00350126	0.149165	T	G	275468	0.08563	0.998082	-0.203341	0.056353	0.106556	T	G	556	0.0570144	0.0570144	63.4	1	0.337911	506	48	2	-9.06108	6.92228	-0.189096	0.190544	0.144461	T	G	2765	0.0583114	0.0583114	322.462	1	1	2482	276	7	-9.98848	7.27887	-0.188526	0.169984	0.137384	T	G	9245	0.068773	1271.61:90.584:1181.03	01:01:01	0.0811936:1:0.072093	8112:662:7450	1085:77:1008	2 days, 0:02:46	-13.6478	0.14429	-0.284142	0.0489254	T	G	0.06538	0.06538	0.0835	IMP	0.83467	2175	-0.335851	0.279472	0.229465	T	G	0.06741	0.06741	0.0835	IMP	0.81889	895	0.0275593	0.204872	0.892992	T	G	0.07053	0.07053	0.0835	IMP	0.84277	1014	-0.481563	0.213029	0.0237874
6:7316598:.:CT	6	7316598	-	ct	-0.3453	0.0763	6.007e-06	???-??????	0	0	0	1	NA	NA	NA	NA	NA	NA	NA	NA	NA	NA	NA	NA	NA	NA	NA	NA	NA	NA	NA	NA	NA	NA	NA	NA	NA	NA	NA	NA	NA	NA	NA	NA	NA	NA	NA	NA	NA	NA	NA	NA	NA	NA	NA	NA	NA	NA	NA	-	CT	275468	0.21098	0.999251	-0.345311	2.5542e-06	0.0734118	NA	NA	NA	NA	NA	NA	NA	NA	NA	NA	NA	NA	NA	NA	NA	NA	NA	NA	NA	NA	NA	NA	NA	NA	NA	NA	NA	NA	NA	NA	NA	NA	NA	NA	NA	NA	NA	NA	NA	NA	NA	NA	NA	NA	NA	NA	NA	NA	NA	NA	NA	NA	NA	NA	NA	NA	NA	NA	NA	NA	NA	NA	NA	NA	NA	NA	NA	NA	NA	NA	NA	NA	NA	NA	NA	NA	NA	NA	NA
rs17080889:20939136:A:G	13	20939136	a	g	0.3331	0.0736	6.013e-06	++?+++++++	0	6.428	8	0.5994	A	G	3162	0.0202707	0.0202707	128.192:59.292:68.9	01:01:01	0.370014:0.506709:0.462813	3036:1182:1854	124:57:67	02:01:01	6.16535	5.2259	0.225754	0.238092	0.191355	A	G	1920	0.0273466	0.0273466	105.011:43.106:61.905	01:01:01	0.167846:0.47551:0.185065	1818:679:1139	4 days, 3:41:58	03:01:02	2.67356	4.69077	0.121507	0.568703	0.213185	NA	NA	NA	NA	NA	NA	NA	NA	NA	NA	NA	NA	NA	NA	NA	A	G	275468	0.01205	0.999406	0.605954	0.0020998	0.197011	A	G	556	0.0266142	0.0266142	29.595	1	1	526	30	0	11.4955	5.24189	0.418362	0.0283071	0.190771	A	G	2765	0.0422365	0.0422365	233.568	1	0.630052	2537	225	3	10.2619	6.44092	0.247362	0.111107	0.155257	A	G	9245	0.0266056	491.937:46.983:444.954	01:01:01	0.544805:0.0327213:1	8759:697:8062	478:41:437	08:03:05	4.20881	0.201086	0.170186	0.397367	A	G	0.02532	0.02532	0.0249	IMP	0.91083	2175	0.0661657	0.472492	0.888632	A	G	0.02568	0.02568	0.0249	IMP	0.99237	895	0.57832	0.28554	0.0428306	A	G	0.02504	0.02504	0.0249	IMP	0.97679	1014	0.694224	0.323093	0.0316601
rs9688977:154336892:T:C	6	154336892	t	c	0.144	0.0318	6.092e-06	++-+-+++++	53.9	19.52	9	0.02112	T	C	3162	0.149727	0.149727	946.875:401.922:544.953	01:01:01	0.441012:0.675725:0.157873	2294:869:1425	792:341:451	3 days, 4:30:46	35.6648	13.2191	0.204097	0.00697624	0.0756481	T	C	1920	0.143161	0.143161	549.737:223.716:326.021	01:01:01	0.188189:0.256792:0.455	1407:511:896	482:197:285	1 day, 7:13:18	23.2858	9.81168	0.241882	0.0176315	0.101919	T	C	7631	0.136288	2067	0.987682	0.770189	5608	1791	138	-8.24811	11.5051	-0.0623121	0.473431	0.086918	T	C	275468	0.12885	0.999843	0.0188218	0.82189	0.0836096	T	C	556	0.13976	0.13976	155.413	1	0.0496886	406	145	5	-0.647698	11.0095	-0.00534365	0.953087	0.0908306	T	C	2765	0.12759	0.12759	705.57	1	0.669879	2105	612	48	41.0673	11.4187	0.314964	0.000322545	0.0875756	T	C	9245	0.147402	2725.46:248.556:2476.9	01:01:01	0.315972:0.893683:0.312085	6760:519:6241	2277:202:2075	208:20:188	18.5981	0.0939541	0.164172	0.0805741	T	C	0.15272	0.15272	0.1312	IMP	0.97223	2175	0.0294175	0.186694	0.874795	T	C	0.14467	0.14467	0.1312	IMP	0.9783	895	0.320982	0.139055	0.0209817	T	C	0.14414	0.14414	0.1312	IMP	0.98184	1014	0.35964	0.137842	0.00907886
rs150698367:90315503:C:T	4	90315503	t	c	-0.106	0.0234	6.12e-06	--+-------	53.7	19.454	9	0.02159	C	T	3162	0.349806	0.349806	2212.17:905.24:1306.93	01:01:01	0.290892:0.141152:0.919013	1352:513:839	1410:550:860	400:177:223	36.9236	17.5946	0.119275	0.0358537	0.0568356	C	T	1920	0.34037	0.34037	1307.02:523.957:783.063	01:01:01	0.760444:0.935854:0.742782	832:292:540	869:335:534	219:94:125	36.4993	13.24	0.208214	0.00583789	0.0755287	C	T	7631	0.334594	4764	0.933692	0.263644	3136	3214	775	-23.3939	15.5721	-0.0964739	0.13302	0.0642174	C	T	275468	0.31484	0.999433	0.146694	0.013006	0.0590651	C	T	556	0.343964	0.343964	382.488	1	1	241	250	65	16.8591	15.3086	0.0719387	0.270774	0.0653228	C	T	2765	0.305622	0.305622	1690.09	1	0.0021234	1323	1128	314	15.9049	14.3287	0.0774671	0.266998	0.06979	C	T	9245	0.337141	6233.73:568.022:5665.71	01:01:01	0.49942:0.392783:0.714073	4084:288:3796	4099:339:3760	1062:114:948	40.9507	0.0703383	0.202602	0.0039717	C	T	0.33173	0.33173	0.3181	IMP	0.97672	2175	0.396428	0.141301	0.0050229	C	T	0.33867	0.33867	0.3181	IMP	0.98854	895	0.0200557	0.101623	0.843551	C	T	0.36171	0.36171	0.3181	IMP	0.98531	1014	0.15714	0.104229	0.131646
rs202129719:125201319:T:TC	9	125201319	t	tc	0.6624	0.1466	6.2e-06	????+++?++	0	1.484	4	0.8294	NA	NA	NA	NA	NA	NA	NA	NA	NA	NA	NA	NA	NA	NA	NA	NA	NA	NA	NA	NA	NA	NA	NA	NA	NA	NA	NA	NA	NA	NA	NA	NA	NA	NA	NA	NA	NA	NA	NA	NA	NA	NA	NA	NA	NA	NA	NA	NA	NA	NA	NA	NA	NA	NA	NA	T	TC	556	0.0173138	0.0173138	19.253	1	1	537	19	0	14.3109	4.27431	0.783312	0.000813617	0.233956	T	TC	2765	0.0106873	0.0106873	59.101	1	0.252927	2709	55	1	6.87353	3.47524	0.56913	0.0479446	0.28775	T	TC	9245	0.0111542	206.241:23.45:182.791	01:01:01	0.101612:1:0.0707437	9044:718:8326	198:23:175	03:00:03	7.68696	0.329409	0.834115	0.0113364	NA	NA	NA	NA	NA	NA	NA	NA	NA	NA	NA	T	TC	0.01688	0.01688	0.0129	IMP	0.98305	895	0.62219	0.391906	0.112378	T	TC	0.01101	0.01101	0.0129	IMP	0.96977	1014	0.194655	0.482065	0.686363
rs28543987:90295299:T:C	4	90295299	t	c	0.1032	0.0229	6.467e-06	++-+++++++	45.5	16.528	9	0.05664	T	C	3162	0.346327	0.346327	2190.17:889.698:1300.47	01:01:01	0.134912:0.107906:0.574686	1375:525:850	1391:543:848	396:172:224	30.6266	17.7752	0.0969326	0.0848893	0.0562582	T	C	1920	0.337263	0.337263	1295.09:518.457:776.634	01:01:01	0.646335:0.808223:0.693104	838:294:544	868:336:532	214:91:123	35.7013	13.3299	0.200923	0.00740009	0.0750193	T	C	7631	0.337231	5132	0.997772	0.293106	3326	3444	844	-14.4157	16.2127	-0.0548432	0.373918	0.06168	T	C	275468	0.32006	0.998794	0.136278	0.0213	0.0591836	T	C	556	0.338157	0.338157	376.031	1	0.924704	244	248	64	18.7903	15.8218	0.0750626	0.234982	0.0632039	T	C	2765	0.326127	0.326127	1803.48	1	0.0339773	1280	1166	319	15.8251	15.9321	0.0623446	0.320572	0.0627664	T	C	9245	0.332555	6148.95:559.371:5589.58	01:01:01	0.725289:0.184001:0.921698	4126:296:3830	4089:331:3758	1030:114:916	39.8846	0.0697997	0.194319	0.00537027	T	C	0.32818	0.32818	0.3151	IMP	0.98004	2175	0.41512	0.141478	0.00334432	T	C	0.3353	0.3353	0.3151	IMP	0.99137	895	0.0324404	0.101732	0.749816	T	C	0.35568	0.35568	0.3151	IMP	0.98577	1014	0.18599	0.105258	0.0772296
rs9820816:147170593:T:C	3	147170593	t	c	-0.1023	0.0227	6.495e-06	--------+-	41.1	15.271	9	0.08376	T	C	3162	0.35986	0.35986	2275.76:816.878:1458.88	01:01:01	0.00117898:0.0100557:0.0527211	1338:578:760	1372:507:865	452:155:297	-71.2218	18.0513	-0.218572	7.96276e-05	0.0553977	T	C	1920	0.369529	0.369529	1418.99:521.774:897.217	01:01:01	0.806677:0.420526:0.324764	759:298:461	901:323:578	260:100:160	-14.0303	13.532	-0.0766201	0.299818	0.0738989	T	C	7631	0.376777	5696	0.988468	0.462439	2907	3576	1060	-8.01906	16.5119	-0.0294123	0.627213	0.0605624	T	C	275468	0.3987	0.999563	-0.173164	0.002654	0.0576212	T	C	556	0.362504	0.362504	403.104	1	0.645627	230	251	75	-1.54038	16.0156	-0.0060054	0.923378	0.0624391	T	C	2765	0.378435	0.378435	2092.75	1	0.519608	1063	1290	412	-22.3254	16.1911	-0.0851617	0.167936	0.0617623	T	C	9245	0.36246	6701.89:503.731:6198.16	01:01:01	0.0501788:0.512549:0.0261134	3804:319:3485	4184:341:3843	1257:81:1176	-11.8089	0.0696054	-0.0572129	0.411099	T	C	0.36439	0.36439	0.3588	IMP	0.99155	2175	-0.248076	0.134798	0.0657171	T	C	0.33613	0.33613	0.3588	IMP	0.99264	895	0.0794786	0.102443	0.437848	T	C	0.34726	0.34726	0.3588	IMP	0.99111	1014	-0.230822	0.103312	0.0254684
1:82882316:.:TAAAAA	1	82882316	-	taaaaa	-0.8347	0.1851	6.511e-06	???-??????	0	0	0	1	NA	NA	NA	NA	NA	NA	NA	NA	NA	NA	NA	NA	NA	NA	NA	NA	NA	NA	NA	NA	NA	NA	NA	NA	NA	NA	NA	NA	NA	NA	NA	NA	NA	NA	NA	NA	NA	NA	NA	NA	NA	NA	NA	NA	NA	NA	NA	-	TAAAAA	275468	0.04103	0.955994	-0.834711	6.5114e-06	0.185118	NA	NA	NA	NA	NA	NA	NA	NA	NA	NA	NA	NA	NA	NA	NA	NA	NA	NA	NA	NA	NA	NA	NA	NA	NA	NA	NA	NA	NA	NA	NA	NA	NA	NA	NA	NA	NA	NA	NA	NA	NA	NA	NA	NA	NA	NA	NA	NA	NA	NA	NA	NA	NA	NA	NA	NA	NA	NA	NA	NA	NA	NA	NA	NA	NA	NA	NA	NA	NA	NA	NA	NA	NA	NA	NA	NA	NA	NA	NA
rs6852128:90294113:A:C	4	90294113	a	c	0.1036	0.023	6.674e-06	++-+++++++	45.1	16.394	9	0.0591	A	C	3162	0.346041	0.346041	2188.36:888.496:1299.87	01:01:01	0.124944:0.0948975:0.574686	1376:526:850	1390:542:848	396:172:224	30.1513	17.7891	0.0952789	0.090089	0.0562142	A	C	1920	0.336994	0.336994	1294.06:518.047:776.01	01:01:01	0.721177:0.808223:0.792481	839:294:545	866:336:530	215:91:124	35.6837	13.3367	0.20062	0.00745943	0.0749811	A	C	7631	0.337106	5128	0.997379	0.27001	3325	3444	842	-14.4983	16.2031	-0.0552232	0.370901	0.0617166	A	C	275468	0.32006	0.998743	0.133656	0.023593	0.0590435	A	C	556	0.338325	0.338325	376.217	1	0.924704	244	248	64	18.7617	15.7311	0.0758148	0.233006	0.0635683	A	C	2765	0.31062	0.31062	1717.73	1	0.0303789	1282	1164	319	15.562	15.2292	0.0670981	0.306851	0.0656633	A	C	9245	0.332558	6149:559:5590	01:01:01	0.725289:0.184001:0.921698	4126:296:3830	4089:331:3758	1030:114:916	39.6865	0.0697861	0.193276	0.0056132	A	C	0.32818	0.32818	0.3151	IMP	0.98004	2175	0.41512	0.141478	0.00334432	A	C	0.33727	0.33727	0.3151	GEN	1	895	0.0305852	0.101165	0.7624	A	C	0.35901	0.35901	0.3151	GEN	1	1014	0.186972	0.104327	0.0731043
rs2904272:90294484:A:G	4	90294484	a	g	0.1036	0.023	6.691e-06	++-+++++++	45	16.358	9	0.05976	A	G	3162	0.346084	0.346084	2188.63:888.678:1299.96	01:01:01	0.124944:0.0948975:0.574686	1376:526:850	1390:542:848	396:172:224	30.2244	17.7871	0.0955318	0.0892753	0.0562205	A	G	1920	0.337032	0.337032	1294.2:518.11:776.091	01:01:01	0.721177:0.808223:0.792481	839:294:545	866:336:530	215:91:124	35.6906	13.3356	0.200691	0.00744321	0.0749873	A	G	7631	0.337278	5132	0.997641	0.29306	3325	3444	844	-14.5006	16.2128	-0.0551658	0.371112	0.0616797	A	G	275468	0.32005	0.998744	0.133656	0.023683	0.0590816	A	G	556	0.338311	0.338311	376.202	1	0.924704	244	248	64	18.7631	15.7448	0.0756888	0.233377	0.063513	A	G	2765	0.31062	0.31062	1717.73	1	0.0303789	1282	1164	319	15.562	15.2292	0.0670981	0.306851	0.0656633	A	G	9245	0.332557	6148.98:559.053:5589.92	01:01:01	0.725289:0.184001:0.921698	4126:296:3830	4089:331:3758	1030:114:916	39.7155	0.0697881	0.193429	0.00557707	A	G	0.32818	0.32818	0.3151	IMP	0.98004	2175	0.41512	0.141478	0.00334432	A	G	0.33533	0.33533	0.3151	IMP	0.99153	895	0.0323648	0.101735	0.750389	A	G	0.35565	0.35565	0.3151	IMP	0.98579	1014	0.18664	0.105283	0.0762705
rs6851534:90293893:A:G	4	90293893	a	g	0.1036	0.023	6.701e-06	++-+++++++	45.2	16.409	9	0.05882	A	G	3162	0.346028	0.346028	2188.28:888.442:1299.84	01:01:01	0.124944:0.0948975:0.574686	1376:526:850	1390:542:848	396:172:224	30.1311	17.7898	0.0952081	0.0903163	0.056212	A	G	1920	0.336984	0.336984	1294.02:518.032:775.986	01:01:01	0.721177:0.808223:0.792481	839:294:545	866:336:530	215:91:124	35.6832	13.3369	0.200611	0.00746128	0.0749799	A	G	7631	0.337064	5126	0.997117	0.258911	3324	3444	841	-14.5739	16.166	-0.0557658	0.367316	0.0618582	A	G	275468	0.32006	0.998734	0.133656	0.023605	0.0590486	A	G	556	0.338336	0.338336	376.23	1	0.924704	244	248	64	18.758	15.7281	0.0758289	0.233009	0.0635805	A	G	2765	0.31062	0.31062	1717.73	1	0.0303789	1282	1164	319	15.562	15.2292	0.0670981	0.306851	0.0656633	A	G	9245	0.332558	6149:559:5590	01:01:01	0.725289:0.184001:0.921698	4126:296:3830	4089:331:3758	1030:114:916	39.6865	0.0697861	0.193276	0.0056132	A	G	0.32818	0.32818	0.3151	IMP	0.98004	2175	0.41512	0.141478	0.00334432	A	G	0.33727	0.33727	0.3151	GEN	1	895	0.0305852	0.101165	0.7624	A	G	0.35901	0.35901	0.3151	GEN	1	1014	0.186972	0.104327	0.0731043
rs139704866:37395807:A:G	4	37395807	a	g	0.3387	0.0752	6.717e-06	++?+??++++	39.8	9.965	6	0.1261	A	G	3162	0.0369698	0.0369698	233.797:111.453:122.344	01:01:01	0.794838:0.503221:1	2944:1135:1809	214:102:112	04:03:01	16.5324	6.7983	0.357714	0.0150222	0.147096	A	G	1920	0.0342078	0.0342078	131.358:62.473:68.885	01:01:01	1:0.625505:0.214223	1798:662:1136	120:59:61	02:00:02	11.561	5.03415	0.456189	0.0216461	0.198643	NA	NA	NA	NA	NA	NA	NA	NA	NA	NA	NA	NA	NA	NA	NA	A	G	275468	0.03464	0.999793	0.217528	0.12827	0.14302	NA	NA	NA	NA	NA	NA	NA	NA	NA	NA	NA	NA	NA	NA	NA	NA	NA	NA	NA	NA	NA	NA	NA	NA	NA	NA	NA	NA	NA	NA	NA	NA	A	G	9245	0.0353634	653.869:52.788:601.081	01:01:01	0.642952:0.60432:0.522638	8605:690:7915	631:50:581	09:01:08	1.29297	0.186138	0.0447977	0.809811	A	G	0.03274	0.03274	0.0408	IMP	0.98066	2175	0.0357146	0.35271	0.919346	A	G	0.034	0.034	0.0408	IMP	0.96539	895	0.77809	0.289529	0.00720021	A	G	0.03684	0.03684	0.0408	IMP	0.97844	1014	0.839943	0.26404	0.00146706
rs7790659:54319290:A:T	7	54319290	a	t	-0.0992	0.022	6.731e-06	------++--	0	8.246	9	0.5096	A	T	3162	0.498233	0.498233	3150.83:1193.34:1957.49	01:01:01	0.126263:0.172404:0.437821	818:346:472	1538:595:943	806:299:507	-45.9879	18.814	-0.129922	0.0145113	0.0531519	A	T	1920	0.498311	0.498311	1913.51:696.203:1217.31	01:01:01	0.157257:0.654892:0.165574	499:196:303	929:354:575	492:171:321	-23.3099	14.5037	-0.110811	0.108017	0.0689479	T	A	7631	0.4848	6870	0.927795	0.867764	1880	3530	1670	55.4211	17.1709	0.187971	0.00124823	0.0582381	T	A	275468	0.48156	0.999982	0.0582689	0.30016	0.0562392	A	T	556	0.511157	0.488843	568.407	1	0.553584	127	285	144	-22.9012	15.8286	-0.091406	0.147946	0.0631768	A	T	2765	0.499548	0.499548	2762.5	1	0.49233	629	1360	776	-34.0784	15.5193	-0.141493	0.0281012	0.0644359	A	T	9245	0.511335	9454.58:746.008:8708.57	01:01:01	0.109067:0.377881:0.164871	2246:189:2057	4543:358:4185	2456:194:2262	3.7413	0.0660869	0.0163401	0.804714	A	T	0.50376	0.49624	0.495	IMP	0.96355	2175	0.0905792	0.135705	0.504472	A	T	0.4912	0.4912	0.495	IMP	0.97624	895	-0.112101	0.0961696	0.24375	A	T	0.49014	0.49014	0.495	IMP	0.97294	1014	-0.0748546	0.100963	0.458446
rs111271100:37398591:G:A	4	37398591	a	g	-0.3415	0.0759	6.762e-06	--?-??----	28.7	8.416	6	0.2092	G	A	3162	0.0369828	0.0369828	233.879:112.23:121.649	01:01:01	0.794838:0.728337:1	2944:1134:1810	214:103:111	04:03:01	17.2089	6.80662	0.371441	0.0114629	0.146916	G	A	1920	0.0341911	0.0341911	131.294:62.622:68.672	01:01:01	1:0.622943:0.214223	1799:663:1136	119:58:61	02:00:02	11.6544	5.03092	0.460461	0.0205286	0.198771	NA	NA	NA	NA	NA	NA	NA	NA	NA	NA	NA	NA	NA	NA	NA	G	A	275468	0.03463	0.999589	0.218332	0.12716	0.143131	NA	NA	NA	NA	NA	NA	NA	NA	NA	NA	NA	NA	NA	NA	NA	NA	NA	NA	NA	NA	NA	NA	NA	NA	NA	NA	NA	NA	NA	NA	NA	NA	G	A	9245	0.0350681	648.41:52.807:595.603	01:01:01	0.750264:0.574852:0.738732	8629:692:7937	607:48:559	09:01:08	2.17929	0.187923	0.0769616	0.682145	G	A	0.03225	0.03225	0.0408	IMP	0.97536	2175	0.0652113	0.364481	0.858004	G	A	0.03331	0.03331	0.0408	IMP	0.94919	895	0.689505	0.294436	0.0191919	G	A	0.03412	0.03412	0.0408	IMP	0.96871	1014	0.867556	0.2803	0.00196749
rs59816425:82000233:CA:C	16	82000233	ca	c	-0.17	0.0378	6.878e-06	--?-??----	0	2.378	6	0.8819	CA	C	3162	0.819206	0.180794	5180.66:2008.08:3172.58	01:01:01	0.360858:0.778741:0.148316	107:41:66	908:380:528	2147:819:1328	-25.1894	14.0096	-0.128342	0.072174	0.0713796	CA	C	1920	0.813871	0.186129	3125.27:1159.16:1966.1	01:01:01	0.448803:0.720561:0.556019	2 days, 12:25:35	588:229:359	1272:467:805	-15.6069	10.7813	-0.134268	0.147733	0.0927532	NA	NA	NA	NA	NA	NA	NA	NA	NA	NA	NA	NA	NA	NA	NA	C	CA	275468	0.15029	0.998738	0.163818	0.029478	0.0752483	NA	NA	NA	NA	NA	NA	NA	NA	NA	NA	NA	NA	NA	NA	NA	NA	NA	NA	NA	NA	NA	NA	NA	NA	NA	NA	NA	NA	NA	NA	NA	NA	CA	C	9245	0.829397	15335.6:1207.34:14128.2	01:01:01	0.0153082:0.0344411:0.0672197	282:33:249	2474:202:2272	6489:506:5983	-20.8196	0.0951339	-0.188429	0.0476292	CA	C	0.80465	0.19535	0.1839	IMP	0.82922	2175	-0.317467	0.175962	0.0712032	CA	C	0.81728	0.18272	0.1839	IMP	0.86401	895	-0.323249	0.134819	0.0165005	CA	C	0.82709	0.17291	0.1839	IMP	0.87709	1014	-0.144238	0.13972	0.301916
rs2279830:147105790:T:C	3	147105790	t	c	-0.0998	0.0222	6.931e-06	----------	24.4	11.903	9	0.2189	T	C	3162	0.602006	0.397994	3807.08:1449:2358.09	01:01:01	0.119093:0.520219:0.163019	522:220:302	1473:591:882	1167:429:738	-42.3167	18.3863	-0.125177	0.0213613	0.0543883	T	C	1920	0.605212	0.394788	2324.02:849.029:1474.99	01:01:01	0.271965:0.218782:0.669926	311:130:181	894:333:561	715:258:457	-17.5541	14.1582	-0.0875707	0.215032	0.0706304	C	T	7631	0.391209	5943	0.999607	0.531354	2829	3655	1144	7.44005	15.6101	0.0305325	0.633635	0.0640611	C	T	275468	0.36195	0.999111	0.108854	0.056077	0.0569788	T	C	556	0.577274	0.422726	641.929	1	0.258633	106	258	192	-7.00653	16.8845	-0.0245768	0.678165	0.0592259	T	C	2765	0.582848	0.417152	3223.15	1	0.638821	487	1332	946	-10.08	16.7675	-0.0358532	0.547729	0.0596392	T	C	9245	0.594641	10994.9:835.003:10159.9	01:01:01	0.00291185:0.765524:0.00159698	1588:139:1449	4319:369:3950	3338:233:3105	-38.7086	0.0675224	-0.176483	0.0089569	T	C	0.5997	0.4003	0.3767	GEN	0.99507	2175	-0.298787	0.129359	0.0209019	T	C	0.58004	0.41996	0.3767	GEN	0.99562	895	-0.0660364	0.0991926	0.50558	T	C	0.59052	0.40948	0.3767	GEN	0.99647	1014	-0.302915	0.0955886	0.00153001
6:26358280:.:A	6	26358280	-	a	0.3975	0.0884	6.984e-06	???+??????	0	0	0	1	NA	NA	NA	NA	NA	NA	NA	NA	NA	NA	NA	NA	NA	NA	NA	NA	NA	NA	NA	NA	NA	NA	NA	NA	NA	NA	NA	NA	NA	NA	NA	NA	NA	NA	NA	NA	NA	NA	NA	NA	NA	NA	NA	NA	NA	NA	NA	A	-	275468	0.16466	0.958015	-0.397497	3.0041e-06	0.0851073	NA	NA	NA	NA	NA	NA	NA	NA	NA	NA	NA	NA	NA	NA	NA	NA	NA	NA	NA	NA	NA	NA	NA	NA	NA	NA	NA	NA	NA	NA	NA	NA	NA	NA	NA	NA	NA	NA	NA	NA	NA	NA	NA	NA	NA	NA	NA	NA	NA	NA	NA	NA	NA	NA	NA	NA	NA	NA	NA	NA	NA	NA	NA	NA	NA	NA	NA	NA	NA	NA	NA	NA	NA	NA	NA	NA	NA	NA	NA
rs7198946:81999757:A:T	16	81999757	a	t	-0.1722	0.0383	6.992e-06	--?-??----	0	3.698	6	0.7175	A	T	3162	0.832031	0.167969	5261.77:2041.38:3220.39	01:01:01	0.701088:0.921754:0.499959	3 days, 19:37:54	873:361:512	2198:842:1356	-24.5735	13.7713	-0.129573	0.0743593	0.0726148	A	T	1920	0.825788	0.174212	3171.02:1177.62:1993.4	01:01:01	0.425208:0.708601:0.534177	2 days, 4:22:30	560:218:342	1308:481:827	-14.1542	10.6634	-0.124478	0.184389	0.0937787	NA	NA	NA	NA	NA	NA	NA	NA	NA	NA	NA	NA	NA	NA	NA	T	A	275468	0.14856	0.99951	0.159565	0.034813	0.0756041	NA	NA	NA	NA	NA	NA	NA	NA	NA	NA	NA	NA	NA	NA	NA	NA	NA	NA	NA	NA	NA	NA	NA	NA	NA	NA	NA	NA	NA	NA	NA	NA	A	T	9245	0.839097	15514.9:1225.88:14289	01:01:01	0.0596853:0.0509938:0.174711	253:29:224	2403:194:2209	6589:518:6071	-18.8082	0.0966184	-0.175576	0.0691844	A	T	0.8184	0.1816	0.1779	IMP	0.8423	2175	-0.278487	0.178511	0.118748	A	T	0.82605	0.17395	0.1779	IMP	0.87595	895	-0.407492	0.137422	0.00302432	A	T	0.83915	0.16085	0.1779	IMP	0.88205	1014	-0.169998	0.142431	0.232657
rs143298671:37398513:G:T	4	37398513	t	g	-0.341	0.0759	7e-06	--?-??----	28.9	8.445	6	0.2073	G	T	3162	0.0369688	0.0369688	233.791:112.156:121.635	01:01:01	0.794838:0.728337:1	2944:1134:1810	214:103:111	04:03:01	17.1697	6.80526	0.370742	0.0116359	0.146945	G	T	1920	0.0341872	0.0341872	131.279:62.606:68.673	01:01:01	1:0.622943:0.214223	1799:663:1136	119:58:61	02:00:02	11.6486	5.03058	0.460296	0.0205825	0.198784	NA	NA	NA	NA	NA	NA	NA	NA	NA	NA	NA	NA	NA	NA	NA	G	T	275468	0.03463	0.999588	0.218332	0.12716	0.143131	NA	NA	NA	NA	NA	NA	NA	NA	NA	NA	NA	NA	NA	NA	NA	NA	NA	NA	NA	NA	NA	NA	NA	NA	NA	NA	NA	NA	NA	NA	NA	NA	G	T	9245	0.0350823	648.671:52.794:595.877	01:01:01	0.75092:0.589697:0.739857	8624:691:7933	612:49:563	09:01:08	2.12108	0.187848	0.0748464	0.690305	G	T	0.03225	0.03225	0.0408	IMP	0.97536	2175	0.0652113	0.364481	0.858004	G	T	0.03331	0.03331	0.0408	IMP	0.94919	895	0.689505	0.294436	0.0191919	G	T	0.03412	0.03412	0.0408	IMP	0.96871	1014	0.867556	0.2803	0.00196749
rs7632016:147100106:A:C	3	147100106	a	c	-0.1011	0.0225	7.006e-06	----------	18.1	10.994	9	0.2761	A	C	3162	0.604013	0.395987	3819.78:1457.16:2362.62	01:01:01	0.0534809:0.349725:0.0922296	525:221:304	1462:586:876	1175:433:742	-39.7962	18.209	-0.120025	0.0288503	0.0549179	A	C	1920	0.607174	0.392826	2331.55:850.395:1481.15	01:01:01	0.0692189:0.0546681:0.427578	317:134:183	878:324:554	725:263:462	-18.6503	14.054	-0.0944252	0.184492	0.0711541	C	A	7631	0.387996	5710	0.968418	0.606417	2772	3526	1092	5.34299	15.4031	0.0225199	0.728683	0.064922	C	A	275468	0.36255	0.999841	0.107059	0.060916	0.0571254	A	C	556	0.578276	0.421724	643.043	1	0.258633	106	258	192	-7.63226	16.5999	-0.0276978	0.645675	0.0602413	A	C	2765	0.575142	0.424858	3180.53	1	0.348945	500	1323	942	-12.8064	16.138	-0.049173	0.427456	0.0619655	A	C	9245	0.594604	10994.2:834.227:10160	01:01:01	7.06958e-05:0.940515:3.28348e-05	1603:140:1463	4268:366:3902	3374:235:3139	-38.2453	0.0682347	-0.178069	0.00906343	A	C	0.59717	0.40283	0.3757	IMP	0.96714	2175	-0.297678	0.130962	0.0230258	A	C	0.57666	0.42334	0.3757	IMP	0.97282	895	-0.0701087	0.0998672	0.482665	A	C	0.58588	0.41412	0.3757	IMP	0.97399	1014	-0.297355	0.0967174	0.00210883
rs4133406:147255709:A:T	3	147255709	a	t	-0.1364	0.0304	7.117e-06	--?-??--+-	0	5.973	6	0.4262	A	T	3162	0.637188	0.362812	4029.58:1534.85:2494.73	01:01:01	0.00371729:0.13535:0.0148997	470:201:269	1397:564:833	1295:475:820	-42.5381	16.808	-0.150573	0.0113794	0.0594955	A	T	1920	0.643979	0.356021	2472.88:914.91:1557.97	01:01:01	0.0294034:0.151958:0.100592	272:109:163	841:319:522	807:293:514	-6.33035	12.9031	-0.0380224	0.623704	0.0775008	NA	NA	NA	NA	NA	NA	NA	NA	NA	NA	NA	NA	NA	NA	NA	T	A	275468	0.34081	0.998673	0.136278	0.01819	0.0577025	NA	NA	NA	NA	NA	NA	NA	NA	NA	NA	NA	NA	NA	NA	NA	NA	NA	NA	NA	NA	NA	NA	NA	NA	NA	NA	NA	NA	NA	NA	NA	NA	A	T	9245	0.639935	11832.4:893.609:10938.8	01:01:01	6.21423e-09:0.399545:8.76365e-09	1342:124:1218	4012:344:3668	3891:273:3618	-40.2297	0.0742793	-0.221963	0.00280599	A	T	0.63975	0.36025	0.3469	IMP	0.87879	2175	-0.0930166	0.142682	0.514455	A	T	0.62748	0.37252	0.3469	IMP	0.85999	895	0.0109505	0.109234	0.920147	A	T	0.62894	0.37106	0.3469	IMP	0.839	1014	-0.265469	0.106977	0.013081
rs4338053:54318757:A:G	7	54318757	a	g	-0.0987	0.022	7.133e-06	------++--	0	8.176	9	0.5166	A	G	3162	0.498099	0.498099	3149.98:1192.99:1956.99	01:01:01	0.126263:0.172404:0.437821	818:346:472	1538:595:943	806:299:507	-45.9966	18.8221	-0.129834	0.0145352	0.053129	A	G	1920	0.498177	0.498177	1913:695.999:1217	01:01:01	0.157257:0.654892:0.165574	499:196:303	929:354:575	492:171:321	-23.3103	14.5101	-0.110715	0.108168	0.0689175	G	A	7631	0.485206	6872	0.92727	0.867723	1876	3528	1672	54.7599	17.23	0.184456	0.00148208	0.0580383	G	A	275468	0.48134	0.999983	0.0592119	0.2924	0.0562385	A	G	556	0.510678	0.489322	567.874	1	0.67114	128	284	144	-22.8371	15.8219	-0.0912268	0.148912	0.0632035	A	G	2765	0.499289	0.499289	2761.07	1	0.49233	629	1360	776	-34.1296	15.5207	-0.14168	0.0278797	0.0644301	A	G	9245	0.511335	9454.59:746.002:8708.59	01:01:01	0.109067:0.377881:0.164871	2246:189:2057	4543:358:4185	2456:194:2262	3.74933	0.0660786	0.0163709	0.804328	A	G	0.51317	0.48683	0.495	GEN	0.99928	2175	0.0915433	0.133154	0.491769	A	G	0.49678	0.49678	0.495	GEN	0.99986	895	-0.114979	0.0948758	0.225556	A	G	0.49699	0.49699	0.495	GEN	0.99951	1014	-0.0715495	0.0995302	0.472218
rs1516414:53697126:G:A	15	53697126	a	g	0.1628	0.0363	7.213e-06	++?+??++++	0	2.404	6	0.879	G	A	3162	0.823788	0.176212	5209.63:2007.85:3201.79	01:01:01	0.12508:0.853454:0.0594289	3 days, 13:43:42	943:385:558	2134:812:1322	-33.0533	13.9229	-0.170513	0.0175953	0.0718241	G	A	1920	0.821246	0.178754	3153.59:1176.37:1977.22	01:01:01	0.697224:0.901561:0.689003	2 days, 16:25:39	558:216:342	1298:480:818	-8.44113	11.0523	-0.0691025	0.445021	0.0904789	NA	NA	NA	NA	NA	NA	NA	NA	NA	NA	NA	NA	NA	NA	NA	A	G	275468	0.17295	0.999889	0.189794	0.0071683	0.0705835	NA	NA	NA	NA	NA	NA	NA	NA	NA	NA	NA	NA	NA	NA	NA	NA	NA	NA	NA	NA	NA	NA	NA	NA	NA	NA	NA	NA	NA	NA	NA	NA	G	A	9245	0.822124	15201.1:1199.11:14002	01:01:01	0.108776:0.339495:0.167149	314:31:283	2653:220:2433	6278:490:5788	-25.6142	0.0869921	-0.193838	0.0258652	G	A	0.81105	0.18895	0.2107	IMP	0.84173	2175	-0.314931	0.167011	0.0593363	G	A	0.80325	0.19675	0.2107	IMP	0.95814	895	-0.0910256	0.123394	0.460709	G	A	0.81353	0.18647	0.2107	IMP	0.95503	1014	-0.172473	0.12832	0.17892
rs144846508:48044032:G:A	4	48044032	a	g	-0.4739	0.1056	7.229e-06	--?-??--+-	36.2	9.411	6	0.1517	G	A	3162	0.0147859	0.0147859	93.506:43.416:50.09	01:01:01	01:01:01	3080:1201:1879	3 days, 10:39:43	00:00:00	3.59231	4.07628	0.216195	0.378171	0.245322	G	A	1920	0.013475	0.013475	51.744:29.131:22.613	01:01:01	01:01:01	1869:692:1177	2 days, 3:29:22	00:00:00	7.43445	2.99805	0.827127	0.0131469	0.33355	NA	NA	NA	NA	NA	NA	NA	NA	NA	NA	NA	NA	NA	NA	NA	G	A	275468	0.01794	0.998368	0.559616	0.0013202	0.174251	NA	NA	NA	NA	NA	NA	NA	NA	NA	NA	NA	NA	NA	NA	NA	NA	NA	NA	NA	NA	NA	NA	NA	NA	NA	NA	NA	NA	NA	NA	NA	NA	G	A	9245	0.0186827	345.444:34.988:310.456	01:01:01	01:01:01	8926:710:8216	317:31:286	02:00:02	10.0766	0.276771	0.771884	0.00528881	G	A	0.01926	0.01926	0.0209	IMP	0.88597	2175	0.658739	0.480471	0.170366	G	A	0.02275	0.02275	0.0209	IMP	0.87355	895	-0.348901	0.338791	0.303085	G	A	0.02352	0.02352	0.0209	IMP	0.88488	1014	0.550042	0.349022	0.115036
rs6802591:147194290:T:C	3	147194290	t	c	-0.1023	0.0228	7.325e-06	--------+-	45.7	16.568	9	0.05593	T	C	3162	0.362078	0.362078	2289.78:820.588:1469.2	01:01:01	1.75991e-05:0.00120839:0.00667864	1357:589:768	1343:494:849	462:157:305	-73.3337	17.9088	-0.22865	4.22446e-05	0.0558385	T	C	1920	0.371127	0.371127	1425.13:524.749:900.379	01:01:01	0.768049:0.331037:0.71094	774:303:471	885:319:566	261:99:162	-12.9431	13.4235	-0.0718306	0.334938	0.0744962	T	C	7631	0.375521	5595	0.97366	0.400885	2871	3523	1036	-8.18957	16.5463	-0.029913	0.620636	0.0604365	T	C	275468	0.39894	0.999793	-0.173164	0.0027582	0.057847	T	C	556	0.366323	0.366323	407.351	1	0.463675	229	249	78	-0.455309	15.9874	-0.00178136	0.97728	0.0625493	T	C	2765	0.375277	0.375277	2075.28	1	0.146372	1080	1267	418	-21.9161	15.9808	-0.0858155	0.17025	0.0625751	T	C	9245	0.364051	6731.3:503.282:6228.02	01:01:01	0.000675583:0.934643:0.00037162	3837:323:3514	4120:334:3786	1288:84:1204	-13.6021	0.070202	-0.0670361	0.339628	T	C	0.36214	0.36214	0.3579	IMP	0.97558	2175	-0.249352	0.135944	0.0666203	T	C	0.3373	0.3373	0.3579	IMP	0.98313	895	0.103765	0.102961	0.313547	T	C	0.3474	0.3474	0.3579	IMP	0.97843	1014	-0.222399	0.104211	0.0328326
rs2904271:90284516:C:A	4	90284516	a	c	0.1025	0.0229	7.735e-06	++-+++++++	0	7.765	9	0.558	C	A	3162	0.605633	0.394367	3830.02:1476.77:2353.25	01:01:01	0.0524193:0.0588125:0.360205	511:216:295	1455:564:891	1196:460:736	-32.2373	17.3581	-0.106992	0.0632846	0.05761	C	A	1920	0.612554	0.387446	2352.21:856.387:1495.82	01:01:01	0.772531:0.938416:0.666072	287:117:170	903:349:554	730:255:475	-31.1904	13.2379	-0.177985	0.0184655	0.0755407	A	C	7631	0.38192	5339	0.917049	0.310972	2657	3343	998	-2.17496	16.464	-0.00802381	0.894902	0.0607386	A	C	275468	0.38387	0.99829	0.0907544	0.1136	0.057359	C	A	556	0.616661	0.383339	685.727	1	0.416823	84	252	220	-21.841	15.5342	-0.0905094	0.159727	0.0643741	C	A	2765	0.616276	0.383724	3408.01	1	0.00213259	387	1193	1185	-21.1902	14.8545	-0.0960331	0.153718	0.0673197	C	A	9245	0.617767	11422.5:856.636:10565.9	01:01:01	0.200492:0.0596714:0.488365	1364:143:1221	4298:336:3962	3583:262:3321	-40.2525	0.0689042	-0.19111	0.00554453	C	A	0.6083	0.3917	0.3668	IMP	0.9361	2175	-0.231691	0.137962	0.0930776	C	A	0.60145	0.39855	0.3668	IMP	0.97432	895	-0.0309286	0.0967174	0.749133	C	A	0.58149	0.41851	0.3668	IMP	0.96128	1014	-0.170874	0.102936	0.0969143
16:62326145:.:CTTGT	16	62326145	-	cttgt	0.4492	0.1004	7.755e-06	???+??????	0	0	0	1	NA	NA	NA	NA	NA	NA	NA	NA	NA	NA	NA	NA	NA	NA	NA	NA	NA	NA	NA	NA	NA	NA	NA	NA	NA	NA	NA	NA	NA	NA	NA	NA	NA	NA	NA	NA	NA	NA	NA	NA	NA	NA	NA	NA	NA	NA	NA	-	CTTGT	275468	0.06736	0.988387	0.449163	3.1721e-06	0.0964004	NA	NA	NA	NA	NA	NA	NA	NA	NA	NA	NA	NA	NA	NA	NA	NA	NA	NA	NA	NA	NA	NA	NA	NA	NA	NA	NA	NA	NA	NA	NA	NA	NA	NA	NA	NA	NA	NA	NA	NA	NA	NA	NA	NA	NA	NA	NA	NA	NA	NA	NA	NA	NA	NA	NA	NA	NA	NA	NA	NA	NA	NA	NA	NA	NA	NA	NA	NA	NA	NA	NA	NA	NA	NA	NA	NA	NA	NA	NA
rs75727737:37392994:A:G	4	37392994	a	g	0.3371	0.0754	7.813e-06	++?+??++++	45.3	10.965	6	0.08947	A	G	3162	0.0369907	0.0369907	233.929:110.714:123.215	01:01:01	0.793094:0.495393:1	2945:1136:1809	213:101:112	04:03:01	15.823	6.75756	0.346505	0.0192051	0.147982	A	G	1920	0.0341435	0.0341435	131.111:62.268:68.843	01:01:01	1:0.622943:0.214223	1799:663:1136	119:58:61	02:00:02	11.4521	4.99125	0.459693	0.021765	0.200351	NA	NA	NA	NA	NA	NA	NA	NA	NA	NA	NA	NA	NA	NA	NA	A	G	275468	0.03464	0.999727	0.217528	0.12825	0.143013	NA	NA	NA	NA	NA	NA	NA	NA	NA	NA	NA	NA	NA	NA	NA	NA	NA	NA	NA	NA	NA	NA	NA	NA	NA	NA	NA	NA	NA	NA	NA	NA	A	G	9245	0.0352998	652.694:52.232:600.462	01:01:01	0.541308:0.60432:0.522713	8604:690:7914	632:50:582	09:01:08	0.736943	0.186287	0.0255739	0.890807	A	G	0.03267	0.03267	0.0408	IMP	0.98473	2175	0.0338246	0.35163	0.923367	A	G	0.03411	0.03411	0.0408	IMP	0.97812	895	0.799186	0.287764	0.00548243	A	G	0.03702	0.03702	0.0408	IMP	0.96634	1014	0.869632	0.264632	0.00101553
rs35205843:39184968:C:G	5	39184968	c	g	-0.9702	0.2171	7.84e-06	???-??????	0	0	0	1	NA	NA	NA	NA	NA	NA	NA	NA	NA	NA	NA	NA	NA	NA	NA	NA	NA	NA	NA	NA	NA	NA	NA	NA	NA	NA	NA	NA	NA	NA	NA	NA	NA	NA	NA	NA	NA	NA	NA	NA	NA	NA	NA	NA	NA	NA	NA	C	G	275468	0.03327	0.994516	-0.970219	4.689e-06	0.21192	NA	NA	NA	NA	NA	NA	NA	NA	NA	NA	NA	NA	NA	NA	NA	NA	NA	NA	NA	NA	NA	NA	NA	NA	NA	NA	NA	NA	NA	NA	NA	NA	NA	NA	NA	NA	NA	NA	NA	NA	NA	NA	NA	NA	NA	NA	NA	NA	NA	NA	NA	NA	NA	NA	NA	NA	NA	NA	NA	NA	NA	NA	NA	NA	NA	NA	NA	NA	NA	NA	NA	NA	NA	NA	NA	NA	NA	NA	NA
rs4628218:54412608:T:C	7	54412608	t	c	-0.0981	0.0219	7.854e-06	------++--	0	7.097	9	0.627	T	C	3162	0.501424	0.498576	3171.01:1200.86:1970.15	01:01:01	0.165514:0.139337:0.615583	805:343:462	1542:593:949	815:304:511	-45.4516	18.7383	-0.129447	0.0152828	0.0533666	T	C	1920	0.502317	0.497683	1928.9:700.91:1227.99	01:01:01	0.185806:0.602002:0.225048	490:194:296	931:353:578	499:174:325	-24.6443	14.4481	-0.118058	0.0880612	0.0692133	C	T	7631	0.480967	6845	0.931202	0.433062	1926	3515	1665	49.8533	17.5307	0.162217	0.00445822	0.0570428	C	T	275468	0.47986	0.999976	0.0554347	0.3258	0.0564158	T	C	556	0.510441	0.489559	567.61	1	0.350313	126	290	140	-20.7184	15.6809	-0.0842583	0.186419	0.0637718	T	C	2765	0.497964	0.497964	2753.74	1	0.423421	639	1358	768	-37.9911	15.7534	-0.153086	0.0158819	0.0634784	T	C	9245	0.514038	9504.57:748.214:8756.36	01:01:01	0.118506:0.46244:0.164764	2221:187:2034	4544:360:4184	2480:194:2286	1.14533	0.0659831	0.00498653	0.939759	T	C	0.51617	0.48383	0.493	GEN	0.99991	2175	0.0860139	0.1325	0.516235	T	C	0.49838	0.49838	0.493	GEN	0.99995	895	-0.120286	0.0943868	0.202522	T	C	0.49758	0.49758	0.493	GEN	0.99997	1014	-0.0690576	0.0995481	0.487863
rs9818183:147174864:T:C	3	147174864	t	c	-0.1013	0.0227	7.878e-06	--------+-	42.3	15.588	9	0.07601	T	C	3162	0.359857	0.359857	2275.74:816.8:1458.94	01:01:01	0.000582798:0.00677068:0.0417233	1344:581:763	1366:504:862	452:155:297	-71.2845	18.0244	-0.219419	7.65684e-05	0.0554803	T	C	1920	0.369597	0.369597	1419.25:522.102:897.152	01:01:01	0.883145:0.332343:0.354424	764:301:463	897:320:577	259:100:159	-13.7146	13.5113	-0.0751254	0.310084	0.0740121	T	C	7631	0.377065	5704	0.988992	0.508662	2907	3576	1064	-6.42094	16.5354	-0.0234839	0.697783	0.0604763	T	C	275468	0.39898	0.999987	-0.173164	0.0026519	0.0576166	T	C	556	0.362716	0.362716	403.34	1	0.645627	230	251	75	-1.46196	16.0361	-0.00568512	0.92736	0.0623593	T	C	2765	0.378431	0.378431	2092.72	1	0.519608	1063	1290	412	-22.3288	16.1913	-0.0851731	0.167876	0.0617616	T	C	9245	0.362244	6697.89:502.999:6194.9	01:01:01	0.0501788:0.512549:0.0261134	3804:319:3485	4184:341:3843	1257:81:1176	-12.0457	0.0695357	-0.0582432	0.402253	T	C	0.36632	0.36632	0.3588	GEN	0.99955	2175	-0.245921	0.134143	0.0667621	T	C	0.33781	0.33781	0.3588	GEN	0.99996	895	0.0798329	0.101881	0.433281	T	C	0.34932	0.34932	0.3588	GEN	0.99996	1014	-0.229295	0.102703	0.0255754
rs5860167:90293433:T:TA	4	90293433	t	ta	0.1029	0.023	7.895e-06	++-+++++++	45.8	16.594	9	0.05546	T	TA	3162	0.346402	0.346402	2190.64:888.698:1301.95	01:01:01	0.115555:0.0948975:0.540413	1376:526:850	1389:542:847	397:172:225	29.649	17.7881	0.093702	0.0955576	0.0562174	T	TA	1920	0.337251	0.337251	1295.04:518.724:776.318	01:01:01	0.721177:0.808223:0.792481	839:294:545	866:336:530	215:91:124	35.9434	13.332	0.202222	0.00701721	0.0750075	T	TA	7631	0.33681	5103	0.993317	0.247165	3313	3431	836	-14.9876	16.1313	-0.0575963	0.352837	0.0619913	T	TA	275468	0.32006	0.998715	0.133656	0.023598	0.0590456	T	TA	556	0.33888	0.33888	376.835	1	0.924704	244	248	64	18.3332	15.6788	0.074578	0.242285	0.0637804	T	TA	2765	0.311036	0.311036	1720.03	1	0.0244451	1282	1163	320	15.0709	15.2362	0.0649209	0.322591	0.0656332	T	TA	9245	0.332946	6156.17:559.044:5597.12	01:01:01	0.673337:0.184001:0.980403	4125:296:3829	4087:331:3756	1033:114:919	39.5014	0.0698314	0.192626	0.00580779	T	TA	0.32859	0.32859	0.3151	IMP	0.97862	2175	0.416155	0.141535	0.00327898	T	TA	0.33558	0.33558	0.3151	IMP	0.9902	895	0.0327247	0.101806	0.747876	T	TA	0.35584	0.35584	0.3151	IMP	0.98489	1014	0.186399	0.10531	0.0767264
rs2134893:90293458:C:T	4	90293458	t	c	-0.1029	0.023	7.915e-06	--+-------	45.8	16.598	9	0.0554	C	T	3162	0.346422	0.346422	2190.77:888.755:1302.01	01:01:01	0.115555:0.0948975:0.540413	1376:526:850	1389:542:847	397:172:225	29.6486	17.7886	0.0936959	0.0955702	0.0562158	C	T	1920	0.337275	0.337275	1295.13:518.771:776.364	01:01:01	0.721177:0.808223:0.792481	839:294:545	866:336:530	215:91:124	35.9536	13.3325	0.202264	0.00700338	0.0750047	C	T	7631	0.336925	5108	0.993972	0.247362	3314	3434	837	-14.9735	16.1405	-0.057476	0.353567	0.0619559	C	T	275468	0.32006	0.998715	0.133656	0.023604	0.0590482	C	T	556	0.33887	0.33887	376.823	1	0.924704	244	248	64	18.3427	15.6831	0.0745766	0.242167	0.0637629	C	T	2765	0.311058	0.311058	1720.15	1	0.0244451	1282	1163	320	15.0795	15.237	0.0649514	0.322339	0.0656297	C	T	9245	0.332961	6156.46:559.071:5597.39	01:01:01	0.673337:0.184001:0.980403	4125:296:3829	4087:331:3756	1033:114:919	39.4956	0.069827	0.192573	0.00581807	C	T	0.3286	0.3286	0.3151	IMP	0.97868	2175	0.416094	0.141525	0.00328136	C	T	0.33551	0.33551	0.3151	IMP	0.99076	895	0.0322951	0.101763	0.750973	C	T	0.35584	0.35584	0.3151	IMP	0.98497	1014	0.186508	0.105308	0.0765477
rs34534607:128790191:C:T	7	128790191	t	c	-0.1391	0.0311	7.928e-06	??--------	0	2.166	7	0.9501	NA	NA	NA	NA	NA	NA	NA	NA	NA	NA	NA	NA	NA	NA	NA	NA	NA	NA	NA	NA	NA	NA	NA	NA	NA	NA	NA	NA	NA	NA	NA	NA	C	T	7631	0.218801	3235	0.973136	0.45383	4532	2553	341	12.7452	13.6565	0.0683394	0.350678	0.0732252	C	T	275468	0.2246	0.999427	0.144966	0.026118	0.0651692	C	T	556	0.220922	0.220922	245.665	1	0.711334	336	195	25	31.8136	13.5145	0.174185	0.018571	0.0739946	C	T	2765	0.191044	0.191044	1056.47	1	0.714466	1803	856	106	16.3856	12.6507	0.102384	0.19524	0.079047	C	T	9245	0.217518	4021.92:358.501:3663.42	01:01:01	0.541689:0.0276852:0.948891	5665:436:5229	3131:250:2881	449:55:394	30.939	0.0811952	0.203969	0.0120018	C	T	0.22384	0.22384	0.2227	IMP	0.9709	2175	0.179403	0.159652	0.261134	C	T	0.22529	0.22529	0.2227	IMP	0.97006	895	0.183159	0.119367	0.124928	C	T	0.21007	0.21007	0.2227	IMP	0.96288	1014	0.11098	0.122434	0.3647
rs1566797:147172921:T:G	3	147172921	t	g	-0.1013	0.0227	7.938e-06	--------+-	42.2	15.583	9	0.07611	T	G	3162	0.359865	0.359865	2275.79:816.86:1458.93	01:01:01	0.000895622:0.00831319:0.0470978	1340:579:761	1370:506:864	452:155:297	-71.247	18.0386	-0.218959	7.82478e-05	0.0554367	T	G	1920	0.369564	0.369564	1419.12:521.937:897.187	01:01:01	0.844822:0.334098:0.324764	761:300:461	899:321:578	260:100:160	-13.8803	13.5223	-0.0759095	0.304668	0.0739519	T	G	7631	0.376808	5699	0.988861	0.477553	2908	3577	1061	-6.17491	16.5181	-0.0226312	0.708534	0.0605397	T	G	275468	0.39898	0.999991	-0.173164	0.0026523	0.0576175	T	G	556	0.362616	0.362616	403.229	1	0.645627	230	251	75	-1.50714	16.0237	-0.00586987	0.925064	0.0624076	T	G	2765	0.378435	0.378435	2092.75	1	0.519608	1063	1290	412	-22.3254	16.1911	-0.0851617	0.167936	0.0617623	T	G	9245	0.362367	6700.17:503.409:6196.76	01:01:01	0.0501788:0.512549:0.0261134	3804:319:3485	4184:341:3843	1257:81:1176	-11.9134	0.0695754	-0.0576697	0.407172	T	G	0.36439	0.36439	0.3588	IMP	0.99155	2175	-0.248076	0.134798	0.0657171	T	G	0.33608	0.33608	0.3588	IMP	0.9924	895	0.0795415	0.102462	0.437569	T	G	0.34722	0.34722	0.3588	IMP	0.99093	1014	-0.230865	0.103315	0.0254461
7:7412029:.:AAAATAAATAAATAAAT	7	7412029	-	aaaataaataaataaat	0.257	0.0577	8.312e-06	???+??????	0	0	0	1	NA	NA	NA	NA	NA	NA	NA	NA	NA	NA	NA	NA	NA	NA	NA	NA	NA	NA	NA	NA	NA	NA	NA	NA	NA	NA	NA	NA	NA	NA	NA	NA	NA	NA	NA	NA	NA	NA	NA	NA	NA	NA	NA	NA	NA	NA	NA	-	AAAATAAATAAATAAAT	275468	0.45727	0.972217	0.256965	6.1326e-06	0.0568285	NA	NA	NA	NA	NA	NA	NA	NA	NA	NA	NA	NA	NA	NA	NA	NA	NA	NA	NA	NA	NA	NA	NA	NA	NA	NA	NA	NA	NA	NA	NA	NA	NA	NA	NA	NA	NA	NA	NA	NA	NA	NA	NA	NA	NA	NA	NA	NA	NA	NA	NA	NA	NA	NA	NA	NA	NA	NA	NA	NA	NA	NA	NA	NA	NA	NA	NA	NA	NA	NA	NA	NA	NA	NA	NA	NA	NA	NA	NA
rs13124935:90316193:G:T	4	90316193	t	g	-0.1046	0.0235	8.386e-06	--+-------	55.5	20.217	9	0.01662	G	T	3162	0.350863	0.350863	2218.86:908.518:1310.34	01:01:01	0.257271:0.111493:0.959462	1350:512:838	1410:549:861	402:179:223	37.3208	17.5657	0.120954	0.0336165	0.0569291	G	T	1920	0.341156	0.341156	1310.04:525.047:784.993	01:01:01	0.760444:0.935854:0.742782	832:292:540	869:335:534	219:94:125	36.4096	13.211	0.208614	0.00585124	0.0756945	G	T	7631	0.335986	4711	0.919408	0.249793	3074	3173	769	-25.4658	15.5071	-0.1059	0.100548	0.0644866	G	T	275468	0.31812	0.999384	0.138892	0.018653	0.0590428	G	T	556	0.346442	0.346442	385.244	1	0.924979	241	249	66	16.8708	15.2538	0.0725071	0.268723	0.0655574	G	T	2765	0.307359	0.307359	1699.69	1	0.00245692	1322	1129	314	15.913	14.2982	0.0778371	0.265737	0.0699389	G	T	9245	0.337405	6238.61:568.414:5670.2	01:01:01	0.499522:0.392783:0.714145	4082:288:3794	4100:339:3761	1063:114:949	41.0684	0.0704042	0.203566	0.00383549	G	T	0.33178	0.33178	0.3181	IMP	0.97654	2175	0.396757	0.141313	0.0049905	G	T	0.33886	0.33886	0.3181	IMP	0.98801	895	0.0216926	0.101582	0.8309	G	T	0.36219	0.36219	0.3181	IMP	0.98532	1014	0.162249	0.104284	0.119747
5:63043584:.:TTG	5	63043584	-	ttg	-0.3411	0.0766	8.557e-06	???-??????	0	0	0	1	NA	NA	NA	NA	NA	NA	NA	NA	NA	NA	NA	NA	NA	NA	NA	NA	NA	NA	NA	NA	NA	NA	NA	NA	NA	NA	NA	NA	NA	NA	NA	NA	NA	NA	NA	NA	NA	NA	NA	NA	NA	NA	NA	NA	NA	NA	NA	-	TTG	275468	0.20713	0.99295	-0.341083	5.139e-06	0.0748148	NA	NA	NA	NA	NA	NA	NA	NA	NA	NA	NA	NA	NA	NA	NA	NA	NA	NA	NA	NA	NA	NA	NA	NA	NA	NA	NA	NA	NA	NA	NA	NA	NA	NA	NA	NA	NA	NA	NA	NA	NA	NA	NA	NA	NA	NA	NA	NA	NA	NA	NA	NA	NA	NA	NA	NA	NA	NA	NA	NA	NA	NA	NA	NA	NA	NA	NA	NA	NA	NA	NA	NA	NA	NA	NA	NA	NA	NA	NA
rs1981731:58923091:T:G	2	58923091	t	g	0.1471	0.0331	8.603e-06	++++-+++-+	26	12.154	9	0.2048	T	G	3162	0.866438	0.133562	5479.35:2168.1:3311.26	01:01:01	0.0549197:0.00614994:0.848417	2 days, 21:31:38	707:250:457	2386:959:1427	15.2901	12.8819	0.0921407	0.235249	0.0776283	T	G	1920	0.866535	0.133465	3327.5:1277:2050.5	01:01:01	0.00293845:0.853572:0.00102746	2 days, 2:10:40	413:145:268	1457:566:891	22.6427	10.0555	0.223935	0.0243364	0.0994481	G	T	7631	0.134252	2041	0.998165	0.125888	5697	1799	121	-9.96113	11.2564	-0.0786156	0.376195	0.0888383	G	T	275468	0.1465	0.999823	-0.228156	0.0064674	0.0837857	T	G	556	0.887582	0.112418	986.991	1	0.523723	5	115	436	-3.52848	10.351	-0.0329324	0.733192	0.096609	T	G	2765	0.901818	0.098182	4987.05	1	0.0297447	16	507	2242	21.7072	9.85093	0.223691	0.0275548	0.101513	T	G	9245	0.866831	16027.7:1318.06:14709.6	01:01:01	0.260007:0.18771:0.430085	151:5:146	2160:154:2006	6934:582:6352	25.3482	0.100676	0.256922	0.0107119	T	G	0.85929	0.14071	0.1431	GEN	0.99929	2175	0.468328	0.17593	0.00776739	T	G	0.86252	0.13748	0.1431	GEN	0.99764	895	-0.0410625	0.138909	0.76753	T	G	0.88178	0.11822	0.1431	GEN	0.9998	1014	0.0969679	0.158	0.539399
rs10216028:128789884:G:A	7	128789884	a	g	0.1361	0.0306	8.632e-06	??++++++++	0	1.968	7	0.9616	NA	NA	NA	NA	NA	NA	NA	NA	NA	NA	NA	NA	NA	NA	NA	NA	NA	NA	NA	NA	NA	NA	NA	NA	NA	NA	NA	NA	NA	NA	NA	NA	A	G	7631	0.224645	3376	0.988468	0.371024	4531	2648	364	15.3243	14.0084	0.0780913	0.273983	0.0713857	A	G	275468	0.22622	0.999652	0.138892	0.032846	0.0650865	G	A	556	0.774215	0.225785	860.927	1	0.903114	27	196	333	-32.8627	13.7766	-0.173148	0.0170607	0.0725869	G	A	2765	0.77972	0.22028	4311.85	1	0.764934	111	874	1780	-15.4159	12.915	-0.0924238	0.232615	0.0774293	G	A	9245	0.778705	14398.3:1116.98:13281.3	01:01:01	0.672599:0.0296251:0.799761	459:56:403	3171:253:2918	5615:432:5183	-31.0717	0.0799795	-0.198758	0.0129514	G	A	0.76967	0.23033	0.2276	GEN	0.99883	2175	-0.183705	0.155749	0.238203	G	A	0.76705	0.23295	0.2276	GEN	0.99875	895	-0.170116	0.116257	0.143392	G	A	0.78155	0.21845	0.2276	GEN	0.99857	1014	-0.108953	0.118571	0.358155
6:13757822:.:C	6	13757822	-	c	0.5942	0.1336	8.637e-06	???+??????	0	0	0	1	NA	NA	NA	NA	NA	NA	NA	NA	NA	NA	NA	NA	NA	NA	NA	NA	NA	NA	NA	NA	NA	NA	NA	NA	NA	NA	NA	NA	NA	NA	NA	NA	NA	NA	NA	NA	NA	NA	NA	NA	NA	NA	NA	NA	NA	NA	NA	C	-	275468	0.0727	0.997432	-0.594207	3.7763e-06	0.128524	NA	NA	NA	NA	NA	NA	NA	NA	NA	NA	NA	NA	NA	NA	NA	NA	NA	NA	NA	NA	NA	NA	NA	NA	NA	NA	NA	NA	NA	NA	NA	NA	NA	NA	NA	NA	NA	NA	NA	NA	NA	NA	NA	NA	NA	NA	NA	NA	NA	NA	NA	NA	NA	NA	NA	NA	NA	NA	NA	NA	NA	NA	NA	NA	NA	NA	NA	NA	NA	NA	NA	NA	NA	NA	NA	NA	NA	NA	NA
6:13757822:.:T	6	13757822	-	t	-0.5942	0.1336	8.639e-06	???-??????	0	0	0	1	NA	NA	NA	NA	NA	NA	NA	NA	NA	NA	NA	NA	NA	NA	NA	NA	NA	NA	NA	NA	NA	NA	NA	NA	NA	NA	NA	NA	NA	NA	NA	NA	NA	NA	NA	NA	NA	NA	NA	NA	NA	NA	NA	NA	NA	NA	NA	-	T	275468	0.0727	0.997438	-0.594207	3.777e-06	0.128525	NA	NA	NA	NA	NA	NA	NA	NA	NA	NA	NA	NA	NA	NA	NA	NA	NA	NA	NA	NA	NA	NA	NA	NA	NA	NA	NA	NA	NA	NA	NA	NA	NA	NA	NA	NA	NA	NA	NA	NA	NA	NA	NA	NA	NA	NA	NA	NA	NA	NA	NA	NA	NA	NA	NA	NA	NA	NA	NA	NA	NA	NA	NA	NA	NA	NA	NA	NA	NA	NA	NA	NA	NA	NA	NA	NA	NA	NA	NA
rs867139962:26057470:A:G	20	26057470	a	g	0.6714	0.1509	8.645e-06	???+??????	0	0	0	1	NA	NA	NA	NA	NA	NA	NA	NA	NA	NA	NA	NA	NA	NA	NA	NA	NA	NA	NA	NA	NA	NA	NA	NA	NA	NA	NA	NA	NA	NA	NA	NA	NA	NA	NA	NA	NA	NA	NA	NA	NA	NA	NA	NA	NA	NA	NA	A	G	275468	0.02306	0.994483	0.671413	5.5833e-06	0.147837	NA	NA	NA	NA	NA	NA	NA	NA	NA	NA	NA	NA	NA	NA	NA	NA	NA	NA	NA	NA	NA	NA	NA	NA	NA	NA	NA	NA	NA	NA	NA	NA	NA	NA	NA	NA	NA	NA	NA	NA	NA	NA	NA	NA	NA	NA	NA	NA	NA	NA	NA	NA	NA	NA	NA	NA	NA	NA	NA	NA	NA	NA	NA	NA	NA	NA	NA	NA	NA	NA	NA	NA	NA	NA	NA	NA	NA	NA	NA
rs78099608:4685973:A:C	8	4685973	a	c	-0.2786	0.0626	8.647e-06	----------	0	6.926	9	0.6448	A	C	3162	0.0376646	0.0376646	238.191:83.227:154.964	01:01:01	0.0644904:0.117329:0.210741	2942:1165:1777	212:72:140	08:03:05	-11.6985	6.74968	-0.256782	0.0830613	0.148155	A	C	1920	0.0349648	0.0349648	134.265:41.485:92.78	01:01:01	0.462563:0.090312:1	1796:684:1112	121:35:86	03:02:01	-7.63611	4.89747	-0.318367	0.11895	0.204187	A	C	7631	0.0349085	519	0.966059	1	6862	501	9	-8.33777	6.07714	-0.225763	0.170067	0.164551	A	C	275468	0.03557	0.999155	-0.433865	0.0122	0.173109	A	C	556	0.041125	0.041125	45.731	1	1	514	42	0	-0.742046	6.01269	-0.0205255	0.90178	0.166315	A	C	2765	0.0347929	0.0347929	192.405	1	0.16781	2614	147	4	-11.0108	5.65226	-0.344647	0.051411	0.17692	A	C	9245	0.038784	717.117:57.446:659.671	01:01:01	0.388458:1:0.234389	8564:688:7876	665:53:612	16:00:16	-5.07274	0.179755	-0.163909	0.361848	A	C	0.03831	0.03831	0.0388	IMP	0.89106	2175	-0.367538	0.35569	0.301458	A	C	0.03247	0.03247	0.0388	IMP	0.84916	895	-0.845886	0.296875	0.00438154	A	C	0.03357	0.03357	0.0388	IMP	0.85665	1014	-0.251403	0.291393	0.388269
rs58322196:75222052:AAAAT:A	12	75222052	a	aaaat	0.1219	0.0274	8.658e-06	+++?+++++-	0	5.936	8	0.6544	A	AAAAT	3162	0.23906	0.23906	1511.82:623.585:888.231	01:01:01	0.0355852:0.705756:0.0206544	1853:698:1155	1107:461:646	202:81:121	22.158	16.106	0.0854197	0.168894	0.0620887	A	AAAAT	1920	0.243582	0.243582	935.356:368.12:567.236	01:01:01	0.353054:0.624433:0.471547	1091:397:694	723:280:443	106:44:62	19.6607	12.1112	0.134037	0.104515	0.0825682	A	AAAAT	7631	0.233899	3506	0.983226	0.220495	4387	2726	390	21.6276	14.3506	0.105019	0.131789	0.0696835	NA	NA	NA	NA	NA	NA	NA	NA	A	AAAAT	556	0.256932	0.256932	285.708	1	0.319595	310	204	42	34.827	14.4655	0.166436	0.0160585	0.06913	A	AAAAT	2765	0.257422	0.257422	1423.54	1	0.961188	1490	1079	196	49.2156	14.2999	0.240678	0.000578125	0.0699306	A	AAAAT	9245	0.253555	4688.24:371.116:4317.12	01:01:01	0.956157:0.00451716:0.456574	5152:402:4750	3501:307:3194	592:32:560	10.818	0.0787464	0.0670818	0.394284	A	AAAAT	0.24215	0.24215	0.2704	IMP	0.97698	2175	0.170491	0.144867	0.239246	A	AAAAT	0.25812	0.25812	0.2704	IMP	0.98502	895	0.0565585	0.109076	0.604093	A	AAAAT	0.23664	0.23664	0.2704	IMP	0.98404	1014	-0.0246495	0.117992	0.83452
9:92956003:.:G	9	92956003	-	g	-0.5122	0.1152	8.704e-06	???-??????	0	0	0	1	NA	NA	NA	NA	NA	NA	NA	NA	NA	NA	NA	NA	NA	NA	NA	NA	NA	NA	NA	NA	NA	NA	NA	NA	NA	NA	NA	NA	NA	NA	NA	NA	NA	NA	NA	NA	NA	NA	NA	NA	NA	NA	NA	NA	NA	NA	NA	G	-	275468	0.04766	0.999623	0.512225	4.2925e-06	0.111433	NA	NA	NA	NA	NA	NA	NA	NA	NA	NA	NA	NA	NA	NA	NA	NA	NA	NA	NA	NA	NA	NA	NA	NA	NA	NA	NA	NA	NA	NA	NA	NA	NA	NA	NA	NA	NA	NA	NA	NA	NA	NA	NA	NA	NA	NA	NA	NA	NA	NA	NA	NA	NA	NA	NA	NA	NA	NA	NA	NA	NA	NA	NA	NA	NA	NA	NA	NA	NA	NA	NA	NA	NA	NA	NA	NA	NA	NA	NA
rs4330233:70389561:G:C	3	70389561	c	g	0.1558	0.035	8.731e-06	+++++?++++	0	2.84	8	0.944	G	C	3162	0.864171	0.135829	5465.02:2116.92:3348.1	01:01:01	0.403527:0.735085:0.413673	2 days, 4:25:27	753:316:437	2357:899:1458	-24.8852	11.7795	-0.179346	0.0346353	0.0848932	G	C	1920	0.854499	0.145501	3281.27:1211.06:2070.21	01:01:01	0.269754:0.782364:0.266204	1 day, 10:17:17	488:198:290	1398:506:892	-16.3836	9.43473	-0.184056	0.0824724	0.105991	C	G	7631	0.12081	1733	0.939457	0.373625	5532	1541	96	19.4916	10.6727	0.171119	0.0678046	0.093697	C	G	275468	0.14057	0.999942	0.076961	0.32867	0.0787892	G	C	556	0.840861	0.159139	935.037	1	0.747705	12	150	394	-17.5955	11.184	-0.140673	0.115654	0.0894134	NA	NA	NA	NA	NA	NA	NA	NA	NA	NA	NA	NA	NA	NA	NA	NA	G	C	9245	0.856414	15835.1:1259.08:14576	01:01:01	0.470646:0.563352:0.594312	180:14:166	2283:194:2089	6782:533:6249	-24.5378	0.0980834	-0.236062	0.0160952	G	C	0.85572	0.14428	0.1581	IMP	0.94456	2175	-0.0283972	0.189161	0.880669	G	C	0.83779	0.16221	0.1581	IMP	0.94743	895	-0.106577	0.130003	0.412329	G	C	0.86197	0.13803	0.1581	IMP	0.93789	1014	-0.26446	0.147374	0.0727351
rs3778153:154393884:C:A	6	154393884	a	c	-0.1325	0.0298	8.738e-06	--++---+--	50	18.011	9	0.03504	C	A	3162	0.170503	0.170503	1078.26:449.241:629.017	01:01:01	0.899887:0.104065:0.113348	2177:823:1354	892:385:507	93:32:61	36.4248	13.9575	0.186973	0.00906252	0.0716461	C	A	1920	0.165861	0.165861	636.906:257.035:379.871	01:01:01	0.284048:0.899146:0.232648	1329:486:843	545:213:332	1 day, 22:22:24	25.9609	10.5433	0.233544	0.0138042	0.094847	C	A	7631	0.164438	2530	0.999738	0.590791	5315	2098	216	-3.04201	12.4604	-0.0195929	0.807126	0.0802542	C	A	275468	0.15068	0.999776	-0.0242927	0.76154	0.0800526	C	A	556	0.167268	0.167268	186.002	1	0.760789	384	158	14	5.50407	12.334	0.0361806	0.655416	0.0810767	C	A	2765	0.142793	0.142793	789.647	1	0.393602	2036	667	62	39.1408	12.0504	0.269542	0.00116181	0.0829848	C	A	9245	0.167512	3097.29:278.818:2818.47	01:01:01	0.737022:0.398301:0.968699	6404:485:5919	2587:234:2353	254:22:232	19.7782	0.0882231	0.153942	0.0810015	C	A	0.17628	0.17628	0.1471	GEN	0.99936	2175	-0.0118648	0.171626	0.944885	C	A	0.16451	0.16451	0.1471	GEN	0.99823	895	0.40403	0.130345	0.00193724	C	A	0.16036	0.16036	0.1471	GEN	0.99756	1014	0.226629	0.132243	0.0865768
rs4888201:82000020:A:G	16	82000020	a	g	-0.169	0.038	8.781e-06	--?-??----	0	4.262	6	0.6412	A	G	3162	0.830013	0.169987	5249:2037.9:3211.1	01:01:01	0.527983:1:0.406274	4 days, 0:39:57	881:363:518	2185:838:1347	-23.7261	14.0028	-0.121004	0.0901916	0.0714143	A	G	1920	0.82288	0.17712	3159.86:1174.78:1985.08	01:01:01	0.273904:0.621018:0.417434	2 days, 5:22:31	574:223:351	1293:476:817	-14.0402	10.8127	-0.120088	0.194121	0.0924838	NA	NA	NA	NA	NA	NA	NA	NA	NA	NA	NA	NA	NA	NA	NA	G	A	275468	0.13984	0.998868	0.161268	0.037446	0.0775004	NA	NA	NA	NA	NA	NA	NA	NA	NA	NA	NA	NA	NA	NA	NA	NA	NA	NA	NA	NA	NA	NA	NA	NA	NA	NA	NA	NA	NA	NA	NA	NA	A	G	9245	0.836915	15474.6:1220.38:14254.2	01:01:01	0.0235425:0.0289955:0.0931207	261:31:230	2405:195:2210	6579:515:6064	-19.1948	0.0965046	-0.178763	0.0639711	A	G	0.83715	0.16285	0.1829	GEN	0.98991	2175	-0.262812	0.17174	0.125945	A	G	0.8384	0.1616	0.1829	GEN	0.9929	895	-0.415328	0.133105	0.00180668	A	G	0.84628	0.15372	0.1829	GEN	0.98961	1014	-0.144049	0.13804	0.296701
rs385816:29480224:G:A	6	29480224	a	g	0.1746	0.0393	8.798e-06	+++++++-++	15.3	10.625	9	0.3023	G	A	3162	0.117657	0.117657	744.063:245.627:498.436	01:01:01	0.492184:1:0.541302	2469:1007:1462	646:221:425	1 day, 23:12:35	-16.7869	10.8031	-0.143839	0.120208	0.092566	G	A	1920	0.121905	0.121905	468.117:166.07:302.047	01:01:01	0.669944:0.714763:0.89576	1479:564:915	415:149:266	1 day, 2:08:18	-4.28153	9.30395	-0.0494613	0.645384	0.107481	G	A	7631	0.107642	1626	0.998821	0.718256	6079	1460	83	-16.0533	9.18241	-0.190393	0.0804173	0.108904	G	A	275468	0.07624	0.999954	-0.38126	0.0012486	0.118127	G	A	556	0.0792302	0.0792302	88.104	1	0.375211	473	78	5	-7.07657	9.17825	-0.0840045	0.440698	0.108953	G	A	2765	0.0513447	0.0513447	283.936	1	0.437128	2490	266	9	-14.4103	7.71811	-0.241908	0.0618917	0.129565	G	A	9245	0.106819	1975.08:148.547:1826.53	01:01:01	0.956516:0.540075:0.954893	7376:601:6775	1763:131:1632	106:9:97	-9.55784	0.107619	-0.110697	0.303666	G	A	0.10347	0.10347	0.0875	IMP	0.96244	2175	0.150677	0.22063	0.494644	G	A	0.09765	0.09765	0.0875	IMP	0.99888	895	-0.243323	0.161917	0.1329	G	A	0.09783	0.09783	0.0875	IMP	0.99841	1014	-0.460437	0.163566	0.00487773
rs372767150:138981789:GA:G	6	138981789	g	ga	-0.3197	0.0719	8.836e-06	--????+---	29	7.042	5	0.2176	G	GA	3162	0.0559239	0.0559239	353.663:109.781:243.882	01:01:01	0.306048:0.503221:0.339704	2823:1135:1688	326:102:224	13:03:10	-28.0927	8.52659	-0.386405	0.000985208	0.11728	G	GA	1920	0.0529677	0.0529677	203.396:59.076:144.32	01:01:01	0.815954:0.622943:1	1724:663:1061	192:58:134	04:00:04	-12.9263	6.27029	-0.328775	0.0392537	0.159482	NA	NA	NA	NA	NA	NA	NA	NA	NA	NA	NA	NA	NA	NA	NA	NA	NA	NA	NA	NA	NA	NA	NA	NA	NA	NA	NA	NA	NA	NA	NA	NA	NA	NA	NA	NA	NA	NA	NA	NA	NA	NA	NA	NA	NA	NA	NA	NA	NA	NA	NA	NA	NA	NA	NA	G	GA	9245	0.0513683	949.8:69.953:879.847	01:01:01	0.821332:0.391465:1	8368:677:7691	857:64:793	20:00:20	0.00607069	0.166371	0.000168032	0.999194	G	GA	0.05358	0.05358	0.0537	IMP	0.97586	2175	-0.0775569	0.288669	0.788184	G	GA	0.05469	0.05469	0.0537	IMP	0.97016	895	-0.368207	0.212596	0.0832808	G	GA	0.05528	0.05528	0.0537	IMP	0.97636	1014	-0.688532	0.224374	0.00215007
rs56224184:147171246:T:G	3	147171246	t	g	-0.101	0.0227	8.838e-06	--------+-	42.8	15.732	9	0.0727	T	G	3162	0.355884	0.355884	2250.61:809.279:1441.33	01:01:01	0.000470171:0.0139362:0.0192956	1361:583:778	1357:506:851	444:151:293	-70.1548	17.9954	-0.216638	9.67954e-05	0.0555698	T	G	1920	0.365571	0.365571	1403.79:518.344:885.45	01:01:01	0.843842:0.417952:0.352076	772:302:470	895:321:574	253:98:155	-12.3146	13.4797	-0.0677736	0.360944	0.0741856	T	G	7631	0.372681	5606	0.983619	0.474503	2932	3542	1032	-7.54406	16.4193	-0.027983	0.645902	0.0609039	T	G	275468	0.3988	0.999989	-0.171975	0.0028027	0.057544	T	G	556	0.356576	0.356576	396.513	1	0.458333	236	246	74	-0.417678	16.006	-0.00163033	0.979182	0.0624766	T	G	2765	0.375401	0.375401	2075.97	1	0.492474	1073	1285	407	-22.3686	16.1462	-0.0858019	0.165937	0.0619341	T	G	9245	0.359952	6655.5:501.101:6154.4	01:01:01	0.0319936:0.511372:0.0165894	3837:321:3516	4164:340:3824	1244:80:1164	-10.8658	0.0697525	-0.0528666	0.448501	T	G	0.36253	0.36253	0.3569	IMP	0.9913	2175	-0.265768	0.135255	0.0494215	T	G	0.33346	0.33346	0.3569	IMP	0.99266	895	0.0744374	0.102459	0.467529	T	G	0.34533	0.34533	0.3569	IMP	0.99111	1014	-0.237763	0.103569	0.0216927
rs56318686:147171254:G:A	3	147171254	a	g	0.101	0.0227	8.841e-06	++++++++-+	42.8	15.733	9	0.07267	G	A	3162	0.355884	0.355884	2250.61:809.278:1441.33	01:01:01	0.000470171:0.0139362:0.0192956	1361:583:778	1357:506:851	444:151:293	-70.1542	17.9949	-0.216649	9.67644e-05	0.0555713	G	A	1920	0.365573	0.365573	1403.8:518.349:885.453	01:01:01	0.843842:0.417952:0.352076	772:302:470	895:321:574	253:98:155	-12.3106	13.4793	-0.067755	0.361089	0.0741878	G	A	7631	0.372681	5606	0.983619	0.474503	2932	3542	1032	-7.54406	16.4193	-0.027983	0.645902	0.0609039	G	A	275468	0.3988	0.999989	-0.171975	0.0028027	0.057544	G	A	556	0.356584	0.356584	396.521	1	0.458333	236	246	74	-0.415	16.0062	-0.00161984	0.979315	0.0624758	G	A	2765	0.375401	0.375401	2075.97	1	0.492474	1073	1285	407	-22.3686	16.1462	-0.0858019	0.165937	0.0619341	G	A	9245	0.359947	6655.42:501.088:6154.34	01:01:01	0.0319936:0.511372:0.0165894	3837:321:3516	4164:340:3824	1244:80:1164	-10.8692	0.0697511	-0.0528809	0.448369	G	A	0.36253	0.36253	0.3569	IMP	0.9913	2175	-0.265768	0.135255	0.0494215	G	A	0.33346	0.33346	0.3569	IMP	0.99266	895	0.0744374	0.102459	0.467529	G	A	0.34533	0.34533	0.3569	IMP	0.99111	1014	-0.237763	0.103569	0.0216927
rs4538821:54397486:G:A	7	54397486	a	g	0.098	0.0221	9.001e-06	++++++--++	0	7.358	9	0.5999	G	A	3162	0.501188	0.498812	3169.51:1200.81:1968.7	01:01:01	0.144871:0.124745:0.58386	808:344:464	1540:592:948	814:304:510	-45.2592	18.6451	-0.130189	0.0152077	0.0536334	G	A	1920	0.50204	0.49796	1927.83:701.04:1226.79	01:01:01	0.171084:0.551156:0.225043	492:195:297	930:352:578	498:174:324	-24.0452	14.3698	-0.116447	0.0942644	0.0695904	A	G	7631	0.475426	6732	0.926877	0.848774	1947	3520	1606	49.845	17.3632	0.165335	0.00409523	0.0575931	A	G	275468	0.48143	0.999749	0.0554347	0.31759	0.0554667	G	A	556	0.511669	0.488331	568.976	1	0.44469	126	288	142	-20.6063	15.5357	-0.0853758	0.184715	0.0643679	G	A	2765	0.486213	0.486213	2688.76	1	0.46922	644	1361	760	-37.0432	15.3209	-0.157812	0.0156138	0.0652703	G	A	9245	0.51368	9497.95:749.825:8748.12	01:01:01	0.0840524:0.339408:0.134202	2229:188:2041	4536:357:4179	2480:196:2284	2.62329	0.0662985	0.0115306	0.861928	G	A	0.5084	0.4916	0.494	IMP	0.97033	2175	0.0778549	0.134926	0.563925	G	A	0.49392	0.49392	0.494	IMP	0.98162	895	-0.120521	0.0955201	0.207042	G	A	0.4933	0.4933	0.494	IMP	0.97886	1014	-0.0669978	0.10062	0.505508
16:10804817:C:CTACTAAAA	16	10804817	ctactaaaa	c	-0.4401	0.0992	9.172e-06	???-??????	0	0	0	1	NA	NA	NA	NA	NA	NA	NA	NA	NA	NA	NA	NA	NA	NA	NA	NA	NA	NA	NA	NA	NA	NA	NA	NA	NA	NA	NA	NA	NA	NA	NA	NA	NA	NA	NA	NA	NA	NA	NA	NA	NA	NA	NA	NA	NA	NA	NA	CTACTAAAA	C	275468	0.14875	0.820549	-0.440057	3.8041e-06	0.0952131	NA	NA	NA	NA	NA	NA	NA	NA	NA	NA	NA	NA	NA	NA	NA	NA	NA	NA	NA	NA	NA	NA	NA	NA	NA	NA	NA	NA	NA	NA	NA	NA	NA	NA	NA	NA	NA	NA	NA	NA	NA	NA	NA	NA	NA	NA	NA	NA	NA	NA	NA	NA	NA	NA	NA	NA	NA	NA	NA	NA	NA	NA	NA	NA	NA	NA	NA	NA	NA	NA	NA	NA	NA	NA	NA	NA	NA	NA	NA
rs17085570:70449115:T:C	13	70449115	t	c	-0.3547	0.0801	9.405e-06	--?-??--+-	0	5.412	6	0.4921	T	C	3162	0.0375364	0.0375364	237.38:88.523:148.857	01:01:01	01:01:01	2944:1160:1784	215:79:136	03:01:02	-8.46445	6.68397	-0.189465	0.205377	0.149612	T	C	1920	0.0408326	0.0408326	156.797:51.432:105.365	01:01:01	0.743504:0.507631:1	1781:677:1104	136:43:93	03:01:02	-11.1926	5.43	-0.379604	0.0392789	0.184162	NA	NA	NA	NA	NA	NA	NA	NA	NA	NA	NA	NA	NA	NA	NA	T	C	275468	0.02607	0.999299	-0.417032	0.035019	0.19782	NA	NA	NA	NA	NA	NA	NA	NA	NA	NA	NA	NA	NA	NA	NA	NA	NA	NA	NA	NA	NA	NA	NA	NA	NA	NA	NA	NA	NA	NA	NA	NA	T	C	9245	0.0326322	603.369:36.974:566.395	01:01:01	01:01:01	8692:708:7984	545:33:512	08:00:08	-17.9588	0.187549	-0.631697	0.000756696	T	C	0.03069	0.03069	0.0239	IMP	0.93446	2175	-0.520376	0.3561	0.143927	T	C	0.03925	0.03925	0.0239	IMP	0.93959	895	0.00859434	0.257878	0.973414	T	C	0.04501	0.04501	0.0239	IMP	0.94658	1014	-0.464201	0.247591	0.0608104
rs9495187:138980694:T:C	6	138980694	t	c	-0.3106	0.0702	9.534e-06	--????----	7.4	5.399	5	0.3692	T	C	3162	0.0581403	0.0581403	367.679:113.304:254.375	01:01:01	0.100272:0.31117:0.194559	2811:1132:1679	335:104:231	16:04:12	-31.3401	8.76443	-0.407993	0.000349119	0.114098	T	C	1920	0.0545648	0.0545648	209.529:60.206:149.323	01:01:01	0.656052:0.628558:1	1714:661:1053	202:60:142	04:00:04	-13.8102	6.36666	-0.340703	0.0300723	0.157068	NA	NA	NA	NA	NA	NA	NA	NA	NA	NA	NA	NA	NA	NA	NA	NA	NA	NA	NA	NA	NA	NA	NA	NA	NA	NA	NA	NA	NA	NA	NA	NA	NA	NA	NA	NA	NA	NA	NA	NA	NA	NA	NA	NA	NA	NA	NA	NA	NA	NA	NA	NA	NA	NA	NA	T	C	9245	0.0528991	978.104:72.233:905.871	01:01:01	0.747836:0.397032:1	8319:672:7647	904:69:835	22:00:22	-0.742832	0.161115	-0.0192825	0.904735	T	C	0.05387	0.05387	0.0527	IMP	0.98629	2175	-0.108684	0.286418	0.704346	T	C	0.05855	0.05855	0.0527	IMP	0.9884	895	-0.274496	0.207402	0.185671	T	C	0.06284	0.06284	0.0527	IMP	0.98732	1014	-0.549806	0.216941	0.0112654
rs17209711:154396455:T:A	6	154396455	a	t	-0.1319	0.0298	9.57e-06	--++---+--	50.2	18.089	9	0.03416	T	A	3162	0.169812	0.169812	1073.89:447.775:626.116	01:01:01	0.899887:0.104065:0.113348	2177:823:1354	892:385:507	93:32:61	36.6652	13.8882	0.190091	0.00828999	0.0720036	T	A	1920	0.165158	0.165158	634.206:255.447:378.759	01:01:01	0.284048:0.899146:0.232648	1329:486:843	545:213:332	1 day, 22:22:24	25.4657	10.4882	0.2315	0.0151811	0.0953452	T	A	7631	0.163561	2508	0.995807	0.617372	5304	2082	213	-2.83875	12.4212	-0.0183994	0.819225	0.0805075	T	A	275468	0.15067	0.999664	-0.0242927	0.75635	0.0782935	T	A	556	0.167266	0.167266	186	1	0.760789	384	158	14	5.5029	12.3341	0.0361721	0.655488	0.081076	T	A	2765	0.143051	0.143051	791.071	1	0.393602	2036	667	62	39.2429	12.0708	0.269333	0.00114973	0.0828446	T	A	9245	0.166866	3085.35:277.388:2807.96	01:01:01	0.737022:0.398301:0.968699	6404:485:5919	2587:234:2353	254:22:232	19.4649	0.0886839	0.153088	0.0843079	T	A	0.17554	0.17554	0.1471	IMP	0.99447	2175	-0.0126595	0.172409	0.941466	T	A	0.16394	0.16394	0.1471	IMP	0.99411	895	0.404688	0.130791	0.00197378	T	A	0.15977	0.15977	0.1471	IMP	0.99326	1014	0.227284	0.132693	0.0867379
rs3094569:29483620:A:T	6	29483620	a	t	-0.1739	0.0393	9.57e-06	-------+--	15.7	10.676	9	0.2986	A	T	3162	0.117545	0.117545	743.354:245.053:498.301	01:01:01	0.546944:1:0.542293	2468:1007:1461	647:221:426	1 day, 23:12:35	-17.1865	10.7927	-0.147545	0.111292	0.0926552	A	T	1920	0.121776	0.121776	467.621:165.961:301.66	01:01:01	0.669944:0.714763:0.89576	1479:564:915	415:149:266	1 day, 2:08:18	-4.21464	9.29471	-0.0487853	0.650228	0.107588	A	T	7631	0.107582	1624	0.998296	0.718155	6077	1458	83	-15.6378	9.18019	-0.185555	0.0884876	0.10893	A	T	275468	0.07624	0.999941	-0.38126	0.0012506	0.118144	A	T	556	0.0788192	0.0788192	87.647	1	0.375211	473	78	5	-6.92376	9.15059	-0.0826882	0.449262	0.109283	A	T	2765	0.05133	0.05133	283.855	1	0.437128	2490	266	9	-14.401	7.71279	-0.242086	0.0618789	0.129655	A	T	9245	0.106804	1974.81:148.843:1825.96	01:01:01	0.956516:0.540075:0.954893	7376:601:6775	1763:131:1632	106:9:97	-9.29785	0.107448	-0.107345	0.317777	A	T	0.10302	0.10302	0.0875	IMP	0.99423	2175	0.149226	0.218663	0.494956	A	T	0.09763	0.09763	0.0875	IMP	0.99869	895	-0.243675	0.16194	0.132396	A	T	0.09777	0.09777	0.0875	IMP	0.99883	1014	-0.460664	0.163573	0.00485855
rs78432847:37399272:C:T	4	37399272	t	c	-0.3506	0.0792	9.579e-06	--?-??----	18.1	7.328	6	0.2916	C	T	3162	0.033729	0.033729	213.302:100.57:112.732	01:01:01	0.568547:0.430486:1	2962:1146:1816	196:91:105	04:03:01	15.1105	6.59898	0.346996	0.0220318	0.151539	C	T	1920	0.0309513	0.0309513	118.853:57.819:61.034	01:01:01	0.683626:0.618373:0.157969	1808:666:1142	4 days, 14:55:55	02:00:02	11.7344	4.8416	0.500593	0.0153647	0.206543	NA	NA	NA	NA	NA	NA	NA	NA	NA	NA	NA	NA	NA	NA	NA	C	T	275468	0.03252	0.999606	0.189794	0.2064	0.150209	NA	NA	NA	NA	NA	NA	NA	NA	NA	NA	NA	NA	NA	NA	NA	NA	NA	NA	NA	NA	NA	NA	NA	NA	NA	NA	NA	NA	NA	NA	NA	NA	C	T	9245	0.0323964	599.009:51.536:547.473	01:01:01	0.483239:0.544555:0.360802	8680:694:7986	559:46:513	06:01:05	4.05748	0.196688	0.156968	0.424837	C	T	0.0286	0.0286	0.0378	IMP	0.97314	2175	0.15323	0.37872	0.685773	C	T	0.02842	0.02842	0.0378	IMP	0.94959	895	0.700014	0.318719	0.028068	C	T	0.03121	0.03121	0.0378	IMP	0.96674	1014	0.884027	0.291861	0.0024542
rs3778155:154403818:C:T	6	154403818	t	c	-0.133	0.03	9.582e-06	--++------	51.3	18.491	9	0.02989	C	T	3162	0.167525	0.167525	1059.43:442.698:616.732	01:01:01	0.56805:0.20972:0.0638657	2191:828:1363	877:379:498	94:33:61	37.5285	13.6853	0.200379	0.00610206	0.0730711	C	T	1920	0.163013	0.163013	625.969:250.13:375.839	01:01:01	0.505093:1:0.328955	1338:492:846	535:207:328	1 day, 23:22:25	23.4474	10.3353	0.219509	0.0232877	0.0967558	C	T	7631	0.160466	2438	0.986765	0.766214	5293	2036	201	-2.28574	12.2652	-0.0151942	0.852162	0.0815315	C	T	275468	0.15067	0.99952	-0.026344	0.73596	0.0781238	C	T	556	0.169079	0.169079	188.016	1	0.88061	383	158	15	5.66404	12.4411	0.0365938	0.648917	0.0803787	C	T	2765	0.145204	0.145204	802.977	1	0.318827	2027	673	65	40.485	12.1645	0.273594	0.000874305	0.0822064	C	T	9245	0.164267	3037.3:271.787:2765.51	01:01:01	0.880254:0.626957:0.751315	6441:489:5952	2549:229:2320	255:23:232	17.9555	0.0902389	0.146213	0.10517	C	T	0.17074	0.17074	0.1471	IMP	0.96499	2175	0.00325285	0.177198	0.985354	C	T	0.15801	0.15801	0.1471	IMP	0.96307	895	0.43287	0.134409	0.00127949	C	T	0.15587	0.15587	0.1471	IMP	0.96459	1014	0.219866	0.135669	0.105102
rs796621201:101231803:G:A	10	101231803	a	g	-0.4035	0.0912	9.703e-06	???-??????	0	0	0	1	NA	NA	NA	NA	NA	NA	NA	NA	NA	NA	NA	NA	NA	NA	NA	NA	NA	NA	NA	NA	NA	NA	NA	NA	NA	NA	NA	NA	NA	NA	NA	NA	NA	NA	NA	NA	NA	NA	NA	NA	NA	NA	NA	NA	NA	NA	NA	G	A	275468	0.09856	0.88795	0.403463	7.8023e-06	0.0902493	NA	NA	NA	NA	NA	NA	NA	NA	NA	NA	NA	NA	NA	NA	NA	NA	NA	NA	NA	NA	NA	NA	NA	NA	NA	NA	NA	NA	NA	NA	NA	NA	NA	NA	NA	NA	NA	NA	NA	NA	NA	NA	NA	NA	NA	NA	NA	NA	NA	NA	NA	NA	NA	NA	NA	NA	NA	NA	NA	NA	NA	NA	NA	NA	NA	NA	NA	NA	NA	NA	NA	NA	NA	NA	NA	NA	NA	NA	NA
rs1031782:55467058:A:C	13	55467058	a	c	-1.2107	0.2737	9.733e-06	???-??????	0	0	0	1	NA	NA	NA	NA	NA	NA	NA	NA	NA	NA	NA	NA	NA	NA	NA	NA	NA	NA	NA	NA	NA	NA	NA	NA	NA	NA	NA	NA	NA	NA	NA	NA	NA	NA	NA	NA	NA	NA	NA	NA	NA	NA	NA	NA	NA	NA	NA	A	C	275468	0.02918	0.800937	-1.21066	6.2273e-06	0.267933	NA	NA	NA	NA	NA	NA	NA	NA	NA	NA	NA	NA	NA	NA	NA	NA	NA	NA	NA	NA	NA	NA	NA	NA	NA	NA	NA	NA	NA	NA	NA	NA	NA	NA	NA	NA	NA	NA	NA	NA	NA	NA	NA	NA	NA	NA	NA	NA	NA	NA	NA	NA	NA	NA	NA	NA	NA	NA	NA	NA	NA	NA	NA	NA	NA	NA	NA	NA	NA	NA	NA	NA	NA	NA	NA	NA	NA	NA	NA
rs1461773:154391369:G:A	6	154391369	a	g	-0.132	0.0299	9.907e-06	--++------	52.6	18.982	9	0.02535	G	A	3162	0.168763	0.168763	1067.26:446.256:621.001	01:01:01	0.407466:0.438528:0.0748835	2198:832:1366	869:373:496	95:35:60	36.6346	13.8611	0.190676	0.00821809	0.0721443	G	A	1920	0.164251	0.164251	630.722:253.766:376.956	01:01:01	0.401311:0.897443:0.322057	1341:491:850	534:209:325	1 day, 21:21:24	24.6069	10.4597	0.224913	0.018646	0.095605	G	A	7631	0.162125	2482	0.995544	0.899841	5319	2074	204	-4.1004	12.3414	-0.0269212	0.739704	0.0810281	G	A	275468	0.1502	0.999633	-0.0335568	0.67721	0.0806124	G	A	556	0.172664	0.172664	192.002	1	1	380	160	16	4.23004	12.5724	0.0267615	0.736528	0.0795393	G	A	2765	0.140354	0.140354	776.159	1	0.134102	2053	648	64	41.8207	12.0556	0.287749	0.000522421	0.082949	G	A	9245	0.166578	3080.02:280.212:2799.81	01:01:01	0.880691:0.337602:0.635462	6430:483:5947	2558:236:2322	257:22:235	19.5232	0.0884048	0.152582	0.0843567	G	A	0.17323	0.17323	0.1461	IMP	0.99169	2175	0.0403397	0.173444	0.816087	G	A	0.16607	0.16607	0.1461	IMP	0.9939	895	0.39948	0.13052	0.00220838	G	A	0.16192	0.16192	0.1461	IMP	0.99247	1014	0.221002	0.131469	0.0927573
rs148825825:84905299:C:G	14	84905299	c	g	0.3602	0.0815	9.93e-06	++?+++++++	0	4.915	8	0.7666	C	G	3162	0.0205237	0.0205237	129.792:64.866:64.926	01:01:01	1900-01-06 07:41:38	3039:1179:1860	122:60:62	01:01:00	13.5711	4.99748	0.543391	0.0066159	0.200101	C	G	1920	0.0256357	0.0256357	98.441:43.582:54.859	01:01:01	1900-01-05 17:33:51	1823:678:1145	4 days, 0:42:54	01:01:00	6.16856	4.36519	0.323725	0.157619	0.229085	NA	NA	NA	NA	NA	NA	NA	NA	NA	NA	NA	NA	NA	NA	NA	C	G	275468	0.01761	0.998379	0.378436	0.039588	0.183884	C	G	556	0.0245692	0.0245692	27.321	1	1	531	25	0	3.36376	4.73336	0.150136	0.477301	0.211266	C	G	2765	0.0223919	0.0223919	123.827	1	0.632877	2649	116	0	8.32637	4.56721	0.399167	0.0682918	0.218952	C	G	9245	0.0241434	446.412:38.893:407.519	01:01:01	0.477546:0.353109:0.620151	8833:706:8127	406:34:372	06:01:05	2.91303	0.232867	0.157965	0.49755	C	G	0.02354	0.02354	0.0229	IMP	0.85453	2175	0.0512218	0.452035	0.909782	C	G	0.02705	0.02705	0.0229	IMP	0.87338	895	0.798189	0.317555	0.0119525	C	G	0.02347	0.02347	0.0229	IMP	0.86659	1014	0.356941	0.347196	0.303917
rs13188610:39229290:G:A	5	39229290	a	g	0.8557	0.1937	1.004e-05	???+??????	0	0	0	1	NA	NA	NA	NA	NA	NA	NA	NA	NA	NA	NA	NA	NA	NA	NA	NA	NA	NA	NA	NA	NA	NA	NA	NA	NA	NA	NA	NA	NA	NA	NA	NA	NA	NA	NA	NA	NA	NA	NA	NA	NA	NA	NA	NA	NA	NA	NA	G	A	275468	0.03863	0.996056	-0.855666	6.0732e-06	0.189147	NA	NA	NA	NA	NA	NA	NA	NA	NA	NA	NA	NA	NA	NA	NA	NA	NA	NA	NA	NA	NA	NA	NA	NA	NA	NA	NA	NA	NA	NA	NA	NA	NA	NA	NA	NA	NA	NA	NA	NA	NA	NA	NA	NA	NA	NA	NA	NA	NA	NA	NA	NA	NA	NA	NA	NA	NA	NA	NA	NA	NA	NA	NA	NA	NA	NA	NA	NA	NA	NA	NA	NA	NA	NA	NA	NA	NA	NA	NA
rs9289750:147169065:C:G	3	147169065	c	g	-0.1005	0.0228	1.008e-05	--------+-	43	15.784	9	0.07152	C	G	3162	0.355846	0.355846	2250.37:809.088:1441.28	01:01:01	0.000301077:0.0139362:0.0128972	1363:583:780	1354:506:848	445:151:294	-70.2595	17.9977	-0.216905	9.46931e-05	0.0555627	C	G	1920	0.365541	0.365541	1403.68:517.998:885.68	01:01:01	0.843938:0.417952:0.384754	773:302:471	894:321:573	253:98:155	-12.6948	13.4758	-0.0699067	0.346169	0.0742071	C	G	7631	0.372622	5579	0.979033	0.520323	2920	3523	1028	-7.14478	16.4232	-0.0264893	0.663533	0.0608895	C	G	275468	0.39934	0.999851	-0.169603	0.0033478	0.0578088	C	G	556	0.355687	0.355687	395.524	1	0.458333	236	246	74	-0.136255	15.9575	-0.000535087	0.993187	0.0626665	C	G	2765	0.374754	0.374754	2072.39	1	0.443073	1075	1283	407	-22.0736	16.101	-0.0851464	0.170393	0.0621079	C	G	9245	0.360001	6656.42:501.202:6155.22	01:01:01	0.0302217:0.511372:0.0146043	3837:321:3516	4163:340:3823	1245:80:1165	-10.8614	0.0698246	-0.0529545	0.448216	C	G	0.36244	0.36244	0.3569	IMP	0.98936	2175	-0.268813	0.135337	0.0470058	C	G	0.33514	0.33514	0.3569	GEN	0.99991	895	0.0745553	0.101899	0.464376	C	G	0.34738	0.34738	0.3569	GEN	0.99998	1014	-0.236175	0.102953	0.0217908
rs2869997:90294503:T:C	4	90294503	t	c	0.1042	0.0236	1.023e-05	++-+++++++	32.9	13.416	9	0.1447	T	C	3162	0.320007	0.320007	2023.72:818.213:1205.51	01:01:01	0.539704:0.275088:0.957753	1471:566:905	1360:531:829	331:143:188	25.8999	17.4296	0.0852554	0.137287	0.0573737	T	C	1920	0.305699	0.305699	1173.88:467.349:706.535	01:01:01	0.554026:0.932405:0.366257	920:330:590	827:315:512	173:76:97	30.9801	13.0595	0.181648	0.0176812	0.0765726	T	C	7631	0.307552	4655	0.992268	0.387786	3616	3257	699	-8.44068	15.7677	-0.0339501	0.592432	0.0634208	T	C	275468	0.30123	0.998773	0.159565	0.0080169	0.0601822	T	C	556	0.310015	0.310015	344.737	1	1	264	239	53	11.6336	15.3035	0.0496741	0.447141	0.0653445	T	C	2765	0.277898	0.277898	1536.78	1	0.23229	1398	1118	249	14.3394	14.6046	0.067228	0.326179	0.0684716	T	C	9245	0.3038	5617.27:507.632:5109.64	01:01:01	0.980391:0.328767:0.698832	4479:326:4153	3913:322:3591	853:93:760	34.86	0.0718582	0.180003	0.012246	T	C	0.29905	0.29905	0.3002	IMP	0.97759	2175	0.37561	0.145403	0.00978798	T	C	0.3077	0.3077	0.3002	IMP	0.99029	895	0.0471581	0.103289	0.647985	T	C	0.33028	0.33028	0.3002	IMP	0.98349	1014	0.219166	0.108196	0.0428014
rs16859501:147200660:G:C	3	147200660	c	g	0.1007	0.0228	1.032e-05	++++++++-+	46.9	16.943	9	0.04961	G	C	3162	0.360805	0.360805	2281.73:817.568:1464.16	01:01:01	2.41936e-05:0.00118309:0.00883363	1360:591:769	1343:493:850	459:156:303	-73.1535	17.8895	-0.228581	4.32883e-05	0.0558987	G	C	1920	0.369428	0.369428	1418.6:522.482:896.121	01:01:01	0.921793:0.467141:0.665069	771:300:471	890:323:567	259:98:161	-12.744	13.3945	-0.0710323	0.341381	0.0746575	G	C	7631	0.374503	5573	0.972481	0.322192	2874	3521	1026	-5.65106	16.3883	-0.0210408	0.730228	0.0610191	G	C	275468	0.39897	0.999804	-0.174353	0.0025294	0.0577367	G	C	556	0.365215	0.365215	406.119	1	0.465718	228	250	78	-0.33472	16.0232	-0.00130371	0.983334	0.0624095	G	C	2765	0.374488	0.374488	2070.92	1	0.157939	1080	1268	417	-22.0458	15.9963	-0.0861562	0.168148	0.0625145	G	C	9245	0.363006	6711.99:501.147:6210.84	01:01:01	0.0192788:0.680906:0.0107583	3808:323:3485	4169:337:3832	1268:81:1187	-12.5377	0.0701464	-0.0616918	0.379145	G	C	0.36164	0.36164	0.3579	IMP	0.97676	2175	-0.248282	0.135888	0.0676847	G	C	0.33676	0.33676	0.3579	IMP	0.98497	895	0.102101	0.102868	0.320932	G	C	0.3465	0.3465	0.3579	IMP	0.97998	1014	-0.220363	0.104134	0.0343326
rs9858805:84949552:A:G	3	84949552	a	g	-0.1032	0.0234	1.037e-05	-------++-	13.9	10.448	9	0.3154	A	G	3162	0.431349	0.431349	2727.85:1024.6:1703.24	01:01:01	0.113036:0.727594:0.0978136	999:411:588	1517:600:917	646:229:417	-41.3322	17.3737	-0.136931	0.0173595	0.0575583	A	G	1920	0.440257	0.440257	1690.59:589.684:1100.9	01:01:01	0.0478597:0.221474:0.164866	591:250:341	909:335:574	420:136:284	-41.019	13.5674	-0.222838	0.00249999	0.0737061	A	G	7631	0.40607	4997	0.805399	0.0120341	2117	3061	968	-21.3351	15.9111	-0.0842738	0.179956	0.0628492	A	G	275468	0.32408	0.887624	-0.0758017	0.2506	0.065978	A	G	556	0.436806	0.436806	485.728	1	0.265643	174	262	120	-23.988	15.5884	-0.0987168	0.123844	0.0641503	A	G	2765	0.467744	0.467744	2586.63	1	0.000223314	752	1285	728	-32.744	16.0329	-0.127382	0.0411214	0.0623717	A	G	9245	0.445448	8236.33:618.643:7617.69	01:01:01	4.14731e-06:0.822796:2.48576e-06	2792:240:2552	4375:361:4014	2078:140:1938	-26.9745	0.0706999	-0.134831	0.0565093	A	G	0.43002	0.43002	0.4533	IMP	0.91086	2175	0.176847	0.128787	0.169698	A	G	0.44023	0.44023	0.4533	IMP	0.91794	895	0.0603572	0.098019	0.538046	A	G	0.42766	0.42766	0.4533	IMP	0.91588	1014	-0.115023	0.103022	0.264213
13:60758551:.:TA	13	60758551	-	ta	-0.6345	0.144	1.05e-05	???-??????	0	0	0	1	NA	NA	NA	NA	NA	NA	NA	NA	NA	NA	NA	NA	NA	NA	NA	NA	NA	NA	NA	NA	NA	NA	NA	NA	NA	NA	NA	NA	NA	NA	NA	NA	NA	NA	NA	NA	NA	NA	NA	NA	NA	NA	NA	NA	NA	NA	NA	TA	-	275468	0.02755	0.973818	0.634458	6.7397e-06	0.140936	NA	NA	NA	NA	NA	NA	NA	NA	NA	NA	NA	NA	NA	NA	NA	NA	NA	NA	NA	NA	NA	NA	NA	NA	NA	NA	NA	NA	NA	NA	NA	NA	NA	NA	NA	NA	NA	NA	NA	NA	NA	NA	NA	NA	NA	NA	NA	NA	NA	NA	NA	NA	NA	NA	NA	NA	NA	NA	NA	NA	NA	NA	NA	NA	NA	NA	NA	NA	NA	NA	NA	NA	NA	NA	NA	NA	NA	NA	NA
6:162683814:.:TAAAAA	6	162683814	-	taaaaa	-0.3771	0.0856	1.054e-05	???-??????	0	0	0	1	NA	NA	NA	NA	NA	NA	NA	NA	NA	NA	NA	NA	NA	NA	NA	NA	NA	NA	NA	NA	NA	NA	NA	NA	NA	NA	NA	NA	NA	NA	NA	NA	NA	NA	NA	NA	NA	NA	NA	NA	NA	NA	NA	NA	NA	NA	NA	TAAAAA	-	275468	0.14291	0.807095	0.377066	4.6797e-06	0.0823529	NA	NA	NA	NA	NA	NA	NA	NA	NA	NA	NA	NA	NA	NA	NA	NA	NA	NA	NA	NA	NA	NA	NA	NA	NA	NA	NA	NA	NA	NA	NA	NA	NA	NA	NA	NA	NA	NA	NA	NA	NA	NA	NA	NA	NA	NA	NA	NA	NA	NA	NA	NA	NA	NA	NA	NA	NA	NA	NA	NA	NA	NA	NA	NA	NA	NA	NA	NA	NA	NA	NA	NA	NA	NA	NA	NA	NA	NA	NA
rs134830:46014100:C:G	22	46014100	c	g	-0.2731	0.062	1.054e-05	???-??????	0	0	0	1	NA	NA	NA	NA	NA	NA	NA	NA	NA	NA	NA	NA	NA	NA	NA	NA	NA	NA	NA	NA	NA	NA	NA	NA	NA	NA	NA	NA	NA	NA	NA	NA	NA	NA	NA	NA	NA	NA	NA	NA	NA	NA	NA	NA	NA	NA	NA	C	G	2581	0.47829	0.874118	-0.273122	9.1124e-06	0.0615523	NA	NA	NA	NA	NA	NA	NA	NA	NA	NA	NA	NA	NA	NA	NA	NA	NA	NA	NA	NA	NA	NA	NA	NA	NA	NA	NA	NA	NA	NA	NA	NA	NA	NA	NA	NA	NA	NA	NA	NA	NA	NA	NA	NA	NA	NA	NA	NA	NA	NA	NA	NA	NA	NA	NA	NA	NA	NA	NA	NA	NA	NA	NA	NA	NA	NA	NA	NA	NA	NA	NA	NA	NA	NA	NA	NA	NA	NA	NA
rs16953164:54193928:C:G	16	54193928	c	g	-0.856	0.1944	1.062e-05	???-???-??	45.2	1.825	1	0.1767	NA	NA	NA	NA	NA	NA	NA	NA	NA	NA	NA	NA	NA	NA	NA	NA	NA	NA	NA	NA	NA	NA	NA	NA	NA	NA	NA	NA	NA	NA	NA	NA	NA	NA	NA	NA	NA	NA	NA	NA	NA	NA	NA	NA	NA	NA	NA	C	G	275468	0.02846	0.998389	-0.727739	0.00045618	0.207614	NA	NA	NA	NA	NA	NA	NA	NA	NA	NA	NA	NA	NA	NA	NA	NA	NA	NA	NA	NA	NA	NA	NA	NA	NA	NA	NA	NA	NA	NA	NA	NA	NA	NA	NA	NA	NA	NA	NA	NA	NA	NA	NA	NA	NA	NA	C	G	0.02942	0.02942	0.0268	IMP	0.80365	2175	-1.39347	0.412344	0.000726464	NA	NA	NA	NA	NA	NA	NA	NA	NA	NA	NA	NA	NA	NA	NA	NA	NA	NA	NA	NA	NA	NA
rs117113176:125231593:T:C	9	125231593	t	c	0.7174	0.1629	1.063e-05	????+++?+?	0	0.997	3	0.802	NA	NA	NA	NA	NA	NA	NA	NA	NA	NA	NA	NA	NA	NA	NA	NA	NA	NA	NA	NA	NA	NA	NA	NA	NA	NA	NA	NA	NA	NA	NA	NA	NA	NA	NA	NA	NA	NA	NA	NA	NA	NA	NA	NA	NA	NA	NA	NA	NA	NA	NA	NA	NA	NA	NA	T	C	556	0.0156385	0.0156385	17.39	1	1	539	17	0	14.6852	3.96539	0.933915	0.000212781	0.252182	T	C	2765	0.0105703	0.0105703	58.454	1	0.222428	2713	51	1	6.55393	3.38748	0.571146	0.0530212	0.295205	T	C	9245	0.0100064	185.018:18.912:166.106	01:01:01	0.0611677:1:0.0437672	9065:722:8343	177:19:158	03:00:03	5.18243	0.3521	0.642488	0.0680414	NA	NA	NA	NA	NA	NA	NA	NA	NA	NA	NA	T	C	0.01425	0.01425	0.0129	IMP	0.98471	895	0.595201	0.424434	0.160814	NA	NA	NA	NA	NA	NA	NA	NA	NA	NA	NA
rs7687375:90293076:C:T	4	90293076	t	c	-0.104	0.0236	1.067e-05	--+-------	33.1	13.454	9	0.1431	C	T	3162	0.31974	0.31974	2022.03:817.145:1204.89	01:01:01	0.539704:0.275088:0.957753	1471:566:905	1360:531:829	331:143:188	25.5299	17.4476	0.0838649	0.143402	0.0573145	C	T	1920	0.305452	0.305452	1172.93:466.974:705.96	01:01:01	0.554026:0.932405:0.366257	920:330:590	827:315:512	173:76:97	30.9566	13.0684	0.181263	0.0178453	0.0765205	C	T	7631	0.306323	4622	0.989254	0.356982	3617	3242	690	-8.66793	15.7182	-0.0350839	0.58132	0.0636205	C	T	275468	0.30123	0.99871	0.158712	0.0080683	0.0599093	C	T	556	0.310055	0.310055	344.781	1	1	265	238	53	11.6356	15.2352	0.0501296	0.445026	0.0656375	C	T	2765	0.277825	0.277825	1536.37	1	0.23229	1398	1118	249	14.2865	14.6017	0.0670068	0.32787	0.0684852	C	T	9245	0.303679	5615.02:507.336:5107.69	01:01:01	0.980391:0.328767:0.698832	4479:326:4153	3913:322:3591	853:93:760	34.9325	0.0718964	0.18057	0.0120211	C	T	0.29905	0.29905	0.3002	IMP	0.97759	2175	0.37561	0.145403	0.00978798	C	T	0.30771	0.30771	0.3002	IMP	0.9903	895	0.0472706	0.103291	0.647207	C	T	0.33027	0.33027	0.3002	IMP	0.98346	1014	0.219148	0.108197	0.0428204
rs149655953:47995368:T:G	4	47995368	t	g	0.4761	0.1081	1.067e-05	++?+??++-+	37.8	9.652	6	0.1401	T	G	3162	0.0143929	0.0143929	91.021:42.148:48.873	01:01:01	01:01:01	3083:1202:1881	3 days, 7:38:41	00:00:00	3.28636	4.00926	0.20445	0.412392	0.249423	T	G	1920	0.0123914	0.0123914	47.583:27.534:20.049	01:01:01	01:01:01	1874:694:1180	1 day, 22:27:19	00:00:00	7.47366	2.84059	0.926222	0.00851291	0.35204	NA	NA	NA	NA	NA	NA	NA	NA	NA	NA	NA	NA	NA	NA	NA	T	G	275468	0.01731	0.997803	0.561329	0.0016364	0.178237	NA	NA	NA	NA	NA	NA	NA	NA	NA	NA	NA	NA	NA	NA	NA	NA	NA	NA	NA	NA	NA	NA	NA	NA	NA	NA	NA	NA	NA	NA	NA	NA	T	G	9245	0.0181936	336.4:34.682:301.718	01:01:01	01:01:01	8941:711:8230	302:30:272	02:00:02	9.87165	0.278677	0.766637	0.00594146	T	G	0.01818	0.01818	0.0199	IMP	0.85914	2175	0.484499	0.492429	0.325168	T	G	0.02192	0.02192	0.0199	IMP	0.8661	895	-0.357783	0.349145	0.305485	T	G	0.02312	0.02312	0.0199	IMP	0.85054	1014	0.595553	0.357452	0.0956923
rs137890546:125222297:C:T	9	125222297	t	c	-0.7122	0.1617	1.067e-05	????---?-?	0	0.876	3	0.8312	NA	NA	NA	NA	NA	NA	NA	NA	NA	NA	NA	NA	NA	NA	NA	NA	NA	NA	NA	NA	NA	NA	NA	NA	NA	NA	NA	NA	NA	NA	NA	NA	NA	NA	NA	NA	NA	NA	NA	NA	NA	NA	NA	NA	NA	NA	NA	NA	NA	NA	NA	NA	NA	NA	NA	C	T	556	0.015839	0.015839	17.613	1	1	538	18	0	14.7539	4.02296	0.911626	0.000244998	0.248573	C	T	2765	0.0105472	0.0105472	58.326	1	0.252927	2709	55	1	6.68714	3.40568	0.576544	0.0495851	0.293627	C	T	9245	0.0100552	185.921:18.998:166.923	01:01:01	0.0644474:1:0.0464866	9063:722:8341	179:19:160	03:00:03	5.17794	0.351557	0.639951	0.0687078	NA	NA	NA	NA	NA	NA	NA	NA	NA	NA	NA	C	T	0.01425	0.01425	0.0129	IMP	0.98497	895	0.595034	0.424322	0.160822	NA	NA	NA	NA	NA	NA	NA	NA	NA	NA	NA
rs59095639:1836405:T:C	3	1836405	t	c	-0.9289	0.211	1.068e-05	???-??????	0	0	0	1	NA	NA	NA	NA	NA	NA	NA	NA	NA	NA	NA	NA	NA	NA	NA	NA	NA	NA	NA	NA	NA	NA	NA	NA	NA	NA	NA	NA	NA	NA	NA	NA	NA	NA	NA	NA	NA	NA	NA	NA	NA	NA	NA	NA	NA	NA	NA	T	C	275468	0.03316	0.993908	-0.92887	5.9056e-06	0.20506	NA	NA	NA	NA	NA	NA	NA	NA	NA	NA	NA	NA	NA	NA	NA	NA	NA	NA	NA	NA	NA	NA	NA	NA	NA	NA	NA	NA	NA	NA	NA	NA	NA	NA	NA	NA	NA	NA	NA	NA	NA	NA	NA	NA	NA	NA	NA	NA	NA	NA	NA	NA	NA	NA	NA	NA	NA	NA	NA	NA	NA	NA	NA	NA	NA	NA	NA	NA	NA	NA	NA	NA	NA	NA	NA	NA	NA	NA	NA
rs2089076:147180677:C:A	3	147180677	a	c	0.1003	0.0228	1.069e-05	++++++++-+	44.5	16.205	9	0.06272	C	A	3162	0.356242	0.356242	2252.87:809.675:1443.2	01:01:01	0.0001167:0.00636364:0.00976785	1371:589:782	1346:500:846	445:151:294	-70.6918	17.9205	-0.220124	7.98882e-05	0.055802	C	A	1920	0.365778	0.365778	1404.59:519.08:885.509	01:01:01	0.960611:0.416306:0.493839	780:305:475	889:320:569	251:96:155	-11.6985	13.418	-0.0649763	0.383289	0.0745268	C	A	7631	0.372444	5583	0.980081	0.443595	2922	3531	1026	-6.12642	16.4305	-0.0226936	0.709247	0.0608624	C	A	275468	0.39879	0.99992	-0.170788	0.0030116	0.0575713	C	A	556	0.357576	0.357576	397.625	1	0.458333	236	246	74	-0.0175416	16.0186	-6.83632e-05	0.999126	0.0624274	C	A	2765	0.375237	0.375237	2075.06	1	0.353075	1076	1279	410	-22.2545	16.1278	-0.0855599	0.167621	0.0620047	C	A	9245	0.360123	6658.68:500.3:6158.38	01:01:01	0.0301812:0.511372:0.0145766	3839:321:3518	4162:340:3822	1244:80:1164	-11.1913	0.0699834	-0.0548114	0.433506	C	A	0.36249	0.36249	0.3569	IMP	0.99036	2175	-0.265637	0.135329	0.0496573	C	A	0.33346	0.33346	0.3569	IMP	0.99147	895	0.0749435	0.102515	0.464749	C	A	0.34527	0.34527	0.3569	IMP	0.9898	1014	-0.238244	0.10363	0.0215053
rs4288328:54304617:C:A	7	54304617	a	c	0.098	0.0223	1.073e-05	++++++--++	0	7.412	9	0.5943	C	A	3162	0.496891	0.496891	3142.34:1186.96:1955.38	01:01:01	0.0814436:0.0992227:0.411358	824:351:473	1532:590:942	806:299:507	-48.4275	18.56	-0.140584	0.00907436	0.0538793	C	A	1920	0.497007	0.497007	1908.51:695.65:1212.86	01:01:01	0.132168:0.551189:0.165585	502:197:305	927:352:575	491:172:319	-21.7319	14.321	-0.105962	0.129144	0.0698275	A	C	7631	0.486555	6585	0.885991	0.661312	1770	3397	1594	50.9328	16.8472	0.179449	0.00250107	0.059357	A	C	275468	0.48315	0.999847	0.0563803	0.31751	0.0564036	C	A	556	0.509876	0.490124	566.982	1	0.798961	130	282	144	-20.0311	15.6083	-0.0822225	0.199367	0.0640685	C	A	2765	0.497217	0.497217	2749.61	1	0.340585	640	1354	771	-33.8624	15.5172	-0.140635	0.029091	0.0644446	C	A	9245	0.508366	9399.69:742.798:8656.89	01:01:01	0.0805221:0.462455:0.113229	2268:189:2079	4537:360:4177	2440:192:2248	3.98133	0.0668682	0.0178019	0.790067	C	A	0.4976	0.4976	0.499	IMP	0.93358	2175	0.0562005	0.138489	0.684881	C	A	0.48592	0.48592	0.499	IMP	0.96815	895	-0.103769	0.0964869	0.282163	C	A	0.48922	0.48922	0.499	IMP	0.96671	1014	-0.0743709	0.101282	0.462769
rs72811757:54194526:C:T	16	54194526	t	c	0.8555	0.1944	1.075e-05	???+???+??	44.8	1.811	1	0.1783	NA	NA	NA	NA	NA	NA	NA	NA	NA	NA	NA	NA	NA	NA	NA	NA	NA	NA	NA	NA	NA	NA	NA	NA	NA	NA	NA	NA	NA	NA	NA	NA	NA	NA	NA	NA	NA	NA	NA	NA	NA	NA	NA	NA	NA	NA	NA	C	T	275468	0.02846	0.998389	-0.727739	0.00045585	0.207603	NA	NA	NA	NA	NA	NA	NA	NA	NA	NA	NA	NA	NA	NA	NA	NA	NA	NA	NA	NA	NA	NA	NA	NA	NA	NA	NA	NA	NA	NA	NA	NA	NA	NA	NA	NA	NA	NA	NA	NA	NA	NA	NA	NA	NA	NA	C	T	0.02927	0.02927	0.0258	IMP	0.80631	2175	-1.39114	0.412456	0.000744031	NA	NA	NA	NA	NA	NA	NA	NA	NA	NA	NA	NA	NA	NA	NA	NA	NA	NA	NA	NA	NA	NA
10:11704444:.:GAAA	10	11704444	-	gaaa	1.0498	0.2386	1.08e-05	???+??????	0	0	0	1	NA	NA	NA	NA	NA	NA	NA	NA	NA	NA	NA	NA	NA	NA	NA	NA	NA	NA	NA	NA	NA	NA	NA	NA	NA	NA	NA	NA	NA	NA	NA	NA	NA	NA	NA	NA	NA	NA	NA	NA	NA	NA	NA	NA	NA	NA	NA	GAAA	-	275468	0.03147	0.857995	-1.04982	8.7052e-06	0.236071	NA	NA	NA	NA	NA	NA	NA	NA	NA	NA	NA	NA	NA	NA	NA	NA	NA	NA	NA	NA	NA	NA	NA	NA	NA	NA	NA	NA	NA	NA	NA	NA	NA	NA	NA	NA	NA	NA	NA	NA	NA	NA	NA	NA	NA	NA	NA	NA	NA	NA	NA	NA	NA	NA	NA	NA	NA	NA	NA	NA	NA	NA	NA	NA	NA	NA	NA	NA	NA	NA	NA	NA	NA	NA	NA	NA	NA	NA	NA
rs116001171:125200868:G:C	9	125200868	c	g	-0.6432	0.1462	1.081e-05	????---?--	0	1.544	4	0.8188	NA	NA	NA	NA	NA	NA	NA	NA	NA	NA	NA	NA	NA	NA	NA	NA	NA	NA	NA	NA	NA	NA	NA	NA	NA	NA	NA	NA	NA	NA	NA	NA	NA	NA	NA	NA	NA	NA	NA	NA	NA	NA	NA	NA	NA	NA	NA	NA	NA	NA	NA	NA	NA	NA	NA	G	C	556	0.0176547	0.0176547	19.632	1	1	537	19	0	14.2201	4.27651	0.77754	0.000883684	0.233836	G	C	2765	0.0109801	0.0109801	60.72	1	0.252927	2709	55	1	7.01734	3.47762	0.580242	0.0436059	0.287553	G	C	9245	0.0113773	210.367:23.478:186.889	01:01:01	0.110861:1:0.0784215	9040:718:8322	202:23:179	03:00:03	7.59607	0.328171	0.818069	0.0126736	NA	NA	NA	NA	NA	NA	NA	NA	NA	NA	NA	G	C	0.01741	0.01741	0.0129	IMP	0.98322	895	0.499255	0.386971	0.196995	G	C	0.01102	0.01102	0.0129	IMP	0.96921	1014	0.195589	0.482065	0.68494
rs116534774:125200862:T:C	9	125200862	t	c	0.6431	0.1462	1.082e-05	????+++?++	0	1.544	4	0.8188	NA	NA	NA	NA	NA	NA	NA	NA	NA	NA	NA	NA	NA	NA	NA	NA	NA	NA	NA	NA	NA	NA	NA	NA	NA	NA	NA	NA	NA	NA	NA	NA	NA	NA	NA	NA	NA	NA	NA	NA	NA	NA	NA	NA	NA	NA	NA	NA	NA	NA	NA	NA	NA	NA	NA	T	C	556	0.0176556	0.0176556	19.633	1	1	537	19	0	14.2185	4.2765	0.777459	0.000884807	0.233836	T	C	2765	0.0109801	0.0109801	60.72	1	0.252927	2709	55	1	7.01734	3.47762	0.580242	0.0436059	0.287553	T	C	9245	0.011378	210.379:23.478:186.901	01:01:01	0.110861:1:0.0784215	9040:718:8322	202:23:179	03:00:03	7.59641	0.328173	0.818117	0.012669	NA	NA	NA	NA	NA	NA	NA	NA	NA	NA	NA	T	C	0.01741	0.01741	0.0129	IMP	0.98322	895	0.499255	0.386971	0.196995	T	C	0.01102	0.01102	0.0129	IMP	0.96921	1014	0.195589	0.482065	0.68494
rs118009905:125230085:T:C	9	125230085	t	c	0.7159	0.1627	1.083e-05	????+++?+?	0	0.981	3	0.8058	NA	NA	NA	NA	NA	NA	NA	NA	NA	NA	NA	NA	NA	NA	NA	NA	NA	NA	NA	NA	NA	NA	NA	NA	NA	NA	NA	NA	NA	NA	NA	NA	NA	NA	NA	NA	NA	NA	NA	NA	NA	NA	NA	NA	NA	NA	NA	NA	NA	NA	NA	NA	NA	NA	NA	T	C	556	0.0156628	0.0156628	17.417	1	1	539	17	0	14.7022	3.9759	0.930064	0.000217443	0.251515	T	C	2765	0.0105703	0.0105703	58.454	1	0.222428	2713	51	1	6.55393	3.38748	0.571146	0.0530212	0.295205	T	C	9245	0.0100154	185.184:18.94:166.244	01:01:01	0.0611677:1:0.0437672	9065:722:8343	177:19:158	03:00:03	5.17246	0.351781	0.640092	0.0688239	NA	NA	NA	NA	NA	NA	NA	NA	NA	NA	NA	T	C	0.01425	0.01425	0.0129	IMP	0.98497	895	0.595034	0.424322	0.160822	NA	NA	NA	NA	NA	NA	NA	NA	NA	NA	NA
rs149208592:125226515:A:G	9	125226515	a	g	0.7125	0.162	1.088e-05	????+++?+?	0	0.946	3	0.8143	NA	NA	NA	NA	NA	NA	NA	NA	NA	NA	NA	NA	NA	NA	NA	NA	NA	NA	NA	NA	NA	NA	NA	NA	NA	NA	NA	NA	NA	NA	NA	NA	NA	NA	NA	NA	NA	NA	NA	NA	NA	NA	NA	NA	NA	NA	NA	NA	NA	NA	NA	NA	NA	NA	NA	A	G	556	0.0157437	0.0157437	17.507	1	1	538	18	0	14.7269	3.99807	0.921321	0.00023005	0.250121	A	G	2765	0.0106031	0.0106031	58.635	1	0.252927	2709	55	1	6.63366	3.41217	0.569759	0.0518816	0.293069	A	G	9245	0.0100922	186.604:19.035:167.569	01:01:01	0.0644474:1:0.0464866	9063:722:8341	179:19:160	03:00:03	5.19395	0.35101	0.639938	0.0682834	NA	NA	NA	NA	NA	NA	NA	NA	NA	NA	NA	A	G	0.01425	0.01425	0.0129	IMP	0.98497	895	0.595034	0.424322	0.160822	NA	NA	NA	NA	NA	NA	NA	NA	NA	NA	NA
rs146890544:125229684:G:A	9	125229684	a	g	-0.7155	0.1627	1.089e-05	????---?-?	0	0.975	3	0.8073	NA	NA	NA	NA	NA	NA	NA	NA	NA	NA	NA	NA	NA	NA	NA	NA	NA	NA	NA	NA	NA	NA	NA	NA	NA	NA	NA	NA	NA	NA	NA	NA	NA	NA	NA	NA	NA	NA	NA	NA	NA	NA	NA	NA	NA	NA	NA	NA	NA	NA	NA	NA	NA	NA	NA	G	A	556	0.0156754	0.0156754	17.431	1	1	539	17	0	14.7077	3.97956	0.928697	0.000219188	0.251284	G	A	2765	0.0105703	0.0105703	58.454	1	0.222428	2713	51	1	6.55393	3.38748	0.571146	0.0530212	0.295205	G	A	9245	0.0100174	185.222:18.948:166.274	01:01:01	0.0611677:1:0.0437672	9065:722:8343	177:19:158	03:00:03	5.17072	0.351704	0.639595	0.0689783	NA	NA	NA	NA	NA	NA	NA	NA	NA	NA	NA	G	A	0.01425	0.01425	0.0129	IMP	0.98497	895	0.595034	0.424322	0.160822	NA	NA	NA	NA	NA	NA	NA	NA	NA	NA	NA
13:60764429:.:TC	13	60764429	-	tc	0.7115	0.1618	1.094e-05	???+??????	0	0	0	1	NA	NA	NA	NA	NA	NA	NA	NA	NA	NA	NA	NA	NA	NA	NA	NA	NA	NA	NA	NA	NA	NA	NA	NA	NA	NA	NA	NA	NA	NA	NA	NA	NA	NA	NA	NA	NA	NA	NA	NA	NA	NA	NA	NA	NA	NA	NA	-	TC	275468	0.02005	0.999957	0.711478	7.0323e-06	0.158363	NA	NA	NA	NA	NA	NA	NA	NA	NA	NA	NA	NA	NA	NA	NA	NA	NA	NA	NA	NA	NA	NA	NA	NA	NA	NA	NA	NA	NA	NA	NA	NA	NA	NA	NA	NA	NA	NA	NA	NA	NA	NA	NA	NA	NA	NA	NA	NA	NA	NA	NA	NA	NA	NA	NA	NA	NA	NA	NA	NA	NA	NA	NA	NA	NA	NA	NA	NA	NA	NA	NA	NA	NA	NA	NA	NA	NA	NA	NA
rs115437230:147119752:C:T	3	147119752	t	c	-0.3757	0.0854	1.097e-05	--?-?-----	0	6.628	7	0.4686	C	T	3162	0.0195179	0.0195179	123.431:53.683:69.748	01:01:01	0.629782:1:1	3041:1187:1854	121:53:68	00:00:00	5.48688	4.91802	0.226853	0.264564	0.203334	C	T	1920	0.019837	0.019837	76.174:30.96:45.214	01:01:01	0.521454:0.28069:1	1846:691:1155	3 days, 1:29:44	01:01:00	2.73427	3.9095	0.178895	0.484308	0.255787	NA	NA	NA	NA	NA	NA	NA	NA	NA	NA	NA	NA	NA	NA	NA	C	T	275468	0.02619	0.999708	0.201307	0.21991	0.164095	NA	NA	NA	NA	NA	NA	NA	NA	NA	NA	NA	NA	NA	NA	NA	NA	C	T	2765	0.0241409	0.0241409	133.499	1	0.118165	2652	110	3	10.1159	4.82269	0.434937	0.0359435	0.207353	C	T	9245	0.0247193	457.059:45.382:411.677	01:01:01	0.501055:1:0.240794	8806:696:8110	432:45:387	07:00:07	9.11598	0.221452	0.447054	0.0435136	C	T	0.0256	0.0256	0.0278	IMP	0.94105	2175	0.891791	0.415238	0.0317404	C	T	0.02947	0.02947	0.0278	IMP	0.95294	895	0.85318	0.298198	0.00422145	C	T	0.0215	0.0215	0.0278	IMP	0.91853	1014	0.633291	0.360681	0.0791197
rs116730692:200296451:G:A	2	200296451	a	g	-0.3323	0.0757	1.12e-05	+------?-+	41.5	13.686	8	0.09034	G	A	3162	0.0217258	0.0217258	137.394:54.237:83.157	01:01:01	0.402716:1:1	3027:1186:1841	135:54:81	00:00:00	-2.17644	5.04107	-0.0856447	0.665929	0.198371	G	A	1920	0.0232305	0.0232305	89.205:38.28:50.925	01:01:01	0.622273:1:0.393813	1835:684:1151	3 days, 12:37:47	01:00:01	4.01847	4.10488	0.238484	0.327606	0.243612	G	A	7631	0.0146986	223	0.976412	1	7229	221	1	8.81893	4.0863	0.528146	0.0309148	0.24472	G	A	275468	0.02055	0.999484	0.447247	0.0099304	0.17347	G	A	556	0.0259919	0.0259919	28.903	1	1	528	28	0	11.155	4.7295	0.4987	0.0183441	0.211439	G	A	2765	0.0301826	0.0301826	166.91	1	1	2596	167	2	4.51332	5.42212	0.153518	0.405188	0.18443	G	A	9245	0.0235884	436.149:51.504:384.645	01:01:01	0.814435:0.211161:0.800319	8829:692:8137	411:47:364	05:02:03	16.0709	0.227844	0.834288	0.000250588	NA	NA	NA	NA	NA	NA	NA	NA	NA	NA	NA	G	A	0.02965	0.02965	0.0378	IMP	0.9287	895	0.480354	0.299892	0.109209	G	A	0.02591	0.02591	0.0378	IMP	0.92758	1014	-0.157934	0.324139	0.626087
rs10490091:58881871:A:G	2	58881871	a	g	-0.1475	0.0336	1.122e-05	----+---+-	32	13.23	9	0.1525	A	G	3162	0.132594	0.132594	838.523:307.116:531.407	01:01:01	0.313087:0.0357219:0.847875	2388:961:1427	712:252:460	2 days, 14:27:35	-14.9069	12.6881	-0.0925957	0.240048	0.078814	A	G	1920	0.131167	0.131167	503.68:160.222:343.458	01:01:01	0.0701942:0.851862:0.0325552	1460:569:891	418:144:274	1 day, 18:08:34	-24.8198	9.79132	-0.258891	0.0112485	0.102131	A	G	7631	0.13104	1928	0.965011	0.219357	5550	1700	114	-6.38691	11.0441	-0.0523638	0.563055	0.0905461	A	G	275468	0.15759	0.999298	-0.262664	0.0013657	0.0820364	A	G	556	0.112281	0.112281	124.857	1	0.281977	443	104	9	5.39913	10.1693	0.0522081	0.595473	0.0983352	A	G	2765	0.0997709	0.0997709	551.733	1	0.150154	2256	491	18	-18.3179	9.41986	-0.206437	0.051822	0.106159	A	G	9245	0.130424	2411.54:167.397:2244.15	01:01:01	0.712566:0.464376:0.849182	6996:581:6415	2098:153:1945	151:7:144	-19.6482	0.102771	-0.207523	0.0434591	A	G	0.1366	0.1366	0.1461	IMP	0.95092	2175	-0.484314	0.188388	0.0101453	A	G	0.14108	0.14108	0.1461	IMP	0.95863	895	0.0234671	0.139299	0.866217	A	G	0.11883	0.11883	0.1461	IMP	0.94414	1014	-0.16144	0.160951	0.315843
2:60498514:.:A	2	60498514	-	a	-0.2738	0.0624	1.132e-05	???-??????	0	0	0	1	NA	NA	NA	NA	NA	NA	NA	NA	NA	NA	NA	NA	NA	NA	NA	NA	NA	NA	NA	NA	NA	NA	NA	NA	NA	NA	NA	NA	NA	NA	NA	NA	NA	NA	NA	NA	NA	NA	NA	NA	NA	NA	NA	NA	NA	NA	NA	A	-	275468	0.34639	0.89611	0.273837	1.0682e-05	0.0621948	NA	NA	NA	NA	NA	NA	NA	NA	NA	NA	NA	NA	NA	NA	NA	NA	NA	NA	NA	NA	NA	NA	NA	NA	NA	NA	NA	NA	NA	NA	NA	NA	NA	NA	NA	NA	NA	NA	NA	NA	NA	NA	NA	NA	NA	NA	NA	NA	NA	NA	NA	NA	NA	NA	NA	NA	NA	NA	NA	NA	NA	NA	NA	NA	NA	NA	NA	NA	NA	NA	NA	NA	NA	NA	NA	NA	NA	NA	NA
rs34185023:147095042:G:A	3	147095042	a	g	0.0999	0.0228	1.136e-05	++++++++++	3.2	9.297	9	0.4103	G	A	3162	0.605162	0.394838	3827.05:1462.12:2364.93	01:01:01	0.193129:0.597702:0.247834	513:215:298	1477:591:886	1172:434:738	-38.4672	18.0714	-0.11779	0.0332851	0.0553361	G	A	1920	0.608261	0.391739	2335.72:851.725:1484	01:01:01	0.0499268:0.0546681:0.359097	317:134:183	875:324:551	728:263:465	-18.5554	14.0319	-0.0942399	0.186046	0.0712662	A	G	7631	0.382885	5375	0.923077	0.448829	2679	3355	1010	8.27721	15.0406	0.0365892	0.582097	0.0664867	A	G	275468	0.35757	0.999375	0.0934903	0.10468	0.0576185	G	A	556	0.584622	0.415378	650.1	1	0.541706	101	263	192	-9.68865	16.1213	-0.0372787	0.547851	0.0620297	G	A	2765	0.575142	0.424858	3180.54	1	0.328869	498	1321	946	-10.8479	16.0278	-0.0422277	0.498523	0.0623916	G	A	9245	0.5951	11003.4:837.933:10165.5	01:01:01	1.52959e-07:0.765171:7.82643e-08	1632:141:1491	4209:360:3849	3404:240:3164	-33.5151	0.0685537	-0.157507	0.021586	G	A	0.59862	0.40138	0.3738	IMP	0.96006	2175	-0.289253	0.131638	0.0279964	G	A	0.5852	0.4148	0.3738	IMP	0.96678	895	-0.0888472	0.100572	0.377012	G	A	0.58781	0.41219	0.3738	IMP	0.9677	1014	-0.295325	0.0973416	0.00241407
rs12636413:147191972:G:C	3	147191972	c	g	0.1003	0.0229	1.156e-05	++++-+++-+	46.4	16.794	9	0.05203	G	C	3162	0.356858	0.356858	2256.77:810.296:1446.47	01:01:01	2.18397e-05:0.00222284:0.00468104	1377:593:784	1335:494:841	450:153:297	-71.7253	17.8571	-0.224933	5.90341e-05	0.0560001	G	C	1920	0.365848	0.365848	1404.86:519.463:885.394	01:01:01	0.804782:0.371417:0.755499	786:306:480	881:319:562	253:96:157	-11.236	13.3625	-0.0629272	0.400425	0.0748363	G	C	7631	0.371345	5517	0.971432	0.398067	2905	3499	1009	-7.68688	16.3544	-0.0287396	0.638341	0.0611456	G	C	275468	0.39876	0.999833	-0.171975	0.0028882	0.0577216	G	C	556	0.358991	0.358991	399.198	1	0.267751	236	243	77	0.490895	16.0001	0.00191755	0.975524	0.0624996	G	C	2765	0.371759	0.371759	2055.83	1	0.105757	1090	1260	415	-22.0906	15.9532	-0.0867986	0.16614	0.0626833	G	C	9245	0.360539	6666.36:499.645:6166.72	01:01:01	0.000646471:0.934455:0.00032488	3870:325:3545	4105:333:3772	1270:83:1187	-11.3853	0.0702741	-0.0562253	0.42366	G	C	0.35986	0.35986	0.3569	IMP	0.97678	2175	-0.265448	0.136328	0.0515191	G	C	0.33416	0.33416	0.3569	IMP	0.98473	895	0.0974225	0.102902	0.343767	G	C	0.34465	0.34465	0.3569	IMP	0.9799	1014	-0.2275	0.104395	0.0293144
rs11862958:12055191:C:T	16	12055191	t	c	-0.1025	0.0234	1.16e-05	-+-----?--	0	6.743	8	0.5646	C	T	3162	0.398178	0.398178	2518.08:1022.14:1495.94	01:01:01	0.629523:0.725069:0.737118	1139:425:714	1529:608:921	494:207:287	41.896	18.1231	0.127558	0.0207919	0.0551782	C	T	1920	0.38823	0.38823	1490.8:541.503:949.302	01:01:01	0.0753219:0.203616:0.205034	700:273:427	950:355:595	270:93:177	-8.01871	13.6349	-0.0431318	0.556465	0.0733412	C	T	7631	0.370815	4571	0.805661	0.133286	2399	2927	822	12.9818	15.0348	0.0574296	0.387893	0.0665124	C	T	275468	0.36541	0.997567	0.0944007	0.10301	0.0578991	C	T	556	0.390157	0.390157	433.855	1	0.594194	209	259	88	38.5378	15.1447	0.168022	0.010939	0.0660297	C	T	2765	0.348695	0.348695	1928.28	1	0.00431483	1174	1202	389	24.7385	15.3872	0.104484	0.107895	0.0649891	C	T	9245	0.378035	6989.86:580.062:6409.8	01:01:01	1.55633e-09:0.817788:5.21598e-10	3669:272:3397	4090:351:3739	1486:118:1368	34.3372	0.0729405	0.182685	0.0122598	NA	NA	NA	NA	NA	NA	NA	NA	NA	NA	NA	C	T	0.38584	0.38584	0.3469	GEN	0.99592	895	0.113867	0.0998552	0.254155	C	T	0.37388	0.37388	0.3469	GEN	0.99353	1014	0.10913	0.100233	0.276258
rs11780014:117576214:T:C	8	117576214	t	c	0.4376	0.0999	1.174e-05	???+??????	0	0	0	1	NA	NA	NA	NA	NA	NA	NA	NA	NA	NA	NA	NA	NA	NA	NA	NA	NA	NA	NA	NA	NA	NA	NA	NA	NA	NA	NA	NA	NA	NA	NA	NA	NA	NA	NA	NA	NA	NA	NA	NA	NA	NA	NA	NA	NA	NA	NA	T	C	275468	0.06631	0.995915	0.43761	8.9765e-06	0.0985504	NA	NA	NA	NA	NA	NA	NA	NA	NA	NA	NA	NA	NA	NA	NA	NA	NA	NA	NA	NA	NA	NA	NA	NA	NA	NA	NA	NA	NA	NA	NA	NA	NA	NA	NA	NA	NA	NA	NA	NA	NA	NA	NA	NA	NA	NA	NA	NA	NA	NA	NA	NA	NA	NA	NA	NA	NA	NA	NA	NA	NA	NA	NA	NA	NA	NA	NA	NA	NA	NA	NA	NA	NA	NA	NA	NA	NA	NA	NA
rs11229134:57565819:A:T	11	57565819	a	t	0.3038	0.0693	1.176e-05	???+??????	0	0	0	1	NA	NA	NA	NA	NA	NA	NA	NA	NA	NA	NA	NA	NA	NA	NA	NA	NA	NA	NA	NA	NA	NA	NA	NA	NA	NA	NA	NA	NA	NA	NA	NA	NA	NA	NA	NA	NA	NA	NA	NA	NA	NA	NA	NA	NA	NA	NA	A	T	275468	0.22024	0.888194	0.303801	9.8769e-06	0.0687357	NA	NA	NA	NA	NA	NA	NA	NA	NA	NA	NA	NA	NA	NA	NA	NA	NA	NA	NA	NA	NA	NA	NA	NA	NA	NA	NA	NA	NA	NA	NA	NA	NA	NA	NA	NA	NA	NA	NA	NA	NA	NA	NA	NA	NA	NA	NA	NA	NA	NA	NA	NA	NA	NA	NA	NA	NA	NA	NA	NA	NA	NA	NA	NA	NA	NA	NA	NA	NA	NA	NA	NA	NA	NA	NA	NA	NA	NA	NA
rs73048737:11861542:G:C	5	11861542	c	g	0.3017	0.069	1.221e-05	+++++-++++	20.1	11.26	9	0.2583	G	C	3162	0.0261515	0.0261515	165.382:53.73:111.652	01:01:01	1900-01-05 01:19:36	3003:1188:1815	157:51:106	02:01:01	-9.52259	5.81173	-0.281932	0.101315	0.172066	G	C	1920	0.0284906	0.0284906	109.404:37.531:71.873	01:01:01	0.0512418:0.00779687:1	1819:688:1131	97:30:67	04:03:01	-0.327092	4.82058	-0.0140758	0.945902	0.207444	G	C	7631	0.0256712	387	0.99869	0.244449	7236	383	2	-6.75271	5.28417	-0.241838	0.20128	0.189244	G	C	275468	0.03738	0.999507	-0.45413	0.0099096	0.17609	G	C	556	0.0242932	0.0242932	27.014	1	1	529	27	0	-7.51074	5.0742	-0.291707	0.138825	0.197075	G	C	2765	0.0182644	0.0182644	101.002	1	1	2664	101	0	0.577063	4.58458	0.0274552	0.899834	0.218122	G	C	9245	0.0294759	545.01:39.25:505.76	01:01:01	0.271795:0.401541:0.34332	8711:703:8008	523:37:486	11:01:10	-9.30559	0.185171	-0.319073	0.0848656	G	C	0.03051	0.03051	0.0288	IMP	0.98063	2175	-0.334577	0.358468	0.350637	G	C	0.02196	0.02196	0.0288	IMP	0.96581	895	-1.08838	0.33743	0.00125748	G	C	0.03065	0.03065	0.0288	IMP	0.98063	1014	-0.603729	0.297217	0.0422266
1:200102662:.:C	1	200102662	-	c	0.2546	0.0582	1.23e-05	???+??????	0	0	0	1	NA	NA	NA	NA	NA	NA	NA	NA	NA	NA	NA	NA	NA	NA	NA	NA	NA	NA	NA	NA	NA	NA	NA	NA	NA	NA	NA	NA	NA	NA	NA	NA	NA	NA	NA	NA	NA	NA	NA	NA	NA	NA	NA	NA	NA	NA	NA	-	C	275468	0.43377	0.932447	0.254642	1.2297e-05	0.0582405	NA	NA	NA	NA	NA	NA	NA	NA	NA	NA	NA	NA	NA	NA	NA	NA	NA	NA	NA	NA	NA	NA	NA	NA	NA	NA	NA	NA	NA	NA	NA	NA	NA	NA	NA	NA	NA	NA	NA	NA	NA	NA	NA	NA	NA	NA	NA	NA	NA	NA	NA	NA	NA	NA	NA	NA	NA	NA	NA	NA	NA	NA	NA	NA	NA	NA	NA	NA	NA	NA	NA	NA	NA	NA	NA	NA	NA	NA	NA
4:78542463:.:GTT	4	78542463	-	gtt	-1.3665	0.3129	1.261e-05	???-??????	0	0	0	1	NA	NA	NA	NA	NA	NA	NA	NA	NA	NA	NA	NA	NA	NA	NA	NA	NA	NA	NA	NA	NA	NA	NA	NA	NA	NA	NA	NA	NA	NA	NA	NA	NA	NA	NA	NA	NA	NA	NA	NA	NA	NA	NA	NA	NA	NA	NA	-	GTT	275468	0.02179	0.900967	-1.36649	9.7547e-06	0.308983	NA	NA	NA	NA	NA	NA	NA	NA	NA	NA	NA	NA	NA	NA	NA	NA	NA	NA	NA	NA	NA	NA	NA	NA	NA	NA	NA	NA	NA	NA	NA	NA	NA	NA	NA	NA	NA	NA	NA	NA	NA	NA	NA	NA	NA	NA	NA	NA	NA	NA	NA	NA	NA	NA	NA	NA	NA	NA	NA	NA	NA	NA	NA	NA	NA	NA	NA	NA	NA	NA	NA	NA	NA	NA	NA	NA	NA	NA	NA
2:182139638:.:T	2	182139638	-	t	0.392	0.0898	1.277e-05	???+??????	0	0	0	1	NA	NA	NA	NA	NA	NA	NA	NA	NA	NA	NA	NA	NA	NA	NA	NA	NA	NA	NA	NA	NA	NA	NA	NA	NA	NA	NA	NA	NA	NA	NA	NA	NA	NA	NA	NA	NA	NA	NA	NA	NA	NA	NA	NA	NA	NA	NA	-	T	275468	0.1029	0.856341	0.392042	1.206e-05	0.0895789	NA	NA	NA	NA	NA	NA	NA	NA	NA	NA	NA	NA	NA	NA	NA	NA	NA	NA	NA	NA	NA	NA	NA	NA	NA	NA	NA	NA	NA	NA	NA	NA	NA	NA	NA	NA	NA	NA	NA	NA	NA	NA	NA	NA	NA	NA	NA	NA	NA	NA	NA	NA	NA	NA	NA	NA	NA	NA	NA	NA	NA	NA	NA	NA	NA	NA	NA	NA	NA	NA	NA	NA	NA	NA	NA	NA	NA	NA	NA
rs201938036:3450188:A:G	5	3450188	a	g	-0.1261	0.0289	1.285e-05	--?------+	0	3.745	8	0.8794	A	G	3162	0.275719	0.275719	1743.64:641.751:1101.89	01:01:01	4.91176e-05:0.0564086:0.000328372	1771:716:1055	1131:436:695	260:88:172	-32.6648	15.322	-0.13914	0.0330157	0.0652656	A	G	1920	0.273744	0.273744	1051.18:375.231:675.945	01:01:01	0.0145151:0.545055:0.00980979	1077:415:662	694:260:434	149:46:103	-18.028	11.679	-0.13217	0.12268	0.0856238	NA	NA	NA	NA	NA	NA	NA	NA	NA	NA	NA	NA	NA	NA	NA	A	G	275468	0.22255	0.948911	-0.0855579	0.22373	0.0703214	A	G	556	0.270752	0.270752	301.076	1	0.152844	311	201	44	-30.4004	13.6539	-0.163066	0.025981	0.0732391	A	G	2765	0.256421	0.256421	1418.01	1	0.0144027	1618	963	184	-12.3431	13.1663	-0.071202	0.348517	0.0759515	A	G	9245	0.272435	5037.33:358.607:4678.72	01:01:01	1.15549e-05:0.25343:2.60163e-05	5150:445:4705	3390:251:3139	705:45:660	-34.1518	0.0808159	-0.223054	0.00577985	A	G	0.27337	0.27337	0.2893	IMP	0.84663	2175	-0.137022	0.155193	0.377282	A	G	0.25599	0.25599	0.2893	IMP	0.8635	895	-0.164016	0.119023	0.168198	A	G	0.25162	0.25162	0.2893	IMP	0.84344	1014	0.0106758	0.121637	0.930062
rs4576814:11260446:C:A	11	11260446	a	c	0.1658	0.038	1.288e-05	++++++++-+	0	5.562	9	0.7828	C	A	3162	0.908128	0.091872	5743:2208.6:3534.4	01:01:01	0.454707:0.884647:0.438214	1 day, 6:15:15	520:241:279	2612:984:1628	-31.9672	10.7215	-0.278095	0.00286752	0.0932705	C	A	1920	0.908174	0.091826	3487.39:1299.41:2187.98	01:01:01	0.492174:1:0.361584	13:07:06	326:129:197	1581:585:996	-6.95565	8.10101	-0.105989	0.390553	0.123441	A	C	7631	0.0879677	1329	0.998165	0.517427	6341	1223	53	9.73933	9.54953	0.106799	0.307788	0.104717	A	C	275468	0.07232	0.9999	0.140631	0.17182	0.102922	C	A	556	0.915271	0.084729	1017.78	1	0.411696	2	90	464	-25.9524	9.06777	-0.315629	0.00420905	0.110281	C	A	2765	0.877686	0.122314	4853.6	1	0.722907	43	589	2133	-18.8045	10.7746	-0.16198	0.0809386	0.0928109	C	A	9245	0.907042	16771.2:1337.73:15433.5	01:01:01	0.852545:0.202261:0.559385	77:10:67	1556:123:1433	7612:608:7004	-8.75818	0.115152	-0.116134	0.313204	C	A	0.90525	0.09475	0.0915	IMP	0.94772	2175	-0.0534383	0.237603	0.822053	C	A	0.90177	0.09823	0.0915	GEN	0.9936	895	0.0401565	0.167356	0.810372	C	A	0.89903	0.10097	0.0915	GEN	0.99645	1014	-0.199761	0.162518	0.219011
rs147095520:154404674:A:ATAGTT	6	154404674	a	atagtt	0.1306	0.03	1.293e-05	++--+++-++	50.9	18.33	9	0.03153	A	ATAGTT	3162	0.168223	0.168223	1063.84:443.262:620.578	01:01:01	0.526797:0.209945:0.064479	2189:829:1360	878:378:500	95:33:62	36.1013	13.6883	0.192675	0.00835474	0.0730551	A	ATAGTT	1920	0.164093	0.164093	630.117:251.951:378.166	01:01:01	0.45507:1:0.328711	1335:490:845	538:209:329	1 day, 23:22:25	23.7453	10.3401	0.222091	0.0216509	0.0967109	A	ATAGTT	7631	0.161271	2449	0.986109	0.79974	5278	2045	202	-3.23152	12.452	-0.0208416	0.795235	0.0803084	A	ATAGTT	275468	0.1533	0.999472	-0.0294288	0.71014	0.0791804	A	ATAGTT	556	0.170879	0.170879	190.017	1	1	382	158	16	6.14945	12.5479	0.0390563	0.62408	0.0796946	A	ATAGTT	2765	0.146381	0.146381	809.488	1	0.403098	2019	681	65	39.5714	12.1665	0.267332	0.00114399	0.0821929	A	ATAGTT	9245	0.165824	3066.08:275.639:2790.44	01:01:01	0.970155:0.472973:0.782917	6418:485:5933	2569:233:2336	258:23:235	19.4166	0.0900471	0.157438	0.0803944	A	ATAGTT	0.17263	0.17263	0.1501	IMP	0.9651	2175	-0.00545784	0.176054	0.975269	A	ATAGTT	0.16287	0.16287	0.1501	IMP	0.96356	895	0.421059	0.132632	0.00150023	A	ATAGTT	0.15743	0.15743	0.1501	IMP	0.9647	1014	0.216202	0.13469	0.108454
rs11570135:12058617:G:A	16	12058617	a	g	-0.1094	0.0251	1.295e-05	-+?----?--	0	6.144	7	0.5231	G	A	3162	0.396538	0.396538	2507.71:1017.59:1490.12	01:01:01	0.656031:0.72538:0.737118	1140:426:714	1528:607:921	494:207:287	41.5316	17.9042	0.12956	0.0203594	0.0558528	G	A	1920	0.386827	0.386827	1485.41:539.129:946.286	01:01:01	0.0754968:0.203616:0.227066	701:273:428	949:355:594	270:93:177	-8.58679	13.4704	-0.0473224	0.523829	0.0742368	NA	NA	NA	NA	NA	NA	NA	NA	NA	NA	NA	NA	NA	NA	NA	G	A	275468	0.36585	0.998561	0.0989399	0.087054	0.0578208	G	A	556	0.388716	0.388716	432.252	1	0.928941	208	263	85	38.108	15.0909	0.167335	0.0115622	0.0662651	G	A	2765	0.348114	0.348114	1925.07	1	0.00431483	1174	1202	389	24.6518	15.3905	0.104075	0.109208	0.0649751	G	A	9245	0.377113	6972.83:577.962:6394.87	01:01:01	1.47133e-08:0.938791:2.91781e-09	3663:272:3391	4106:355:3751	1476:114:1362	33.0357	0.0728874	0.175505	0.016045	NA	NA	NA	NA	NA	NA	NA	NA	NA	NA	NA	G	A	0.38241	0.38241	0.3459	IMP	0.98139	895	0.118876	0.100737	0.237979	G	A	0.37005	0.37005	0.3459	IMP	0.97833	1014	0.113986	0.101212	0.260077
rs68153678:147203820:A:G	3	147203820	a	g	-0.0998	0.0229	1.304e-05	--------+-	40.7	15.168	9	0.08643	A	G	3162	0.35416	0.35416	2239.71:806.639:1433.07	01:01:01	9.09633e-05:0.00133851:0.0213465	1388:600:788	1337:489:848	437:151:286	-68.9297	17.7503	-0.218774	0.000103047	0.0563371	A	G	1920	0.359857	0.359857	1381.85:508.013:873.838	01:01:01	0.583653:0.323657:0.950006	805:314:491	868:314:554	247:93:154	-13.2452	13.3819	-0.0739642	0.322281	0.0747278	A	G	7631	0.370645	5501	0.969336	0.672259	2910	3473	1014	-5.29402	16.3308	-0.0198505	0.745806	0.061234	A	G	275468	0.40238	0.99961	-0.175545	0.0022118	0.0573635	A	G	556	0.361911	0.361911	402.445	1	0.232086	235	243	78	-3.78722	16.1535	-0.0145141	0.814634	0.0619061	A	G	2765	0.365373	0.365373	2020.51	1	0.486769	1115	1268	382	-22.8984	15.8173	-0.0915249	0.147706	0.0632219	A	G	9245	0.357237	6605.32:491.337:6113.98	01:01:01	0.134516:0.803754:0.103874	3864:331:3533	4174:331:3843	1207:79:1128	-9.00571	0.0708476	-0.0452033	0.523451	A	G	0.35975	0.35975	0.3569	IMP	0.97312	2175	-0.235102	0.136463	0.0849197	A	G	0.33741	0.33741	0.3569	IMP	0.98585	895	0.0879575	0.101915	0.388113	A	G	0.34196	0.34196	0.3569	IMP	0.98193	1014	-0.213832	0.104581	0.0408894
rs113072661:154404974:A:G	6	154404974	a	g	0.1307	0.03	1.318e-05	++--+++-++	51.4	18.507	9	0.02973	A	G	3162	0.168367	0.168367	1064.75:444.602:620.151	01:01:01	0.410334:0.33759:0.0528857	2190:828:1362	875:377:498	97:35:62	36.9824	13.7064	0.196856	0.00697176	0.0729586	A	G	1920	0.164249	0.164249	630.715:251.695:379.02	01:01:01	0.361435:0.897453:0.329036	1333:489:844	541:211:330	1 day, 22:21:25	23.2483	10.3344	0.21768	0.0244746	0.0967642	A	G	7631	0.162294	2462	0.985585	0.704622	5265	2050	206	-3.0669	12.4767	-0.0197015	0.805829	0.0801494	A	G	275468	0.15189	0.999479	-0.0325232	0.68598	0.0804399	A	G	556	0.171081	0.171081	190.242	1	1	382	158	16	6.02574	12.5555	0.0382248	0.631277	0.0796464	A	G	2765	0.147241	0.147241	814.242	1	0.289543	2017	681	67	38.1996	12.1587	0.258397	0.00167934	0.0822456	A	G	9245	0.166673	3081.78:277.236:2804.55	01:01:01	0.940766:0.472639:0.725101	6396:483:5913	2586:235:2351	263:23:240	19.4151	0.0900804	0.157544	0.0803045	A	G	0.17316	0.17316	0.1531	IMP	0.96406	2175	-0.00859451	0.176007	0.961054	A	G	0.16239	0.16239	0.1531	IMP	0.96309	895	0.434257	0.132694	0.00106555	A	G	0.15794	0.15794	0.1531	IMP	0.96333	1014	0.219884	0.13467	0.102519
10:15616712:.:A	10	15616712	-	a	-1.3168	0.3022	1.318e-05	???-??????	0	0	0	1	NA	NA	NA	NA	NA	NA	NA	NA	NA	NA	NA	NA	NA	NA	NA	NA	NA	NA	NA	NA	NA	NA	NA	NA	NA	NA	NA	NA	NA	NA	NA	NA	NA	NA	NA	NA	NA	NA	NA	NA	NA	NA	NA	NA	NA	NA	NA	-	A	275468	0.01825	0.995278	-1.31677	1.0662e-05	0.299042	NA	NA	NA	NA	NA	NA	NA	NA	NA	NA	NA	NA	NA	NA	NA	NA	NA	NA	NA	NA	NA	NA	NA	NA	NA	NA	NA	NA	NA	NA	NA	NA	NA	NA	NA	NA	NA	NA	NA	NA	NA	NA	NA	NA	NA	NA	NA	NA	NA	NA	NA	NA	NA	NA	NA	NA	NA	NA	NA	NA	NA	NA	NA	NA	NA	NA	NA	NA	NA	NA	NA	NA	NA	NA	NA	NA	NA	NA	NA
rs11321175:146699599:TA:T	5	146699599	t	ta	0.1291	0.0296	1.334e-05	++++?+++++	0	6.343	8	0.6089	TA	T	3162	0.209712	0.209712	1326.22:492.874:833.346	01:01:01	0.100879:0.583186:0.116318	2017:812:1205	998:379:619	147:49:98	-29.2977	14.6729	-0.136082	0.0458559	0.0681529	TA	T	1920	0.20334	0.20334	780.826:266.704:514.122	01:01:01	0.471155:1:0.431403	1242:487:755	598:211:387	3 days, 8:23:57	-29.6146	11.1451	-0.238418	0.0078796	0.0897255	TA	T	7631	0.207392	2857	0.905124	0.883389	4343	2271	293	-15.8346	13.4061	-0.0881055	0.237543	0.0745929	TA	T	275468	0.16605	0.998597	-0.0640053	0.39513	0.0752693	NA	NA	NA	NA	NA	NA	NA	NA	NA	NA	NA	NA	NA	NA	NA	NA	TA	T	2765	0.225452	0.225452	1246.75	1	0.746049	1650	968	147	-7.21234	13.3686	-0.0403554	0.589544	0.0748021	TA	T	9245	0.207803	3842.28:287.421:3554.86	01:01:01	0.000156351:0.33126:0.000259646	5950:495:5455	2859:216:2643	436:30:406	-18.7282	0.084503	-0.133733	0.113516	TA	T	0.20063	0.20063	0.2048	IMP	0.94992	2175	-0.311694	0.161473	0.0535676	TA	T	0.19658	0.19658	0.2048	IMP	0.94611	895	-0.18394	0.124417	0.139297	TA	T	0.20651	0.20651	0.2048	IMP	0.94433	1014	-0.263627	0.126348	0.0369329
20:25570155:.:G	20	25570155	-	g	0.6586	0.1513	1.353e-05	???+??????	0	0	0	1	NA	NA	NA	NA	NA	NA	NA	NA	NA	NA	NA	NA	NA	NA	NA	NA	NA	NA	NA	NA	NA	NA	NA	NA	NA	NA	NA	NA	NA	NA	NA	NA	NA	NA	NA	NA	NA	NA	NA	NA	NA	NA	NA	NA	NA	NA	NA	-	G	275468	0.02316	0.993301	0.658556	8.9001e-06	0.148246	NA	NA	NA	NA	NA	NA	NA	NA	NA	NA	NA	NA	NA	NA	NA	NA	NA	NA	NA	NA	NA	NA	NA	NA	NA	NA	NA	NA	NA	NA	NA	NA	NA	NA	NA	NA	NA	NA	NA	NA	NA	NA	NA	NA	NA	NA	NA	NA	NA	NA	NA	NA	NA	NA	NA	NA	NA	NA	NA	NA	NA	NA	NA	NA	NA	NA	NA	NA	NA	NA	NA	NA	NA	NA	NA	NA	NA	NA	NA
1:200254575:.:G	1	200254575	-	g	-0.3188	0.0733	1.36e-05	???-??????	0	0	0	1	NA	NA	NA	NA	NA	NA	NA	NA	NA	NA	NA	NA	NA	NA	NA	NA	NA	NA	NA	NA	NA	NA	NA	NA	NA	NA	NA	NA	NA	NA	NA	NA	NA	NA	NA	NA	NA	NA	NA	NA	NA	NA	NA	NA	NA	NA	NA	-	G	275468	0.27511	0.866414	-0.318829	1.36e-05	0.0732902	NA	NA	NA	NA	NA	NA	NA	NA	NA	NA	NA	NA	NA	NA	NA	NA	NA	NA	NA	NA	NA	NA	NA	NA	NA	NA	NA	NA	NA	NA	NA	NA	NA	NA	NA	NA	NA	NA	NA	NA	NA	NA	NA	NA	NA	NA	NA	NA	NA	NA	NA	NA	NA	NA	NA	NA	NA	NA	NA	NA	NA	NA	NA	NA	NA	NA	NA	NA	NA	NA	NA	NA	NA	NA	NA	NA	NA	NA	NA
10:15616492:.:T	10	15616492	-	t	-1.313	0.3018	1.36e-05	???-??????	0	0	0	1	NA	NA	NA	NA	NA	NA	NA	NA	NA	NA	NA	NA	NA	NA	NA	NA	NA	NA	NA	NA	NA	NA	NA	NA	NA	NA	NA	NA	NA	NA	NA	NA	NA	NA	NA	NA	NA	NA	NA	NA	NA	NA	NA	NA	NA	NA	NA	-	T	275468	0.0181	0.999333	-1.31304	1.101e-05	0.298669	NA	NA	NA	NA	NA	NA	NA	NA	NA	NA	NA	NA	NA	NA	NA	NA	NA	NA	NA	NA	NA	NA	NA	NA	NA	NA	NA	NA	NA	NA	NA	NA	NA	NA	NA	NA	NA	NA	NA	NA	NA	NA	NA	NA	NA	NA	NA	NA	NA	NA	NA	NA	NA	NA	NA	NA	NA	NA	NA	NA	NA	NA	NA	NA	NA	NA	NA	NA	NA	NA	NA	NA	NA	NA	NA	NA	NA	NA	NA
10:15616492:.:C	10	15616492	-	c	1.313	0.3018	1.36e-05	???+??????	0	0	0	1	NA	NA	NA	NA	NA	NA	NA	NA	NA	NA	NA	NA	NA	NA	NA	NA	NA	NA	NA	NA	NA	NA	NA	NA	NA	NA	NA	NA	NA	NA	NA	NA	NA	NA	NA	NA	NA	NA	NA	NA	NA	NA	NA	NA	NA	NA	NA	C	-	275468	0.0181	0.999333	-1.31304	1.101e-05	0.298669	NA	NA	NA	NA	NA	NA	NA	NA	NA	NA	NA	NA	NA	NA	NA	NA	NA	NA	NA	NA	NA	NA	NA	NA	NA	NA	NA	NA	NA	NA	NA	NA	NA	NA	NA	NA	NA	NA	NA	NA	NA	NA	NA	NA	NA	NA	NA	NA	NA	NA	NA	NA	NA	NA	NA	NA	NA	NA	NA	NA	NA	NA	NA	NA	NA	NA	NA	NA	NA	NA	NA	NA	NA	NA	NA	NA	NA	NA	NA
11:57527891:.:CTTT	11	57527891	-	cttt	0.2585	0.0594	1.362e-05	???+??????	0	0	0	1	NA	NA	NA	NA	NA	NA	NA	NA	NA	NA	NA	NA	NA	NA	NA	NA	NA	NA	NA	NA	NA	NA	NA	NA	NA	NA	NA	NA	NA	NA	NA	NA	NA	NA	NA	NA	NA	NA	NA	NA	NA	NA	NA	NA	NA	NA	NA	-	CTTT	275468	0.3287	0.979394	0.258511	1.1469e-05	0.0589206	NA	NA	NA	NA	NA	NA	NA	NA	NA	NA	NA	NA	NA	NA	NA	NA	NA	NA	NA	NA	NA	NA	NA	NA	NA	NA	NA	NA	NA	NA	NA	NA	NA	NA	NA	NA	NA	NA	NA	NA	NA	NA	NA	NA	NA	NA	NA	NA	NA	NA	NA	NA	NA	NA	NA	NA	NA	NA	NA	NA	NA	NA	NA	NA	NA	NA	NA	NA	NA	NA	NA	NA	NA	NA	NA	NA	NA	NA	NA
8:125416793:.:CAAAAAAAAA	8	125416793	-	caaaaaaaaa	0.4266	0.0981	1.363e-05	???+??????	0	0	0	1	NA	NA	NA	NA	NA	NA	NA	NA	NA	NA	NA	NA	NA	NA	NA	NA	NA	NA	NA	NA	NA	NA	NA	NA	NA	NA	NA	NA	NA	NA	NA	NA	NA	NA	NA	NA	NA	NA	NA	NA	NA	NA	NA	NA	NA	NA	NA	-	CAAAAAAAAA	275468	0.07341	0.957981	0.426574	1.0461e-05	0.0967855	NA	NA	NA	NA	NA	NA	NA	NA	NA	NA	NA	NA	NA	NA	NA	NA	NA	NA	NA	NA	NA	NA	NA	NA	NA	NA	NA	NA	NA	NA	NA	NA	NA	NA	NA	NA	NA	NA	NA	NA	NA	NA	NA	NA	NA	NA	NA	NA	NA	NA	NA	NA	NA	NA	NA	NA	NA	NA	NA	NA	NA	NA	NA	NA	NA	NA	NA	NA	NA	NA	NA	NA	NA	NA	NA	NA	NA	NA	NA
rs111258618:154405019:C:T	6	154405019	t	c	-0.1307	0.03	1.364e-05	--++---+--	49.6	17.84	9	0.03707	C	T	3162	0.168068	0.168068	1062.86:443.689:619.174	01:01:01	0.447585:0.289026:0.0528857	2190:828:1362	876:378:498	96:34:62	36.9403	13.6977	0.196882	0.00700042	0.073005	C	T	1920	0.16383	0.16383	629.107:251.332:377.775	01:01:01	0.361132:0.897453:0.328711	1334:489:845	540:211:329	1 day, 22:21:25	23.5086	10.3342	0.220125	0.0229162	0.0967661	C	T	7631	0.161223	2448	0.986109	0.799587	5279	2044	202	-2.17179	12.4347	-0.0140458	0.86135	0.0804201	C	T	275468	0.15189	0.999464	-0.0325232	0.68581	0.080394	C	T	556	0.170863	0.170863	190	1	1	382	158	16	6.16321	12.5474	0.0391468	0.62329	0.0796978	C	T	2765	0.146815	0.146815	811.886	1	0.363058	2017	682	66	37.6292	12.1454	0.255094	0.00194684	0.0823357	C	T	9245	0.165676	3063.35:275.346:2788	01:01:01	1:0.472351:0.814005	6407:484:5923	2579:234:2345	259:23:236	19.4247	0.0900917	0.157661	0.080118	C	T	0.17292	0.17292	0.1511	IMP	0.96524	2175	-0.00845202	0.176012	0.961701	C	T	0.16127	0.16127	0.1511	IMP	0.96322	895	0.429749	0.133271	0.00126133	C	T	0.15706	0.15706	0.1511	IMP	0.96513	1014	0.20971	0.135408	0.121446
6:7307160:.:G	6	7307160	-	g	0.3106	0.0714	1.366e-05	???+??????	0	0	0	1	NA	NA	NA	NA	NA	NA	NA	NA	NA	NA	NA	NA	NA	NA	NA	NA	NA	NA	NA	NA	NA	NA	NA	NA	NA	NA	NA	NA	NA	NA	NA	NA	NA	NA	NA	NA	NA	NA	NA	NA	NA	NA	NA	NA	NA	NA	NA	G	-	275468	0.24554	0.99854	-0.31061	6.1873e-06	0.0687207	NA	NA	NA	NA	NA	NA	NA	NA	NA	NA	NA	NA	NA	NA	NA	NA	NA	NA	NA	NA	NA	NA	NA	NA	NA	NA	NA	NA	NA	NA	NA	NA	NA	NA	NA	NA	NA	NA	NA	NA	NA	NA	NA	NA	NA	NA	NA	NA	NA	NA	NA	NA	NA	NA	NA	NA	NA	NA	NA	NA	NA	NA	NA	NA	NA	NA	NA	NA	NA	NA	NA	NA	NA	NA	NA	NA	NA	NA	NA
12:75258365:ATTTTTTTG:G	12	75258365	caaaaaaat	c	-0.1117	0.0257	1.366e-05	---?-----+	18.6	9.824	8	0.2776	CAAAAAAAT	C	3162	0.69681	0.30319	4406.63:1684.47:2722.15	01:01:01	0.220988:0.64719:0.0463901	302:122:180	1303:547:756	1557:571:986	-32.1292	17.0669	-0.110304	0.0597622	0.0585929	CAAAAAAAT	C	1920	0.69307	0.30693	2661.39:964.843:1696.55	01:01:01	0.628284:1:0.483958	174:78:96	825:319:506	921:324:597	-30.4659	12.9536	-0.181564	0.0186768	0.0771986	C	CAAAAAAAT	7631	0.302825	4140	0.898047	0.626214	3347	2872	634	9.25164	15.4375	0.0388208	0.548975	0.0647773	NA	NA	NA	NA	NA	NA	NA	NA	CAAAAAAAT	C	556	0.666603	0.333397	741.263	1	0.0343846	71	223	262	-41.8804	15.0671	-0.18448	0.00544278	0.0663698	CAAAAAAAT	C	2765	0.605675	0.394325	3349.38	1	0.0205602	415	1237	1113	-50.11	15.1387	-0.218648	0.000932783	0.0660559	CAAAAAAAT	C	9245	0.674205	12466.1:1000.62:11465.4	01:01:01	0.245438:0.275811:0.119462	1001:71:930	4007:339:3668	4237:331:3906	-4.07455	0.0718504	-0.0210348	0.769707	CAAAAAAAT	C	0.67537	0.32463	0.3439	IMP	0.91803	2175	-0.137983	0.138271	0.318319	CAAAAAAAT	C	0.64902	0.35098	0.3439	IMP	0.96461	895	-0.0758518	0.102421	0.458944	CAAAAAAAT	C	0.67198	0.32802	0.3439	IMP	0.96462	1014	0.0616449	0.106212	0.561647
5:126073104:.:C	5	126073104	-	c	0.5092	0.1172	1.384e-05	???+??????	0	0	0	1	NA	NA	NA	NA	NA	NA	NA	NA	NA	NA	NA	NA	NA	NA	NA	NA	NA	NA	NA	NA	NA	NA	NA	NA	NA	NA	NA	NA	NA	NA	NA	NA	NA	NA	NA	NA	NA	NA	NA	NA	NA	NA	NA	NA	NA	NA	NA	-	C	275468	0.05378	0.861336	0.509224	8.5004e-06	0.114376	NA	NA	NA	NA	NA	NA	NA	NA	NA	NA	NA	NA	NA	NA	NA	NA	NA	NA	NA	NA	NA	NA	NA	NA	NA	NA	NA	NA	NA	NA	NA	NA	NA	NA	NA	NA	NA	NA	NA	NA	NA	NA	NA	NA	NA	NA	NA	NA	NA	NA	NA	NA	NA	NA	NA	NA	NA	NA	NA	NA	NA	NA	NA	NA	NA	NA	NA	NA	NA	NA	NA	NA	NA	NA	NA	NA	NA	NA	NA
7:85513740:A:AAT	7	85513740	a	aat	-0.4541	0.1045	1.39e-05	???-??????	0	0	0	1	NA	NA	NA	NA	NA	NA	NA	NA	NA	NA	NA	NA	NA	NA	NA	NA	NA	NA	NA	NA	NA	NA	NA	NA	NA	NA	NA	NA	NA	NA	NA	NA	NA	NA	NA	NA	NA	NA	NA	NA	NA	NA	NA	NA	NA	NA	NA	A	AAT	275468	0.10876	0.952085	-0.45413	1.0402e-05	0.103009	NA	NA	NA	NA	NA	NA	NA	NA	NA	NA	NA	NA	NA	NA	NA	NA	NA	NA	NA	NA	NA	NA	NA	NA	NA	NA	NA	NA	NA	NA	NA	NA	NA	NA	NA	NA	NA	NA	NA	NA	NA	NA	NA	NA	NA	NA	NA	NA	NA	NA	NA	NA	NA	NA	NA	NA	NA	NA	NA	NA	NA	NA	NA	NA	NA	NA	NA	NA	NA	NA	NA	NA	NA	NA	NA	NA	NA	NA	NA
rs12768055:113073952:A:G	10	113073952	a	g	-0.1371	0.0315	1.391e-05	--?--???-?	67.6	12.36	4	0.01486	A	G	3162	0.443062	0.443062	2801.92:1069.26:1732.66	01:01:01	3.79856e-09:0.000106465:1.28993e-05	1032:430:602	1402:542:860	728:268:460	-32.1492	16.7645	-0.114391	0.0551493	0.0596499	A	G	1920	0.452339	0.452339	1736.98:582.291:1154.69	01:01:01	2.27376e-06:0.000230822:0.00462727	598:271:327	852:302:550	470:148:322	-65.9555	13.2166	-0.377584	6.02643e-07	0.0756624	NA	NA	NA	NA	NA	NA	NA	NA	NA	NA	NA	NA	NA	NA	NA	A	G	275468	0.44414	0.996753	-0.0965109	0.082997	0.0556722	A	G	556	0.423937	0.423937	471.418	1	0.863593	173	272	111	-11.3609	14.3298	-0.0553265	0.427885	0.0697846	NA	NA	NA	NA	NA	NA	NA	NA	NA	NA	NA	NA	NA	NA	NA	NA	NA	NA	NA	NA	NA	NA	NA	NA	NA	NA	NA	NA	NA	NA	NA	NA	NA	NA	NA	NA	NA	NA	NA	NA	NA	A	G	0.41942	0.41942	0.4831	IMP	0.80174	895	-0.0444088	0.111034	0.689187	NA	NA	NA	NA	NA	NA	NA	NA	NA	NA	NA
1:219718305:.:TCCCCTCC	1	219718305	-	tcccctcc	0.3214	0.074	1.413e-05	???+??????	0	0	0	1	NA	NA	NA	NA	NA	NA	NA	NA	NA	NA	NA	NA	NA	NA	NA	NA	NA	NA	NA	NA	NA	NA	NA	NA	NA	NA	NA	NA	NA	NA	NA	NA	NA	NA	NA	NA	NA	NA	NA	NA	NA	NA	NA	NA	NA	NA	NA	-	TCCCCTCC	275468	0.19241	0.833367	0.321359	1.4126e-05	0.0740135	NA	NA	NA	NA	NA	NA	NA	NA	NA	NA	NA	NA	NA	NA	NA	NA	NA	NA	NA	NA	NA	NA	NA	NA	NA	NA	NA	NA	NA	NA	NA	NA	NA	NA	NA	NA	NA	NA	NA	NA	NA	NA	NA	NA	NA	NA	NA	NA	NA	NA	NA	NA	NA	NA	NA	NA	NA	NA	NA	NA	NA	NA	NA	NA	NA	NA	NA	NA	NA	NA	NA	NA	NA	NA	NA	NA	NA	NA	NA
11:57667521:.:CA	11	57667521	-	ca	-0.2536	0.0584	1.415e-05	???-??????	0	0	0	1	NA	NA	NA	NA	NA	NA	NA	NA	NA	NA	NA	NA	NA	NA	NA	NA	NA	NA	NA	NA	NA	NA	NA	NA	NA	NA	NA	NA	NA	NA	NA	NA	NA	NA	NA	NA	NA	NA	NA	NA	NA	NA	NA	NA	NA	NA	NA	-	CA	275468	0.4484	0.975746	-0.253603	1.1928e-05	0.0579147	NA	NA	NA	NA	NA	NA	NA	NA	NA	NA	NA	NA	NA	NA	NA	NA	NA	NA	NA	NA	NA	NA	NA	NA	NA	NA	NA	NA	NA	NA	NA	NA	NA	NA	NA	NA	NA	NA	NA	NA	NA	NA	NA	NA	NA	NA	NA	NA	NA	NA	NA	NA	NA	NA	NA	NA	NA	NA	NA	NA	NA	NA	NA	NA	NA	NA	NA	NA	NA	NA	NA	NA	NA	NA	NA	NA	NA	NA	NA
10:15616903:.:T	10	15616903	-	t	-1.313	0.3025	1.418e-05	???-??????	0	0	0	1	NA	NA	NA	NA	NA	NA	NA	NA	NA	NA	NA	NA	NA	NA	NA	NA	NA	NA	NA	NA	NA	NA	NA	NA	NA	NA	NA	NA	NA	NA	NA	NA	NA	NA	NA	NA	NA	NA	NA	NA	NA	NA	NA	NA	NA	NA	NA	-	T	275468	0.01807	0.99946	-1.31304	1.1492e-05	0.299303	NA	NA	NA	NA	NA	NA	NA	NA	NA	NA	NA	NA	NA	NA	NA	NA	NA	NA	NA	NA	NA	NA	NA	NA	NA	NA	NA	NA	NA	NA	NA	NA	NA	NA	NA	NA	NA	NA	NA	NA	NA	NA	NA	NA	NA	NA	NA	NA	NA	NA	NA	NA	NA	NA	NA	NA	NA	NA	NA	NA	NA	NA	NA	NA	NA	NA	NA	NA	NA	NA	NA	NA	NA	NA	NA	NA	NA	NA	NA
13:60595800:.:CAAAAA	13	60595800	-	caaaaa	0.788	0.1816	1.43e-05	???+??????	0	0	0	1	NA	NA	NA	NA	NA	NA	NA	NA	NA	NA	NA	NA	NA	NA	NA	NA	NA	NA	NA	NA	NA	NA	NA	NA	NA	NA	NA	NA	NA	NA	NA	NA	NA	NA	NA	NA	NA	NA	NA	NA	NA	NA	NA	NA	NA	NA	NA	-	CAAAAA	275468	0.01604	0.944544	0.788003	9.3005e-06	0.177765	NA	NA	NA	NA	NA	NA	NA	NA	NA	NA	NA	NA	NA	NA	NA	NA	NA	NA	NA	NA	NA	NA	NA	NA	NA	NA	NA	NA	NA	NA	NA	NA	NA	NA	NA	NA	NA	NA	NA	NA	NA	NA	NA	NA	NA	NA	NA	NA	NA	NA	NA	NA	NA	NA	NA	NA	NA	NA	NA	NA	NA	NA	NA	NA	NA	NA	NA	NA	NA	NA	NA	NA	NA	NA	NA	NA	NA	NA	NA
rs2461850:3784992:C:G	8	3784992	c	g	0.1536	0.0354	1.433e-05	??+?++?+++	0	2.814	5	0.7287	NA	NA	NA	NA	NA	NA	NA	NA	NA	NA	NA	NA	NA	NA	NA	NA	NA	NA	NA	NA	NA	NA	NA	NA	NA	NA	NA	NA	NA	NA	NA	NA	C	G	7631	0.274502	3863	0.923077	0.385477	3725	2775	544	50.4896	15.0978	0.221501	0.000825282	0.0662348	NA	NA	NA	NA	NA	NA	NA	NA	C	G	556	0.257131	0.257131	285.93	1	1	313	209	34	14.334	13.8028	0.0752373	0.299044	0.0724491	C	G	2765	0.294133	0.294133	1626.56	1	0.015293	1402	1096	267	41.8317	15.4037	0.176301	0.00661373	0.0649195	NA	NA	NA	NA	NA	NA	NA	NA	NA	NA	NA	NA	NA	NA	C	G	0.2798	0.2798	0.2823	IMP	0.89407	2175	0.190692	0.146813	0.193986	C	G	0.27216	0.27216	0.2823	IMP	0.89642	895	0.0986162	0.11279	0.381938	C	G	0.26729	0.26729	0.2823	IMP	0.88129	1014	0.082196	0.115936	0.478338
14:85676868:.:AATAT	14	85676868	-	aatat	0.3082	0.071	1.435e-05	???+??????	0	0	0	1	NA	NA	NA	NA	NA	NA	NA	NA	NA	NA	NA	NA	NA	NA	NA	NA	NA	NA	NA	NA	NA	NA	NA	NA	NA	NA	NA	NA	NA	NA	NA	NA	NA	NA	NA	NA	NA	NA	NA	NA	NA	NA	NA	NA	NA	NA	NA	-	AATAT	275468	0.23155	0.87276	0.30822	5.0063e-06	0.0675251	NA	NA	NA	NA	NA	NA	NA	NA	NA	NA	NA	NA	NA	NA	NA	NA	NA	NA	NA	NA	NA	NA	NA	NA	NA	NA	NA	NA	NA	NA	NA	NA	NA	NA	NA	NA	NA	NA	NA	NA	NA	NA	NA	NA	NA	NA	NA	NA	NA	NA	NA	NA	NA	NA	NA	NA	NA	NA	NA	NA	NA	NA	NA	NA	NA	NA	NA	NA	NA	NA	NA	NA	NA	NA	NA	NA	NA	NA	NA
16:22848887:.:CAT	16	22848887	-	cat	-0.3581	0.0826	1.446e-05	???-??????	0	0	0	1	NA	NA	NA	NA	NA	NA	NA	NA	NA	NA	NA	NA	NA	NA	NA	NA	NA	NA	NA	NA	NA	NA	NA	NA	NA	NA	NA	NA	NA	NA	NA	NA	NA	NA	NA	NA	NA	NA	NA	NA	NA	NA	NA	NA	NA	NA	NA	-	CAT	275468	0.18601	0.978733	-0.358105	6.2238e-06	0.0792505	NA	NA	NA	NA	NA	NA	NA	NA	NA	NA	NA	NA	NA	NA	NA	NA	NA	NA	NA	NA	NA	NA	NA	NA	NA	NA	NA	NA	NA	NA	NA	NA	NA	NA	NA	NA	NA	NA	NA	NA	NA	NA	NA	NA	NA	NA	NA	NA	NA	NA	NA	NA	NA	NA	NA	NA	NA	NA	NA	NA	NA	NA	NA	NA	NA	NA	NA	NA	NA	NA	NA	NA	NA	NA	NA	NA	NA	NA	NA
14:49224433:CGA:TGA	14	49224433	cga	tga	0.1818	0.0419	1.449e-05	+++?-+++++	31.4	11.664	8	0.1668	TGA	CGA	3162	0.0822704	0.0822704	520.278:175.409:344.869	01:01:01	0.637671:0.192026:0.780611	2666:1075:1591	473:156:317	23:09:14	-24.2142	10.1501	-0.235032	0.0170509	0.0985212	TGA	CGA	1920	0.083949	0.083949	322.364:116.051:206.313	01:01:01	0.293082:0.204374:0.581302	1617:613:1004	286:101:185	17:07:10	-6.65092	7.96808	-0.104755	0.403889	0.125501	TGA	CGA	7631	0.085005	1277	0.990958	0.180189	6348	1151	63	-21.5951	9.3561	-0.246698	0.0209919	0.106882	NA	NA	NA	NA	NA	NA	NA	NA	TGA	CGA	556	0.0779245	0.0779245	86.652	1	1	475	78	3	3.77222	8.77887	0.0489463	0.667419	0.11391	TGA	CGA	2765	0.0997698	0.0997698	551.727	1	0.402049	2239	494	32	-18.3143	10.1846	-0.176566	0.0721387	0.0981875	TGA	CGA	9245	0.0887382	1640.77:118.768:1522	01:01:01	0.695768:0.611777:0.839699	7694:627:7067	1484:111:1373	67:3:64	-5.27819	0.12124	-0.0775854	0.522218	TGA	CGA	0.08224	0.08224	0.0994	IMP	0.95373	2175	-0.269227	0.224292	0.230007	TGA	CGA	0.08468	0.08468	0.0994	IMP	0.97918	895	-0.584303	0.173076	0.000735515	TGA	CGA	0.0817	0.0817	0.0994	IMP	0.97604	1014	-0.286102	0.175748	0.103545
9:92956003:.:C	9	92956003	-	c	0.5074	0.117	1.453e-05	???+??????	0	0	0	1	NA	NA	NA	NA	NA	NA	NA	NA	NA	NA	NA	NA	NA	NA	NA	NA	NA	NA	NA	NA	NA	NA	NA	NA	NA	NA	NA	NA	NA	NA	NA	NA	NA	NA	NA	NA	NA	NA	NA	NA	NA	NA	NA	NA	NA	NA	NA	-	C	275468	0.04567	0.999967	0.50742	7.4125e-06	0.113226	NA	NA	NA	NA	NA	NA	NA	NA	NA	NA	NA	NA	NA	NA	NA	NA	NA	NA	NA	NA	NA	NA	NA	NA	NA	NA	NA	NA	NA	NA	NA	NA	NA	NA	NA	NA	NA	NA	NA	NA	NA	NA	NA	NA	NA	NA	NA	NA	NA	NA	NA	NA	NA	NA	NA	NA	NA	NA	NA	NA	NA	NA	NA	NA	NA	NA	NA	NA	NA	NA	NA	NA	NA	NA	NA	NA	NA	NA	NA
rs3840056:72439808:TG:T	17	72439808	t	tg	0.1158	0.0267	1.456e-05	++++++++++	0	3.34	9	0.9493	TG	T	3162	0.760142	0.239858	4807.14:1868.27:2938.87	01:01:01	0.723527:0.751176:0.895441	167:70:97	1105:440:665	1890:730:1160	-15.955	14.9339	-0.0715403	0.285351	0.0669617	TG	T	1920	0.753143	0.246857	2892.07:1065.7:1826.37	01:01:01	1:0.193283:0.318003	103:37:66	685:281:404	1132:403:729	-15.0404	11.611	-0.111563	0.195195	0.0861252	T	TG	7631	0.228434	3212	0.92216	0.119487	4168	2526	343	23.6644	14.2955	0.115796	0.0978497	0.0699521	T	TG	275468	0.17892	0.998508	0.079735	0.26892	0.0721222	TG	T	556	0.752357	0.247643	836.621	1	1	33	205	318	-38.0835	13.7558	-0.201264	0.00563072	0.0726966	TG	T	2765	0.722816	0.277184	3997.17	1	0.690187	186	1047	1532	-16.1334	14.2259	-0.0797201	0.256757	0.0702943	TG	T	9245	0.757449	14005.2:1095.82:12909.4	01:01:01	0.211924:0.628623:0.260174	527:51:476	3269:276:2993	5449:414:5035	-20.528	0.0809494	-0.134515	0.0965675	TG	T	0.74813	0.25187	0.1988	IMP	0.8801	2175	-0.0383245	0.154459	0.804041	TG	T	0.7244	0.2756	0.1988	IMP	0.9149	895	-0.125747	0.111662	0.260108	TG	T	0.72598	0.27402	0.1988	IMP	0.89827	1014	-0.232271	0.118905	0.050771
rs304151:88125853:T:G	5	88125853	t	g	-0.1061	0.0245	1.459e-05	---+------	0	8.828	9	0.4533	T	G	3162	0.262935	0.262935	1662.8:610.668:1052.13	01:01:01	0.612946:0.645247:0.773778	1716:703:1013	1235:466:769	211:71:140	-50.0701	16.1878	-0.191074	0.00198094	0.0617749	T	G	1920	0.270181	0.270181	1037.49:386.127:651.368	01:01:01	0.385379:0.182797:1	1016:380:636	772:297:475	132:44:88	-13.4912	12.4757	-0.0866801	0.279521	0.0801558	T	G	7631	0.279114	4244	0.99869	0.0598931	4001	2996	624	-41.5695	15.7199	-0.168218	0.00818405	0.0636136	T	G	275468	0.28214	0.999916	0.00598207	0.92677	0.0650866	T	G	556	0.283287	0.283287	315.015	1	0.91709	286	225	45	-8.68208	15.0682	-0.0382384	0.56449	0.0663649	T	G	2765	0.288574	0.288574	1595.82	1	0.458875	1391	1152	222	-32.4727	15.1034	-0.142353	0.0315533	0.0662103	T	G	9245	0.276178	5106.54:397.088:4709.45	01:01:01	0.0810386:0.453053:0.115828	4884:402:4482	3625:282:3343	736:57:679	-15.9691	0.0742633	-0.0880709	0.235652	T	G	0.25075	0.25075	0.2684	IMP	0.99019	2175	-0.0074697	0.142191	0.958104	T	G	0.26432	0.26432	0.2684	IMP	0.99115	895	-0.218719	0.108442	0.0437043	T	G	0.27432	0.27432	0.2684	IMP	0.99407	1014	-0.0391864	0.11079	0.723563
rs3778151:154393680:T:C	6	154393680	t	c	0.1277	0.0295	1.466e-05	++--++++++	48.3	17.42	9	0.04253	T	C	3162	0.173441	0.173441	1096.84:456.534:640.308	01:01:01	1:0.0864252:0.13799	2165:819:1346	903:389:514	94:32:62	34.5743	13.9738	0.177062	0.0133525	0.0715625	T	C	1920	0.168957	0.168957	648.795:262.732:386.063	01:01:01	0.192087:0.708601:0.163187	1319:481:838	555:218:337	1 day, 22:22:24	26.7905	10.5574	0.24036	0.0111618	0.0947203	T	C	7631	0.166456	2560	0.999738	0.774255	5287	2124	218	-2.86377	12.7053	-0.0177407	0.821668	0.0787073	T	C	275468	0.15338	0.99975	-0.0242927	0.76051	0.0796975	T	C	556	0.17536	0.17536	195	1	1	378	161	17	3.56655	12.688	0.0221546	0.778636	0.0788146	T	C	2765	0.148101	0.148101	819	1	0.497924	2011	689	65	39.7726	12.2075	0.266889	0.00112182	0.0819169	T	C	9245	0.171606	3173:287.523:2885.48	01:01:01	0.769898:0.290688:1	6338:476:5862	2639:242:2397	268:23:245	19.6087	0.0873309	0.149548	0.0868162	T	C	0.17839	0.17839	0.1521	IMP	0.99415	2175	0.0279233	0.171046	0.870322	T	C	0.17176	0.17176	0.1521	IMP	0.99561	895	0.38042	0.128453	0.00306096	T	C	0.16553	0.16553	0.1521	IMP	0.99499	1014	0.209558	0.130582	0.108538
rs72688104:49255639:T:C	14	49255639	t	c	-0.1641	0.0379	1.468e-05	----+-----	47	16.989	9	0.04889	T	C	3162	0.0873461	0.0873461	552.377:190.268:362.109	01:01:01	0.737638:0.686717:0.50341	2634:1059:1575	506:173:333	22:08:14	-22.4783	10.2002	-0.216045	0.0275448	0.0980373	T	C	1920	0.0909706	0.0909706	349.327:133.025:216.302	01:01:01	0.677182:0.367999:1	1590:597:993	313:116:197	17:08:09	-3.66667	8.04026	-0.0567194	0.648362	0.124374	T	C	7631	0.0887796	1323	0.983882	0.280715	6251	1191	66	-19.1682	9.50362	-0.212228	0.0437026	0.105223	T	C	275468	0.09889	0.999938	-0.0212236	0.82283	0.0947879	T	C	556	0.090348	0.090348	100.467	1	0.60664	458	95	3	6.17537	9.12443	0.074174	0.498536	0.109596	T	C	2765	0.113557	0.113557	627.969	1	0.853511	2156	573	36	-35.7339	10.5634	-0.320237	0.000717521	0.0946665	T	C	9245	0.0950109	1756.75:128.194:1628.56	01:01:01	1:0.642796:0.900779	7562:616:6946	1599:121:1478	84:4:80	-4.99908	0.11623	-0.0675348	0.561211	T	C	0.08938	0.08938	0.1044	IMP	0.91238	2175	-0.376451	0.226665	0.0967482	T	C	0.0904	0.0904	0.1044	IMP	0.98485	895	-0.51612	0.168146	0.00214434	T	C	0.08918	0.08918	0.1044	IMP	0.98783	1014	-0.301777	0.169263	0.0746046
rs3778156:154404313:A:G	6	154404313	a	g	0.1297	0.0299	1.472e-05	++--+++-++	50.2	18.069	9	0.03438	A	G	3162	0.168216	0.168216	1063.8:443.198:620.601	01:01:01	0.526797:0.20972:0.0536222	2189:828:1361	878:379:499	95:33:62	36.0683	13.6925	0.192381	0.00843429	0.0730327	A	G	1920	0.164096	0.164096	630.127:252.006:378.121	01:01:01	0.45507:1:0.328711	1335:490:845	538:209:329	1 day, 23:22:25	23.7862	10.3427	0.222359	0.0214598	0.0966866	A	G	7631	0.161266	2450	0.986633	0.832473	5281	2046	202	-3.06848	12.4362	-0.0198403	0.805111	0.0804104	A	G	275468	0.15335	0.999491	-0.0294288	0.70734	0.0783867	A	G	556	0.170863	0.170863	190	1	1	382	158	16	6.16321	12.5474	0.0391468	0.62329	0.0796978	A	G	2765	0.146656	0.146656	811.009	1	0.403098	2019	681	65	39.6015	12.1917	0.266429	0.00116125	0.082023	A	G	9245	0.16582	3066.02:275.663:2790.36	01:01:01	0.970155:0.472973:0.782917	6418:485:5933	2569:233:2336	258:23:235	19.439	0.090026	0.157545	0.0801173	A	G	0.17261	0.17261	0.1501	IMP	0.96523	2175	-0.00546541	0.176054	0.975235	A	G	0.16176	0.16176	0.1501	IMP	0.96361	895	0.416109	0.133203	0.00178486	A	G	0.15692	0.15692	0.1501	IMP	0.96477	1014	0.209867	0.135488	0.121388
rs1943268:58556377:G:A	11	58556377	a	g	-0.1559	0.036	1.475e-05	--?-??---+	0	3.911	6	0.6888	G	A	3162	0.181068	0.181068	1145.07:482.672:662.4	01:01:01	0.206695:0.526318:0.261047	2112:801:1311	958:396:562	3 days, 20:43:49	35.403	13.9743	0.181292	0.0112952	0.0715599	G	A	1920	0.169188	0.169188	649.683:255.847:393.836	01:01:01	0.0501188:0.160189:0.139784	1340:494:846	513:199:314	2 days, 19:28:39	9.95259	10.8978	0.0838032	0.361101	0.0917616	NA	NA	NA	NA	NA	NA	NA	NA	NA	NA	NA	NA	NA	NA	NA	G	A	275468	0.1912	0.999879	0.196389	0.0040269	0.0682843	NA	NA	NA	NA	NA	NA	NA	NA	NA	NA	NA	NA	NA	NA	NA	NA	NA	NA	NA	NA	NA	NA	NA	NA	NA	NA	NA	NA	NA	NA	NA	NA	G	A	9245	0.167225	3091.99:265.173:2826.82	01:01:01	0.501429:0.315846:0.290668	6422:495:5927	2556:227:2329	267:19:248	28.443	0.0911278	0.236198	0.00954341	G	A	0.17009	0.17009	0.1779	IMP	0.91075	2175	0.113902	0.179365	0.52541	G	A	0.18395	0.18395	0.1779	IMP	0.99202	895	0.120761	0.125256	0.334992	G	A	0.16234	0.16234	0.1779	IMP	0.99061	1014	-0.0342443	0.134027	0.798334
rs2351195:9686680:A:T	7	9686680	a	t	0.1928	0.0445	1.48e-05	++?+??+++-	0	3.147	6	0.7901	A	T	3162	0.106228	0.106228	671.789:291.726:380.063	01:01:01	1:0.569378:0.597492	2549:978:1571	580:244:336	1 day, 9:18:15	30.7366	10.371	0.285771	0.00303947	0.0964227	A	T	1920	0.10074	0.10074	386.843:160.337:226.506	01:01:01	0.506936:0.245412:0.0464156	1574:571:1003	326:145:181	20:05:15	13.6854	7.77344	0.226481	0.0783171	0.128643	NA	NA	NA	NA	NA	NA	NA	NA	NA	NA	NA	NA	NA	NA	NA	A	T	275468	0.13623	0.999674	0.169743	0.029612	0.078034	NA	NA	NA	NA	NA	NA	NA	NA	NA	NA	NA	NA	NA	NA	NA	NA	NA	NA	NA	NA	NA	NA	NA	NA	NA	NA	NA	NA	NA	NA	NA	NA	A	T	9245	0.105921	1958.49:177.925:1780.56	01:01:01	0.695733:0.859392:0.595978	7428:575:6853	1714:157:1557	103:9:94	11.6429	0.109457	0.139493	0.20252	A	T	0.10617	0.10617	0.1004	IMP	0.95604	2175	0.19727	0.212205	0.352568	A	T	0.12318	0.12318	0.1004	IMP	0.97203	895	0.268214	0.144118	0.0627345	A	T	0.11112	0.11112	0.1004	IMP	0.96559	1014	-0.0161648	0.16015	0.919602
rs139431893:25018253:C:T	22	25018253	t	c	0.4494	0.1038	1.484e-05	???+??????	0	0	0	1	NA	NA	NA	NA	NA	NA	NA	NA	NA	NA	NA	NA	NA	NA	NA	NA	NA	NA	NA	NA	NA	NA	NA	NA	NA	NA	NA	NA	NA	NA	NA	NA	NA	NA	NA	NA	NA	NA	NA	NA	NA	NA	NA	NA	NA	NA	NA	C	T	2581	0.1035	0.996522	-0.449417	1.2894e-05	0.103032	NA	NA	NA	NA	NA	NA	NA	NA	NA	NA	NA	NA	NA	NA	NA	NA	NA	NA	NA	NA	NA	NA	NA	NA	NA	NA	NA	NA	NA	NA	NA	NA	NA	NA	NA	NA	NA	NA	NA	NA	NA	NA	NA	NA	NA	NA	NA	NA	NA	NA	NA	NA	NA	NA	NA	NA	NA	NA	NA	NA	NA	NA	NA	NA	NA	NA	NA	NA	NA	NA	NA	NA	NA	NA	NA	NA	NA	NA	NA
2:73503729:.:AGAGGGAGAGAGGGAGAGAGG	2	73503729	-	agagggagagagggagagagg	0.289	0.0668	1.501e-05	???+??????	0	0	0	1	NA	NA	NA	NA	NA	NA	NA	NA	NA	NA	NA	NA	NA	NA	NA	NA	NA	NA	NA	NA	NA	NA	NA	NA	NA	NA	NA	NA	NA	NA	NA	NA	NA	NA	NA	NA	NA	NA	NA	NA	NA	NA	NA	NA	NA	NA	NA	AGAGGGAGAGAGGGAGAGAGG	-	275468	0.33586	0.883004	-0.289016	1.4185e-05	0.0665786	NA	NA	NA	NA	NA	NA	NA	NA	NA	NA	NA	NA	NA	NA	NA	NA	NA	NA	NA	NA	NA	NA	NA	NA	NA	NA	NA	NA	NA	NA	NA	NA	NA	NA	NA	NA	NA	NA	NA	NA	NA	NA	NA	NA	NA	NA	NA	NA	NA	NA	NA	NA	NA	NA	NA	NA	NA	NA	NA	NA	NA	NA	NA	NA	NA	NA	NA	NA	NA	NA	NA	NA	NA	NA	NA	NA	NA	NA	NA
rs112987098:84883600:C:CA	3	84883600	ca	c	0.0949	0.0219	1.502e-05	+++++++--+	7.7	9.749	9	0.3712	C	CA	3162	0.469355	0.469355	2968.2:1113.25:1854.96	01:01:01	0.153205:0.168443:0.437398	871:365:506	1616:638:978	675:237:438	-45.9023	18.2899	-0.137219	0.012083	0.054675	C	CA	1920	0.477317	0.477317	1832.9:643.011:1189.89	01:01:01	0.890912:0.880257:0.862425	526:220:306	955:359:596	439:142:297	-40.2215	14.2632	-0.197706	0.00480332	0.0701105	C	CA	7631	0.468479	6786	0.948631	0.00821419	1987	3718	1534	-14.9405	17.4024	-0.049334	0.390599	0.0574633	C	CA	275468	0.46882	0.999991	-0.0954102	0.090185	0.0563084	C	CA	556	0.472878	0.472878	525.84	1	0.269135	162	264	130	-23.6803	15.7838	-0.0950529	0.133538	0.0633561	C	CA	2765	0.513261	0.486739	2838.33	1	0.0222832	661	1320	784	-27.6562	16.8906	-0.0969396	0.101553	0.0592045	C	CA	9245	0.483097	8932.46:668.807:8263.65	01:01:01	0.113507:0.60359:0.0750934	2507:219:2288	4541:375:4166	2197:147:2050	-29.2552	0.0669842	-0.131265	0.0500379	C	CA	0.46664	0.46664	0.496	IMP	0.99308	2175	0.141744	0.122581	0.247545	C	CA	0.4809	0.4809	0.496	IMP	0.99404	895	0.0619886	0.0936479	0.508014	C	CA	0.47019	0.47019	0.496	IMP	0.99427	1014	-0.132562	0.0989051	0.180148
rs4085614:152543960:G:A	1	152543960	a	g	0.1385	0.032	1.505e-05	++?+??++++	0	1.346	6	0.9691	G	A	3162	0.276591	0.276591	1749.16:663.054:1086.11	01:01:01	0.621064:0.824944:0.395103	1683:676:1007	1240:482:758	239:82:157	-26.3999	15.8192	-0.105496	0.0951466	0.0632143	G	A	1920	0.270666	0.270666	1039.36:361.754:677.605	01:01:01	0.815028:0.31472:0.719059	1033:405:628	754:278:476	133:38:95	-30.1267	12.0781	-0.206518	0.0126194	0.0827945	NA	NA	NA	NA	NA	NA	NA	NA	NA	NA	NA	NA	NA	NA	NA	G	A	275468	0.26017	0.999624	-0.13582	0.035767	0.0646894	NA	NA	NA	NA	NA	NA	NA	NA	NA	NA	NA	NA	NA	NA	NA	NA	NA	NA	NA	NA	NA	NA	NA	NA	NA	NA	NA	NA	NA	NA	NA	NA	G	A	9245	0.284606	5262.37:414.921:4847.45	01:01:01	0.1585:0.713377:0.181811	4783:390:4393	3695:292:3403	767:59:708	-19.333	0.0761609	-0.112141	0.140906	G	A	0.27215	0.27215	0.2634	IMP	0.94794	2175	-0.214916	0.142093	0.130406	G	A	0.27667	0.27667	0.2634	IMP	0.96444	895	-0.156957	0.110402	0.155119	G	A	0.26937	0.26937	0.2634	IMP	0.95628	1014	-0.114679	0.112012	0.305928
16:22848887:.:CATAT	16	22848887	-	catat	0.3567	0.0825	1.523e-05	???+??????	0	0	0	1	NA	NA	NA	NA	NA	NA	NA	NA	NA	NA	NA	NA	NA	NA	NA	NA	NA	NA	NA	NA	NA	NA	NA	NA	NA	NA	NA	NA	NA	NA	NA	NA	NA	NA	NA	NA	NA	NA	NA	NA	NA	NA	NA	NA	NA	NA	NA	CATAT	-	275468	0.18662	0.978165	-0.356675	6.5826e-06	0.0791423	NA	NA	NA	NA	NA	NA	NA	NA	NA	NA	NA	NA	NA	NA	NA	NA	NA	NA	NA	NA	NA	NA	NA	NA	NA	NA	NA	NA	NA	NA	NA	NA	NA	NA	NA	NA	NA	NA	NA	NA	NA	NA	NA	NA	NA	NA	NA	NA	NA	NA	NA	NA	NA	NA	NA	NA	NA	NA	NA	NA	NA	NA	NA	NA	NA	NA	NA	NA	NA	NA	NA	NA	NA	NA	NA	NA	NA	NA	NA
rs1553897122:37392032:T:TG	4	37392032	t	tg	0.3825	0.0885	1.533e-05	++????++++	50.3	10.051	5	0.0738	T	TG	3162	0.0370163	0.0370163	234.091:110.582:123.509	01:01:01	0.791398:0.487769:1	2946:1137:1809	212:100:112	04:03:01	15.6524	6.74877	0.343662	0.0203791	0.148175	T	TG	1920	0.034175	0.034175	131.232:62.305:68.927	01:01:01	0.718258:0.62089:0.214223	1800:664:1136	118:57:61	02:00:02	11.4469	4.98561	0.460523	0.0216766	0.200577	NA	NA	NA	NA	NA	NA	NA	NA	NA	NA	NA	NA	NA	NA	NA	NA	NA	NA	NA	NA	NA	NA	NA	NA	NA	NA	NA	NA	NA	NA	NA	NA	NA	NA	NA	NA	NA	NA	NA	NA	NA	NA	NA	NA	NA	NA	NA	NA	NA	NA	NA	NA	NA	NA	NA	T	TG	9245	0.0354506	655.481:52.565:602.916	01:01:01	0.541308:0.60432:0.522713	8604:690:7914	632:50:582	09:01:08	0.787495	0.187082	0.0275621	0.882875	T	TG	0.03268	0.03268	0.0417	IMP	0.98436	2175	0.0336971	0.351632	0.923655	T	TG	0.03429	0.03429	0.0417	IMP	0.97305	895	0.80519	0.2878	0.00514612	T	TG	0.03717	0.03717	0.0417	IMP	0.96246	1014	0.870999	0.264683	0.000999277
rs367614536:231257801:G:A	1	231257801	a	g	0.2807	0.065	1.556e-05	???+??????	0	0	0	1	NA	NA	NA	NA	NA	NA	NA	NA	NA	NA	NA	NA	NA	NA	NA	NA	NA	NA	NA	NA	NA	NA	NA	NA	NA	NA	NA	NA	NA	NA	NA	NA	NA	NA	NA	NA	NA	NA	NA	NA	NA	NA	NA	NA	NA	NA	NA	A	G	275468	0.42635	0.808912	0.280657	1.5564e-05	0.0649587	NA	NA	NA	NA	NA	NA	NA	NA	NA	NA	NA	NA	NA	NA	NA	NA	NA	NA	NA	NA	NA	NA	NA	NA	NA	NA	NA	NA	NA	NA	NA	NA	NA	NA	NA	NA	NA	NA	NA	NA	NA	NA	NA	NA	NA	NA	NA	NA	NA	NA	NA	NA	NA	NA	NA	NA	NA	NA	NA	NA	NA	NA	NA	NA	NA	NA	NA	NA	NA	NA	NA	NA	NA	NA	NA	NA	NA	NA	NA
3:122466594:.:A	3	122466594	-	a	0.4447	0.1029	1.561e-05	???+??????	0	0	0	1	NA	NA	NA	NA	NA	NA	NA	NA	NA	NA	NA	NA	NA	NA	NA	NA	NA	NA	NA	NA	NA	NA	NA	NA	NA	NA	NA	NA	NA	NA	NA	NA	NA	NA	NA	NA	NA	NA	NA	NA	NA	NA	NA	NA	NA	NA	NA	-	A	275468	0.06569	0.938546	0.444686	8.8176e-06	0.100057	NA	NA	NA	NA	NA	NA	NA	NA	NA	NA	NA	NA	NA	NA	NA	NA	NA	NA	NA	NA	NA	NA	NA	NA	NA	NA	NA	NA	NA	NA	NA	NA	NA	NA	NA	NA	NA	NA	NA	NA	NA	NA	NA	NA	NA	NA	NA	NA	NA	NA	NA	NA	NA	NA	NA	NA	NA	NA	NA	NA	NA	NA	NA	NA	NA	NA	NA	NA	NA	NA	NA	NA	NA	NA	NA	NA	NA	NA	NA
13:60758551:.:T	13	60758551	-	t	0.6275	0.1453	1.571e-05	???+??????	0	0	0	1	NA	NA	NA	NA	NA	NA	NA	NA	NA	NA	NA	NA	NA	NA	NA	NA	NA	NA	NA	NA	NA	NA	NA	NA	NA	NA	NA	NA	NA	NA	NA	NA	NA	NA	NA	NA	NA	NA	NA	NA	NA	NA	NA	NA	NA	NA	NA	-	T	275468	0.02699	0.978733	0.627541	1.0257e-05	0.142245	NA	NA	NA	NA	NA	NA	NA	NA	NA	NA	NA	NA	NA	NA	NA	NA	NA	NA	NA	NA	NA	NA	NA	NA	NA	NA	NA	NA	NA	NA	NA	NA	NA	NA	NA	NA	NA	NA	NA	NA	NA	NA	NA	NA	NA	NA	NA	NA	NA	NA	NA	NA	NA	NA	NA	NA	NA	NA	NA	NA	NA	NA	NA	NA	NA	NA	NA	NA	NA	NA	NA	NA	NA	NA	NA	NA	NA	NA	NA
rs111385418:154405003:C:T	6	154405003	t	c	-0.1294	0.03	1.585e-05	--++---+--	50.5	18.177	9	0.03318	C	T	3162	0.168089	0.168089	1062.99:443.737:619.258	01:01:01	0.447585:0.289026:0.0528857	2190:828:1362	876:378:498	96:34:62	36.936	13.6987	0.196829	0.00701129	0.0729996	C	T	1920	0.16385	0.16385	629.185:251.375:377.81	01:01:01	0.361132:0.897453:0.328711	1334:489:845	540:211:329	1 day, 22:21:25	23.519	10.3348	0.220198	0.0228636	0.0967605	C	T	7631	0.161223	2448	0.986109	0.799587	5279	2044	202	-2.17179	12.4347	-0.0140458	0.86135	0.0804201	C	T	275468	0.15099	0.999439	-0.036664	0.64262	0.0790106	C	T	556	0.170863	0.170863	190	1	1	382	158	16	6.16321	12.5474	0.0391468	0.62329	0.0796978	C	T	2765	0.146815	0.146815	811.887	1	0.363058	2017	682	66	37.6295	12.1454	0.255097	0.00194666	0.0823357	C	T	9245	0.165692	3063.65:275.381:2788.27	01:01:01	1:0.472351:0.844508	6406:484:5922	2580:234:2346	259:23:236	19.4296	0.0900844	0.157674	0.0800664	C	T	0.17292	0.17292	0.1511	IMP	0.96524	2175	-0.00845202	0.176012	0.961701	C	T	0.16127	0.16127	0.1511	IMP	0.96322	895	0.429749	0.133271	0.00126133	C	T	0.15706	0.15706	0.1511	IMP	0.96512	1014	0.209706	0.135408	0.121455
rs134832:46014105:T:C	22	46014105	t	c	-0.2666	0.0618	1.596e-05	???-??????	0	0	0	1	NA	NA	NA	NA	NA	NA	NA	NA	NA	NA	NA	NA	NA	NA	NA	NA	NA	NA	NA	NA	NA	NA	NA	NA	NA	NA	NA	NA	NA	NA	NA	NA	NA	NA	NA	NA	NA	NA	NA	NA	NA	NA	NA	NA	NA	NA	NA	T	C	2581	0.49088	0.877753	-0.266573	1.3879e-05	0.0613409	NA	NA	NA	NA	NA	NA	NA	NA	NA	NA	NA	NA	NA	NA	NA	NA	NA	NA	NA	NA	NA	NA	NA	NA	NA	NA	NA	NA	NA	NA	NA	NA	NA	NA	NA	NA	NA	NA	NA	NA	NA	NA	NA	NA	NA	NA	NA	NA	NA	NA	NA	NA	NA	NA	NA	NA	NA	NA	NA	NA	NA	NA	NA	NA	NA	NA	NA	NA	NA	NA	NA	NA	NA	NA	NA	NA	NA	NA	NA
rs11333062:152550177:TG:T	1	152550177	t	tg	0.1369	0.0317	1.603e-05	++?+??++++	0	1.86	6	0.9321	TG	T	3162	0.265501	0.265501	1679.03:637.852:1041.18	01:01:01	0.437725:0.333988:0.862174	1700:678:1022	1249:487:762	213:75:138	-23.3512	16.2708	-0.088205	0.151241	0.0614598	TG	T	1920	0.256181	0.256181	983.735:343.806:639.929	01:01:01	0.471925:0.302939:0.941096	1058:414:644	743:272:471	119:35:84	-26.348	12.3596	-0.172479	0.0330251	0.0809088	NA	NA	NA	NA	NA	NA	NA	NA	NA	NA	NA	NA	NA	NA	NA	TG	T	275468	0.25854	0.999693	-0.167236	0.010498	0.0653526	NA	NA	NA	NA	NA	NA	NA	NA	NA	NA	NA	NA	NA	NA	NA	NA	NA	NA	NA	NA	NA	NA	NA	NA	NA	NA	NA	NA	NA	NA	NA	NA	TG	T	9245	0.273264	5052.66:397.936:4654.72	01:01:01	0.600057:0.779184:0.662017	4901:398:4503	3647:288:3359	697:55:642	-16.1329	0.0757312	-0.0925262	0.221795	TG	T	0.26751	0.26751	0.2545	IMP	0.9799	2175	-0.238142	0.141027	0.0912923	TG	T	0.25975	0.25975	0.2545	IMP	0.98468	895	-0.167724	0.110175	0.127923	TG	T	0.25214	0.25214	0.2545	IMP	0.97576	1014	-0.131791	0.112803	0.242672
rs4112789:152555005:C:T	1	152555005	t	c	0.1367	0.0317	1.606e-05	++?+??++++	0	2.022	6	0.9176	C	T	3162	0.263878	0.263878	1668.76:635.755:1033.01	01:01:01	0.551692:0.456383:0.90754	1707:680:1027	1242:484:758	213:76:137	-21.5242	16.286	-0.0811521	0.186288	0.0614024	C	T	1920	0.254792	0.254792	978.401:342.224:636.177	01:01:01	0.399934:0.216232:0.882327	1059:413:646	744:274:470	117:34:83	-26.3504	12.3407	-0.173024	0.0327413	0.0810327	NA	NA	NA	NA	NA	NA	NA	NA	NA	NA	NA	NA	NA	NA	NA	C	T	275468	0.2586	0.999918	-0.168419	0.010066	0.0654421	NA	NA	NA	NA	NA	NA	NA	NA	NA	NA	NA	NA	NA	NA	NA	NA	NA	NA	NA	NA	NA	NA	NA	NA	NA	NA	NA	NA	NA	NA	NA	NA	C	T	9245	0.27298	5047.41:395.827:4651.58	01:01:01	0.636345:0.637952:0.74266	4911:402:4509	3642:284:3358	692:55:637	-16.8882	0.0756155	-0.0965622	0.201597	C	T	0.26769	0.26769	0.2525	IMP	0.98393	2175	-0.243475	0.140861	0.0839022	C	T	0.25995	0.25995	0.2525	GEN	0.99994	895	-0.156513	0.109815	0.154087	C	T	0.25471	0.25471	0.2525	GEN	0.99941	1014	-0.147289	0.111084	0.184863
rs1146751:84889597:T:C	3	84889597	t	c	-0.0945	0.0219	1.613e-05	-------++-	6.3	9.607	9	0.3832	T	C	3162	0.469313	0.469313	2967.94:1113.93:1854	01:01:01	0.163768:0.187072:0.437398	871:365:506	1615:637:978	676:238:438	-44.987	18.302	-0.134305	0.0139696	0.0546388	T	C	1920	0.476823	0.476823	1831:643.001:1188	01:01:01	0.890918:0.880257:0.862423	527:220:307	955:359:596	438:142:296	-39.5944	14.2671	-0.194519	0.00551642	0.0700913	T	C	7631	0.467443	6781	0.950072	0.0094621	1999	3721	1530	-14.5343	17.4129	-0.0479347	0.403896	0.0574287	T	C	275468	0.46884	0.999987	-0.0954102	0.090042	0.0562833	T	C	556	0.472531	0.472531	525.454	1	0.307758	162	265	129	-23.77	15.8452	-0.0946742	0.133579	0.0631106	T	C	2765	0.50887	0.49113	2814.05	1	0.0147664	674	1316	775	-28.7092	16.8264	-0.101401	0.0879699	0.0594304	T	C	9245	0.482928	8929.34:668.657:8260.68	01:01:01	0.113509:0.552743:0.0716017	2510:219:2291	4541:376:4165	2194:146:2048	-29.3807	0.0669833	-0.131823	0.0490669	T	C	0.46631	0.46631	0.495	IMP	0.99373	2175	0.141926	0.122459	0.246471	T	C	0.4817	0.4817	0.495	GEN	0.9998	895	0.061326	0.0934187	0.511525	T	C	0.47141	0.47141	0.495	GEN	0.99996	1014	-0.131743	0.0986145	0.181569
rs552414790:9304286:CT:C	6	9304286	ct	c	-0.2993	0.0694	1.617e-05	--????-+--	32.8	7.44	5	0.1899	C	CT	3162	0.0615784	0.0615784	389.422:164.607:224.815	01:01:01	0.419746:0.139168:0.829908	2806:1093:1713	343:139:204	13:08:05	11.2783	8.45696	0.157694	0.182331	0.118246	C	CT	1920	0.061031	0.061031	234.359:112.865:121.494	01:01:01	0.6765:1:0.744106	1706:617:1089	207:100:107	07:04:03	25.7648	6.4828	0.61306	7.05741e-05	0.154254	NA	NA	NA	NA	NA	NA	NA	NA	NA	NA	NA	NA	NA	NA	NA	NA	NA	NA	NA	NA	NA	NA	NA	NA	NA	NA	NA	NA	NA	NA	NA	NA	NA	NA	NA	NA	NA	NA	NA	NA	NA	NA	NA	NA	NA	NA	NA	NA	NA	NA	NA	NA	NA	NA	NA	C	CT	9245	0.0650426	1202.64:126.402:1076.23	01:01:01	0.304115:0.610897:0.193296	8187:629:7558	1020:109:911	1 day, 14:03:35	14.4117	0.141482	0.288482	0.0414499	C	CT	0.06243	0.06243	0.0676	IMP	0.88529	2175	-0.0943278	0.273572	0.730244	C	CT	0.05802	0.05802	0.0676	IMP	0.87907	895	0.328397	0.223825	0.142321	C	CT	0.06341	0.06341	0.0676	IMP	0.8846	1014	0.353752	0.219045	0.106316
6:13766919:.:A	6	13766919	-	a	-0.5447	0.1264	1.631e-05	???-??????	0	0	0	1	NA	NA	NA	NA	NA	NA	NA	NA	NA	NA	NA	NA	NA	NA	NA	NA	NA	NA	NA	NA	NA	NA	NA	NA	NA	NA	NA	NA	NA	NA	NA	NA	NA	NA	NA	NA	NA	NA	NA	NA	NA	NA	NA	NA	NA	NA	NA	-	A	275468	0.07984	0.995535	-0.544727	7.4857e-06	0.121607	NA	NA	NA	NA	NA	NA	NA	NA	NA	NA	NA	NA	NA	NA	NA	NA	NA	NA	NA	NA	NA	NA	NA	NA	NA	NA	NA	NA	NA	NA	NA	NA	NA	NA	NA	NA	NA	NA	NA	NA	NA	NA	NA	NA	NA	NA	NA	NA	NA	NA	NA	NA	NA	NA	NA	NA	NA	NA	NA	NA	NA	NA	NA	NA	NA	NA	NA	NA	NA	NA	NA	NA	NA	NA	NA	NA	NA	NA	NA
rs160045:88140942:G:A	5	88140942	a	g	0.1057	0.0245	1.632e-05	+++-++++++	0	8.201	9	0.514	G	A	3162	0.262454	0.262454	1659.76:612.731:1047.03	01:01:01	0.462205:0.646728:0.56502	1713:700:1013	1240:468:772	209:72:137	-47.2825	16.1828	-0.180547	0.00348049	0.061794	G	A	1920	0.27026	0.27026	1037.8:386.497:651.301	01:01:01	0.324993:0.15531:0.884011	1014:379:635	775:298:477	131:44:87	-13.5273	12.4775	-0.0868873	0.278305	0.0801443	G	A	7631	0.278822	4233	0.997248	0.0766852	3997	2993	620	-42.3671	15.6899	-0.172103	0.00692811	0.0637353	G	A	275468	0.28258	0.999782	0.001998	0.97596	0.0663034	G	A	556	0.283937	0.283937	315.738	1	0.834906	286	224	46	-7.78718	15.1067	-0.0341224	0.606219	0.0661958	G	A	2765	0.283694	0.283694	1568.83	1	0.242349	1405	1150	210	-33.8549	15.0267	-0.149932	0.0242605	0.0665482	G	A	9245	0.276138	5105.8:397.931:4707.87	01:01:01	0.118584:0.512956:0.151246	4874:400:4474	3636:284:3352	735:57:678	-14.8804	0.0740269	-0.0815447	0.270656	G	A	0.25145	0.25145	0.2684	IMP	0.99136	2175	-0.0172092	0.14135	0.903097	G	A	0.26501	0.26501	0.2684	IMP	0.99247	895	-0.207154	0.107816	0.054684	G	A	0.27255	0.27255	0.2684	IMP	0.99618	1014	-0.042683	0.110661	0.699712
rs1943267:58556370:T:A	11	58556370	a	t	-0.1549	0.0359	1.634e-05	--?-??---+	0	4.027	6	0.6731	T	A	3162	0.181188	0.181188	1145.83:483.019:662.811	01:01:01	0.206695:0.526318:0.261047	2112:801:1311	958:396:562	3 days, 20:43:49	35.3659	13.9823	0.180896	0.0114278	0.071519	T	A	1920	0.169319	0.169319	650.185:256.164:394.021	01:01:01	0.0501188:0.160189:0.139784	1340:494:846	513:199:314	2 days, 19:28:39	10.0495	10.9048	0.0845109	0.356752	0.0917027	NA	NA	NA	NA	NA	NA	NA	NA	NA	NA	NA	NA	NA	NA	NA	T	A	275468	0.1912	0.999869	0.196389	0.0040273	0.068285	NA	NA	NA	NA	NA	NA	NA	NA	NA	NA	NA	NA	NA	NA	NA	NA	NA	NA	NA	NA	NA	NA	NA	NA	NA	NA	NA	NA	NA	NA	NA	NA	T	A	9245	0.167449	3096.12:265.24:2830.88	01:01:01	0.478303:0.315846:0.273579	6420:495:5925	2557:227:2330	268:19:249	28.3203	0.0910821	0.234945	0.00989495	T	A	0.17036	0.17036	0.1779	IMP	0.9096	2175	0.114384	0.179386	0.523707	T	A	0.18553	0.18553	0.1779	IMP	0.99206	895	0.117286	0.124437	0.34592	T	A	0.16333	0.16333	0.1779	IMP	0.99081	1014	-0.0398849	0.133451	0.765038
rs72927378:175917753:A:G	2	175917753	a	g	0.6901	0.1602	1.641e-05	???+??????	0	0	0	1	NA	NA	NA	NA	NA	NA	NA	NA	NA	NA	NA	NA	NA	NA	NA	NA	NA	NA	NA	NA	NA	NA	NA	NA	NA	NA	NA	NA	NA	NA	NA	NA	NA	NA	NA	NA	NA	NA	NA	NA	NA	NA	NA	NA	NA	NA	NA	A	G	275468	0.01948	0.993247	0.690143	1.5513e-05	0.159708	NA	NA	NA	NA	NA	NA	NA	NA	NA	NA	NA	NA	NA	NA	NA	NA	NA	NA	NA	NA	NA	NA	NA	NA	NA	NA	NA	NA	NA	NA	NA	NA	NA	NA	NA	NA	NA	NA	NA	NA	NA	NA	NA	NA	NA	NA	NA	NA	NA	NA	NA	NA	NA	NA	NA	NA	NA	NA	NA	NA	NA	NA	NA	NA	NA	NA	NA	NA	NA	NA	NA	NA	NA	NA	NA	NA	NA	NA	NA
11:57667521:.:CAA	11	57667521	-	caa	0.2523	0.0586	1.644e-05	???+??????	0	0	0	1	NA	NA	NA	NA	NA	NA	NA	NA	NA	NA	NA	NA	NA	NA	NA	NA	NA	NA	NA	NA	NA	NA	NA	NA	NA	NA	NA	NA	NA	NA	NA	NA	NA	NA	NA	NA	NA	NA	NA	NA	NA	NA	NA	NA	NA	NA	NA	CAA	-	275468	0.4498	0.976445	-0.252315	1.3886e-05	0.0580614	NA	NA	NA	NA	NA	NA	NA	NA	NA	NA	NA	NA	NA	NA	NA	NA	NA	NA	NA	NA	NA	NA	NA	NA	NA	NA	NA	NA	NA	NA	NA	NA	NA	NA	NA	NA	NA	NA	NA	NA	NA	NA	NA	NA	NA	NA	NA	NA	NA	NA	NA	NA	NA	NA	NA	NA	NA	NA	NA	NA	NA	NA	NA	NA	NA	NA	NA	NA	NA	NA	NA	NA	NA	NA	NA	NA	NA	NA	NA
rs1943258:58573574:G:T	11	58573574	t	g	0.1546	0.0359	1.65e-05	++?+??+?+-	0.1	5.004	5	0.4154	G	T	3162	0.792301	0.207699	5010.51:1927.32:3083.2	01:01:01	0.0635924:0.236106:0.153263	4 days, 10:49:57	1035:431:604	2021:760:1261	-38.1367	13.8413	-0.199064	0.00586396	0.0722475	G	T	1920	0.801789	0.198211	3078.87:1143.92:1934.95	01:01:01	0.177283:0.287717:0.383248	3 days, 4:32:44	566:218:348	1278:471:807	-7.12642	10.8499	-0.0605366	0.511298	0.0921667	NA	NA	NA	NA	NA	NA	NA	NA	NA	NA	NA	NA	NA	NA	NA	T	G	275468	0.21242	0.999804	0.166362	0.011793	0.0660616	NA	NA	NA	NA	NA	NA	NA	NA	NA	NA	NA	NA	NA	NA	NA	NA	NA	NA	NA	NA	NA	NA	NA	NA	NA	NA	NA	NA	NA	NA	NA	NA	G	T	9245	0.808805	14954.8:1178.42:13776.4	01:01:01	0.708706:0.363474:0.47682	335:26:309	2820:248:2572	6090:467:5623	-31.893	0.0870102	-0.241456	0.00551974	NA	NA	NA	NA	NA	NA	NA	NA	NA	NA	NA	G	T	0.77712	0.22288	0.2018	IMP	0.93969	895	-0.185194	0.121703	0.128087	G	T	0.79347	0.20653	0.2018	IMP	0.9367	1014	0.0524387	0.127822	0.681625
rs181536393:101948894:T:G	9	101948894	t	g	-0.2218	0.0515	1.655e-05	-+-?---?--	23.5	9.152	7	0.242	T	G	3162	0.0634839	0.0634839	401.472:127.487:273.985	01:01:01	0.439393:1:0.476275	2790:1122:1668	358:115:243	14:03:11	-29.0028	8.83774	-0.371328	0.00103183	0.113151	T	G	1920	0.0695859	0.0695859	267.21:101.567:165.643	01:01:01	0.370108:1:0.358192	1663:622:1041	251:96:155	06:03:03	2.06224	7.03356	0.0416859	0.769369	0.142176	T	G	7631	0.0552207	824	0.973922	1	6630	780	22	-4.50858	7.52978	-0.0795198	0.549328	0.132806	NA	NA	NA	NA	NA	NA	NA	NA	T	G	556	0.0746637	0.0746637	83.026	1	0.760882	473	81	2	-21.514	8.25034	-0.316066	0.00911651	0.121207	T	G	2765	0.0441049	0.0441049	243.9	1	0.263295	2525	232	8	-7.92863	6.56596	-0.183908	0.227226	0.152301	T	G	9245	0.0664572	1228.79:96.63:1132.16	01:01:01	0.0987996:1:0.0853929	8107:650:7457	1090:88:1002	2 days, 0:03:45	-9.66122	0.132236	-0.16894	0.201404	NA	NA	NA	NA	NA	NA	NA	NA	NA	NA	NA	T	G	0.05642	0.05642	0.0577	IMP	0.94668	895	-0.336127	0.211113	0.111348	T	G	0.06046	0.06046	0.0577	IMP	0.94555	1014	-0.523855	0.215293	0.0149652
4:78542463:.:GT	4	78542463	-	gt	1.2694	0.2948	1.662e-05	???+??????	0	0	0	1	NA	NA	NA	NA	NA	NA	NA	NA	NA	NA	NA	NA	NA	NA	NA	NA	NA	NA	NA	NA	NA	NA	NA	NA	NA	NA	NA	NA	NA	NA	NA	NA	NA	NA	NA	NA	NA	NA	NA	NA	NA	NA	NA	NA	NA	NA	NA	GT	-	275468	0.02313	0.902804	-1.2694	1.2943e-05	0.291076	NA	NA	NA	NA	NA	NA	NA	NA	NA	NA	NA	NA	NA	NA	NA	NA	NA	NA	NA	NA	NA	NA	NA	NA	NA	NA	NA	NA	NA	NA	NA	NA	NA	NA	NA	NA	NA	NA	NA	NA	NA	NA	NA	NA	NA	NA	NA	NA	NA	NA	NA	NA	NA	NA	NA	NA	NA	NA	NA	NA	NA	NA	NA	NA	NA	NA	NA	NA	NA	NA	NA	NA	NA	NA	NA	NA	NA	NA	NA
rs17698538:49255899:C:T	14	49255899	t	c	0.1629	0.0378	1.668e-05	++++-+++++	46.6	16.856	9	0.05101	C	T	3162	0.0874024	0.0874024	552.733:190.478:362.255	01:01:01	0.737638:0.686717:0.50341	2634:1059:1575	506:173:333	22:08:14	-22.4134	10.2015	-0.215366	0.028016	0.0980248	C	T	1920	0.0910484	0.0910484	349.626:133.192:216.434	01:01:01	0.677182:0.367999:1	1590:597:993	313:116:197	17:08:09	-3.65449	8.04132	-0.0565161	0.649495	0.124358	C	T	7631	0.089594	1338	0.985847	0.354633	6251	1206	66	-18.6061	9.54461	-0.20424	0.0512491	0.104771	C	T	275468	0.09892	0.999966	-0.0222456	0.81847	0.0969251	C	T	556	0.0911493	0.0911493	101.358	1	0.60664	458	95	3	6.51542	9.22256	0.0766019	0.479899	0.10843	C	T	2765	0.114396	0.114396	632.612	1	0.78305	2154	575	36	-35.7738	10.6436	-0.315782	0.000776448	0.0939532	C	T	9245	0.0953767	1763.51:128.503:1635.01	01:01:01	1:0.642796:0.901112	7558:616:6942	1603:121:1482	84:4:80	-5.1746	0.115897	-0.0695056	0.548693	C	T	0.08959	0.08959	0.1044	IMP	0.91417	2175	-0.37531	0.226238	0.0971332	C	T	0.09103	0.09103	0.1044	IMP	0.99035	895	-0.514801	0.167556	0.00212342	C	T	0.08938	0.08938	0.1044	IMP	0.99017	1014	-0.30045	0.168892	0.0752493
rs12892806:73402933:C:G	14	73402933	c	g	-0.0938	0.0218	1.675e-05	--+-------	31.7	13.186	9	0.1544	C	G	3162	0.461755	0.461755	2920.14:1090.25:1829.89	01:01:01	0.0680196:0.0437665:0.521994	942:406:536	1520:576:944	700:258:442	-55.5053	18.1227	-0.169001	0.0021931	0.0551794	C	G	1920	0.467079	0.467079	1793.59:667.274:1126.31	01:01:01	0.0486152:0.020148:0.48671	568:224:344	912:327:585	440:170:270	-2.69792	14.1961	-0.0133872	0.849273	0.0704419	C	G	7631	0.449901	6651	0.968418	0.132567	2203	3723	1464	4.92734	17.1275	0.0167968	0.773587	0.0583856	C	G	275468	0.44151	0.999552	-0.0397809	0.47485	0.0556679	C	G	556	0.454399	0.454399	505.292	1	0.145556	175	258	123	-59.0449	17.0077	-0.204122	0.000517262	0.0587969	C	G	2765	0.490942	0.490942	2714.91	1	0.446803	718	1362	685	-47.3527	16.7284	-0.169213	0.00464511	0.0597786	C	G	9245	0.458298	8473.94:672.852:7801.09	01:01:01	0.0716416:0.882363:0.0546122	2758:219:2539	4504:370:4134	1983:152:1831	-17.4413	0.0677723	-0.0801089	0.237192	C	G	0.45387	0.45387	0.4404	IMP	0.96745	2175	-0.0120379	0.126743	0.924332	C	G	0.45813	0.45813	0.4404	IMP	0.9873	895	-0.0704422	0.0983052	0.473644	C	G	0.45344	0.45344	0.4404	IMP	0.98676	1014	-0.0486361	0.102242	0.634291
rs140935573:70400842:AAAAC:A	3	70400842	a	aaaac	0.1515	0.0352	1.689e-05	+++++?+-++	0	2.538	8	0.96	AAAAC	A	3162	0.859657	0.140343	5436.47:2109.38:3327.09	01:01:01	0.580777:0.635045:0.832107	2 days, 8:26:30	705:293:412	2401:921:1480	-20.8714	11.527	-0.157079	0.0701948	0.0867528	AAAAC	A	1920	0.849082	0.150918	3260.48:1201.79:2058.69	01:01:01	0.704222:0.319446:0.700709	1 day, 15:21:18	457:182:275	1424:518:906	-18.139	9.32996	-0.208379	0.0518752	0.107182	A	AAAAC	7631	0.121962	1692	0.907221	0.822839	5332	1490	101	18.729	10.5696	0.167646	0.0764014	0.094611	A	AAAAC	275468	0.14139	0.999761	0.0825012	0.29289	0.0784379	AAAAC	A	556	0.835372	0.164628	928.934	1	0.624197	11	149	396	-20.5841	10.9631	-0.171264	0.0604384	0.0912151	NA	NA	NA	NA	NA	NA	NA	NA	NA	NA	NA	NA	NA	NA	NA	NA	AAAAC	A	9245	0.85218	15756.8:1252.79:14504	01:01:01	0.483704:0.675934:0.575184	194:16:178	2352:198:2154	6699:527:6172	-22.7151	0.096782	-0.212766	0.02792	AAAAC	A	0.85066	0.14934	0.161	IMP	0.94232	2175	0.0157773	0.18598	0.932394	AAAAC	A	0.83544	0.16456	0.161	IMP	0.94394	895	-0.0981818	0.129308	0.447682	AAAAC	A	0.85905	0.14095	0.161	IMP	0.9316	1014	-0.21456	0.147458	0.145652
rs12572913:60544385:G:T	10	60544385	t	g	0.1222	0.0284	1.711e-05	++?+??++++	23.5	7.848	6	0.2495	G	T	3162	0.453769	0.453769	2869.63:1117.87:1751.77	01:01:01	0.352821:0.391486:0.646689	921:367:554	1547:601:946	694:272:422	-15.4032	17.9901	-0.047593	0.391885	0.0555861	G	T	1920	0.447263	0.447263	1717.49:619.566:1097.92	01:01:01	0.167984:0.150067:0.60191	581:239:342	923:335:588	416:147:269	-25.1507	14.0231	-0.127898	0.0728898	0.0713109	NA	NA	NA	NA	NA	NA	NA	NA	NA	NA	NA	NA	NA	NA	NA	G	T	275468	0.44518	0.999368	-0.0758017	0.18604	0.057322	NA	NA	NA	NA	NA	NA	NA	NA	NA	NA	NA	NA	NA	NA	NA	NA	NA	NA	NA	NA	NA	NA	NA	NA	NA	NA	NA	NA	NA	NA	NA	NA	G	T	9245	0.460571	8515.95:637.144:7878.81	01:01:01	0.867131:0.94038:0.878755	2673:239:2434	4589:365:4224	1983:137:1846	-31.6964	0.0681148	-0.147059	0.030851	G	T	0.44795	0.44795	0.4463	IMP	0.95217	2175	-0.398197	0.129489	0.00210411	G	T	0.47026	0.47026	0.4463	IMP	0.95595	895	-0.173574	0.0962056	0.0712003	G	T	0.45894	0.45894	0.4463	IMP	0.96522	1014	-0.23034	0.10163	0.0234241
rs9478504:154395159:A:G	6	154395159	a	g	0.1272	0.0296	1.726e-05	++--++++++	50.8	18.31	9	0.03174	A	G	3162	0.171215	0.171215	1082.76:449.095:633.666	01:01:01	0.950103:0.104065:0.158702	2172:823:1349	897:385:512	93:32:61	34.1308	13.9375	0.175701	0.0143317	0.0717489	A	G	1920	0.166442	0.166442	639.136:258.527:380.609	01:01:01	0.250324:0.899295:0.195396	1326:484:842	548:215:333	1 day, 22:22:24	26.6908	10.5296	0.240733	0.0112502	0.0949704	A	G	7631	0.165688	2547	0.999345	0.711146	5296	2113	217	-3.43125	12.4931	-0.0219842	0.783584	0.0800442	A	G	275468	0.15213	0.999725	-0.0222456	0.77654	0.0783763	A	G	556	0.173578	0.173578	193.019	1	1	379	161	16	3.07089	12.5842	0.0193917	0.807209	0.0794647	A	G	2765	0.146672	0.146672	811.096	1	0.403098	2019	681	65	40.6268	12.1806	0.273828	0.000851835	0.0820978	A	G	9245	0.169272	3129.83:282.062:2847.77	01:01:01	0.630833:0.284133:0.876423	6371:481:5890	2616:238:2378	258:22:236	18.242	0.0880398	0.141392	0.108271	A	G	0.17606	0.17606	0.1491	IMP	0.99447	2175	0.0118465	0.172266	0.945174	A	G	0.1677	0.1677	0.1491	IMP	0.99411	895	0.39643	0.129785	0.00225433	A	G	0.1632	0.1632	0.1491	IMP	0.99308	1014	0.212318	0.131375	0.106069
1:200254575:.:GAAAGAAAGA	1	200254575	-	gaaagaaaga	0.2957	0.0688	1.73e-05	???+??????	0	0	0	1	NA	NA	NA	NA	NA	NA	NA	NA	NA	NA	NA	NA	NA	NA	NA	NA	NA	NA	NA	NA	NA	NA	NA	NA	NA	NA	NA	NA	NA	NA	NA	NA	NA	NA	NA	NA	NA	NA	NA	NA	NA	NA	NA	NA	NA	NA	NA	GAAAGAAAGA	-	275468	0.34286	0.857906	-0.295714	1.7298e-05	0.0688158	NA	NA	NA	NA	NA	NA	NA	NA	NA	NA	NA	NA	NA	NA	NA	NA	NA	NA	NA	NA	NA	NA	NA	NA	NA	NA	NA	NA	NA	NA	NA	NA	NA	NA	NA	NA	NA	NA	NA	NA	NA	NA	NA	NA	NA	NA	NA	NA	NA	NA	NA	NA	NA	NA	NA	NA	NA	NA	NA	NA	NA	NA	NA	NA	NA	NA	NA	NA	NA	NA	NA	NA	NA	NA	NA	NA	NA	NA	NA
rs77739312:11863319:G:C	5	11863319	c	g	0.3095	0.072	1.741e-05	++++++++++	2.5	9.235	9	0.4159	G	C	3162	0.0254138	0.0254138	160.717:53.621:107.096	01:01:01	0.706538:0.408348:1	3011:1190:1821	149:49:100	02:01:01	-7.80418	5.69531	-0.240599	0.170599	0.175583	G	C	1920	0.0275857	0.0275857	105.929:36.676:69.253	01:01:01	0.0401433:0.00659744:0.601375	1823:689:1134	93:29:64	04:03:01	-0.271849	4.73663	-0.0121169	0.954232	0.211121	G	C	7631	0.0240218	363	0.998952	0.451347	7262	359	2	-6.534	5.07368	-0.253824	0.197808	0.197096	G	C	275468	0.03767	0.999062	-0.449417	0.01047	0.17556	G	C	556	0.0206951	0.0206951	23.013	1	1	533	23	0	-11.3511	4.70076	-0.513694	0.0157461	0.212732	G	C	2765	0.0162009	0.0162009	89.591	1	1	2676	89	0	-0.49361	4.33399	-0.0262789	0.909323	0.230734	G	C	9245	0.026775	495.07:33.809:461.261	01:01:01	0.162697:1:0.14314	8760:707:8053	475:34:441	10:00:10	-9.63501	0.196438	-0.371796	0.0583998	G	C	0.02897	0.02897	0.0258	IMP	0.98258	2175	-0.270889	0.365425	0.458512	G	C	0.01754	0.01754	0.0258	IMP	0.97905	895	-1.06444	0.368225	0.00384354	G	C	0.02066	0.02066	0.0258	IMP	0.99005	1014	-0.333459	0.358694	0.352554
rs1248850:84887559:T:C	3	84887559	t	c	-0.0941	0.0219	1.748e-05	-------++-	8.7	9.86	9	0.3619	T	C	3162	0.469369	0.469369	2968.29:1113.87:1854.42	01:01:01	0.17487:0.207176:0.437398	871:365:506	1614:636:978	677:239:438	-45.2332	18.2942	-0.135154	0.0134157	0.0546621	T	C	1920	0.477058	0.477058	1831.9:643.049:1188.85	01:01:01	0.890918:0.880257:0.862423	527:220:307	955:359:596	438:142:296	-39.8752	14.2605	-0.196079	0.00517094	0.0701238	T	C	7631	0.468014	6785	0.949548	0.00823691	1993	3721	1532	-15.0019	17.4091	-0.0494987	0.388838	0.0574412	T	C	275468	0.46884	0.999988	-0.0954102	0.090058	0.0562861	T	C	556	0.472616	0.472616	525.549	1	0.307758	162	265	129	-23.7921	15.828	-0.0949689	0.132796	0.0631792	T	C	2765	0.513189	0.486811	2837.94	1	0.0221843	661	1319	785	-27.3122	16.9078	-0.0955392	0.106233	0.0591443	T	C	9245	0.483065	8931.86:668.751:8263.11	01:01:01	0.113509:0.552743:0.0716017	2510:219:2291	4541:376:4165	2194:146:2048	-29.4223	0.0669945	-0.132055	0.0487085	T	C	0.46648	0.46648	0.496	IMP	0.99351	2175	0.149261	0.122644	0.223593	T	C	0.48091	0.48091	0.496	IMP	0.99399	895	0.0620236	0.0936487	0.507781	T	C	0.47024	0.47024	0.496	IMP	0.99409	1014	-0.132597	0.0989129	0.180069
rs68127463:152590124:C:T	1	152590124	t	c	0.1359	0.0316	1.75e-05	++?+??++++	0	2.124	6	0.9079	C	T	3162	0.264252	0.264252	1671.13:635.811:1035.32	01:01:01	0.464264:0.371609:0.861855	1705:680:1025	1245:485:760	212:75:137	-22.3004	16.2499	-0.0844527	0.169956	0.0615388	C	T	1920	0.256402	0.256402	984.583:343.68:640.903	01:01:01	0.4718:0.259323:0.941096	1057:413:644	744:273:471	119:35:84	-26.826	12.357	-0.175684	0.029937	0.0809258	NA	NA	NA	NA	NA	NA	NA	NA	NA	NA	NA	NA	NA	NA	NA	C	T	275468	0.25902	0.999911	-0.169603	0.0090819	0.0650079	NA	NA	NA	NA	NA	NA	NA	NA	NA	NA	NA	NA	NA	NA	NA	NA	NA	NA	NA	NA	NA	NA	NA	NA	NA	NA	NA	NA	NA	NA	NA	NA	C	T	9245	0.273299	5053.29:401.064:4652.23	01:01:01	0.854578:0.92582:0.891475	4886:395:4491	3665:291:3374	694:55:639	-14.4357	0.0755692	-0.0824382	0.275319	C	T	0.26736	0.26736	0.2535	IMP	0.98104	2175	-0.227663	0.141255	0.107022	C	T	0.26227	0.26227	0.2535	GEN	0.99937	895	-0.173767	0.109075	0.11114	C	T	0.25575	0.25575	0.2535	IMP	0.99459	1014	-0.136593	0.111242	0.219488
6:7307155:A:CA	6	7307155	t	tg	-0.3052	0.0711	1.753e-05	???-??????	0	0	0	1	NA	NA	NA	NA	NA	NA	NA	NA	NA	NA	NA	NA	NA	NA	NA	NA	NA	NA	NA	NA	NA	NA	NA	NA	NA	NA	NA	NA	NA	NA	NA	NA	NA	NA	NA	NA	NA	NA	NA	NA	NA	NA	NA	NA	NA	NA	NA	T	TG	275468	0.24626	0.998655	-0.305167	8.0921e-06	0.0683813	NA	NA	NA	NA	NA	NA	NA	NA	NA	NA	NA	NA	NA	NA	NA	NA	NA	NA	NA	NA	NA	NA	NA	NA	NA	NA	NA	NA	NA	NA	NA	NA	NA	NA	NA	NA	NA	NA	NA	NA	NA	NA	NA	NA	NA	NA	NA	NA	NA	NA	NA	NA	NA	NA	NA	NA	NA	NA	NA	NA	NA	NA	NA	NA	NA	NA	NA	NA	NA	NA	NA	NA	NA	NA	NA	NA	NA	NA	NA
20:25570155:.:C	20	25570155	-	c	-0.6492	0.1512	1.754e-05	???-??????	0	0	0	1	NA	NA	NA	NA	NA	NA	NA	NA	NA	NA	NA	NA	NA	NA	NA	NA	NA	NA	NA	NA	NA	NA	NA	NA	NA	NA	NA	NA	NA	NA	NA	NA	NA	NA	NA	NA	NA	NA	NA	NA	NA	NA	NA	NA	NA	NA	NA	C	-	275468	0.02332	0.995379	0.649195	1.1657e-05	0.148086	NA	NA	NA	NA	NA	NA	NA	NA	NA	NA	NA	NA	NA	NA	NA	NA	NA	NA	NA	NA	NA	NA	NA	NA	NA	NA	NA	NA	NA	NA	NA	NA	NA	NA	NA	NA	NA	NA	NA	NA	NA	NA	NA	NA	NA	NA	NA	NA	NA	NA	NA	NA	NA	NA	NA	NA	NA	NA	NA	NA	NA	NA	NA	NA	NA	NA	NA	NA	NA	NA	NA	NA	NA	NA	NA	NA	NA	NA	NA
rs981695706:40105033:T:C	14	40105033	t	c	0.4947	0.1152	1.765e-05	???+??????	0	0	0	1	NA	NA	NA	NA	NA	NA	NA	NA	NA	NA	NA	NA	NA	NA	NA	NA	NA	NA	NA	NA	NA	NA	NA	NA	NA	NA	NA	NA	NA	NA	NA	NA	NA	NA	NA	NA	NA	NA	NA	NA	NA	NA	NA	NA	NA	NA	NA	T	C	275468	0.05002	0.995883	0.494696	6.2894e-06	0.109533	NA	NA	NA	NA	NA	NA	NA	NA	NA	NA	NA	NA	NA	NA	NA	NA	NA	NA	NA	NA	NA	NA	NA	NA	NA	NA	NA	NA	NA	NA	NA	NA	NA	NA	NA	NA	NA	NA	NA	NA	NA	NA	NA	NA	NA	NA	NA	NA	NA	NA	NA	NA	NA	NA	NA	NA	NA	NA	NA	NA	NA	NA	NA	NA	NA	NA	NA	NA	NA	NA	NA	NA	NA	NA	NA	NA	NA	NA	NA
rs1568982588:25570155:C:CAAATTAGCTGG	20	25570155	caaattagctgg	c	-0.6492	0.1512	1.766e-05	???-??????	0	0	0	1	NA	NA	NA	NA	NA	NA	NA	NA	NA	NA	NA	NA	NA	NA	NA	NA	NA	NA	NA	NA	NA	NA	NA	NA	NA	NA	NA	NA	NA	NA	NA	NA	NA	NA	NA	NA	NA	NA	NA	NA	NA	NA	NA	NA	NA	NA	NA	C	CAAATTAGCTGG	275468	0.02332	0.99555	0.649195	1.1739e-05	0.148138	NA	NA	NA	NA	NA	NA	NA	NA	NA	NA	NA	NA	NA	NA	NA	NA	NA	NA	NA	NA	NA	NA	NA	NA	NA	NA	NA	NA	NA	NA	NA	NA	NA	NA	NA	NA	NA	NA	NA	NA	NA	NA	NA	NA	NA	NA	NA	NA	NA	NA	NA	NA	NA	NA	NA	NA	NA	NA	NA	NA	NA	NA	NA	NA	NA	NA	NA	NA	NA	NA	NA	NA	NA	NA	NA	NA	NA	NA	NA
rs7119206:58563883:A:T	11	58563883	a	t	-0.153	0.0357	1.767e-05	--?-??-?-+	1.5	5.075	5	0.4068	A	T	3162	0.796023	0.203977	5034.05:1935.36:3098.69	01:01:01	0.0635924:0.236106:0.153263	4 days, 10:49:57	1035:431:604	2021:760:1261	-39.2252	14.0983	-0.197346	0.00539823	0.0709305	A	T	1920	0.805867	0.194133	3094.53:1149.62:1944.91	01:01:01	0.177283:0.287717:0.383248	3 days, 4:32:44	566:218:348	1278:471:807	-7.26728	11.0487	-0.059532	0.510698	0.0905084	NA	NA	NA	NA	NA	NA	NA	NA	NA	NA	NA	NA	NA	NA	NA	T	A	275468	0.21247	0.999874	0.165514	0.01236	0.0661609	NA	NA	NA	NA	NA	NA	NA	NA	NA	NA	NA	NA	NA	NA	NA	NA	NA	NA	NA	NA	NA	NA	NA	NA	NA	NA	NA	NA	NA	NA	NA	NA	A	T	9245	0.809017	14958.7:1178.8:13779.9	01:01:01	0.683646:0.363474:0.476578	335:26:309	2819:248:2571	6091:467:5624	-31.7997	0.0871088	-0.241293	0.00560518	NA	NA	NA	NA	NA	NA	NA	NA	NA	NA	NA	A	T	0.77943	0.22057	0.2018	IMP	0.9496	895	-0.18071	0.121564	0.137137	A	T	0.79565	0.20435	0.2018	IMP	0.94798	1014	0.054109	0.127547	0.671398
rs9791287:107451659:A:T	6	107451659	a	t	0.2758	0.0643	1.777e-05	???+??????	0	0	0	1	NA	NA	NA	NA	NA	NA	NA	NA	NA	NA	NA	NA	NA	NA	NA	NA	NA	NA	NA	NA	NA	NA	NA	NA	NA	NA	NA	NA	NA	NA	NA	NA	NA	NA	NA	NA	NA	NA	NA	NA	NA	NA	NA	NA	NA	NA	NA	T	A	275468	0.32303	0.995416	-0.275754	8.211e-06	0.0618336	NA	NA	NA	NA	NA	NA	NA	NA	NA	NA	NA	NA	NA	NA	NA	NA	NA	NA	NA	NA	NA	NA	NA	NA	NA	NA	NA	NA	NA	NA	NA	NA	NA	NA	NA	NA	NA	NA	NA	NA	NA	NA	NA	NA	NA	NA	NA	NA	NA	NA	NA	NA	NA	NA	NA	NA	NA	NA	NA	NA	NA	NA	NA	NA	NA	NA	NA	NA	NA	NA	NA	NA	NA	NA	NA	NA	NA	NA	NA
rs9858940:147207565:C:T	3	147207565	t	c	0.098	0.0229	1.803e-05	++++++++-+	41.4	15.368	9	0.08132	C	T	3162	0.353374	0.353374	2234.74:803.823:1430.92	01:01:01	0.000173957:0.0016813:0.031392	1385:600:785	1342:490:852	435:150:285	-69.2645	17.7638	-0.219503	9.6509e-05	0.0562943	C	T	1920	0.358278	0.358278	1375.79:506.228:869.56	01:01:01	0.653858:0.28474:0.802193	804:315:489	870:313:557	246:93:153	-12.826	13.3881	-0.0715578	0.338052	0.0746932	C	T	7631	0.369325	5526	0.977329	0.728172	2948	3494	1016	-3.05778	16.4064	-0.0113601	0.852149	0.0609518	C	T	275468	0.40269	0.999458	-0.174353	0.0024118	0.0574629	C	T	556	0.360938	0.360938	401.363	1	0.357672	233	246	77	-3.9794	16.1443	-0.0152679	0.805303	0.0619414	C	T	2765	0.361956	0.361956	2001.62	1	0.934589	1117	1279	369	-22.4765	15.8397	-0.0895844	0.155901	0.0631325	C	T	9245	0.356297	6587.93:488.698:6099.23	01:01:01	0.159562:0.868041:0.131228	3867:332:3535	4176:330:3846	1202:79:1123	-9.06056	0.0706035	-0.0451657	0.522362	C	T	0.35822	0.35822	0.3559	IMP	0.97647	2175	-0.234988	0.136081	0.0842002	C	T	0.33664	0.33664	0.3559	IMP	0.98726	895	0.0838009	0.101831	0.410541	C	T	0.34133	0.34133	0.3559	IMP	0.98414	1014	-0.210248	0.104568	0.0443634
rs200027958:90313903:T:G	4	90313903	t	g	0.1082	0.0252	1.804e-05	++-++?++++	62.1	21.133	8	0.006803	T	G	3162	0.342186	0.342186	2163.98:887.699:1276.28	01:01:01	0.0977636:0.0560769:0.643814	1384:523:861	1384:540:844	394:177:217	39.3554	17.3534	0.130687	0.0233368	0.0576256	T	G	1920	0.331941	0.331941	1274.65:510.589:764.065	01:01:01	0.91832:0.935457:0.947271	852:299:553	852:330:522	216:92:124	35.0399	13.0803	0.204799	0.00738793	0.0764508	T	G	7631	0.322626	4444	0.903158	0.32098	3146	3048	698	-27.5461	15.2648	-0.118217	0.0711443	0.0655102	T	G	275468	0.31484	0.99949	0.146694	0.013005	0.0590645	T	G	556	0.334799	0.334799	372.297	1	1	245	248	63	17.0965	14.9259	0.0767412	0.252032	0.0669976	NA	NA	NA	NA	NA	NA	NA	NA	NA	NA	NA	NA	NA	NA	NA	NA	T	G	9245	0.328349	6071.17:554.177:5516.99	01:01:01	0.19595:0.388691:0.311971	4175:295:3880	4034:336:3698	1036:110:926	37.968	0.0714005	0.193561	0.00670954	T	G	0.32156	0.32156	0.3062	IMP	0.95377	2175	0.414593	0.144091	0.00401086	T	G	0.32962	0.32962	0.3062	IMP	0.96476	895	0.00781172	0.103471	0.939819	T	G	0.35291	0.35291	0.3062	IMP	0.96553	1014	0.160393	0.105986	0.130194
rs9858966:147207613:C:T	3	147207613	t	c	0.098	0.0229	1.805e-05	++++++++-+	41.4	15.369	9	0.08128	C	T	3162	0.353378	0.353378	2234.76:803.826:1430.93	01:01:01	0.000173957:0.0016813:0.031392	1385:600:785	1342:490:852	435:150:285	-69.2672	17.7643	-0.219499	9.64966e-05	0.0562927	C	T	1920	0.358273	0.358273	1375.77:506.23:869.54	01:01:01	0.653858:0.28474:0.802193	804:315:489	870:313:557	246:93:153	-12.8171	13.3885	-0.0715035	0.338405	0.074691	C	T	7631	0.369325	5526	0.977329	0.728172	2948	3494	1016	-3.05778	16.4064	-0.0113601	0.852149	0.0609518	C	T	275468	0.40269	0.999453	-0.174353	0.0024109	0.0574607	C	T	556	0.360942	0.360942	401.368	1	0.357672	233	246	77	-3.97561	16.145	-0.015252	0.805494	0.0619387	C	T	2765	0.361956	0.361956	2001.62	1	0.934589	1117	1279	369	-22.4765	15.8397	-0.0895844	0.155901	0.0631325	C	T	9245	0.356296	6587.91:488.684:6099.23	01:01:01	0.159562:0.868041:0.131228	3867:332:3535	4176:330:3846	1202:79:1123	-9.06069	0.0706	-0.0451617	0.522378	C	T	0.35822	0.35822	0.3559	IMP	0.97647	2175	-0.234988	0.136081	0.0842002	C	T	0.33664	0.33664	0.3559	IMP	0.98726	895	0.0838009	0.101831	0.410541	C	T	0.34133	0.34133	0.3559	IMP	0.98414	1014	-0.210248	0.104568	0.0443634
rs112977392:9689712:AC:A	7	9689712	a	ac	-0.1903	0.0444	1.809e-05	--?-??---+	0	3.134	6	0.7919	AC	A	3162	0.106163	0.106163	671.373:291.228:380.145	01:01:01	0.92286:0.572481:0.427865	2547:976:1571	583:246:337	1 day, 8:18:14	30.4647	10.4272	0.280196	0.00348178	0.095903	AC	A	1920	0.100853	0.100853	387.277:160.728:226.549	01:01:01	0.351277:0.441356:0.0431678	1576:571:1005	323:144:179	21:06:15	13.8509	7.82365	0.226286	0.0766628	0.127818	NA	NA	NA	NA	NA	NA	NA	NA	NA	NA	NA	NA	NA	NA	NA	AC	A	275468	0.13623	0.999639	0.168899	0.029621	0.0776502	NA	NA	NA	NA	NA	NA	NA	NA	NA	NA	NA	NA	NA	NA	NA	NA	NA	NA	NA	NA	NA	NA	NA	NA	NA	NA	NA	NA	NA	NA	NA	NA	AC	A	9245	0.10598	1959.58:177.282:1782.3	01:01:01	0.28215:0.857291:0.283207	7460:581:6879	1679:150:1529	106:10:96	10.8383	0.109741	0.130527	0.234281	AC	A	0.10616	0.10616	0.1004	IMP	0.95353	2175	0.200372	0.212486	0.345687	AC	A	0.12323	0.12323	0.1004	IMP	0.96749	895	0.267954	0.144452	0.0636011	AC	A	0.11113	0.11113	0.1004	IMP	0.96574	1014	-0.0163456	0.160129	0.918695
1:200271079:.:CGGG	1	200271079	-	cggg	-0.2944	0.0687	1.811e-05	???-??????	0	0	0	1	NA	NA	NA	NA	NA	NA	NA	NA	NA	NA	NA	NA	NA	NA	NA	NA	NA	NA	NA	NA	NA	NA	NA	NA	NA	NA	NA	NA	NA	NA	NA	NA	NA	NA	NA	NA	NA	NA	NA	NA	NA	NA	NA	NA	NA	NA	NA	-	CGGG	275468	0.29425	0.909284	-0.294371	1.8113e-05	0.0686665	NA	NA	NA	NA	NA	NA	NA	NA	NA	NA	NA	NA	NA	NA	NA	NA	NA	NA	NA	NA	NA	NA	NA	NA	NA	NA	NA	NA	NA	NA	NA	NA	NA	NA	NA	NA	NA	NA	NA	NA	NA	NA	NA	NA	NA	NA	NA	NA	NA	NA	NA	NA	NA	NA	NA	NA	NA	NA	NA	NA	NA	NA	NA	NA	NA	NA	NA	NA	NA	NA	NA	NA	NA	NA	NA	NA	NA	NA	NA
rs72927363:175906027:T:C	2	175906027	t	c	0.6861	0.1601	1.82e-05	???+??????	0	0	0	1	NA	NA	NA	NA	NA	NA	NA	NA	NA	NA	NA	NA	NA	NA	NA	NA	NA	NA	NA	NA	NA	NA	NA	NA	NA	NA	NA	NA	NA	NA	NA	NA	NA	NA	NA	NA	NA	NA	NA	NA	NA	NA	NA	NA	NA	NA	NA	T	C	275468	0.01948	0.992847	0.686123	1.7218e-05	0.15963	NA	NA	NA	NA	NA	NA	NA	NA	NA	NA	NA	NA	NA	NA	NA	NA	NA	NA	NA	NA	NA	NA	NA	NA	NA	NA	NA	NA	NA	NA	NA	NA	NA	NA	NA	NA	NA	NA	NA	NA	NA	NA	NA	NA	NA	NA	NA	NA	NA	NA	NA	NA	NA	NA	NA	NA	NA	NA	NA	NA	NA	NA	NA	NA	NA	NA	NA	NA	NA	NA	NA	NA	NA	NA	NA	NA	NA	NA	NA
rs17275521:154396472:G:A	6	154396472	a	g	-0.1271	0.0297	1.832e-05	--++------	50.2	18.074	9	0.03433	G	A	3162	0.170709	0.170709	1079.56:447.931:631.631	01:01:01	0.950103:0.104065:0.158702	2172:823:1349	897:385:512	93:32:61	34.242	13.8948	0.177361	0.0137249	0.0719694	G	A	1920	0.165932	0.165932	637.177:257.419:379.758	01:01:01	0.250324:0.899295:0.195396	1326:484:842	548:215:333	1 day, 22:22:24	26.3751	10.4958	0.239421	0.0119736	0.0952762	G	A	7631	0.164689	2524	0.995807	0.70938	5289	2096	214	-2.99118	12.4361	-0.0193407	0.809924	0.0804111	G	A	275468	0.15067	0.99966	-0.0242927	0.75635	0.0782935	G	A	556	0.173561	0.173561	193	1	1	379	161	16	3.06165	12.5847	0.0193318	0.807785	0.0794616	G	A	2765	0.145935	0.145935	807.023	1	0.359569	2023	677	65	40.7961	12.1689	0.275497	0.000800881	0.0821767	G	A	9245	0.168673	3118.77:280.108:2838.66	01:01:01	0.657096:0.338053:0.876397	6374:482:5892	2613:237:2376	258:22:236	18.341	0.0884025	0.143334	0.104935	G	A	0.17606	0.17606	0.1491	IMP	0.99447	2175	0.0118465	0.172266	0.945174	G	A	0.1666	0.1666	0.1491	IMP	0.99402	895	0.391656	0.13036	0.00266099	G	A	0.1627	0.1627	0.1491	IMP	0.99302	1014	0.206437	0.132131	0.118202
rs17698516:49255815:A:G	14	49255815	a	g	-0.1609	0.0376	1.862e-05	----+-----	47.3	17.072	9	0.0476	A	G	3162	0.0873999	0.0873999	552.717:190.459:362.258	01:01:01	0.737638:0.686717:0.50341	2634:1059:1575	506:173:333	22:08:14	-22.4258	10.2021	-0.215459	0.0279389	0.098019	A	G	1920	0.0910458	0.0910458	349.616:133.183:216.433	01:01:01	0.677182:0.367999:1	1590:597:993	313:116:197	17:08:09	-3.65698	8.04173	-0.0565488	0.649289	0.124351	A	G	7631	0.089594	1338	0.985847	0.354633	6251	1206	66	-18.6061	9.54461	-0.20424	0.0512491	0.104771	A	G	275468	0.09892	0.999966	-0.0212236	0.81847	0.0924724	A	G	556	0.0911169	0.0911169	101.322	1	0.60664	458	95	3	6.51685	9.22042	0.0766543	0.4797	0.108455	A	G	2765	0.114396	0.114396	632.612	1	0.78305	2154	575	36	-35.7738	10.6436	-0.315782	0.000776448	0.0939532	A	G	9245	0.0953772	1763.52:128.497:1635.03	01:01:01	1:0.642796:0.901112	7558:616:6942	1603:121:1482	84:4:80	-5.17728	0.115893	-0.069537	0.548499	A	G	0.08959	0.08959	0.1044	IMP	0.91417	2175	-0.37531	0.226238	0.0971332	A	G	0.09103	0.09103	0.1044	IMP	0.99035	895	-0.514801	0.167556	0.00212342	A	G	0.08938	0.08938	0.1044	IMP	0.99017	1014	-0.30045	0.168892	0.0752493
rs111573389:12101992:G:A	16	12101992	a	g	0.2614	0.0611	1.864e-05	???+++????	0	0.198	2	0.9059	NA	NA	NA	NA	NA	NA	NA	NA	NA	NA	NA	NA	NA	NA	NA	NA	NA	NA	NA	NA	NA	NA	NA	NA	NA	NA	NA	NA	NA	NA	NA	NA	NA	NA	NA	NA	NA	NA	NA	NA	NA	NA	NA	NA	NA	NA	NA	G	A	275468	0.14211	0.995575	-0.239527	0.0051337	0.0855905	G	A	556	0.104766	0.104766	116.5	1	0.224203	455	93	8	-28.1026	9.70177	-0.298569	0.00377177	0.103074	G	A	2765	0.0553233	0.0553233	305.938	1	0.538255	2502	255	8	-12.3781	7.07327	-0.247407	0.0801216	0.141377	NA	NA	NA	NA	NA	NA	NA	NA	NA	NA	NA	NA	NA	NA	NA	NA	NA	NA	NA	NA	NA	NA	NA	NA	NA	NA	NA	NA	NA	NA	NA	NA	NA	NA	NA	NA	NA	NA	NA	NA	NA	NA	NA	NA	NA	NA	NA
rs73579702:13316184:T:G	10	13316184	t	g	0.112	0.0262	1.87e-05	++++++++++	0	7.063	9	0.6306	T	G	3162	0.233954	0.233954	1479.52:616.455:863.07	01:01:01	0.363621:0.538769:0.546995	1892:712:1180	1096:450:646	174:78:96	24.4496	15.005	0.108593	0.103221	0.0666445	T	G	1920	0.229447	0.229447	881.075:337.36:543.715	01:01:01	0.211683:0.138995:0.7362	1168:436:732	647:240:407	105:45:60	1.44917	11.5839	0.0107997	0.900442	0.0863267	T	G	7631	0.248106	3628	0.957935	0.0739386	4161	2670	479	38.4504	14.1717	0.191451	0.00666395	0.0705632	T	G	275468	0.1926	0.997553	0.0825012	0.23939	0.0701235	T	G	556	0.235665	0.235665	262.059	1	0.637518	327	196	33	18.2618	14.2923	0.0894001	0.201343	0.0699677	T	G	2765	0.26542	0.26542	1467.77	1	0.732563	1491	1084	190	14.0143	14.9343	0.0628349	0.348041	0.06696	T	G	9245	0.238991	4418.94:366.312:4052.63	01:01:01	0.138629:0.230148:0.236667	5454:431:5023	3260:260:3000	531:50:481	12.6341	0.0817601	0.0844551	0.301622	T	G	0.23419	0.23419	0.2505	IMP	0.93879	2175	0.16782	0.149261	0.26087	T	G	0.24382	0.24382	0.2505	IMP	0.94314	895	0.188571	0.115036	0.101163	T	G	0.24824	0.24824	0.2505	IMP	0.94102	1014	0.317945	0.116361	0.00628741
8:35019276:.:C	8	35019276	-	c	-1.6503	0.3857	1.879e-05	???-??????	0	0	0	1	NA	NA	NA	NA	NA	NA	NA	NA	NA	NA	NA	NA	NA	NA	NA	NA	NA	NA	NA	NA	NA	NA	NA	NA	NA	NA	NA	NA	NA	NA	NA	NA	NA	NA	NA	NA	NA	NA	NA	NA	NA	NA	NA	NA	NA	NA	NA	-	C	275468	0.01799	0.968086	-1.65026	1.4536e-05	0.38063	NA	NA	NA	NA	NA	NA	NA	NA	NA	NA	NA	NA	NA	NA	NA	NA	NA	NA	NA	NA	NA	NA	NA	NA	NA	NA	NA	NA	NA	NA	NA	NA	NA	NA	NA	NA	NA	NA	NA	NA	NA	NA	NA	NA	NA	NA	NA	NA	NA	NA	NA	NA	NA	NA	NA	NA	NA	NA	NA	NA	NA	NA	NA	NA	NA	NA	NA	NA	NA	NA	NA	NA	NA	NA	NA	NA	NA	NA	NA
7:23101507:.:CGTGTGTGTGTGT	7	23101507	-	cgtgtgtgtgtgt	0.2476	0.0579	1.885e-05	???+??????	0	0	0	1	NA	NA	NA	NA	NA	NA	NA	NA	NA	NA	NA	NA	NA	NA	NA	NA	NA	NA	NA	NA	NA	NA	NA	NA	NA	NA	NA	NA	NA	NA	NA	NA	NA	NA	NA	NA	NA	NA	NA	NA	NA	NA	NA	NA	NA	NA	NA	-	CGTGTGTGTGTGT	275468	0.42695	0.971008	0.247641	1.423e-05	0.0570564	NA	NA	NA	NA	NA	NA	NA	NA	NA	NA	NA	NA	NA	NA	NA	NA	NA	NA	NA	NA	NA	NA	NA	NA	NA	NA	NA	NA	NA	NA	NA	NA	NA	NA	NA	NA	NA	NA	NA	NA	NA	NA	NA	NA	NA	NA	NA	NA	NA	NA	NA	NA	NA	NA	NA	NA	NA	NA	NA	NA	NA	NA	NA	NA	NA	NA	NA	NA	NA	NA	NA	NA	NA	NA	NA	NA	NA	NA	NA
rs35951042:146690346:A:AT	5	146690346	a	at	-0.1191	0.0279	1.89e-05	----?-----	0	7.439	8	0.4901	A	AT	3162	0.230362	0.230362	1456.81:544.492:912.315	01:01:01	0.207929:0.867399:0.0876523	1893:758:1135	1091:425:666	178:57:121	-29.6273	15.4999	-0.12332	0.0559475	0.0645165	A	AT	1920	0.221738	0.221738	851.474:292.363:559.111	01:01:01	0.739638:1:0.745906	1165:461:704	665:232:433	90:28:62	-33.1613	11.5587	-0.248205	0.00411851	0.0865149	A	AT	7631	0.243526	3659	0.987551	0.900294	4323	2767	446	-12.8442	14.8843	-0.0579764	0.388173	0.0671849	A	AT	275468	0.18607	0.999993	-0.0418642	0.55981	0.071793	NA	NA	NA	NA	NA	NA	NA	NA	NA	NA	NA	NA	NA	NA	NA	NA	A	AT	2765	0.249641	0.249641	1380.51	1	0.726177	1530	1059	176	-14.1795	14.1218	-0.0711015	0.315338	0.0708125	A	AT	9245	0.2314	4278.58:320.116:3958.46	01:01:01	0.266693:1:0.248583	5480:455:5025	3251:252:2999	514:34:480	-17.1707	0.0788407	-0.106731	0.175816	A	AT	0.22363	0.22363	0.2326	IMP	0.98952	2175	-0.318693	0.152436	0.0365573	A	AT	0.21982	0.21982	0.2326	IMP	0.98928	895	-0.194524	0.117438	0.0976416	A	AT	0.23471	0.23471	0.2326	IMP	0.99297	1014	-0.230166	0.118773	0.05264
rs72688109:49262461:C:T	14	49262461	t	c	0.1623	0.0379	1.89e-05	++++-+++++	46.3	16.765	9	0.05252	C	T	3162	0.0875327	0.0875327	553.557:191.46:362.097	01:01:01	0.737663:0.69249:0.50341	2632:1057:1575	508:175:333	22:08:14	-21.7661	10.1792	-0.210066	0.0324927	0.0982395	C	T	1920	0.0911141	0.0911141	349.878:133.522:216.356	01:01:01	0.675801:0.373904:1	1591:596:995	312:117:195	17:08:09	-3.53926	8.02132	-0.0550074	0.659045	0.124668	C	T	7631	0.0894123	1335	0.985847	0.318657	6254	1203	66	-18.8902	9.53593	-0.207735	0.0475974	0.104867	C	T	275468	0.09886	0.999961	-0.0202027	0.83529	0.0971649	C	T	556	0.0919973	0.0919973	102.301	1	0.458671	454	99	3	6.03722	9.27192	0.0702259	0.514963	0.107853	C	T	2765	0.113557	0.113557	627.969	1	0.853511	2156	573	36	-35.7339	10.5634	-0.320237	0.000717521	0.0946665	C	T	9245	0.0949969	1756.49:128.649:1627.84	01:01:01	1:0.642796:0.851762	7563:616:6947	1598:121:1477	84:4:80	-4.66978	0.116448	-0.0633231	0.586587	C	T	0.08938	0.08938	0.1044	IMP	0.91238	2175	-0.376451	0.226665	0.0967482	C	T	0.08982	0.08982	0.1044	IMP	0.97934	895	-0.511245	0.168887	0.00246878	C	T	0.08881	0.08881	0.1044	IMP	0.98306	1014	-0.306735	0.169958	0.0711105
rs2400293:146695681:A:C	5	146695681	a	c	-0.1179	0.0276	1.897e-05	----?-----	0	6.766	8	0.5621	A	C	3162	0.230227	0.230227	1455.96:543.303:912.655	01:01:01	0.451966:0.618552:0.186012	1881:753:1128	1106:431:675	175:56:119	-31.1654	15.6816	-0.126734	0.0468788	0.063769	A	C	1920	0.222415	0.222415	854.073:295.208:558.865	01:01:01	0.552695:0.90882:0.571612	1156:455:701	674:237:437	90:29:61	-31.4361	11.8031	-0.22565	0.00773609	0.0847235	A	C	7631	0.243311	3657	0.987944	0.950016	4324	2773	442	-12.4747	15.0345	-0.0551885	0.406689	0.0665137	A	C	275468	0.1859	0.998524	-0.0377019	0.59563	0.0710424	NA	NA	NA	NA	NA	NA	NA	NA	NA	NA	NA	NA	NA	NA	NA	NA	A	C	2765	0.250656	0.250656	1386.13	1	0.765073	1523	1063	179	-16.8099	14.303	-0.0821698	0.239885	0.0699154	A	C	9245	0.231324	4277.18:321.983:3955.19	01:01:01	0.334629:1:0.33092	5479:454:5025	3255:252:3003	511:35:476	-17.5707	0.0786949	-0.108812	0.166752	A	C	0.22538	0.22538	0.2326	GEN	0.99909	2175	-0.309499	0.151335	0.0408418	A	C	0.2221	0.2221	0.2326	GEN	0.99764	895	-0.235045	0.116296	0.0432695	A	C	0.23853	0.23853	0.2326	GEN	0.99752	1014	-0.183789	0.118387	0.120557
rs201298265:72415970:AAAGAAAG:A	17	72415970	a	aaagaaag	-0.1238	0.029	1.898e-05	---?------	0	6.517	8	0.5895	AAAGAAAG	A	3162	0.215732	0.215732	1364.29:568.207:796.085	01:01:01	0.343468:0.630609:0.402603	1939:733:1206	1086:445:641	137:62:75	34.763	14.8605	0.157416	0.0193207	0.0672925	AAAGAAAG	A	1920	0.226931	0.226931	871.416:343.485:527.931	01:01:01	0.948198:0.123514:0.239975	1147:411:736	675:277:398	98:33:65	12.7445	11.8016	0.0915042	0.280189	0.0847343	AAAGAAAG	A	7631	0.214743	3122	0.952562	0.754262	4477	2462	330	14.4875	14.07	0.0731824	0.303163	0.0710732	NA	NA	NA	NA	NA	NA	NA	NA	AAAGAAAG	A	556	0.226531	0.226531	251.902	1	0.62449	339	188	29	31.1801	13.3879	0.173961	0.0198603	0.0746943	AAAGAAAG	A	2765	0.231105	0.231105	1278.01	1	0.917086	1596	1008	161	12.8613	13.7275	0.06825	0.348809	0.0728465	AAAGAAAG	A	9245	0.222968	4122.67:344.258:3778.41	01:01:01	0.453171:1:0.432931	5568:436:5132	3230:265:2965	447:40:407	10.6083	0.0807259	0.069131	0.391795	AAAGAAAG	A	0.21893	0.21893	0.1769	IMP	0.97932	2175	0.0483492	0.158899	0.760918	AAAGAAAG	A	0.23654	0.23654	0.1769	IMP	0.98582	895	0.172443	0.113558	0.128877	AAAGAAAG	A	0.24106	0.24106	0.1769	IMP	0.98077	1014	0.365266	0.119355	0.00221094
12:5634892:.:T	12	5634892	-	t	0.3358	0.0785	1.9e-05	???+??????	0	0	0	1	NA	NA	NA	NA	NA	NA	NA	NA	NA	NA	NA	NA	NA	NA	NA	NA	NA	NA	NA	NA	NA	NA	NA	NA	NA	NA	NA	NA	NA	NA	NA	NA	NA	NA	NA	NA	NA	NA	NA	NA	NA	NA	NA	NA	NA	NA	NA	-	T	275468	0.15896	0.853149	0.335758	1.4127e-05	0.0773301	NA	NA	NA	NA	NA	NA	NA	NA	NA	NA	NA	NA	NA	NA	NA	NA	NA	NA	NA	NA	NA	NA	NA	NA	NA	NA	NA	NA	NA	NA	NA	NA	NA	NA	NA	NA	NA	NA	NA	NA	NA	NA	NA	NA	NA	NA	NA	NA	NA	NA	NA	NA	NA	NA	NA	NA	NA	NA	NA	NA	NA	NA	NA	NA	NA	NA	NA	NA	NA	NA	NA	NA	NA	NA	NA	NA	NA	NA	NA
19:4766670:.:TTTCTTTCTTTC	19	4766670	-	tttctttctttc	-0.2754	0.0644	1.908e-05	???-??????	0	0	0	1	NA	NA	NA	NA	NA	NA	NA	NA	NA	NA	NA	NA	NA	NA	NA	NA	NA	NA	NA	NA	NA	NA	NA	NA	NA	NA	NA	NA	NA	NA	NA	NA	NA	NA	NA	NA	NA	NA	NA	NA	NA	NA	NA	NA	NA	NA	NA	TTTCTTTCTTTC	-	275468	0.33796	0.885743	0.275356	1.2294e-05	0.0629774	NA	NA	NA	NA	NA	NA	NA	NA	NA	NA	NA	NA	NA	NA	NA	NA	NA	NA	NA	NA	NA	NA	NA	NA	NA	NA	NA	NA	NA	NA	NA	NA	NA	NA	NA	NA	NA	NA	NA	NA	NA	NA	NA	NA	NA	NA	NA	NA	NA	NA	NA	NA	NA	NA	NA	NA	NA	NA	NA	NA	NA	NA	NA	NA	NA	NA	NA	NA	NA	NA	NA	NA	NA	NA	NA	NA	NA	NA	NA
rs72688118:49272530:T:C	14	49272530	t	c	-0.1604	0.0375	1.912e-05	----+-----	48.6	17.5	9	0.04144	T	C	3162	0.0884848	0.0884848	559.578:195.21:364.368	01:01:01	0.821898:0.841262:0.587704	2636:1056:1580	504:176:328	22:08:14	-20.4971	10.2621	-0.194634	0.0457866	0.0974459	T	C	1920	0.0921714	0.0921714	353.938:135.441:218.497	01:01:01	0.581798:0.380518:0.861643	1587:595:992	315:118:197	18:08:10	-3.46172	8.08624	-0.0529418	0.668578	0.123667	T	C	7631	0.0917774	1381	0.992662	0.266826	6265	1239	71	-22.889	9.6533	-0.245627	0.0177347	0.103592	T	C	275468	0.09741	0.99981	-0.00904074	0.92258	0.0930268	T	C	556	0.0936745	0.0936745	104.166	1	0.458671	454	99	3	5.87549	9.38584	0.0666957	0.531318	0.106543	T	C	2765	0.114427	0.114427	632.781	1	0.853609	2155	574	36	-35.5356	10.591	-0.316802	0.00079292	0.0944198	T	C	9245	0.095008	1756.7:128.994:1627.7	01:01:01	0.856497:1:0.802518	7569:616:6953	1591:120:1471	85:5:80	-4.35777	0.116746	-0.0593945	0.610927	T	C	0.08939	0.08939	0.1044	IMP	0.91228	2175	-0.377762	0.226672	0.0956023	T	C	0.08988	0.08988	0.1044	IMP	0.97445	895	-0.508167	0.169255	0.00267887	T	C	0.08895	0.08895	0.1044	IMP	0.97814	1014	-0.308	0.170251	0.0704362
18:45683193:AG:G	18	45683193	ct	c	-0.1387	0.0324	1.917e-05	--+?------	46.3	14.899	8	0.06115	C	CT	3162	0.179563	0.179563	1135.55:463.92:671.634	01:01:01	0.177315:0.508779:0.258223	2158:828:1330	895:366:529	109:46:63	13.8851	13.9977	0.0708659	0.321218	0.0714403	C	CT	1920	0.176431	0.176431	677.494:266.821:410.673	01:01:01	0.33876:1:0.212935	1308:481:827	561:216:345	2 days, 3:24:27	15.2711	10.36	0.142283	0.14047	0.0965251	C	CT	7631	0.161394	2265	0.916394	0.964855	4912	1897	184	-7.85727	12.0536	-0.0540804	0.51449	0.0829628	NA	NA	NA	NA	NA	NA	NA	NA	C	CT	556	0.170831	0.170831	189.964	1	0.283351	390	147	19	16.3311	12.0643	0.112205	0.175841	0.0828892	C	CT	2765	0.178893	0.178893	989.28	1	0.437671	1869	801	95	27.3718	12.2244	0.183169	0.0251481	0.0818036	C	CT	9245	0.171346	3168.19:263.248:2904.94	01:01:01	0.164929:0.796339:0.169792	6446:509:5937	2525:209:2316	274:23:251	18.2151	0.0925626	0.156065	0.0917881	C	CT	0.17781	0.17781	0.1501	IMP	0.9565	2175	0.292523	0.167132	0.0800757	C	CT	0.16893	0.16893	0.1501	IMP	0.93804	895	0.389583	0.135476	0.00403189	C	CT	0.18791	0.18791	0.1501	IMP	0.94	1014	0.419879	0.134524	0.00180102
rs1373936092:117519800:GTGTA:G	11	117519800	g	gtgta	0.543	0.1271	1.921e-05	???+??????	0	0	0	1	NA	NA	NA	NA	NA	NA	NA	NA	NA	NA	NA	NA	NA	NA	NA	NA	NA	NA	NA	NA	NA	NA	NA	NA	NA	NA	NA	NA	NA	NA	NA	NA	NA	NA	NA	NA	NA	NA	NA	NA	NA	NA	NA	NA	NA	NA	NA	GTGTA	G	275468	0.09032	0.869284	-0.543005	1.6266e-05	0.125964	NA	NA	NA	NA	NA	NA	NA	NA	NA	NA	NA	NA	NA	NA	NA	NA	NA	NA	NA	NA	NA	NA	NA	NA	NA	NA	NA	NA	NA	NA	NA	NA	NA	NA	NA	NA	NA	NA	NA	NA	NA	NA	NA	NA	NA	NA	NA	NA	NA	NA	NA	NA	NA	NA	NA	NA	NA	NA	NA	NA	NA	NA	NA	NA	NA	NA	NA	NA	NA	NA	NA	NA	NA	NA	NA	NA	NA	NA	NA
rs74573917:70450683:A:G	13	70450683	a	g	-0.3786	0.0886	1.927e-05	--?-??----	0	1.759	6	0.9405	A	G	3162	0.0312478	0.0312478	197.611:69.496:128.115	01:01:01	1900-01-07 05:36:54	2971:1170:1801	189:70:119	02:00:02	-10.8912	6.12644	-0.290174	0.0754476	0.163227	A	G	1920	0.0342521	0.0342521	131.528:39.154:92.374	01:01:01	0.457456:0.361075:0.681869	1797:686:1111	120:34:86	03:01:02	-12.5771	5.04155	-0.494826	0.0126067	0.198352	NA	NA	NA	NA	NA	NA	NA	NA	NA	NA	NA	NA	NA	NA	NA	A	G	275468	0.02143	0.999595	-0.435409	0.044117	0.216301	NA	NA	NA	NA	NA	NA	NA	NA	NA	NA	NA	NA	NA	NA	NA	NA	NA	NA	NA	NA	NA	NA	NA	NA	NA	NA	NA	NA	NA	NA	NA	NA	A	G	9245	0.026461	489.263:33.863:455.4	01:01:01	01:01:00.829000	8777:708:8069	462:33:429	06:00:06	-12.0527	0.20236	-0.493552	0.0147289	A	G	0.02464	0.02464	0.0179	IMP	0.93976	2175	-0.394195	0.396445	0.320066	A	G	0.02831	0.02831	0.0179	IMP	0.94557	895	-0.11827	0.297036	0.690507	A	G	0.02774	0.02774	0.0179	IMP	0.93482	1014	-0.309419	0.307561	0.314394
rs78626791:61881862:C:T	2	61881862	t	c	0.1376	0.0322	1.931e-05	++++++++++	0	5.244	9	0.8125	C	T	3162	0.162842	0.162842	1029.81:376.566:653.248	01:01:01	1:0.821321:0.869838	2233:902:1331	849:310:539	3 days, 8:28:52	-18.9061	13.0658	-0.110746	0.147901	0.0765357	C	T	1920	0.157358	0.157358	604.254:206.872:397.382	01:01:01	0.595919:0.438199:1	1377:530:847	502:180:322	1 day, 17:11:30	-16.8162	9.91272	-0.171136	0.0898051	0.10088	C	T	7631	0.137902	1863	0.88704	0.137267	5049	1577	143	-5.94064	10.9788	-0.0492863	0.588437	0.0910846	C	T	275468	0.17585	0.998831	-0.18633	0.014163	0.0759567	C	T	556	0.137371	0.137371	152.757	1	0.706484	423	123	10	-6.9031	10.4386	-0.0633519	0.508417	0.0957983	C	T	2765	0.119888	0.119888	662.98	1	0.421705	2214	516	35	-20.9114	9.87473	-0.214453	0.0342031	0.101269	C	T	9245	0.15564	2877.78:202.429:2675.35	01:01:01	5.35228e-06:0.00751173:7.15944e-05	6770:572:6198	2216:148:2068	259:21:238	-11.6603	0.0984174	-0.112942	0.251143	C	T	0.15391	0.15391	0.1541	IMP	0.91928	2175	-0.246559	0.175065	0.159017	C	T	0.14706	0.14706	0.1541	GEN	0.99683	895	-0.0316169	0.131755	0.810355	C	T	0.15333	0.15333	0.1541	IMP	0.93797	1014	-0.320687	0.140371	0.0223385
rs55739747:20416607:C:A	21	20416607	a	c	-0.1324	0.031	1.938e-05	----?--+--	0	6.432	8	0.5989	C	A	3162	0.163687	0.163687	1035.16:447.464:587.693	01:01:01	0.013774:0.291239:0.0224895	2227:838:1389	830:356:474	4 days, 9:46:59	32.8688	13.8715	0.17082	0.0178109	0.0720903	C	A	1920	0.165892	0.165892	637.025:246.147:390.878	01:01:01	0.117471:0.147499:0.398426	1344:501:843	513:193:320	2 days, 15:27:36	11.3011	10.6813	0.0990537	0.290045	0.0936216	C	A	7631	0.15544	2279	0.966584	0.108683	5291	1891	194	20.7342	11.9849	0.144351	0.0836247	0.0834383	C	A	275468	0.19129	0.99928	0.0305292	0.66765	0.0711014	NA	NA	NA	NA	NA	NA	NA	NA	NA	NA	NA	NA	NA	NA	NA	NA	C	A	2765	0.188689	0.188689	1043.45	1	0.853286	1813	850	102	26.0693	13.0574	0.152903	0.0458782	0.0765849	C	A	9245	0.159441	2948.07:256.279:2691.79	01:01:01	0.813984:0.193093:0.4844	6567:504:6063	2446:221:2225	232:16:216	15.8829	0.0951665	0.143845	0.130658	C	A	0.15908	0.15908	0.172	IMP	0.90293	2175	-0.0989094	0.187029	0.596913	C	A	0.15513	0.15513	0.172	IMP	0.94763	895	0.275431	0.136805	0.0440821	C	A	0.16881	0.16881	0.172	IMP	0.94698	1014	0.298468	0.135077	0.0271321
rs2497368:58527894:G:T	11	58527894	t	g	0.1508	0.0353	1.948e-05	++?+??+?+-	6.7	5.358	5	0.3737	G	T	3162	0.803305	0.196695	5080.1:1950.46:3129.64	01:01:01	0.071644:0.236106:0.174777	4 days, 10:49:57	1031:431:600	2025:760:1265	-42.0373	14.4635	-0.200949	0.00365575	0.0691396	G	T	1920	0.81274	0.18726	3120.92:1160.13:1960.79	01:01:01	0.114491:0.191212:0.332025	3 days, 6:33:45	562:215:347	1280:473:807	-6.44177	11.3597	-0.0499194	0.570666	0.0880305	NA	NA	NA	NA	NA	NA	NA	NA	NA	NA	NA	NA	NA	NA	NA	T	G	275468	0.21244	0.999897	0.166362	0.011944	0.0661794	NA	NA	NA	NA	NA	NA	NA	NA	NA	NA	NA	NA	NA	NA	NA	NA	NA	NA	NA	NA	NA	NA	NA	NA	NA	NA	NA	NA	NA	NA	NA	NA	G	T	9245	0.812554	15024.1:1184.07:13840	01:01:01	0.585002:0.423643:0.410686	333:26:307	2801:246:2555	6111:469:5642	-31.6579	0.0867769	-0.238392	0.00601101	NA	NA	NA	NA	NA	NA	NA	NA	NA	NA	NA	G	T	0.77837	0.22163	0.2018	IMP	0.92224	895	-0.164698	0.122729	0.179607	G	T	0.80028	0.19972	0.2018	IMP	0.91959	1014	0.0551628	0.128439	0.667569
13:33084634:.:ATTT	13	33084634	-	attt	0.2944	0.0689	1.951e-05	???+??????	0	0	0	1	NA	NA	NA	NA	NA	NA	NA	NA	NA	NA	NA	NA	NA	NA	NA	NA	NA	NA	NA	NA	NA	NA	NA	NA	NA	NA	NA	NA	NA	NA	NA	NA	NA	NA	NA	NA	NA	NA	NA	NA	NA	NA	NA	NA	NA	NA	NA	ATTT	-	275468	0.32908	0.867613	-0.294371	1.2848e-05	0.0674749	NA	NA	NA	NA	NA	NA	NA	NA	NA	NA	NA	NA	NA	NA	NA	NA	NA	NA	NA	NA	NA	NA	NA	NA	NA	NA	NA	NA	NA	NA	NA	NA	NA	NA	NA	NA	NA	NA	NA	NA	NA	NA	NA	NA	NA	NA	NA	NA	NA	NA	NA	NA	NA	NA	NA	NA	NA	NA	NA	NA	NA	NA	NA	NA	NA	NA	NA	NA	NA	NA	NA	NA	NA	NA	NA	NA	NA	NA	NA
rs72688120:49276190:T:C	14	49276190	t	c	-0.1609	0.0377	1.972e-05	----+-----	46.8	16.907	9	0.05019	T	C	3162	0.0885702	0.0885702	560.118:195.81:364.308	01:01:01	0.821898:0.841262:0.587704	2636:1056:1580	504:176:328	22:08:14	-20.1185	10.2722	-0.190662	0.0501682	0.0973501	T	C	1920	0.092237	0.092237	354.19:135.77:218.42	01:01:01	0.581798:0.380518:0.861643	1587:595:992	315:118:197	18:08:10	-3.32833	8.09273	-0.0508202	0.680872	0.123568	T	C	7631	0.0889717	1327	0.983357	0.352042	6242	1197	65	-21.3936	9.45986	-0.239064	0.0237273	0.10571	T	C	275468	0.09889	0.999898	-0.0212236	0.82111	0.0938611	T	C	556	0.0936376	0.0936376	104.125	1	0.458671	454	99	3	5.8527	9.31707	0.0674214	0.529893	0.10733	T	C	2765	0.114427	0.114427	632.781	1	0.853609	2155	574	36	-35.5356	10.591	-0.316802	0.00079292	0.0944198	T	C	9245	0.0950016	1756.58:128.831:1627.75	01:01:01	0.855969:1:0.802028	7573:617:6956	1587:119:1468	85:5:80	-4.39391	0.117037	-0.0601866	0.607076	T	C	0.08939	0.08939	0.1044	IMP	0.91228	2175	-0.377762	0.226672	0.0956023	T	C	0.0899	0.0899	0.1044	IMP	0.97338	895	-0.507669	0.169355	0.00272065	T	C	0.08899	0.08899	0.1044	IMP	0.97725	1014	-0.308329	0.170291	0.0702025
rs805468:70391895:G:A	3	70391895	a	g	0.1473	0.0345	1.985e-05	+++++?++++	0	2.64	8	0.9549	G	A	3162	0.855272	0.144728	5408.74:2095.62:3313.12	01:01:01	0.603088:0.91157:0.550571	2 days, 9:27:30	766:318:448	2339:895:1444	-24.0326	11.755	-0.173922	0.0409085	0.0850702	G	A	1920	0.844621	0.155379	3243.34:1198.24:2045.11	01:01:01	0.530316:0.786625:0.632004	1 day, 15:18:21	496:201:295	1385:502:883	-15.7125	9.45998	-0.175576	0.0967236	0.105708	A	G	7631	0.124788	1735	0.910759	0.380108	5315	1535	100	16.3412	10.6756	0.143382	0.125844	0.0936716	A	G	275468	0.15142	0.999714	0.0870947	0.25316	0.0762178	G	A	556	0.835216	0.164784	928.76	1	1	13	147	396	-17.0008	11.0521	-0.13918	0.123991	0.0904805	NA	NA	NA	NA	NA	NA	NA	NA	NA	NA	NA	NA	NA	NA	NA	NA	G	A	9245	0.845181	15627.4:1243.77:14383.6	01:01:01	0.499647:1:0.480443	213:19:194	2440:200:2240	6592:522:6070	-25.1864	0.094645	-0.225612	0.0171363	G	A	0.85343	0.14657	0.168	GEN	0.99467	2175	-0.0117897	0.181723	0.948272	G	A	0.83431	0.16569	0.168	GEN	0.98969	895	-0.0831154	0.126233	0.510261	G	A	0.85915	0.14085	0.168	GEN	0.98852	1014	-0.248264	0.142013	0.0804333
rs3885419:180605646:C:T	4	180605646	t	c	-0.1211	0.0284	1.992e-05	----------	0	8.634	9	0.4718	C	T	3162	0.181454	0.181454	1147.52:469.868:677.65	01:01:01	0.0191396:0.163472:0.0696482	2142:824:1318	897:364:533	123:52:71	19.4999	14.3831	0.0942604	0.175177	0.069526	C	T	1920	0.18047	0.18047	693.004:273.193:419.811	01:01:01	0.641346:0.626099:0.919782	1291:472:819	571:226:345	2 days, 10:23:35	11.4253	10.8562	0.0969415	0.292606	0.0921133	C	T	7631	0.183106	2658	0.949286	0.327015	4817	2196	231	47.9456	12.5132	0.306203	0.000127318	0.0799156	C	T	275468	0.15523	0.999968	0.0582689	0.44743	0.0766992	C	T	556	0.204893	0.204893	227.841	1	0.183075	362	167	27	17.3756	13.3923	0.0968786	0.194483	0.0746698	C	T	2765	0.210251	0.210251	1162.69	1	0.489076	1739	900	126	7.00164	13.2694	0.0397646	0.59774	0.0753614	C	T	9245	0.182574	3375.8:291.326:3084.47	01:01:01	0.100015:0.41202:0.0475149	6217:476:5741	2700:241:2459	328:24:304	11.1855	0.0877178	0.086065	0.326512	C	T	0.17847	0.17847	0.1769	IMP	0.97434	2175	0.168946	0.16753	0.313237	C	T	0.18229	0.18229	0.1769	IMP	0.98666	895	0.180956	0.127241	0.154982	C	T	0.17166	0.17166	0.1769	IMP	0.98736	1014	0.230972	0.130121	0.0758892
2:166522464:.:T	2	166522464	-	t	0.2398	0.0562	1.996e-05	???+??????	0	0	0	1	NA	NA	NA	NA	NA	NA	NA	NA	NA	NA	NA	NA	NA	NA	NA	NA	NA	NA	NA	NA	NA	NA	NA	NA	NA	NA	NA	NA	NA	NA	NA	NA	NA	NA	NA	NA	NA	NA	NA	NA	NA	NA	NA	NA	NA	NA	NA	-	T	275468	0.4454	0.996241	0.239804	1.8893e-05	0.0560606	NA	NA	NA	NA	NA	NA	NA	NA	NA	NA	NA	NA	NA	NA	NA	NA	NA	NA	NA	NA	NA	NA	NA	NA	NA	NA	NA	NA	NA	NA	NA	NA	NA	NA	NA	NA	NA	NA	NA	NA	NA	NA	NA	NA	NA	NA	NA	NA	NA	NA	NA	NA	NA	NA	NA	NA	NA	NA	NA	NA	NA	NA	NA	NA	NA	NA	NA	NA	NA	NA	NA	NA	NA	NA	NA	NA	NA	NA	NA
rs3993434:128787548:G:A	7	128787548	a	g	0.1183	0.0277	2e-05	??+++++++-	0	5.581	7	0.5895	NA	NA	NA	NA	NA	NA	NA	NA	NA	NA	NA	NA	NA	NA	NA	NA	NA	NA	NA	NA	NA	NA	NA	NA	NA	NA	NA	NA	NA	NA	NA	NA	A	G	7631	0.322006	4450	0.906565	0.508428	3171	3044	703	12.2982	15.1135	0.0538405	0.415805	0.066166	A	G	275468	0.30056	0.997957	0.116894	0.050462	0.0597608	G	A	556	0.67212	0.32788	747.397	1	0.556334	58	234	264	-34.3181	14.6196	-0.160567	0.0189044	0.0684013	G	A	2765	0.653347	0.346653	3613.01	1	0.00155057	313	1124	1328	-31.4416	14.906	-0.141508	0.0349167	0.0670871	G	A	9245	0.680014	12573.5:957.225:11616.2	01:01:01	0.961889:0.872563:0.980024	948:94:854	4022:337:3685	4275:310:3965	-42.2575	0.071988	-0.218989	0.00234989	G	A	0.66786	0.33214	0.3241	GEN	0.99191	2175	-0.189194	0.13183	0.151248	G	A	0.65882	0.34118	0.3241	GEN	0.99162	895	-0.0258871	0.103503	0.802504	G	A	0.6862	0.3138	0.3241	GEN	0.99046	1014	0.00866573	0.106258	0.935002
rs1694933:84951716:C:A	3	84951716	a	c	0.0929	0.0218	2.003e-05	+++++++--+	2	9.181	9	0.4208	C	A	3162	0.466249	0.466249	2948.56:1105.5:1843.06	01:01:01	0.300414:0.30084:0.583915	881:371:510	1604:632:972	677:237:440	-45.4997	18.2225	-0.137022	0.0125287	0.0548772	C	A	1920	0.474426	0.474426	1821.79:642.033:1179.76	01:01:01	0.748984:0.939945:0.862422	530:222:308	951:355:596	439:144:295	-36.2103	14.1713	-0.180308	0.0106129	0.0705652	C	A	7631	0.464789	6991	0.98493	0.00768327	2093	3855	1568	-12.4782	17.7708	-0.0395129	0.48257	0.0562721	C	A	275468	0.4689	0.999948	-0.0976128	0.082183	0.0561588	C	A	556	0.469275	0.469275	521.834	1	0.865072	158	275	123	-25.3951	16.4464	-0.0938881	0.12256	0.0608036	C	A	2765	0.503054	0.496946	2781.89	1	0.0300143	675	1324	766	-32.0068	16.7951	-0.113469	0.0566862	0.0595412	C	A	9245	0.482939	8929.55:669.451:8260.1	01:01:01	0.133791:0.710725:0.0990055	2508:220:2288	4545:373:4172	2192:148:2044	-31.116	0.0669694	-0.139552	0.0371766	C	A	0.46779	0.46779	0.4901	GEN	0.99993	2175	0.139281	0.122096	0.253972	C	A	0.48068	0.48068	0.4901	GEN	0.99985	895	0.0524337	0.0933593	0.574365	C	A	0.4709	0.4709	0.4901	GEN	0.99989	1014	-0.0886726	0.0986826	0.368884
6:13782181:.:AT	6	13782181	-	at	-0.5763	0.1351	2.005e-05	???-??????	0	0	0	1	NA	NA	NA	NA	NA	NA	NA	NA	NA	NA	NA	NA	NA	NA	NA	NA	NA	NA	NA	NA	NA	NA	NA	NA	NA	NA	NA	NA	NA	NA	NA	NA	NA	NA	NA	NA	NA	NA	NA	NA	NA	NA	NA	NA	NA	NA	NA	-	AT	275468	0.07177	0.975968	-0.576253	9.3493e-06	0.13003	NA	NA	NA	NA	NA	NA	NA	NA	NA	NA	NA	NA	NA	NA	NA	NA	NA	NA	NA	NA	NA	NA	NA	NA	NA	NA	NA	NA	NA	NA	NA	NA	NA	NA	NA	NA	NA	NA	NA	NA	NA	NA	NA	NA	NA	NA	NA	NA	NA	NA	NA	NA	NA	NA	NA	NA	NA	NA	NA	NA	NA	NA	NA	NA	NA	NA	NA	NA	NA	NA	NA	NA	NA	NA	NA	NA	NA	NA	NA
rs7625311:84949111:C:T	3	84949111	t	c	0.0928	0.0218	2.006e-05	+++++++--+	3.2	9.299	9	0.4101	C	T	3162	0.467479	0.467479	2956.34:1108.52:1847.81	01:01:01	0.284101:0.274875:0.583915	880:370:510	1605:633:972	677:237:440	-45.7292	18.2707	-0.136988	0.0123192	0.0547324	C	T	1920	0.475652	0.475652	1826.5:643.458:1183.05	01:01:01	0.748984:0.939945:0.862422	530:222:308	951:355:596	439:144:295	-36.591	14.2097	-0.181219	0.010022	0.0703745	C	T	7631	0.466646	7031	0.986502	0.00587164	2079	3867	1582	-11.5296	17.7938	-0.0364147	0.517012	0.0561994	C	T	275468	0.4689	0.999955	-0.0976128	0.082289	0.0561782	C	T	556	0.470862	0.470862	523.598	1	0.865072	158	275	123	-25.0857	16.4422	-0.0927909	0.127087	0.0608191	C	T	2765	0.50475	0.49525	2791.27	1	0.0300143	675	1324	766	-32.7485	16.8554	-0.11527	0.0520269	0.0593282	C	T	9245	0.482954	8929.81:669.697:8260.11	01:01:01	0.139275:0.656411:0.0990055	2507:219:2288	4546:374:4172	2192:148:2044	-31.0818	0.0669963	-0.139511	0.0373089	C	T	0.46626	0.46626	0.492	IMP	0.99387	2175	0.138491	0.122464	0.258111	C	T	0.47956	0.47956	0.492	IMP	0.99542	895	0.0524693	0.0935708	0.57497	C	T	0.46959	0.46959	0.492	IMP	0.99471	1014	-0.0892617	0.0989492	0.367008
rs1938715:58528321:T:G	11	58528321	t	g	-0.1505	0.0353	2.006e-05	--?-??-?-+	6.3	5.338	5	0.376	T	G	3162	0.803259	0.196741	5079.81:1950.45:3129.36	01:01:01	0.071644:0.236106:0.174777	4 days, 10:49:57	1031:431:600	2025:760:1265	-41.8918	14.4712	-0.200041	0.00379359	0.0691028	T	G	1920	0.812752	0.187248	3120.97:1160.16:1960.81	01:01:01	0.114491:0.191212:0.332025	3 days, 6:33:45	562:215:347	1280:473:807	-6.427	11.3643	-0.0497651	0.571704	0.0879949	NA	NA	NA	NA	NA	NA	NA	NA	NA	NA	NA	NA	NA	NA	NA	G	T	275468	0.21244	0.999892	0.166362	0.011947	0.0661818	NA	NA	NA	NA	NA	NA	NA	NA	NA	NA	NA	NA	NA	NA	NA	NA	NA	NA	NA	NA	NA	NA	NA	NA	NA	NA	NA	NA	NA	NA	NA	NA	T	G	9245	0.812516	15023.4:1184.04:13839.4	01:01:01	0.585002:0.423643:0.410686	333:26:307	2801:246:2555	6111:469:5642	-31.6287	0.0867491	-0.238017	0.0060742	NA	NA	NA	NA	NA	NA	NA	NA	NA	NA	NA	T	G	0.77839	0.22161	0.2018	IMP	0.92234	895	-0.165078	0.122723	0.178585	T	G	0.80028	0.19972	0.2018	IMP	0.9196	1014	0.0551284	0.128438	0.667762
rs13125130:90282599:G:A	4	90282599	a	g	0.1044	0.0245	2.028e-05	++-++?++++	0	7.854	8	0.4479	G	A	3162	0.606947	0.393053	3838.34:1480.5:2357.84	01:01:01	0.0224977:0.0286665:0.246718	510:216:294	1442:558:884	1210:466:744	-31.3793	17.2756	-0.105142	0.0693101	0.0578851	G	A	1920	0.613297	0.386703	2355.06:857.827:1497.23	01:01:01	0.884944:0.938435:0.805146	285:116:169	905:348:557	730:257:473	-30.6974	13.1649	-0.177119	0.0197134	0.0759596	A	G	7631	0.380969	5169	0.889923	0.571223	2594	3225	972	-3.69806	16.2054	-0.0140816	0.819492	0.0617078	A	G	275468	0.38363	0.9983	0.0916672	0.10911	0.0572131	G	A	556	0.616887	0.383113	685.978	1	0.319374	84	249	223	-23.0614	15.3688	-0.0976351	0.133476	0.0650669	NA	NA	NA	NA	NA	NA	NA	NA	NA	NA	NA	NA	NA	NA	NA	NA	G	A	9245	0.618967	11444.7:857.72:10587	01:01:01	0.242194:0.0501076:0.579431	1363:144:1219	4304:335:3969	3578:262:3316	-40.1313	0.068936	-0.190711	0.00566624	G	A	0.61091	0.38909	0.3668	IMP	0.93489	2175	-0.230972	0.138534	0.0954624	G	A	0.60241	0.39759	0.3668	IMP	0.97561	895	-0.0402361	0.0970017	0.678291	G	A	0.58505	0.41495	0.3668	IMP	0.96292	1014	-0.176782	0.102981	0.0860444
rs9497163:145307990:C:T	6	145307990	t	c	-0.1176	0.0276	2.028e-05	----------	0	7.325	9	0.6034	C	T	3162	0.206632	0.206632	1306.74:534.126:772.612	01:01:01	0.467024:0.541676:0.12556	2039:780:1259	992:412:580	131:48:83	18.1863	14.2851	0.0891212	0.202982	0.070003	C	T	1920	0.198653	0.198653	762.826:318.041:444.785	01:01:01	0.940728:0.314233:0.369294	1263:453:810	588:231:357	2 days, 21:37:32	29.7377	10.8138	0.254303	0.00595983	0.0924744	C	T	7631	0.20968	2862	0.896213	0.97085	4277	2262	300	7.60842	13.414	0.0422844	0.570577	0.074549	C	T	275468	0.19024	0.999763	0.0944007	0.17411	0.0694574	C	T	556	0.247436	0.247436	275.149	1	0.625311	337	189	30	35.33	13.2407	0.20152	0.00762408	0.0755247	C	T	2765	0.239317	0.239317	1323.42	1	0.0559163	1642	954	169	8.03262	13.2891	0.0454847	0.545544	0.0752496	C	T	9245	0.208454	3854.31:343.983:3510.32	01:01:01	0.48812:0.471566:0.619705	5803:441:5362	3029:257:2772	413:43:370	27.0781	0.0818264	0.181302	0.0267124	C	T	0.19175	0.19175	0.2058	IMP	0.95957	2175	0.235795	0.16048	0.141748	C	T	0.23079	0.23079	0.2058	IMP	0.98449	895	0.139843	0.115692	0.226757	C	T	0.228	0.228	0.2058	IMP	0.98161	1014	0.00692131	0.119256	0.953719
rs1589835:90634712:A:G	11	90634712	a	g	0.1692	0.0397	2.032e-05	++++++++-+	0	7.651	9	0.5697	A	G	3162	0.0982766	0.0982766	621.501:275.869:345.632	01:01:01	0.0293891:0.0113034:0.565522	2579:979:1600	565:255:310	18:06:12	30.8424	10.3174	0.289741	0.00279555	0.0969236	A	G	1920	0.101191	0.101191	388.575:151.215:237.36	01:01:01	0.238731:0.675963:0.0622386	1562:586:976	345:127:218	13:08:05	5.27426	8.02599	0.0818775	0.511086	0.124595	A	G	7631	0.078929	1109	0.925698	0.21706	6006	1007	51	15.5843	8.77087	0.202582	0.0755977	0.114014	A	G	275468	0.08474	0.999252	0.0563803	0.57471	0.100477	A	G	556	0.102263	0.102263	113.716	1	0.80748	452	100	4	22.6708	8.92407	0.28467	0.0110721	0.112056	A	G	2765	0.0830526	0.0830526	459.281	1	1	2361	388	16	8.04285	8.47429	0.111996	0.342576	0.118004	A	G	9245	0.101905	1884.22:173.758:1710.46	01:01:01	0.120104:0.724105:0.128383	7494:578:6916	1644:152:1492	107:11:96	19.8201	0.110334	0.241284	0.0287541	A	G	0.0985	0.0985	0.1103	IMP	0.92588	2175	0.375914	0.225558	0.0955953	A	G	0.09904	0.09904	0.1103	IMP	0.93553	895	-0.0259505	0.166473	0.876124	A	G	0.09148	0.09148	0.1103	IMP	0.93577	1014	0.0153203	0.179217	0.931876
rs1938716:58527045:A:G	11	58527045	a	g	-0.1525	0.0358	2.04e-05	--?-??-?-+	13	5.744	5	0.3319	A	G	3162	0.809004	0.190996	5116.14:1963.31:3152.83	01:01:01	0.0487431:0.140681:0.185095	4 days, 0:44:52	1006:425:581	2060:771:1289	-41.4736	14.2301	-0.204813	0.00356255	0.0702736	A	G	1920	0.819576	0.180424	3147.17:1171.58:1975.59	01:01:01	0.162014:0.217993:0.423355	2 days, 23:30:41	546:208:338	1303:483:820	-4.91271	11.1356	-0.0396179	0.65909	0.0898021	NA	NA	NA	NA	NA	NA	NA	NA	NA	NA	NA	NA	NA	NA	NA	G	A	275468	0.20665	0.999883	0.173953	0.0091399	0.0667312	NA	NA	NA	NA	NA	NA	NA	NA	NA	NA	NA	NA	NA	NA	NA	NA	NA	NA	NA	NA	NA	NA	NA	NA	NA	NA	NA	NA	NA	NA	NA	NA	A	G	9245	0.815217	15073.4:1183.84:13889.5	01:01:01	0.624237:0.29768:0.378295	312:24:288	2734:246:2488	6199:471:5728	-32.6304	0.0877547	-0.251284	0.00419022	NA	NA	NA	NA	NA	NA	NA	NA	NA	NA	NA	A	G	0.78413	0.21587	0.1988	IMP	0.91888	895	-0.133061	0.124188	0.283968	A	G	0.80052	0.19948	0.1988	IMP	0.91768	1014	0.0487897	0.130776	0.70909
rs4845313:152552461:C:A	1	152552461	a	c	0.1348	0.0316	2.059e-05	++?+??++++	0	2.039	6	0.9161	C	A	3162	0.264011	0.264011	1669.61:635.138:1034.47	01:01:01	0.464264:0.371609:0.861855	1705:680:1025	1245:485:760	212:75:137	-22.5605	16.286	-0.085059	0.16597	0.0614024	C	A	1920	0.254543	0.254543	977.446:342.238:635.208	01:01:01	0.400088:0.216232:0.940868	1060:413:647	743:274:469	117:34:83	-25.939	12.3428	-0.170266	0.0355921	0.0810189	NA	NA	NA	NA	NA	NA	NA	NA	NA	NA	NA	NA	NA	NA	NA	C	A	275468	0.25853	0.999765	-0.167236	0.010517	0.0653686	NA	NA	NA	NA	NA	NA	NA	NA	NA	NA	NA	NA	NA	NA	NA	NA	NA	NA	NA	NA	NA	NA	NA	NA	NA	NA	NA	NA	NA	NA	NA	NA	C	A	9245	0.272003	5029.34:397.018:4632.32	01:01:01	0.713123:0.708883:0.784384	4907:399:4508	3647:287:3360	691:55:636	-15.0902	0.075371	-0.0857236	0.255388	C	A	0.26952	0.26952	0.2535	GEN	0.99913	2175	-0.243397	0.13919	0.0803486	C	A	0.25994	0.25994	0.2535	GEN	0.99999	895	-0.156351	0.109814	0.154508	C	A	0.25388	0.25388	0.2535	GEN	0.99997	1014	-0.140918	0.111168	0.204938
rs7341879:33083731:A:G	9	33083731	a	g	-0.1114	0.0262	2.067e-05	----?-----	0	7.097	8	0.5262	A	G	3162	0.311601	0.311601	1970.57:758.603:1211.96	01:01:01	0.770548:0.590504:1	1516:608:908	1342:515:827	304:117:187	-20.1127	16.8678	-0.0706896	0.233114	0.0592846	A	G	1920	0.318093	0.318093	1221.48:450.522:770.955	01:01:01	0.288904:0.930676:0.182575	915:345:570	806:307:499	199:69:130	-10.8441	13.2354	-0.0619045	0.4126	0.075555	A	G	7631	0.286043	3905	0.895951	0.103167	3517	2735	585	-27.7526	14.6846	-0.1287	0.0587702	0.0680986	A	G	275468	0.23801	0.999349	-0.169603	0.012598	0.0679788	NA	NA	NA	NA	NA	NA	NA	NA	NA	NA	NA	NA	NA	NA	NA	NA	A	G	2765	0.287732	0.287732	1591.16	1	0.00012957	1476	1032	257	-6.32298	14.116	-0.0317321	0.654204	0.0708416	A	G	9245	0.306276	5663.04:432.474:5230.57	01:01:01	1:0.789085:0.959321	4462:375:4087	3921:302:3619	862:64:798	-30.6657	0.0714327	-0.156476	0.0284853	A	G	0.31554	0.31554	0.325	IMP	0.99085	2175	-0.148574	0.140056	0.288771	A	G	0.33055	0.33055	0.325	IMP	0.99012	895	-0.043582	0.105494	0.679516	A	G	0.31836	0.31836	0.325	IMP	0.9927	1014	-0.314051	0.107829	0.00358573
rs145992989:154402658:G:GAAAGA	6	154402658	g	gaaaga	0.1283	0.0301	2.07e-05	++--+++-++	51.7	18.621	9	0.02862	G	GAAAGA	3162	0.167319	0.167319	1058.13:441.311:616.817	01:01:01	0.702059:0.174473:0.0903286	2194:830:1364	876:378:498	92:32:60	37.6111	13.6562	0.201677	0.00588471	0.0732268	G	GAAAGA	1920	0.163001	0.163001	625.923:249.221:376.702	01:01:01	0.505093:0.896971:0.328711	1338:493:845	535:206:329	1 day, 23:22:25	22.6149	10.3407	0.211494	0.0287435	0.0967053	G	GAAAGA	7631	0.160502	2439	0.986896	0.702367	5294	2035	202	-4.29901	12.2823	-0.0284976	0.726326	0.081418	G	GAAAGA	275468	0.15214	0.999523	-0.0242927	0.75669	0.0784064	G	GAAAGA	556	0.169049	0.169049	187.982	1	0.88061	383	158	15	5.61148	12.4074	0.0364516	0.651075	0.0805971	G	GAAAGA	2765	0.140304	0.140304	775.881	1	0.236029	2052	651	62	39.4306	11.952	0.276028	0.000970015	0.083668	G	GAAAGA	9245	0.164033	3032.98:271.614:2761.37	01:01:01	0.791074:0.466059:0.604834	6459:489:5970	2533:230:2303	253:22:231	17.1249	0.0901421	0.139149	0.122668	G	GAAAGA	0.16981	0.16981	0.1471	IMP	0.96283	2175	-0.00644362	0.178429	0.971192	G	GAAAGA	0.15747	0.15747	0.1471	IMP	0.96182	895	0.431525	0.135169	0.00141052	G	GAAAGA	0.15343	0.15343	0.1471	IMP	0.96272	1014	0.196632	0.136088	0.14849
rs143757103:49264749:C:T	14	49264749	t	c	0.1594	0.0375	2.086e-05	++++-+++++	46.8	16.918	9	0.05001	C	T	3162	0.0876687	0.0876687	554.417:192.104:362.313	01:01:01	0.737819:0.842162:0.503562	2631:1055:1576	509:177:332	22:08:14	-21.4674	10.1761	-0.20731	0.0348931	0.0982695	C	T	1920	0.0912435	0.0912435	350.375:133.893:216.482	01:01:01	0.579282:0.506331:0.858467	1589:594:995	313:119:194	18:08:10	-3.45635	8.01774	-0.0537668	0.666405	0.124723	C	T	7631	0.0918471	1382	0.993055	0.405279	6265	1244	69	-19.7229	9.67209	-0.210828	0.0414349	0.10339	C	T	275468	0.09891	0.999929	-0.0202027	0.82911	0.093599	C	T	556	0.0933507	0.0933507	103.806	1	0.458671	454	99	3	6.30182	9.43352	0.0708138	0.504118	0.106005	C	T	2765	0.115535	0.115535	638.91	1	0.78305	2154	575	36	-36.1192	10.7604	-0.311946	0.00078887	0.0929333	C	T	9245	0.0953624	1763.25:129.13:1634.12	01:01:01	1:0.642796:0.900917	7560:616:6944	1601:121:1480	84:4:80	-4.72084	0.116164	-0.0637029	0.583424	C	T	0.08959	0.08959	0.1044	IMP	0.91417	2175	-0.37531	0.226238	0.0971332	C	T	0.09045	0.09045	0.1044	IMP	0.9846	895	-0.510071	0.168308	0.00244089	C	T	0.08901	0.08901	0.1044	IMP	0.98535	1014	-0.305284	0.169587	0.0718346
rs189717846:8394951:G:A	4	8394951	a	g	-0.709	0.1666	2.089e-05	???-??????	0	0	0	1	NA	NA	NA	NA	NA	NA	NA	NA	NA	NA	NA	NA	NA	NA	NA	NA	NA	NA	NA	NA	NA	NA	NA	NA	NA	NA	NA	NA	NA	NA	NA	NA	NA	NA	NA	NA	NA	NA	NA	NA	NA	NA	NA	NA	NA	NA	NA	G	A	275468	0.01767	0.99747	0.709021	1.6365e-05	0.164526	NA	NA	NA	NA	NA	NA	NA	NA	NA	NA	NA	NA	NA	NA	NA	NA	NA	NA	NA	NA	NA	NA	NA	NA	NA	NA	NA	NA	NA	NA	NA	NA	NA	NA	NA	NA	NA	NA	NA	NA	NA	NA	NA	NA	NA	NA	NA	NA	NA	NA	NA	NA	NA	NA	NA	NA	NA	NA	NA	NA	NA	NA	NA	NA	NA	NA	NA	NA	NA	NA	NA	NA	NA	NA	NA	NA	NA	NA	NA
rs12552290:33082969:T:C	9	33082969	t	c	-0.1114	0.0262	2.1e-05	----?-----	0	7.077	8	0.5283	T	C	3162	0.31016	0.31016	1961.45:754.544:1206.91	01:01:01	0.966725:0.686485:0.670586	1513:606:907	1350:517:833	299:117:182	-20.4471	16.8777	-0.0717806	0.225708	0.0592498	T	C	1920	0.316657	0.316657	1215.96:447.977:767.984	01:01:01	0.339987:1:0.229139	915:345:570	808:308:500	197:68:129	-10.8843	13.252	-0.0619783	0.411456	0.0754603	T	C	7631	0.282649	3852	0.89464	0.160204	3542	2718	567	-29.1256	14.5003	-0.138523	0.0445768	0.0689641	T	C	275468	0.23978	0.999301	-0.168419	0.012688	0.0675727	NA	NA	NA	NA	NA	NA	NA	NA	NA	NA	NA	NA	NA	NA	NA	NA	T	C	2765	0.280346	0.280346	1550.31	1	9.3095e-05	1513	1009	243	-5.32097	13.9999	-0.0271482	0.703892	0.0714291	T	C	9245	0.304919	5637.95:428.937:5209.01	01:01:01	0.844386:0.858547:0.798569	4462:375:4087	3928:303:3625	855:63:792	-29.8758	0.0713496	-0.15209	0.0330379	T	C	0.31551	0.31551	0.325	GEN	0.99925	2175	-0.139174	0.139201	0.317406	T	C	0.32753	0.32753	0.325	GEN	0.99947	895	-0.043336	0.104893	0.679499	T	C	0.31495	0.31495	0.325	GEN	0.99953	1014	-0.31016	0.107493	0.00390925
rs2081276:146692886:G:A	5	146692886	a	g	0.119	0.028	2.122e-05	++++?+++++	0	5.866	8	0.6622	G	A	3162	0.227554	0.227554	1439.05:536.703:902.349	01:01:01	0.313324:0.616402:0.0995519	1892:756:1136	1095:429:666	175:55:120	-30.2639	15.4909	-0.126117	0.0507411	0.064554	G	A	1920	0.219968	0.219968	844.679:291.276:553.403	01:01:01	0.597129:0.908917:0.571552	1159:457:702	671:235:436	90:29:61	-31.5336	11.6087	-0.233994	0.00660013	0.0861423	G	A	7631	0.240492	3612	0.988206	0.924452	4363	2744	434	-14.5859	14.6704	-0.0677719	0.320106	0.0681645	G	A	275468	0.18526	0.999233	-0.0460439	0.52305	0.0720956	NA	NA	NA	NA	NA	NA	NA	NA	NA	NA	NA	NA	NA	NA	NA	NA	G	A	2765	0.245389	0.245389	1357	1	0.801401	1540	1051	174	-15.4268	14.1285	-0.0772829	0.274881	0.0707789	G	A	9245	0.229207	4238.03:319.111:3918.92	01:01:01	0.141396:0.91335:0.14249	5514:457:5057	3219:249:2970	512:35:477	-16.8412	0.0794603	-0.106335	0.180828	G	A	0.22176	0.22176	0.2316	IMP	0.98606	2175	-0.309949	0.152987	0.0427662	G	A	0.21493	0.21493	0.2316	IMP	0.98721	895	-0.210566	0.118228	0.0749084	G	A	0.22628	0.22628	0.2316	IMP	0.9849	1014	-0.169961	0.12027	0.157608
rs4845314:152554597:G:T	1	152554597	t	g	0.1344	0.0316	2.132e-05	++?+??++++	0	1.832	6	0.9345	G	T	3162	0.263853	0.263853	1668.61:634.688:1033.92	01:01:01	0.464264:0.371609:0.861855	1705:680:1025	1245:485:760	212:75:137	-22.3616	16.2753	-0.0844201	0.169454	0.0614428	G	T	1920	0.25558	0.25558	981.426:342.717:638.709	01:01:01	0.471925:0.259323:0.941106	1058:413:645	743:273:470	119:35:84	-26.6498	12.373	-0.174077	0.0312511	0.0808211	NA	NA	NA	NA	NA	NA	NA	NA	NA	NA	NA	NA	NA	NA	NA	G	T	275468	0.25994	0.999926	-0.155485	0.016851	0.065058	NA	NA	NA	NA	NA	NA	NA	NA	NA	NA	NA	NA	NA	NA	NA	NA	NA	NA	NA	NA	NA	NA	NA	NA	NA	NA	NA	NA	NA	NA	NA	NA	G	T	9245	0.272242	5033.75:394.981:4638.77	01:01:01	0.618096:0.639466:0.702006	4905:401:4504	3645:285:3360	695:55:640	-16.6837	0.0754489	-0.0949733	0.208113	G	T	0.26689	0.26689	0.2535	IMP	0.98755	2175	-0.243562	0.140717	0.0834751	G	T	0.2604	0.2604	0.2535	IMP	0.99864	895	-0.163037	0.109542	0.136656	G	T	0.25302	0.25302	0.2535	IMP	0.99536	1014	-0.140392	0.111535	0.208131
rs7134009:75263193:T:C	12	75263193	t	c	0.112	0.0263	2.132e-05	+++?+++++-	11.3	9.023	8	0.3403	T	C	3162	0.2756	0.2756	1742.89:723.364:1019.53	01:01:01	0.349129:0.730912:0.128286	1672:621:1051	1240:517:723	250:102:148	30.4848	16.6613	0.109816	0.0672987	0.0600193	T	C	1920	0.281804	0.281804	1082.13:440:642.129	01:01:01	0.463203:0.792116:0.460765	984:346:638	791:310:481	145:65:80	32.1699	12.706	0.199264	0.011346	0.078703	T	C	7631	0.267163	3786	0.930022	0.903392	3818	2772	507	14.4619	15.0556	0.063801	0.336771	0.0664205	NA	NA	NA	NA	NA	NA	NA	NA	T	C	556	0.29801	0.29801	331.387	1	0.00770273	291	204	61	32.0345	14.7181	0.147882	0.029515	0.0679436	T	C	2765	0.304273	0.304273	1682.63	1	0.929729	1301	1190	274	44.5544	14.5909	0.209278	0.0022614	0.0685359	T	C	9245	0.294497	5445.25:432.048:5013.21	01:01:01	0.940159:0.0614797:0.6387	4600:361:4239	3845:328:3517	800:52:748	10.6478	0.0739098	0.0581654	0.431295	T	C	0.2779	0.2779	0.3131	IMP	0.97558	2175	0.163551	0.139282	0.240298	T	C	0.30624	0.30624	0.3131	IMP	0.9905	895	0.0581356	0.104126	0.576628	T	C	0.28736	0.28736	0.3131	IMP	0.99051	1014	-0.121679	0.109836	0.26794
6:7318871:.:C	6	7318871	-	c	0.3175	0.0747	2.136e-05	???+??????	0	0	0	1	NA	NA	NA	NA	NA	NA	NA	NA	NA	NA	NA	NA	NA	NA	NA	NA	NA	NA	NA	NA	NA	NA	NA	NA	NA	NA	NA	NA	NA	NA	NA	NA	NA	NA	NA	NA	NA	NA	NA	NA	NA	NA	NA	NA	NA	NA	NA	C	-	275468	0.22114	0.99953	-0.317454	1.0008e-05	0.071871	NA	NA	NA	NA	NA	NA	NA	NA	NA	NA	NA	NA	NA	NA	NA	NA	NA	NA	NA	NA	NA	NA	NA	NA	NA	NA	NA	NA	NA	NA	NA	NA	NA	NA	NA	NA	NA	NA	NA	NA	NA	NA	NA	NA	NA	NA	NA	NA	NA	NA	NA	NA	NA	NA	NA	NA	NA	NA	NA	NA	NA	NA	NA	NA	NA	NA	NA	NA	NA	NA	NA	NA	NA	NA	NA	NA	NA	NA	NA
rs113901764:49277441:G:A	14	49277441	a	g	0.1603	0.0377	2.154e-05	++++-+++++	46.7	16.883	9	0.05059	G	A	3162	0.0886074	0.0886074	560.353:196.068:364.285	01:01:01	0.821744:0.689483:0.587851	2637:1058:1579	503:174:329	22:08:14	-19.9532	10.2788	-0.188856	0.0522332	0.0972876	G	A	1920	0.0922727	0.0922727	354.327:135.936:218.391	01:01:01	0.581798:0.380518:0.861643	1587:595:992	315:118:197	18:08:10	-3.26073	8.09734	-0.0497313	0.687175	0.123497	G	A	7631	0.0885447	1319	0.982309	0.313367	6242	1189	65	-21.0873	9.43944	-0.236662	0.0254856	0.105938	G	A	275468	0.09882	0.999897	-0.0202027	0.82927	0.0936881	G	A	556	0.0936205	0.0936205	104.106	1	0.458671	454	99	3	5.84857	9.28719	0.067808	0.528861	0.107675	G	A	2765	0.114427	0.114427	632.781	1	0.853609	2155	574	36	-35.5356	10.591	-0.316802	0.00079292	0.0944198	G	A	9245	0.094982	1756.22:128.701:1627.52	01:01:01	0.855969:1:0.802028	7573:617:6956	1587:119:1468	85:5:80	-4.44582	0.117296	-0.0611674	0.602034	G	A	0.08939	0.08939	0.1044	IMP	0.91228	2175	-0.377762	0.226672	0.0956023	G	A	0.0899	0.0899	0.1044	IMP	0.97338	895	-0.507669	0.169355	0.00272065	G	A	0.08899	0.08899	0.1044	IMP	0.97725	1014	-0.308329	0.170291	0.0702025
rs421983:84892866:T:C	3	84892866	t	c	-0.093	0.0219	2.169e-05	-------++-	8.4	9.824	9	0.3649	T	C	3162	0.468743	0.468743	2964.33:1112.59:1851.74	01:01:01	0.224959:0.228019:0.522851	876:367:509	1609:635:974	677:238:439	-45.0867	18.3177	-0.134372	0.0138404	0.054592	T	C	1920	0.476413	0.476413	1829.43:642.916:1186.51	01:01:01	0.927154:0.880257:0.908027	527:220:307	956:359:597	437:142:295	-38.9043	14.2502	-0.191582	0.00633178	0.0701745	T	C	7631	0.464518	6770	0.954397	0.00725459	2029	3738	1516	-13.656	17.3036	-0.0456093	0.429993	0.0577914	T	C	275468	0.46882	0.999977	-0.0943107	0.09126	0.0558452	T	C	556	0.46989	0.46989	522.518	1	0.307758	162	265	129	-23.7562	15.8914	-0.0940703	0.134938	0.0629271	T	C	2765	0.507472	0.492528	2806.32	1	0.0181897	674	1318	773	-29.4191	16.8663	-0.103416	0.0811157	0.0592898	T	C	9245	0.482174	8915.4:666.621:8248.77	01:01:01	0.133714:0.505038:0.0824673	2516:220:2296	4544:376:4168	2185:145:2040	-29.6742	0.0669716	-0.133094	0.0468864	T	C	0.46581	0.46581	0.494	IMP	0.99375	2175	0.143414	0.122395	0.241305	T	C	0.47806	0.47806	0.494	IMP	0.99482	895	0.0703023	0.0936926	0.453043	T	C	0.46687	0.46687	0.494	IMP	0.99538	1014	-0.117141	0.0987362	0.235463
rs112656676:12086955:G:A	16	12086955	a	g	0.268	0.0631	2.172e-05	???+++????	0	0.599	2	0.7412	NA	NA	NA	NA	NA	NA	NA	NA	NA	NA	NA	NA	NA	NA	NA	NA	NA	NA	NA	NA	NA	NA	NA	NA	NA	NA	NA	NA	NA	NA	NA	NA	NA	NA	NA	NA	NA	NA	NA	NA	NA	NA	NA	NA	NA	NA	NA	G	A	275468	0.12552	0.995423	-0.257476	0.0049603	0.0916416	G	A	556	0.0900791	0.0900791	100.168	1	0.432311	462	88	6	-30.3795	9.70476	-0.322561	0.00174582	0.103042	G	A	2765	0.0433128	0.0433128	239.52	1	0.346136	2536	222	7	-9.19762	6.99116	-0.188182	0.188306	0.143038	NA	NA	NA	NA	NA	NA	NA	NA	NA	NA	NA	NA	NA	NA	NA	NA	NA	NA	NA	NA	NA	NA	NA	NA	NA	NA	NA	NA	NA	NA	NA	NA	NA	NA	NA	NA	NA	NA	NA	NA	NA	NA	NA	NA	NA	NA	NA
rs116893436:11885408:C:T	19	11885408	t	c	1.0111	0.2382	2.181e-05	??????++++	0	1.745	3	0.627	NA	NA	NA	NA	NA	NA	NA	NA	NA	NA	NA	NA	NA	NA	NA	NA	NA	NA	NA	NA	NA	NA	NA	NA	NA	NA	NA	NA	NA	NA	NA	NA	NA	NA	NA	NA	NA	NA	NA	NA	NA	NA	NA	NA	NA	NA	NA	NA	NA	NA	NA	NA	NA	NA	NA	NA	NA	NA	NA	NA	NA	NA	NA	NA	NA	NA	NA	NA	NA	NA	NA	NA	NA	NA	NA	NA	NA	NA	NA	NA	NA	NA	NA	NA	NA	NA	NA	C	T	9245	0.0120574	222.942:11.899:211.043	01:01:01	0.639166:1:0.637955	9029:731:8298	216:10:206	00:00:00	-5.33063	0.352168	-0.661121	0.0604794	C	T	0.01209	0.01209	0.0159	IMP	0.84179	2175	-1.47807	0.684992	0.0309436	C	T	0.01327	0.01327	0.0159	IMP	0.87763	895	-1.31345	0.438901	0.00276621	C	T	0.01189	0.01189	0.0159	IMP	0.83477	1014	-1.06403	0.510152	0.0370056
rs1938714:58528909:T:C	11	58528909	t	c	-0.1494	0.0352	2.183e-05	--?-??-?-+	7.8	5.423	5	0.3664	T	C	3162	0.803114	0.196886	5078.89:1949.92:3128.98	01:01:01	0.071644:0.236106:0.174777	4 days, 10:49:57	1031:431:600	2025:760:1265	-42.0335	14.4778	-0.200536	0.00369235	0.0690713	T	C	1920	0.812617	0.187383	3120.45:1159.69:1960.76	01:01:01	0.114491:0.191212:0.332025	3 days, 6:33:45	562:215:347	1280:473:807	-6.69287	11.3674	-0.0517956	0.556009	0.0879709	NA	NA	NA	NA	NA	NA	NA	NA	NA	NA	NA	NA	NA	NA	NA	C	T	275468	0.21242	0.999913	0.165514	0.012265	0.0660888	NA	NA	NA	NA	NA	NA	NA	NA	NA	NA	NA	NA	NA	NA	NA	NA	NA	NA	NA	NA	NA	NA	NA	NA	NA	NA	NA	NA	NA	NA	NA	NA	T	C	9245	0.812474	15022.7:1184:13838.6	01:01:01	0.585002:0.423643:0.410686	333:26:307	2801:246:2555	6111:469:5642	-31.574	0.0867205	-0.23745	0.00617933	NA	NA	NA	NA	NA	NA	NA	NA	NA	NA	NA	T	C	0.79215	0.20785	0.2018	GEN	0.99996	895	-0.157703	0.120693	0.191334	T	C	0.81346	0.18654	0.2018	GEN	0.99995	1014	0.0581715	0.126496	0.645611
rs149200316:163748169:T:C	6	163748169	t	c	0.189	0.0445	2.188e-05	++++++++-+	26.6	12.261	9	0.199	T	C	3162	0.0662589	0.0662589	419.021:184.961:234.06	01:01:01	0.3017:0.527132:0.410413	2769:1067:1702	376:165:211	17:08:09	23.0319	9.18817	0.272817	0.0121866	0.108836	T	C	1920	0.0739846	0.0739846	284.101:110.487:173.614	01:01:01	0.040048:0.417744:0.0807113	1645:615:1030	271:104:167	04:02:02	6.16623	7.20117	0.118909	0.391842	0.138866	T	C	7631	0.0701992	1057	0.983882	0.378094	6493	973	42	11.2717	8.54473	0.15438	0.187123	0.117031	T	C	275468	0.05069	0.998358	0.0980337	0.4358	0.125796	T	C	556	0.0711052	0.0711052	79.069	1	1	483	71	2	1.32028	8.24328	0.0194296	0.872752	0.121311	T	C	2765	0.0668646	0.0668646	369.761	1	0.542981	2410	341	14	14.9567	8.4954	0.207237	0.0783122	0.117711	T	C	9245	0.0701537	1297.14:130.065:1167.08	01:01:01	0.365631:0.347833:0.540076	8038:623:7415	1159:111:1048	2 days, 0:07:41	21.7718	0.132716	0.383477	0.00385903	T	C	0.07241	0.07241	0.0765	IMP	0.95475	2175	0.46408	0.261758	0.0762396	T	C	0.07099	0.07099	0.0765	IMP	0.98659	895	-0.128885	0.186979	0.490632	T	C	0.05924	0.05924	0.0765	IMP	0.98177	1014	0.586934	0.21418	0.00613672
rs1233480:29477414:C:T	6	29477414	t	c	0.1676	0.0395	2.191e-05	+++++++-++	18.5	11.041	9	0.2729	C	T	3162	0.117678	0.117678	744.196:245.237:498.959	01:01:01	0.667549:1:0.686575	2466:1008:1458	650:220:430	1 day, 22:12:34	-17.44	10.7953	-0.14965	0.106199	0.0926329	C	T	1920	0.122148	0.122148	469.047:167.022:302.025	01:01:01	0.669944:0.714766:0.895809	1479:563:916	415:150:265	1 day, 2:08:18	-3.91355	9.29871	-0.0452611	0.67385	0.107542	C	T	7631	0.106681	1614	0.999738	0.628624	6096	1452	81	-14.9323	9.08311	-0.180991	0.100184	0.110094	C	T	275468	0.07622	0.999986	-0.38126	0.0012656	0.118269	C	T	556	0.0773381	0.0773381	86	1	0.559953	474	78	4	-5.53091	8.99367	-0.068379	0.538569	0.111189	C	T	2765	0.051877	0.051877	286.88	1	0.557073	2488	268	9	-12.9446	7.73523	-0.216342	0.0942372	0.129279	C	T	9245	0.106091	1961.62:149.313:1812.3	01:01:01	1:0.540075:0.909324	7389:601:6788	1752:131:1621	104:9:95	-7.34803	0.107915	-0.085572	0.427801	C	T	0.10256	0.10256	0.0885	GEN	0.99988	2175	0.148055	0.218552	0.49813	C	T	0.0956	0.0956	0.0885	GEN	1	895	-0.257446	0.163383	0.115091	C	T	0.09545	0.09545	0.0885	GEN	0.99999	1014	-0.464699	0.165958	0.00510876
11:57558025:.:T	11	57558025	-	t	0.2585	0.0609	2.198e-05	???+??????	0	0	0	1	NA	NA	NA	NA	NA	NA	NA	NA	NA	NA	NA	NA	NA	NA	NA	NA	NA	NA	NA	NA	NA	NA	NA	NA	NA	NA	NA	NA	NA	NA	NA	NA	NA	NA	NA	NA	NA	NA	NA	NA	NA	NA	NA	NA	NA	NA	NA	-	T	275468	0.3116	0.948367	0.258511	1.8659e-05	0.0603946	NA	NA	NA	NA	NA	NA	NA	NA	NA	NA	NA	NA	NA	NA	NA	NA	NA	NA	NA	NA	NA	NA	NA	NA	NA	NA	NA	NA	NA	NA	NA	NA	NA	NA	NA	NA	NA	NA	NA	NA	NA	NA	NA	NA	NA	NA	NA	NA	NA	NA	NA	NA	NA	NA	NA	NA	NA	NA	NA	NA	NA	NA	NA	NA	NA	NA	NA	NA	NA	NA	NA	NA	NA	NA	NA	NA	NA	NA	NA
rs62377740:146693206:G:A	5	146693206	a	g	0.1188	0.028	2.206e-05	++++?+++++	0	5.782	8	0.6717	G	A	3162	0.227567	0.227567	1439.13:536.667:902.468	01:01:01	0.313324:0.616402:0.0995519	1892:756:1136	1095:429:666	175:55:120	-30.3798	15.4965	-0.126507	0.0499463	0.0645307	G	A	1920	0.219875	0.219875	844.319:291.062:553.257	01:01:01	0.551201:0.908917:0.516882	1159:457:702	672:235:437	89:29:60	-31.6609	11.6168	-0.234612	0.00642158	0.0860822	G	A	7631	0.240127	3605	0.987551	0.949539	4363	2741	432	-14.5608	14.6553	-0.0677948	0.32044	0.0682347	G	A	275468	0.18525	0.999093	-0.0460439	0.52477	0.072395	NA	NA	NA	NA	NA	NA	NA	NA	NA	NA	NA	NA	NA	NA	NA	NA	G	A	2765	0.24533	0.24533	1356.68	1	0.801401	1540	1051	174	-15.4385	14.1268	-0.0773599	0.27446	0.0707874	G	A	9245	0.22918	4237.53:319.178:3918.35	01:01:01	0.133668:0.91335:0.134355	5515:457:5058	3218:249:2969	512:35:477	-16.8669	0.0794571	-0.106489	0.180181	G	A	0.22175	0.22175	0.2316	IMP	0.98605	2175	-0.309914	0.152992	0.0427967	G	A	0.21431	0.21431	0.2316	IMP	0.98764	895	-0.203143	0.118589	0.0867121	G	A	0.22628	0.22628	0.2316	IMP	0.98491	1014	-0.16998	0.120269	0.15756
12:5634892:.:TGTGAGA	12	5634892	-	tgtgaga	-0.3315	0.0781	2.207e-05	???-??????	0	0	0	1	NA	NA	NA	NA	NA	NA	NA	NA	NA	NA	NA	NA	NA	NA	NA	NA	NA	NA	NA	NA	NA	NA	NA	NA	NA	NA	NA	NA	NA	NA	NA	NA	NA	NA	NA	NA	NA	NA	NA	NA	NA	NA	NA	NA	NA	NA	NA	TGTGAGA	-	275468	0.16104	0.853933	0.33146	1.6483e-05	0.0769427	NA	NA	NA	NA	NA	NA	NA	NA	NA	NA	NA	NA	NA	NA	NA	NA	NA	NA	NA	NA	NA	NA	NA	NA	NA	NA	NA	NA	NA	NA	NA	NA	NA	NA	NA	NA	NA	NA	NA	NA	NA	NA	NA	NA	NA	NA	NA	NA	NA	NA	NA	NA	NA	NA	NA	NA	NA	NA	NA	NA	NA	NA	NA	NA	NA	NA	NA	NA	NA	NA	NA	NA	NA	NA	NA	NA	NA	NA	NA
rs9653750:20422074:G:A	21	20422074	a	g	-0.1308	0.0308	2.209e-05	----?--+--	0	7.322	8	0.5023	G	A	3162	0.166574	0.166574	1053.41:452.796:600.617	01:01:01	0.00384226:0.150179:0.0121072	2222:840:1382	830:352:478	110:48:62	32.6326	14.0248	0.165904	0.0199774	0.0713023	G	A	1920	0.169271	0.169271	650:250.35:399.65	01:01:01	0.223528:0.194278:0.603036	1332:497:835	525:197:328	2 days, 15:27:36	10.6752	10.7429	0.0924982	0.32037	0.0930847	G	A	7631	0.154784	2231	0.949941	0.175831	5205	1857	187	15.5987	11.9546	0.109148	0.191954	0.0836498	G	A	275468	0.18994	0.999401	0.0421012	0.54754	0.0699994	NA	NA	NA	NA	NA	NA	NA	NA	NA	NA	NA	NA	NA	NA	NA	NA	G	A	2765	0.190284	0.190284	1052.27	1	0.315383	1839	822	104	24.5366	12.9068	0.147291	0.0572945	0.0774785	G	A	9245	0.161588	2987.77:262.81:2724.96	01:01:01	0.480271:0.0724676:0.187769	6573:500:6073	2434:226:2208	238:15:223	17.5904	0.0953116	0.159796	0.0936266	G	A	0.16135	0.16135	0.168	IMP	0.89704	2175	-0.10554	0.185949	0.570321	G	A	0.16037	0.16037	0.168	IMP	0.96376	895	0.257067	0.134002	0.055062	G	A	0.17346	0.17346	0.168	IMP	0.96648	1014	0.358825	0.133004	0.00697879
rs3778158:154405730:A:T	6	154405730	a	t	0.1277	0.0301	2.224e-05	++--+++-++	48.6	17.511	9	0.04129	A	T	3162	0.166736	0.166736	1054.44:440.327:614.112	01:01:01	0.48333:0.245122:0.0624327	2197:832:1365	871:375:496	94:33:61	37.7048	13.6423	0.20259	0.00571316	0.0733014	A	T	1920	0.163032	0.163032	626.041:248.822:377.219	01:01:01	0.357733:0.794549:0.328955	1338:492:846	537:209:328	1 day, 21:20:25	22.3316	10.3176	0.20978	0.030432	0.0969218	A	T	7631	0.159559	2417	0.98375	0.965922	5285	2027	195	-1.96015	12.3783	-0.0127928	0.874179	0.0807865	A	T	275468	0.15165	0.999418	-0.0314907	0.69386	0.0800023	A	T	556	0.170863	0.170863	190	1	1	382	158	16	6.14914	12.5461	0.0390657	0.624047	0.079706	A	T	2765	0.141475	0.141475	782.356	1	0.583226	2042	664	59	36.0761	11.9985	0.250592	0.00264081	0.0833438	A	T	9245	0.164393	3039.63:272.751:2766.88	01:01:01	0.970101:0.546492:0.874651	6424:486:5938	2566:232:2334	255:23:232	18.0316	0.090269	0.146932	0.103588	A	T	0.17159	0.17159	0.1501	IMP	0.96557	2175	-0.0202405	0.177212	0.909066	A	T	0.16148	0.16148	0.1501	IMP	0.96437	895	0.434014	0.133369	0.00113693	A	T	0.15472	0.15472	0.1501	IMP	0.96597	1014	0.190719	0.13496	0.15761
7:54438073:C:TC	7	54438073	g	ga	0.1063	0.0251	2.229e-05	+++?++--++	34.5	12.219	8	0.1417	GA	G	3162	0.631925	0.368075	3996.29:1524.56:2471.73	01:01:01	0.592384:0.0478635:0.345252	435:200:235	1456:554:902	1271:486:785	-40.2863	17.6773	-0.128922	0.0226679	0.0565697	GA	G	1920	0.6323	0.3677	2428.03:873.84:1554.19	01:01:01	0.0349048:0.160618:0.145703	282:122:160	850:326:524	788:273:515	-32.1696	13.8786	-0.167016	0.0204529	0.0720534	G	GA	7631	0.347871	4969	0.933954	0.657472	3015	3255	857	48.196	15.9335	0.18984	0.00248785	0.0627608	NA	NA	NA	NA	NA	NA	NA	NA	GA	G	556	0.647351	0.352649	719.854	1	0.711863	73	251	232	-24.4855	15.1794	-0.106267	0.10673	0.0658788	GA	G	2765	0.603625	0.396375	3338.04	1	0.219023	385	1253	1127	-7.08763	15.1214	-0.0309969	0.639273	0.0661314	GA	G	9245	0.639049	11816:953.062:10863	01:01:01	0.232843:0.338568:0.336089	1239:102:1137	4218:329:3889	3788:310:3478	14.2256	0.0696456	0.0690016	0.321806	GA	G	0.63128	0.36872	0.3469	IMP	0.96053	2175	0.0144466	0.136103	0.915468	GA	G	0.62205	0.37795	0.3469	IMP	0.96943	895	-0.134014	0.0985562	0.173903	GA	G	0.63034	0.36966	0.3469	IMP	0.96678	1014	-0.249566	0.104042	0.0164533
7:88195268:.:T	7	88195268	-	t	-1.2588	0.2969	2.233e-05	???-??????	0	0	0	1	NA	NA	NA	NA	NA	NA	NA	NA	NA	NA	NA	NA	NA	NA	NA	NA	NA	NA	NA	NA	NA	NA	NA	NA	NA	NA	NA	NA	NA	NA	NA	NA	NA	NA	NA	NA	NA	NA	NA	NA	NA	NA	NA	NA	NA	NA	NA	-	T	275468	0.0216	0.973228	-1.25878	1.6938e-05	0.292614	NA	NA	NA	NA	NA	NA	NA	NA	NA	NA	NA	NA	NA	NA	NA	NA	NA	NA	NA	NA	NA	NA	NA	NA	NA	NA	NA	NA	NA	NA	NA	NA	NA	NA	NA	NA	NA	NA	NA	NA	NA	NA	NA	NA	NA	NA	NA	NA	NA	NA	NA	NA	NA	NA	NA	NA	NA	NA	NA	NA	NA	NA	NA	NA	NA	NA	NA	NA	NA	NA	NA	NA	NA	NA	NA	NA	NA	NA	NA
rs867755550:35362552:T:C	7	35362552	t	c	-0.734	0.1731	2.244e-05	???-??????	0	0	0	1	NA	NA	NA	NA	NA	NA	NA	NA	NA	NA	NA	NA	NA	NA	NA	NA	NA	NA	NA	NA	NA	NA	NA	NA	NA	NA	NA	NA	NA	NA	NA	NA	NA	NA	NA	NA	NA	NA	NA	NA	NA	NA	NA	NA	NA	NA	NA	T	C	275468	0.04754	0.877405	-0.733969	1.7024e-05	0.170662	NA	NA	NA	NA	NA	NA	NA	NA	NA	NA	NA	NA	NA	NA	NA	NA	NA	NA	NA	NA	NA	NA	NA	NA	NA	NA	NA	NA	NA	NA	NA	NA	NA	NA	NA	NA	NA	NA	NA	NA	NA	NA	NA	NA	NA	NA	NA	NA	NA	NA	NA	NA	NA	NA	NA	NA	NA	NA	NA	NA	NA	NA	NA	NA	NA	NA	NA	NA	NA	NA	NA	NA	NA	NA	NA	NA	NA	NA	NA
rs143678990:54298963:C:G	7	54298963	c	g	-0.0989	0.0233	2.25e-05	------++--	11.4	10.161	9	0.3376	C	G	3162	0.550451	0.449549	3481.05:1325.14:2155.92	01:01:01	0.0119613:0.0770736:0.0868451	681:289:392	1496:586:910	985:365:620	-42.506	17.9846	-0.131416	0.018105	0.0556031	C	G	1920	0.550541	0.449459	2114.08:764.665:1349.41	01:01:01	0.00104429:0.0521383:0.00971969	419:169:250	878:333:545	623:219:404	-29.1535	13.9424	-0.149973	0.0365292	0.0717237	G	C	7631	0.432376	5412	0.819421	0.897522	2009	3076	1168	47.9153	16.0054	0.187043	0.00275616	0.0624789	G	C	275468	0.39588	0.977702	0.00299551	0.96435	0.0670203	C	G	556	0.570557	0.429443	634.459	1	0.258633	106	258	192	-36.0788	15.5031	-0.150112	0.0199547	0.0645032	C	G	2765	0.54712	0.45288	3025.57	1	0.00565158	529	1278	958	-15.6981	15.1598	-0.0683062	0.300431	0.0659639	C	G	9245	0.557513	10308.4:815.208:9493.22	01:01:01	0.000136692:0.119661:0.00047382	1907:162:1745	4382:346:4036	2956:233:2723	3.66103	0.0684495	0.0171531	0.802127	C	G	0.55003	0.44997	0.4364	IMP	0.90205	2175	0.054737	0.13885	0.693421	C	G	0.54189	0.45811	0.4364	IMP	0.92637	895	-0.0581399	0.100282	0.562074	C	G	0.54214	0.45786	0.4364	IMP	0.90975	1014	-0.187288	0.103375	0.0700282
rs12763622:113067860:G:A	10	113067860	a	g	0.0945	0.0223	2.25e-05	+++++-+-++	41.8	15.463	9	0.07899	G	A	3162	0.52825	0.47175	3340.65:1280.72:2059.93	01:01:01	8.39599e-05:0.0089054:0.00375743	738:307:431	1463:573:890	961:360:601	-34.485	17.7237	-0.109779	0.0516912	0.0564216	G	A	1920	0.53162	0.46838	2041.42:700.477:1340.94	01:01:01	0.000933492:0.0624472:0.0134136	442:198:244	881:335:546	597:188:409	-63.8683	13.8203	-0.334386	3.81287e-06	0.0723573	A	G	7631	0.482924	6616	0.897392	0.0659473	1868	3344	1636	34.8059	17.7388	0.110613	0.0497467	0.0563736	A	G	275468	0.47505	0.997079	0.0676586	0.22359	0.0555929	G	A	556	0.521606	0.478394	580.026	1	0.497296	123	286	147	-8.55577	16.4178	-0.0317417	0.602277	0.0609095	G	A	2765	0.482466	0.482466	2668.03	1	0.909096	740	1384	641	1.7851	16.7751	0.00634353	0.915254	0.0596122	G	A	9245	0.51887	9593.91:742.475:8851.44	01:01:01	0.00186865:0.768793:0.00171578	2122:179:1943	4457:366:4091	2666:196:2470	-24.1492	0.0715047	-0.123473	0.0842073	G	A	0.51118	0.48882	0.4682	IMP	0.82311	2175	0.000464321	0.140912	0.997371	G	A	0.50256	0.49744	0.4682	IMP	0.84824	895	-0.0786241	0.106693	0.46117	G	A	0.51304	0.48696	0.4682	IMP	0.84418	1014	-0.0703384	0.111328	0.52751
rs2400292:146693969:G:C	5	146693969	c	g	0.1173	0.0277	2.258e-05	++++?+++++	0	7.473	8	0.4865	G	C	3162	0.230529	0.230529	1457.86:544.557:913.306	01:01:01	0.451446:0.618552:0.185418	1882:753:1129	1105:431:674	175:56:119	-30.3557	15.586	-0.12496	0.0514594	0.0641601	G	C	1920	0.22272	0.22272	855.245:295.111:560.134	01:01:01	0.552934:0.908769:0.571612	1157:456:701	673:236:437	90:29:61	-32.0297	11.6928	-0.23427	0.00615756	0.0855227	G	C	7631	0.246147	3732	0.997379	0.925983	4338	2814	459	-11.0298	14.9963	-0.0490455	0.462034	0.0666831	G	C	275468	0.18597	0.998791	-0.036664	0.60657	0.0711956	NA	NA	NA	NA	NA	NA	NA	NA	NA	NA	NA	NA	NA	NA	NA	NA	G	C	2765	0.251427	0.251427	1390.39	1	0.765123	1524	1062	179	-16.2386	14.2974	-0.0794388	0.256053	0.0699428	G	C	9245	0.231499	4280.41:322.374:3958.04	01:01:01	0.278694:1:0.260472	5486:454:5032	3247:252:2995	512:35:477	-16.675	0.0788942	-0.103789	0.188324	G	C	0.2239	0.2239	0.2326	IMP	0.98967	2175	-0.309752	0.152496	0.0422339	G	C	0.21853	0.21853	0.2326	IMP	0.98921	895	-0.217203	0.117474	0.0644662	G	C	0.2345	0.2345	0.2326	IMP	0.98991	1014	-0.228014	0.118981	0.0553157
19:4766670:.:TTTCTTCTTTCTTTC	19	4766670	-	tttcttctttctttc	0.3126	0.0738	2.262e-05	???+??????	0	0	0	1	NA	NA	NA	NA	NA	NA	NA	NA	NA	NA	NA	NA	NA	NA	NA	NA	NA	NA	NA	NA	NA	NA	NA	NA	NA	NA	NA	NA	NA	NA	NA	NA	NA	NA	NA	NA	NA	NA	NA	NA	NA	NA	NA	NA	NA	NA	NA	-	TTTCTTCTTTCTTTC	275468	0.20166	0.842555	0.312619	1.4681e-05	0.0721413	NA	NA	NA	NA	NA	NA	NA	NA	NA	NA	NA	NA	NA	NA	NA	NA	NA	NA	NA	NA	NA	NA	NA	NA	NA	NA	NA	NA	NA	NA	NA	NA	NA	NA	NA	NA	NA	NA	NA	NA	NA	NA	NA	NA	NA	NA	NA	NA	NA	NA	NA	NA	NA	NA	NA	NA	NA	NA	NA	NA	NA	NA	NA	NA	NA	NA	NA	NA	NA	NA	NA	NA	NA	NA	NA	NA	NA	NA	NA
rs12027820:152593444:T:C	1	152593444	t	c	-0.134	0.0316	2.264e-05	--?-??----	0	1.944	6	0.9248	T	C	3162	0.264277	0.264277	1671.29:635.878:1035.41	01:01:01	0.436995:0.371397:0.816732	1702:679:1023	1248:486:762	212:75:137	-22.3058	16.2276	-0.0847052	0.169268	0.0616234	T	C	1920	0.256545	0.256545	985.132:343.943:641.189	01:01:01	0.402416:0.259046:0.825199	1053:412:641	748:274:474	119:35:84	-26.7568	12.3423	-0.175647	0.030167	0.0810222	NA	NA	NA	NA	NA	NA	NA	NA	NA	NA	NA	NA	NA	NA	NA	T	C	275468	0.25992	0.999921	-0.155485	0.016562	0.0648857	NA	NA	NA	NA	NA	NA	NA	NA	NA	NA	NA	NA	NA	NA	NA	NA	NA	NA	NA	NA	NA	NA	NA	NA	NA	NA	NA	NA	NA	NA	NA	NA	T	C	9245	0.27333	5053.86:400.849:4653.02	01:01:01	0.813707:0.92582:0.848515	4887:395:4492	3663:291:3372	695:55:640	-14.9048	0.0754854	-0.0849277	0.26055	T	C	0.26725	0.26725	0.2535	IMP	0.9822	2175	-0.227204	0.141208	0.107615	T	C	0.26208	0.26208	0.2535	GEN	1	895	-0.18124	0.109154	0.0968347	T	C	0.25495	0.25495	0.2535	IMP	0.9955	1014	-0.142147	0.111404	0.201973
rs12030223:152593292:G:A	1	152593292	a	g	0.134	0.0316	2.269e-05	++?+??++++	0	1.948	6	0.9245	G	A	3162	0.264262	0.264262	1671.19:635.829:1035.36	01:01:01	0.436995:0.371397:0.816732	1702:679:1023	1248:486:762	212:75:137	-22.3212	16.2318	-0.0847195	0.169084	0.0616075	G	A	1920	0.256519	0.256519	985.034:343.89:641.144	01:01:01	0.402416:0.259046:0.825199	1053:412:641	748:274:474	119:35:84	-26.7728	12.3455	-0.175661	0.030111	0.0810012	NA	NA	NA	NA	NA	NA	NA	NA	NA	NA	NA	NA	NA	NA	NA	G	A	275468	0.25992	0.999922	-0.155485	0.016562	0.0648857	NA	NA	NA	NA	NA	NA	NA	NA	NA	NA	NA	NA	NA	NA	NA	NA	NA	NA	NA	NA	NA	NA	NA	NA	NA	NA	NA	NA	NA	NA	NA	NA	G	A	9245	0.273327	5053.82:400.85:4652.97	01:01:01	0.813707:0.92582:0.848515	4887:395:4492	3663:291:3372	695:55:640	-14.8706	0.0754882	-0.0847393	0.261628	G	A	0.26725	0.26725	0.2535	IMP	0.9822	2175	-0.227204	0.141208	0.107615	G	A	0.26208	0.26208	0.2535	GEN	1	895	-0.18124	0.109154	0.0968347	G	A	0.25495	0.25495	0.2535	IMP	0.9955	1014	-0.142147	0.111404	0.201973
rs1360420806:40105053:T:C	14	40105053	t	c	0.4849	0.1145	2.274e-05	???+??????	0	0	0	1	NA	NA	NA	NA	NA	NA	NA	NA	NA	NA	NA	NA	NA	NA	NA	NA	NA	NA	NA	NA	NA	NA	NA	NA	NA	NA	NA	NA	NA	NA	NA	NA	NA	NA	NA	NA	NA	NA	NA	NA	NA	NA	NA	NA	NA	NA	NA	T	C	275468	0.05056	0.998161	0.484892	8.3158e-06	0.108796	NA	NA	NA	NA	NA	NA	NA	NA	NA	NA	NA	NA	NA	NA	NA	NA	NA	NA	NA	NA	NA	NA	NA	NA	NA	NA	NA	NA	NA	NA	NA	NA	NA	NA	NA	NA	NA	NA	NA	NA	NA	NA	NA	NA	NA	NA	NA	NA	NA	NA	NA	NA	NA	NA	NA	NA	NA	NA	NA	NA	NA	NA	NA	NA	NA	NA	NA	NA	NA	NA	NA	NA	NA	NA	NA	NA	NA	NA	NA
rs34071253:27391802:C:T	6	27391802	t	c	0.1829	0.0432	2.301e-05	++++-+++++	9.1	9.9	9	0.3586	C	T	3162	0.0968869	0.0968869	612.713:196.413:416.3	01:01:01	0.126501:1:0.0753391	2588:1051:1537	537:182:355	1 day, 13:07:30	-14.583	9.94971	-0.147308	0.142738	0.100505	C	T	1920	0.098469	0.098469	378.121:123.885:254.236	01:01:01	1:0.471997:0.542849	1560:604:956	342:110:232	18:07:11	-11.0488	8.4792	-0.153676	0.192558	0.117936	C	T	7631	0.0854807	1288	0.999345	0.459382	6387	1190	49	-11.2447	8.25586	-0.164977	0.17319	0.121126	C	T	275468	0.07025	0.999998	-0.424648	0.00058986	0.123579	C	T	556	0.0647356	0.0647356	71.986	1	0.49442	487	66	3	3.70042	8.29437	0.0537878	0.655499	0.120564	C	T	2765	0.0421873	0.0421873	233.296	1	0.0591234	2541	215	9	-10.6225	7.1472	-0.207949	0.137212	0.139915	C	T	9245	0.083669	1547.04:118.002:1429.04	01:01:01	0.945932:1:0.887869	7763:627:7136	1417:110:1307	65:4:61	-12.2466	0.119882	-0.176006	0.142062	C	T	0.08421	0.08421	0.0716	IMP	0.97876	2175	-0.0222787	0.234679	0.924368	C	T	0.06928	0.06928	0.0716	IMP	0.99992	895	-0.181535	0.192109	0.34468	C	T	0.07169	0.07169	0.0716	IMP	0.99973	1014	-0.478988	0.190901	0.0121043
9:100575283:.:CATAT	9	100575283	-	catat	-0.3481	0.0822	2.305e-05	???-??????	0	0	0	1	NA	NA	NA	NA	NA	NA	NA	NA	NA	NA	NA	NA	NA	NA	NA	NA	NA	NA	NA	NA	NA	NA	NA	NA	NA	NA	NA	NA	NA	NA	NA	NA	NA	NA	NA	NA	NA	NA	NA	NA	NA	NA	NA	NA	NA	NA	NA	-	CATAT	275468	0.19735	0.92406	-0.34814	1.2118e-05	0.0795666	NA	NA	NA	NA	NA	NA	NA	NA	NA	NA	NA	NA	NA	NA	NA	NA	NA	NA	NA	NA	NA	NA	NA	NA	NA	NA	NA	NA	NA	NA	NA	NA	NA	NA	NA	NA	NA	NA	NA	NA	NA	NA	NA	NA	NA	NA	NA	NA	NA	NA	NA	NA	NA	NA	NA	NA	NA	NA	NA	NA	NA	NA	NA	NA	NA	NA	NA	NA	NA	NA	NA	NA	NA	NA	NA	NA	NA	NA	NA
10:125935391:A:TA	10	125935391	t	ta	-0.1295	0.0306	2.305e-05	--??-?+---	53.1	12.781	6	0.04666	TA	T	3162	0.505227	0.494773	3195.06:1313.14:1881.91	01:01:01	1.0138e-05:0.0163894:0.000313471	817:286:531	1456:574:882	889:380:509	58.1499	17.2771	0.194808	0.000763457	0.0578801	TA	T	1920	0.501671	0.498329	1926.42:769.983:1156.43	01:01:01	0.0285092:0.600027:0.028162	498:158:340	912:351:561	510:212:298	51.0844	13.21	0.292741	0.000110136	0.0757002	NA	NA	NA	NA	NA	NA	NA	NA	NA	NA	NA	NA	NA	NA	NA	NA	NA	NA	NA	NA	NA	NA	NA	TA	T	556	0.513406	0.486594	570.907	1	0.00381837	145	243	168	0.930373	15.1611	0.00404756	0.951068	0.0659583	NA	NA	NA	NA	NA	NA	NA	NA	NA	NA	NA	NA	NA	NA	NA	NA	TA	T	9245	0.506047	9356.8:757.834:8598.97	01:01:01	3.90218e-08:0.211087:9.32894e-10	2350:164:2186	4356:388:3968	2539:189:2350	-2.16949	0.0701996	-0.0106912	0.878952	TA	T	0.51008	0.48992	0.499	IMP	0.91234	2175	0.191464	0.131845	0.146447	TA	T	0.50997	0.49003	0.499	IMP	0.90182	895	0.161829	0.100285	0.106594	TA	T	0.50042	0.49958	0.499	IMP	0.91042	1014	0.116792	0.10409	0.26185
rs35716472:27406607:C:G	6	27406607	c	g	-0.1829	0.0432	2.309e-05	----+-----	9	9.888	9	0.3596	C	G	3162	0.0968906	0.0968906	612.736:196.408:416.328	01:01:01	0.127737:1:0.0767101	2587:1051:1536	538:182:356	1 day, 13:07:30	-14.5939	9.95197	-0.147351	0.14253	0.100483	C	G	1920	0.0983951	0.0983951	377.837:123.605:254.232	01:01:01	1:0.471997:0.542849	1560:604:956	342:110:232	18:07:11	-11.1441	8.47278	-0.155236	0.188415	0.118025	C	G	7631	0.0854406	1287	0.999083	0.504357	6386	1189	49	-11.1936	8.25252	-0.16436	0.174977	0.121175	C	G	275468	0.07024	0.999975	-0.424648	0.00059585	0.123678	C	G	556	0.0647455	0.0647455	71.997	1	0.49442	487	66	3	3.71575	8.29574	0.0539929	0.654218	0.120544	C	G	2765	0.0421479	0.0421479	233.078	1	0.0591234	2541	215	9	-10.4882	7.1417	-0.205635	0.141946	0.140023	C	G	9245	0.0837911	1549.3:118.004:1431.29	01:01:01	0.945932:1:0.887869	7763:627:7136	1417:110:1307	65:4:61	-12.3267	0.119866	-0.177108	0.139528	C	G	0.08432	0.08432	0.0716	IMP	0.97197	2175	-0.0230337	0.234585	0.921782	C	G	0.06928	0.06928	0.0716	IMP	0.99992	895	-0.181535	0.192109	0.34468	C	G	0.07169	0.07169	0.0716	IMP	0.9997	1014	-0.479085	0.190909	0.0120903
9:136888633:.:ATTT	9	136888633	-	attt	0.9835	0.2324	2.309e-05	???+??????	0	0	0	1	NA	NA	NA	NA	NA	NA	NA	NA	NA	NA	NA	NA	NA	NA	NA	NA	NA	NA	NA	NA	NA	NA	NA	NA	NA	NA	NA	NA	NA	NA	NA	NA	NA	NA	NA	NA	NA	NA	NA	NA	NA	NA	NA	NA	NA	NA	NA	ATTT	-	275468	0.0368	0.815807	-0.983499	1.214e-05	0.224797	NA	NA	NA	NA	NA	NA	NA	NA	NA	NA	NA	NA	NA	NA	NA	NA	NA	NA	NA	NA	NA	NA	NA	NA	NA	NA	NA	NA	NA	NA	NA	NA	NA	NA	NA	NA	NA	NA	NA	NA	NA	NA	NA	NA	NA	NA	NA	NA	NA	NA	NA	NA	NA	NA	NA	NA	NA	NA	NA	NA	NA	NA	NA	NA	NA	NA	NA	NA	NA	NA	NA	NA	NA	NA	NA	NA	NA	NA	NA
rs134829:46014099:A:G	22	46014099	a	g	-0.2614	0.0618	2.314e-05	???-??????	0	0	0	1	NA	NA	NA	NA	NA	NA	NA	NA	NA	NA	NA	NA	NA	NA	NA	NA	NA	NA	NA	NA	NA	NA	NA	NA	NA	NA	NA	NA	NA	NA	NA	NA	NA	NA	NA	NA	NA	NA	NA	NA	NA	NA	NA	NA	NA	NA	NA	A	G	2581	0.48546	0.878275	-0.261365	2.0225e-05	0.0613188	NA	NA	NA	NA	NA	NA	NA	NA	NA	NA	NA	NA	NA	NA	NA	NA	NA	NA	NA	NA	NA	NA	NA	NA	NA	NA	NA	NA	NA	NA	NA	NA	NA	NA	NA	NA	NA	NA	NA	NA	NA	NA	NA	NA	NA	NA	NA	NA	NA	NA	NA	NA	NA	NA	NA	NA	NA	NA	NA	NA	NA	NA	NA	NA	NA	NA	NA	NA	NA	NA	NA	NA	NA	NA	NA	NA	NA	NA	NA
8:125417703:.:C	8	125417703	-	c	0.3812	0.0901	2.326e-05	???+??????	0	0	0	1	NA	NA	NA	NA	NA	NA	NA	NA	NA	NA	NA	NA	NA	NA	NA	NA	NA	NA	NA	NA	NA	NA	NA	NA	NA	NA	NA	NA	NA	NA	NA	NA	NA	NA	NA	NA	NA	NA	NA	NA	NA	NA	NA	NA	NA	NA	NA	-	C	275468	0.08984	0.995749	0.381172	1.8098e-05	0.0889104	NA	NA	NA	NA	NA	NA	NA	NA	NA	NA	NA	NA	NA	NA	NA	NA	NA	NA	NA	NA	NA	NA	NA	NA	NA	NA	NA	NA	NA	NA	NA	NA	NA	NA	NA	NA	NA	NA	NA	NA	NA	NA	NA	NA	NA	NA	NA	NA	NA	NA	NA	NA	NA	NA	NA	NA	NA	NA	NA	NA	NA	NA	NA	NA	NA	NA	NA	NA	NA	NA	NA	NA	NA	NA	NA	NA	NA	NA	NA
rs11066725:114192208:A:T	12	114192208	a	t	-0.1795	0.0424	2.332e-05	??--?-----	31.5	8.763	6	0.1874	NA	NA	NA	NA	NA	NA	NA	NA	NA	NA	NA	NA	NA	NA	NA	NA	NA	NA	NA	NA	NA	NA	NA	NA	NA	NA	NA	NA	NA	NA	NA	NA	A	T	7631	0.122561	1682	0.898965	0.866283	5279	1480	101	-6.30435	10.5899	-0.0562159	0.55163	0.0944296	A	T	275468	0.14754	0.999364	-0.187535	0.022706	0.082312	NA	NA	NA	NA	NA	NA	NA	NA	NA	NA	NA	NA	NA	NA	NA	NA	A	T	2765	0.119656	0.119656	661.695	1	0.0339749	2222	501	42	-27.1772	10.0045	-0.271527	0.00659772	0.099955	A	T	9245	0.134688	2490.38:167.506:2322.87	01:01:01	0.000114261:1:7.05959e-05	7033:587:6446	2011:145:1866	201:9:192	-19.4712	0.100993	-0.198597	0.0492466	A	T	0.14502	0.14502	0.1203	IMP	0.95833	2175	-0.0267723	0.180684	0.882207	A	T	0.1257	0.1257	0.1203	IMP	0.94527	895	-0.0239508	0.146345	0.869999	A	T	0.11797	0.11797	0.1203	IMP	0.94734	1014	-0.518151	0.154502	0.00079743
rs2825310:20417862:T:G	21	20417862	t	g	0.1298	0.0307	2.336e-05	++++?++-++	0	7.665	8	0.4669	T	G	3162	0.167641	0.167641	1060.16:458.72:601.439	01:01:01	0.00146747:0.124691:0.00618869	2235:840:1395	817:351:466	110:49:61	36.1567	13.9723	0.185206	0.00966061	0.0715702	T	G	1920	0.170001	0.170001	652.804:253.385:399.419	01:01:01	0.0693873:0.147499:0.288092	1347:501:846	509:193:316	2 days, 16:27:37	12.2531	10.7389	0.10625	0.253867	0.0931194	T	G	7631	0.157504	2293	0.959769	0.0335427	5235	1885	204	16.6352	12.0855	0.113894	0.168678	0.0827438	T	G	275468	0.18868	0.999265	0.0256677	0.71325	0.0698452	NA	NA	NA	NA	NA	NA	NA	NA	NA	NA	NA	NA	NA	NA	NA	NA	T	G	2765	0.191001	0.191001	1056.23	1	1	1811	854	100	25.0046	13.0629	0.146535	0.0555982	0.0765527	T	G	9245	0.161568	2987.39:259.14:2728.25	01:01:01	0.937221:0.117264:0.709994	6575:504:6071	2445:222:2223	225:15:210	15.4482	0.0956709	0.141397	0.139422	T	G	0.16	0.16	0.1769	IMP	0.89138	2175	-0.128721	0.188095	0.493759	T	G	0.16029	0.16029	0.1769	GEN	0.99122	895	0.268139	0.130427	0.0397961	T	G	0.17492	0.17492	0.1769	GEN	0.99462	1014	0.315075	0.131392	0.0164859
10:7527363:.:TAAA	10	7527363	-	taaa	0.645	0.1525	2.346e-05	???+??????	0	0	0	1	NA	NA	NA	NA	NA	NA	NA	NA	NA	NA	NA	NA	NA	NA	NA	NA	NA	NA	NA	NA	NA	NA	NA	NA	NA	NA	NA	NA	NA	NA	NA	NA	NA	NA	NA	NA	NA	NA	NA	NA	NA	NA	NA	NA	NA	NA	NA	-	TAAA	275468	0.0291	0.818256	0.645007	1.9204e-05	0.150916	NA	NA	NA	NA	NA	NA	NA	NA	NA	NA	NA	NA	NA	NA	NA	NA	NA	NA	NA	NA	NA	NA	NA	NA	NA	NA	NA	NA	NA	NA	NA	NA	NA	NA	NA	NA	NA	NA	NA	NA	NA	NA	NA	NA	NA	NA	NA	NA	NA	NA	NA	NA	NA	NA	NA	NA	NA	NA	NA	NA	NA	NA	NA	NA	NA	NA	NA	NA	NA	NA	NA	NA	NA	NA	NA	NA	NA	NA	NA
rs17290748:55270785:A:AAC	7	55270785	a	aac	0.1463	0.0346	2.352e-05	++?+??++++	0	4.643	6	0.5904	A	AAC	3162	0.21556	0.21556	1363.2:563.93:799.272	01:01:01	0.14751:0.205865:0.412997	1935:735:1200	1059:429:630	168:76:92	26.427	14.5881	0.124179	0.0700573	0.068549	A	AAC	1920	0.209734	0.209734	805.38:323.218:482.162	01:01:01	0.0172784:0.169915:0.0616206	1206:436:770	609:241:368	105:44:61	23.5231	11.3647	0.18213	0.0384667	0.0879918	NA	NA	NA	NA	NA	NA	NA	NA	NA	NA	NA	NA	NA	NA	NA	A	AAC	275468	0.19723	0.999528	0.151862	0.024777	0.0676489	NA	NA	NA	NA	NA	NA	NA	NA	NA	NA	NA	NA	NA	NA	NA	NA	NA	NA	NA	NA	NA	NA	NA	NA	NA	NA	NA	NA	NA	NA	NA	NA	A	AAC	9245	0.211806	3916.29:307.225:3609.07	01:01:01	0.000623224:0.374902:0.000120227	5714:458:5256	3036:255:2781	495:28:467	13.4528	0.0852609	0.0977949	0.25138	A	AAC	0.21915	0.21915	0.2306	IMP	0.89638	2175	0.0277913	0.157909	0.860297	A	AAC	0.219	0.219	0.2306	IMP	0.90149	895	0.364331	0.122791	0.00300653	A	AAC	0.22289	0.22289	0.2306	IMP	0.89101	1014	0.0605582	0.125174	0.628533
rs4705162:146691763:A:T	5	146691763	a	t	-0.1174	0.0278	2.362e-05	----?-----	0	7.49	8	0.4848	A	T	3162	0.230838	0.230838	1459.82:546.304:913.515	01:01:01	0.29052:0.802826:0.11441	1889:756:1133	1096:427:669	177:57:120	-29.4352	15.533	-0.121999	0.0580913	0.0643791	A	T	1920	0.222369	0.222369	853.898:293.823:560.075	01:01:01	0.790757:1:0.74583	1163:458:705	666:234:432	91:29:62	-32.7003	11.607	-0.242725	0.00484289	0.0861549	A	T	7631	0.245982	3727	0.996593	0.87688	4337	2809	459	-11.5091	15.0019	-0.0511385	0.442977	0.0666582	A	T	275468	0.18602	0.999846	-0.0387408	0.59	0.0718972	NA	NA	NA	NA	NA	NA	NA	NA	NA	NA	NA	NA	NA	NA	NA	NA	A	T	2765	0.250178	0.250178	1383.48	1	0.688704	1531	1059	175	-15.4194	14.2477	-0.0759589	0.279147	0.0701868	A	T	9245	0.231385	4278.3:320.728:3957.57	01:01:01	0.208475:1:0.201918	5485:455:5030	3244:251:2993	516:35:481	-17.2488	0.0788942	-0.107361	0.173569	A	T	0.22363	0.22363	0.2326	IMP	0.98952	2175	-0.318693	0.152436	0.0365573	A	T	0.21982	0.21982	0.2326	IMP	0.98928	895	-0.194524	0.117438	0.0976416	A	T	0.23471	0.23471	0.2326	IMP	0.99293	1014	-0.230088	0.118775	0.0527242
rs200671494:15616715:T:A	10	15616715	a	t	1.2837	0.3037	2.362e-05	???+??????	0	0	0	1	NA	NA	NA	NA	NA	NA	NA	NA	NA	NA	NA	NA	NA	NA	NA	NA	NA	NA	NA	NA	NA	NA	NA	NA	NA	NA	NA	NA	NA	NA	NA	NA	NA	NA	NA	NA	NA	NA	NA	NA	NA	NA	NA	NA	NA	NA	NA	T	A	275468	0.01771	0.991498	-1.28374	1.934e-05	0.300474	NA	NA	NA	NA	NA	NA	NA	NA	NA	NA	NA	NA	NA	NA	NA	NA	NA	NA	NA	NA	NA	NA	NA	NA	NA	NA	NA	NA	NA	NA	NA	NA	NA	NA	NA	NA	NA	NA	NA	NA	NA	NA	NA	NA	NA	NA	NA	NA	NA	NA	NA	NA	NA	NA	NA	NA	NA	NA	NA	NA	NA	NA	NA	NA	NA	NA	NA	NA	NA	NA	NA	NA	NA	NA	NA	NA	NA	NA	NA
rs9478505:154399992:G:A	6	154399992	a	g	-0.1259	0.0298	2.373e-05	--++------	53.3	19.263	9	0.02305	G	A	3162	0.170223	0.170223	1076.49:446.747:629.742	01:01:01	0.850837:0.151533:0.135047	2174:823:1351	894:384:510	94:33:61	34.2481	13.7993	0.179854	0.0130696	0.0724674	G	A	1920	0.165311	0.165311	634.795:255.326:379.469	01:01:01	0.284048:1:0.195396	1329:487:842	545:212:333	1 day, 22:22:24	25.3152	10.4234	0.233006	0.0151529	0.095938	G	A	7631	0.163735	2500	0.991744	0.834895	5277	2082	209	-6.30141	12.4375	-0.0407353	0.612403	0.080402	G	A	275468	0.15227	0.999532	-0.0191828	0.81066	0.0800703	G	A	556	0.174293	0.174293	193.814	1	1	379	160	17	3.00437	12.6141	0.0188818	0.811744	0.0792764	G	A	2765	0.147804	0.147804	817.357	1	0.256304	2017	680	68	41.5012	12.1891	0.279332	0.000662142	0.0820405	G	A	9245	0.167902	3104.51:278.38:2826.13	01:01:01	0.882186:0.472639:0.968922	6383:483:5900	2601:235:2366	261:23:238	17.1219	0.089071	0.135839	0.127243	G	A	0.17595	0.17595	0.1501	IMP	0.9932	2175	0.0120996	0.17238	0.944041	G	A	0.16811	0.16811	0.1501	IMP	0.99261	895	0.404302	0.129807	0.00184163	G	A	0.1632	0.1632	0.1501	IMP	0.9924	1014	0.212066	0.131418	0.106598
rs12483148:37013621:T:C	21	37013621	t	c	-0.1448	0.0343	2.379e-05	----------	0	3.573	9	0.9372	T	C	3162	0.116509	0.116509	736.801:256.122:480.679	01:01:01	0.384098:0.877525:0.24711	2479:998:1481	636:230:406	1 day, 23:12:35	-22.0952	11.3184	-0.172476	0.0509204	0.0883517	T	C	1920	0.117405	0.117405	450.837:158.784:292.053	01:01:01	0.220794:0.697579:0.221482	1507:576:931	382:136:246	1 day, 7:09:22	-6.05971	8.82474	-0.0778122	0.492289	0.113318	T	C	7631	0.129295	1974	0.998427	0.838929	5775	1714	130	-16.1008	11.3564	-0.124843	0.156258	0.0880561	T	C	275468	0.13703	0.998674	-0.193585	0.0255	0.0866638	T	C	556	0.124013	0.124013	137.903	1	0.433938	424	126	6	-15.7666	10.764	-0.136079	0.142988	0.0929023	T	C	2765	0.0829553	0.0829553	458.743	1	0.450197	2330	413	22	-16.356	9.50697	-0.180964	0.0853556	0.105186	T	C	9245	0.128866	2382.74:190:2192.74	01:01:01	0.643219:0.512522:0.529975	7011:565:6446	2086:162:1924	148:14:134	-4.00198	0.0995718	-0.0396778	0.690273	T	C	0.12082	0.12082	0.1163	GEN	0.99965	2175	-0.139084	0.199104	0.484833	T	C	0.09399	0.09399	0.1163	GEN	0.99997	895	-0.351062	0.164339	0.0326623	T	C	0.10417	0.10417	0.1163	GEN	0.99995	1014	-0.117492	0.16633	0.47995
rs10971392:33083908:T:C	9	33083908	t	c	-0.1109	0.0262	2.38e-05	----?-----	0	6.962	8	0.5408	T	C	3162	0.310473	0.310473	1963.43:755.252:1208.18	01:01:01	0.834974:0.589656:0.873537	1515:609:906	1344:514:830	303:117:186	-20.5577	16.8802	-0.0721468	0.223279	0.059241	T	C	1920	0.31685	0.31685	1216.7:448.233:768.471	01:01:01	0.313673:1:0.182575	915:345:570	807:308:499	198:68:130	-10.9225	13.2493	-0.0622204	0.409725	0.0754757	T	C	7631	0.282804	3849	0.893592	0.178561	3536	2717	566	-29.402	14.495	-0.139939	0.0425179	0.0689893	T	C	275468	0.23797	0.999252	-0.169603	0.012761	0.0681034	NA	NA	NA	NA	NA	NA	NA	NA	NA	NA	NA	NA	NA	NA	NA	NA	T	C	2765	0.281018	0.281018	1554.03	1	0.00011532	1511	1011	243	-5.3813	14.0074	-0.0274268	0.700848	0.0713908	T	C	9245	0.304989	5639.25:429.566:5209.69	01:01:01	0.941301:0.858021:1	4471:376:4095	3914:302:3612	860:63:797	-28.6458	0.0714015	-0.146042	0.0408193	T	C	0.31455	0.31455	0.326	IMP	0.9921	2175	-0.145866	0.139996	0.297443	T	C	0.32653	0.32653	0.326	IMP	0.99259	895	-0.0404727	0.105412	0.701018	T	C	0.31446	0.31446	0.326	IMP	0.99297	1014	-0.307901	0.107921	0.00433062
rs9575283:36677017:C:G	13	36677017	c	g	-0.0932	0.0221	2.38e-05	----+-----	6.2	9.594	9	0.3843	C	G	3162	0.463042	0.463042	2928.28:1135.06:1793.22	01:01:01	0.252566:0.774857:0.0818169	895:367:528	1605:610:995	662:263:399	-32.3899	18.2161	-0.0976113	0.0753881	0.0548965	C	G	1920	0.481025	0.481025	1847.13:696.308:1150.83	01:01:01	0.819219:0.332288:0.271657	519:186:333	953:374:579	448:161:287	-3.95757	14.2718	-0.01943	0.781549	0.0700682	C	G	7631	0.479578	7185	0.981916	1	2030	3741	1722	-15.0909	16.3277	-0.0566063	0.355356	0.0612456	C	G	275468	0.45662	0.999923	-0.174353	0.0018704	0.0560608	C	G	556	0.477398	0.477398	530.867	1	0.798765	153	274	129	1.8558	16.5209	0.00679931	0.910561	0.0605294	C	G	2765	0.511571	0.488429	2828.99	1	0.147446	647	1341	777	-35.5178	16.6365	-0.128328	0.0327669	0.0601088	C	G	9245	0.484501	8958.43:703.634:8254.79	01:01:01	0.739038:0.338869:0.948083	2448:198:2250	4635:383:4252	2162:160:2002	-12.5424	0.067179	-0.0566043	0.399459	C	G	0.47517	0.47517	0.4672	IMP	0.99359	2175	-0.147284	0.128581	0.252022	C	G	0.49558	0.49558	0.4672	IMP	0.99228	895	-0.0988616	0.0930995	0.288284	C	G	0.47768	0.47768	0.4672	IMP	0.99277	1014	-0.257663	0.0974374	0.00818367
5:141240680:.:CAAA	5	141240680	-	caaa	-0.7012	0.166	2.394e-05	???-??????	0	0	0	1	NA	NA	NA	NA	NA	NA	NA	NA	NA	NA	NA	NA	NA	NA	NA	NA	NA	NA	NA	NA	NA	NA	NA	NA	NA	NA	NA	NA	NA	NA	NA	NA	NA	NA	NA	NA	NA	NA	NA	NA	NA	NA	NA	NA	NA	NA	NA	-	CAAA	275468	0.05746	0.815727	-0.701179	1.509e-05	0.162034	NA	NA	NA	NA	NA	NA	NA	NA	NA	NA	NA	NA	NA	NA	NA	NA	NA	NA	NA	NA	NA	NA	NA	NA	NA	NA	NA	NA	NA	NA	NA	NA	NA	NA	NA	NA	NA	NA	NA	NA	NA	NA	NA	NA	NA	NA	NA	NA	NA	NA	NA	NA	NA	NA	NA	NA	NA	NA	NA	NA	NA	NA	NA	NA	NA	NA	NA	NA	NA	NA	NA	NA	NA	NA	NA	NA	NA	NA	NA
rs11297245:73458310:GC:G	14	73458310	g	gc	0.0915	0.0217	2.395e-05	++-++++-++	27.4	12.389	9	0.1923	GC	G	3162	0.449	0.449	2839.47:1057.21:1782.26	01:01:01	0.971343:0.450335:0.463073	959:415:544	1566:593:973	637:232:405	-56.8424	18.4309	-0.167333	0.00204179	0.0542567	GC	G	1920	0.452793	0.452793	1738.73:641.976:1096.75	01:01:01	0.89011:0.131775:0.351835	577:232:345	948:336:612	395:153:242	-5.21985	14.2828	-0.0255876	0.714766	0.0700143	GC	G	7631	0.44127	6729	0.998952	0.201437	2351	3815	1457	2.96565	16.9102	0.0103711	0.860784	0.0591359	GC	G	275468	0.44194	0.999977	-0.0345914	0.53093	0.0552061	GC	G	556	0.437941	0.437941	486.99	1	0.0578369	187	251	118	-58.2552	17.2363	-0.196086	0.000725403	0.0580171	GC	G	2765	0.481137	0.481137	2660.69	1	0.2862	757	1352	656	-43.0351	16.8243	-0.152038	0.01053	0.0594378	GC	G	9245	0.450209	8324.36:649.32:7675.04	01:01:01	0.866529:0.55058:1	2789:229:2560	4586:374:4212	1870:138:1732	-23.0007	0.0672364	-0.103979	0.121989	GC	G	0.44877	0.44877	0.4334	IMP	0.99433	2175	0.00435653	0.125778	0.972369	GC	G	0.44145	0.44145	0.4334	IMP	0.99763	895	-0.00416166	0.0981479	0.966178	GC	G	0.43943	0.43943	0.4334	IMP	0.99779	1014	-0.0583096	0.100794	0.562926
rs6701730:152590890:G:A	1	152590890	a	g	0.1335	0.0316	2.402e-05	++?+??++++	0	1.968	6	0.9227	G	A	3162	0.264131	0.264131	1670.37:635.449:1034.92	01:01:01	0.464264:0.371609:0.861855	1705:680:1025	1245:485:760	212:75:137	-22.3604	16.2551	-0.0846253	0.168948	0.0615192	G	A	1920	0.256295	0.256295	984.174:343.513:640.661	01:01:01	0.436374:0.259323:0.882737	1056:413:643	745:273:472	119:35:84	-26.832	12.3622	-0.175574	0.0299704	0.0808918	NA	NA	NA	NA	NA	NA	NA	NA	NA	NA	NA	NA	NA	NA	NA	G	A	275468	0.25994	0.999946	-0.154317	0.017303	0.0648336	NA	NA	NA	NA	NA	NA	NA	NA	NA	NA	NA	NA	NA	NA	NA	NA	NA	NA	NA	NA	NA	NA	NA	NA	NA	NA	NA	NA	NA	NA	NA	NA	G	A	9245	0.273245	5052.29:400.816:4651.48	01:01:01	0.834103:0.92582:0.86994	4887:395:4492	3664:291:3373	694:55:639	-14.5883	0.075539	-0.0832429	0.270467	G	A	0.26714	0.26714	0.2535	IMP	0.98191	2175	-0.227652	0.141247	0.107021	G	A	0.26209	0.26209	0.2535	GEN	0.99997	895	-0.181172	0.109157	0.0969674	G	A	0.25479	0.25479	0.2535	IMP	0.99475	1014	-0.142906	0.111448	0.199748
rs4845451:152591562:T:C	1	152591562	t	c	-0.1335	0.0316	2.403e-05	--?-??----	0	1.962	6	0.9231	T	C	3162	0.26426	0.26426	1671.18:635.729:1035.45	01:01:01	0.437111:0.371397:0.816773	1703:679:1024	1247:486:761	212:75:137	-22.4011	16.2588	-0.0847409	0.16827	0.0615052	T	C	1920	0.25642	0.25642	984.652:343.666:640.986	01:01:01	0.402495:0.259046:0.882739	1054:412:642	747:274:473	119:35:84	-26.8669	12.3639	-0.175756	0.0297789	0.0808806	NA	NA	NA	NA	NA	NA	NA	NA	NA	NA	NA	NA	NA	NA	NA	T	C	275468	0.25994	0.99994	-0.154317	0.0173	0.0648319	NA	NA	NA	NA	NA	NA	NA	NA	NA	NA	NA	NA	NA	NA	NA	NA	NA	NA	NA	NA	NA	NA	NA	NA	NA	NA	NA	NA	NA	NA	NA	NA	T	C	9245	0.273327	5053.82:400.901:4652.92	01:01:01	0.813707:0.92582:0.848515	4887:395:4492	3663:291:3372	695:55:640	-14.6217	0.0755167	-0.0833847	0.269513	T	C	0.2673	0.2673	0.2535	IMP	0.98194	2175	-0.227558	0.141207	0.107065	T	C	0.26201	0.26201	0.2535	IMP	0.99858	895	-0.181086	0.109232	0.0973574	T	C	0.25501	0.25501	0.2535	IMP	0.99462	1014	-0.142061	0.111445	0.202411
rs2333017:73460185:T:C	14	73460185	t	c	-0.0914	0.0216	2.405e-05	--+----+--	27.4	12.396	9	0.1919	T	C	3162	0.449113	0.449113	2840.19:1057.44:1782.75	01:01:01	0.942702:0.486007:0.435643	957:414:543	1568:594:974	637:232:405	-56.9232	18.4388	-0.167427	0.00202086	0.0542335	T	C	1920	0.452827	0.452827	1738.86:642.038:1096.82	01:01:01	0.926613:0.131775:0.32267	576:232:344	949:336:613	395:153:242	-5.22214	14.2875	-0.0255822	0.714735	0.0699913	T	C	7631	0.441299	6732	0.999345	0.201605	2352	3816	1458	2.97394	16.9121	0.0103977	0.860414	0.0591293	T	C	275468	0.44196	0.999979	-0.0345914	0.52984	0.05506	T	C	556	0.437941	0.437941	486.99	1	0.0578369	187	251	118	-58.2629	17.2366	-0.196105	0.000724366	0.0580161	T	C	2765	0.481106	0.481106	2660.51	1	0.2862	757	1352	656	-42.968	16.8244	-0.151798	0.010652	0.0594375	T	C	9245	0.450231	8324.76:649.303:7675.46	01:01:01	0.866529:0.55058:1	2789:229:2560	4586:374:4212	1870:138:1732	-22.9887	0.067212	-0.10385	0.12232	T	C	0.44877	0.44877	0.4334	IMP	0.99433	2175	0.00435653	0.125778	0.972369	T	C	0.44145	0.44145	0.4334	IMP	0.99763	895	-0.00416166	0.0981479	0.966178	T	C	0.43943	0.43943	0.4334	IMP	0.99779	1014	-0.0583096	0.100794	0.562926
20:25591884:.:ATT	20	25591884	-	att	0.644	0.1525	2.405e-05	???+??????	0	0	0	1	NA	NA	NA	NA	NA	NA	NA	NA	NA	NA	NA	NA	NA	NA	NA	NA	NA	NA	NA	NA	NA	NA	NA	NA	NA	NA	NA	NA	NA	NA	NA	NA	NA	NA	NA	NA	NA	NA	NA	NA	NA	NA	NA	NA	NA	NA	NA	-	ATT	275468	0.02339	0.992012	0.643957	1.6192e-05	0.149347	NA	NA	NA	NA	NA	NA	NA	NA	NA	NA	NA	NA	NA	NA	NA	NA	NA	NA	NA	NA	NA	NA	NA	NA	NA	NA	NA	NA	NA	NA	NA	NA	NA	NA	NA	NA	NA	NA	NA	NA	NA	NA	NA	NA	NA	NA	NA	NA	NA	NA	NA	NA	NA	NA	NA	NA	NA	NA	NA	NA	NA	NA	NA	NA	NA	NA	NA	NA	NA	NA	NA	NA	NA	NA	NA	NA	NA	NA	NA
rs10215952:128789583:G:T	7	128789583	t	g	0.1279	0.0303	2.413e-05	??++++++++	0	1.471	7	0.9833	NA	NA	NA	NA	NA	NA	NA	NA	NA	NA	NA	NA	NA	NA	NA	NA	NA	NA	NA	NA	NA	NA	NA	NA	NA	NA	NA	NA	NA	NA	NA	NA	T	G	7631	0.233676	3527	0.992268	0.499596	4445	2727	400	17.2897	14.3006	0.0845425	0.226658	0.0699271	T	G	275468	0.23043	0.999688	0.107957	0.095834	0.0648238	G	T	556	0.769544	0.230456	855.733	1	0.811057	28	200	328	-33.8992	13.9168	-0.175028	0.0148572	0.0718556	G	T	2765	0.777176	0.222824	4297.79	1	0.768204	110	898	1757	-17.9478	12.9931	-0.106313	0.167175	0.0769639	G	T	9245	0.771813	14270.8:1107.01:13163.8	01:01:01	0.790425:0.0649631:0.756634	486:57:429	3247:261:2986	5512:423:5089	-29.6405	0.0788818	-0.184433	0.0193824	G	T	0.75123	0.24877	0.2356	IMP	0.92614	2175	-0.146301	0.157072	0.351633	G	T	0.76369	0.23631	0.2356	GEN	1	895	-0.14745	0.115149	0.200362	G	T	0.77665	0.22335	0.2356	GEN	0.99999	1014	-0.105466	0.117842	0.370801
10:101724642:.:A	10	101724642	-	a	0.2791	0.0661	2.413e-05	???+??????	0	0	0	1	NA	NA	NA	NA	NA	NA	NA	NA	NA	NA	NA	NA	NA	NA	NA	NA	NA	NA	NA	NA	NA	NA	NA	NA	NA	NA	NA	NA	NA	NA	NA	NA	NA	NA	NA	NA	NA	NA	NA	NA	NA	NA	NA	NA	NA	NA	NA	-	A	275468	0.20103	0.991162	0.279146	1.977e-05	0.0654124	NA	NA	NA	NA	NA	NA	NA	NA	NA	NA	NA	NA	NA	NA	NA	NA	NA	NA	NA	NA	NA	NA	NA	NA	NA	NA	NA	NA	NA	NA	NA	NA	NA	NA	NA	NA	NA	NA	NA	NA	NA	NA	NA	NA	NA	NA	NA	NA	NA	NA	NA	NA	NA	NA	NA	NA	NA	NA	NA	NA	NA	NA	NA	NA	NA	NA	NA	NA	NA	NA	NA	NA	NA	NA	NA	NA	NA	NA	NA
rs151219257:60075614:TC:T	18	60075614	t	tc	0.3147	0.0745	2.419e-05	???+??????	0	0	0	1	NA	NA	NA	NA	NA	NA	NA	NA	NA	NA	NA	NA	NA	NA	NA	NA	NA	NA	NA	NA	NA	NA	NA	NA	NA	NA	NA	NA	NA	NA	NA	NA	NA	NA	NA	NA	NA	NA	NA	NA	NA	NA	NA	NA	NA	NA	NA	TC	T	275468	0.27609	0.814835	-0.314711	2.4189e-05	0.0745365	NA	NA	NA	NA	NA	NA	NA	NA	NA	NA	NA	NA	NA	NA	NA	NA	NA	NA	NA	NA	NA	NA	NA	NA	NA	NA	NA	NA	NA	NA	NA	NA	NA	NA	NA	NA	NA	NA	NA	NA	NA	NA	NA	NA	NA	NA	NA	NA	NA	NA	NA	NA	NA	NA	NA	NA	NA	NA	NA	NA	NA	NA	NA	NA	NA	NA	NA	NA	NA	NA	NA	NA	NA	NA	NA	NA	NA	NA	NA
rs36025843:9690993:T:A	7	9690993	a	t	-0.1874	0.0444	2.422e-05	--?-??---+	0	3.274	6	0.7738	T	A	3162	0.106483	0.106483	673.397:292.164:381.233	01:01:01	0.922848:0.572481:0.504579	2548:976:1572	582:246:336	1 day, 8:18:14	30.5472	10.4474	0.279868	0.00345673	0.0957176	T	A	1920	0.101044	0.101044	388.009:161.058:226.951	01:01:01	0.232353:0.701299:0.0431678	1576:571:1005	322:143:179	22:07:15	13.8988	7.84689	0.225727	0.0765185	0.127439	NA	NA	NA	NA	NA	NA	NA	NA	NA	NA	NA	NA	NA	NA	NA	T	A	275468	0.13623	0.999498	0.169743	0.029488	0.0779745	NA	NA	NA	NA	NA	NA	NA	NA	NA	NA	NA	NA	NA	NA	NA	NA	NA	NA	NA	NA	NA	NA	NA	NA	NA	NA	NA	NA	NA	NA	NA	NA	T	A	9245	0.106149	1962.69:177.1:1785.59	01:01:01	0.125818:0.71762:0.151476	7466:581:6885	1669:149:1520	110:11:99	10.502	0.109791	0.126593	0.248898	T	A	0.10622	0.10622	0.1004	IMP	0.95312	2175	0.203272	0.212501	0.338787	T	A	0.12379	0.12379	0.1004	IMP	0.96741	895	0.2511	0.14431	0.0818574	T	A	0.11213	0.11213	0.1004	IMP	0.96601	1014	-0.0301673	0.159645	0.85012
rs11180237:75197328:A:C	12	75197328	a	c	0.1209	0.0286	2.422e-05	+++?+++++-	0	5.413	8	0.7126	A	C	3162	0.210894	0.210894	1333.69:554.106:779.586	01:01:01	0.00242045:0.12237:0.00919829	1990:753:1237	1000:414:586	172:73:99	21.3108	15.2549	0.0915755	0.16242	0.0655527	A	C	1920	0.214082	0.214082	822.076:329.949:492.127	01:01:01	0.787188:0.599026:0.929747	1184:430:754	645:250:395	3 days, 19:41:50	23.5459	11.5501	0.1765	0.0414909	0.0865793	A	C	7631	0.212155	3102	0.959376	0.107332	4524	2492	305	20.0403	13.7094	0.106627	0.143797	0.0729427	NA	NA	NA	NA	NA	NA	NA	NA	A	C	556	0.236099	0.236099	262.542	1	0.24627	326	193	37	28.934	14.129	0.144938	0.0405758	0.0707764	A	C	2765	0.227661	0.227661	1258.97	1	1	1607	1002	156	43.6511	13.7328	0.231461	0.00147985	0.0728184	A	C	9245	0.229011	4234.42:322.021:3912.4	01:01:01	0.617441:0.0174277:0.878634	5477:442:5035	3289:275:3014	479:24:455	6.29418	0.0832064	0.0435766	0.600476	A	C	0.21893	0.21893	0.2475	IMP	0.94551	2175	0.12864	0.153666	0.402513	A	C	0.23222	0.23222	0.2475	IMP	0.96264	895	0.0833546	0.114057	0.464893	A	C	0.22337	0.22337	0.2475	IMP	0.9654	1014	-0.0340133	0.121277	0.779125
rs1477149:128771645:A:G	9	128771645	a	g	0.095	0.0225	2.428e-05	++++++++++	0	4.15	9	0.9012	A	G	3162	0.451607	0.451607	2855.97:1153.05:1702.92	01:01:01	1:0.689472:0.746276	951:351:600	1566:625:941	645:264:381	36.2616	18.4883	0.106085	0.0498407	0.0540883	A	G	1920	0.437139	0.437139	1678.61:648.447:1030.17	01:01:01	0.710774:0.291901:0.723587	605:211:394	953:372:581	362:138:224	20.7865	14.0769	0.104897	0.139773	0.0710384	A	G	7631	0.45872	6247	0.891626	0.222296	2016	3329	1459	16.3486	16.2693	0.0617648	0.314958	0.0614655	A	G	275468	0.4881	0.999126	0.0657877	0.23911	0.0558843	A	G	556	0.429374	0.429374	477.464	1	0.862715	178	276	102	31.9399	15.362	0.135344	0.0376032	0.0650957	A	G	2765	0.433728	0.433728	2398.52	1	0.00624936	892	1294	579	26.2874	15.9556	0.103257	0.0994488	0.0626739	A	G	9245	0.448036	8284.18:675.309:7608.87	01:01:01	9.10266e-05:0.0635697:3.64062e-06	2924:210:2714	4384:393:3991	1937:138:1799	10.6206	0.0700668	0.05214	0.456787	A	G	0.4583	0.4583	0.4394	IMP	0.93823	2175	0.220467	0.136487	0.106248	A	G	0.46369	0.46369	0.4394	IMP	0.93495	895	0.0198614	0.0963391	0.836664	A	G	0.45972	0.45972	0.4394	IMP	0.93741	1014	0.224139	0.103273	0.0299807
rs17493678:37404064:T:G	4	37404064	t	g	0.3516	0.0833	2.43e-05	++?+??++++	0	4.504	6	0.6087	T	G	3162	0.0292547	0.0292547	185.007:94.002:91.005	01:01:01	0.0506708:0.0280543:1	2983:1151:1832	173:84:89	06:05:01	18.979	6.35209	0.47037	0.00280964	0.157428	T	G	1920	0.0289057	0.0289057	110.998:55.006:55.992	01:01:01	1:0.618373:0.481844	1810:666:1144	4 days, 13:55:54	01:00:01	10.9228	4.724	0.489457	0.0207669	0.211685	NA	NA	NA	NA	NA	NA	NA	NA	NA	NA	NA	NA	NA	NA	NA	T	G	275468	0.02611	0.999909	0.168054	0.31271	0.166464	NA	NA	NA	NA	NA	NA	NA	NA	NA	NA	NA	NA	NA	NA	NA	NA	NA	NA	NA	NA	NA	NA	NA	NA	NA	NA	NA	NA	NA	NA	NA	NA	T	G	9245	0.0291014	538.085:45.011:493.074	01:01:01	0.196486:0.497824:0.123489	8711:697:8014	530:43:487	04:01:03	4.3954	0.202646	0.180499	0.373084	T	G	0.02556	0.02556	0.0368	GEN	0.99972	2175	0.0663034	0.385506	0.863445	T	G	0.02473	0.02473	0.0368	GEN	0.99886	895	0.524575	0.334705	0.117051	T	G	0.02811	0.02811	0.0368	GEN	0.99973	1014	0.637286	0.299238	0.0331966
rs111460736:49262337:C:T	14	49262337	t	c	0.1587	0.0376	2.43e-05	++++-+++++	46.7	16.887	9	0.05052	C	T	3162	0.0875939	0.0875939	553.944:191.632:362.312	01:01:01	0.737663:0.69249:0.50341	2632:1057:1575	508:175:333	22:08:14	-21.7482	10.1813	-0.209805	0.0326721	0.0982193	C	T	1920	0.0911917	0.0911917	350.176:133.658:216.518	01:01:01	0.675801:0.373904:1	1591:596:995	312:117:195	17:08:09	-3.54211	8.02345	-0.0550225	0.658873	0.124635	C	T	7631	0.0903153	1352	0.988075	0.437628	6254	1220	66	-18.3156	9.58147	-0.199506	0.0559325	0.104368	C	T	275468	0.09891	0.999964	-0.0202027	0.82911	0.093599	C	T	556	0.0926942	0.0926942	103.076	1	0.458671	454	99	3	6.37559	9.36094	0.0727581	0.495818	0.106827	C	T	2765	0.114396	0.114396	632.612	1	0.78305	2154	575	36	-35.7738	10.6436	-0.315782	0.000776448	0.0939532	C	T	9245	0.0953624	1763.25:128.936:1634.31	01:01:01	1:0.642796:0.901008	7559:616:6943	1602:121:1481	84:4:80	-4.85471	0.116104	-0.0654421	0.572992	C	T	0.08959	0.08959	0.1044	IMP	0.91417	2175	-0.37531	0.226238	0.0971332	C	T	0.09045	0.09045	0.1044	IMP	0.9846	895	-0.510071	0.168308	0.00244089	C	T	0.08901	0.08901	0.1044	IMP	0.98535	1014	-0.305284	0.169587	0.0718346
7:141857193:.:ATT	7	141857193	-	att	-1.152	0.2729	2.433e-05	???-??????	0	0	0	1	NA	NA	NA	NA	NA	NA	NA	NA	NA	NA	NA	NA	NA	NA	NA	NA	NA	NA	NA	NA	NA	NA	NA	NA	NA	NA	NA	NA	NA	NA	NA	NA	NA	NA	NA	NA	NA	NA	NA	NA	NA	NA	NA	NA	NA	NA	NA	-	ATT	275468	0.02669	0.882897	-1.15201	1.8496e-05	0.269017	NA	NA	NA	NA	NA	NA	NA	NA	NA	NA	NA	NA	NA	NA	NA	NA	NA	NA	NA	NA	NA	NA	NA	NA	NA	NA	NA	NA	NA	NA	NA	NA	NA	NA	NA	NA	NA	NA	NA	NA	NA	NA	NA	NA	NA	NA	NA	NA	NA	NA	NA	NA	NA	NA	NA	NA	NA	NA	NA	NA	NA	NA	NA	NA	NA	NA	NA	NA	NA	NA	NA	NA	NA	NA	NA	NA	NA	NA	NA
rs138116708:47751139:A:C	4	47751139	a	c	0.3991	0.0946	2.434e-05	++?+??++++	0	4.099	6	0.6633	A	C	3162	0.0209225	0.0209225	132.314:57.435:74.879	01:01:01	1900-01-04 11:31:32	3046:1192:1854	115:47:68	01:01:00	1.92182	4.77217	0.0843882	0.687158	0.209548	A	C	1920	0.021094	0.021094	81.001:39.9:41.101	01:01:01	0.16874:0.0747854:1	1846:686:1160	3 days, 0:33:39	02:02:00	6.31869	3.76862	0.444899	0.0936094	0.265349	NA	NA	NA	NA	NA	NA	NA	NA	NA	NA	NA	NA	NA	NA	NA	A	C	275468	0.02008	0.998603	0.582774	0.00035899	0.163309	NA	NA	NA	NA	NA	NA	NA	NA	NA	NA	NA	NA	NA	NA	NA	NA	NA	NA	NA	NA	NA	NA	NA	NA	NA	NA	NA	NA	NA	NA	NA	NA	A	C	9245	0.0232172	429.286:39.639:389.647	01:01:01	01:01:01	8877:708:8169	365:33:332	03:00:03	7.4559	0.251241	0.470632	0.0610367	A	C	0.02501	0.02501	0.0278	IMP	0.83702	2175	0.223022	0.408973	0.585533	A	C	0.02781	0.02781	0.0278	IMP	0.83442	895	0.210676	0.312783	0.500596	A	C	0.02935	0.02935	0.0278	IMP	0.80313	1014	0.5185	0.326706	0.1125
17:1140404:.:CT	17	1140404	-	ct	0.2971	0.0704	2.448e-05	???+??????	0	0	0	1	NA	NA	NA	NA	NA	NA	NA	NA	NA	NA	NA	NA	NA	NA	NA	NA	NA	NA	NA	NA	NA	NA	NA	NA	NA	NA	NA	NA	NA	NA	NA	NA	NA	NA	NA	NA	NA	NA	NA	NA	NA	NA	NA	NA	NA	NA	NA	-	CT	275468	0.22249	0.919909	0.297137	1.0861e-05	0.0675422	NA	NA	NA	NA	NA	NA	NA	NA	NA	NA	NA	NA	NA	NA	NA	NA	NA	NA	NA	NA	NA	NA	NA	NA	NA	NA	NA	NA	NA	NA	NA	NA	NA	NA	NA	NA	NA	NA	NA	NA	NA	NA	NA	NA	NA	NA	NA	NA	NA	NA	NA	NA	NA	NA	NA	NA	NA	NA	NA	NA	NA	NA	NA	NA	NA	NA	NA	NA	NA	NA	NA	NA	NA	NA	NA	NA	NA	NA	NA
rs10215953:128789588:G:A	7	128789588	a	g	0.1273	0.0302	2.45e-05	??++++++++	0	1.474	7	0.9832	NA	NA	NA	NA	NA	NA	NA	NA	NA	NA	NA	NA	NA	NA	NA	NA	NA	NA	NA	NA	NA	NA	NA	NA	NA	NA	NA	NA	NA	NA	NA	NA	A	G	7631	0.233577	3528	0.993055	0.520053	4450	2728	400	17.5089	14.3039	0.0855759	0.220927	0.069911	A	G	275468	0.23043	0.999686	0.107957	0.09578	0.0648132	G	A	556	0.769544	0.230456	855.733	1	0.811057	28	200	328	-33.9121	13.9306	-0.174749	0.0149182	0.0717844	G	A	2765	0.797186	0.202814	4408.44	1	0.63669	108	899	1758	-18.2538	13.3281	-0.102757	0.170822	0.0750294	G	A	9245	0.771845	14271.4:1107.07:13164.3	01:01:01	0.74532:0.0649631:0.804194	487:57:430	3245:261:2984	5513:423:5090	-29.5464	0.0789173	-0.184014	0.0197151	G	A	0.75123	0.24877	0.2356	IMP	0.92614	2175	-0.146301	0.157072	0.351633	G	A	0.7637	0.2363	0.2356	GEN	1	895	-0.147458	0.115149	0.20034	G	A	0.77665	0.22335	0.2356	GEN	0.99998	1014	-0.105428	0.117843	0.370977
rs11077748:72403980:A:G	17	72403980	a	g	-0.1114	0.0264	2.457e-05	----------	0	5.556	9	0.7834	A	G	3162	0.777268	0.222732	4915.44:1894.63:3020.81	01:01:01	0.469782:0.692391:0.540129	147:65:82	1103:450:653	1912:725:1187	-32.6715	15.1423	-0.14249	0.0309565	0.0660402	A	G	1920	0.760738	0.239262	2921.23:1080.76:1840.48	01:01:01	0.570305:0.0364514:0.370449	103:34:69	705:291:414	1112:396:716	-14.0351	12.0434	-0.0967654	0.243864	0.083033	G	A	7631	0.232136	3507	0.990303	0.922875	4455	2697	405	9.10029	14.9922	0.0404877	0.543851	0.0667014	G	A	275468	0.17211	0.999088	0.0806579	0.2748	0.0738575	A	G	556	0.766308	0.233692	852.134	1	0.552473	27	205	324	-31.875	13.8503	-0.166162	0.0213691	0.0722006	A	G	2765	0.721123	0.278877	3987.81	1	0.800317	171	1046	1548	-13.3872	14.1503	-0.0668589	0.344111	0.0706699	A	G	9245	0.767382	14188.9:1115.62:13073.3	01:01:01	0.639832:0.427335:0.830331	502:49:453	3271:266:3005	5472:426:5046	-18.6368	0.0797817	-0.118625	0.137048	A	G	0.74691	0.25309	0.1849	IMP	0.8872	2175	-0.0424779	0.158063	0.788129	A	G	0.73889	0.26111	0.1849	IMP	0.96541	895	-0.150754	0.112011	0.17834	A	G	0.73278	0.26722	0.1849	IMP	0.95066	1014	-0.313289	0.116756	0.00729054
rs6691451:152594369:C:T	1	152594369	t	c	0.1334	0.0316	2.46e-05	++?+??++++	0	2.099	6	0.9104	C	T	3162	0.266064	0.266064	1682.59:641.685:1040.91	01:01:01	0.43835:0.373324:0.817158	1696:676:1020	1252:488:764	214:76:138	-21.0684	16.1667	-0.0806098	0.192508	0.0618555	C	T	1920	0.258911	0.258911	994.217:347.938:646.279	01:01:01	0.404846:0.263451:0.82581	1048:410:638	751:275:476	121:36:85	-27.1783	12.2996	-0.179657	0.0271261	0.0813035	NA	NA	NA	NA	NA	NA	NA	NA	NA	NA	NA	NA	NA	NA	NA	C	T	275468	0.26116	0.999912	-0.163696	0.011641	0.0648855	NA	NA	NA	NA	NA	NA	NA	NA	NA	NA	NA	NA	NA	NA	NA	NA	NA	NA	NA	NA	NA	NA	NA	NA	NA	NA	NA	NA	NA	NA	NA	NA	C	T	9245	0.277469	5130.4:406.165:4724.24	01:01:01	0.855948:1:0.828836	4830:390:4440	3700:296:3404	715:55:660	-13.9056	0.075379	-0.0790118	0.29455	C	T	0.26931	0.26931	0.2565	IMP	0.97047	2175	-0.210742	0.141828	0.137307	C	T	0.2696	0.2696	0.2565	GEN	0.99999	895	-0.171724	0.108418	0.113215	C	T	0.26212	0.26212	0.2565	GEN	0.99993	1014	-0.146355	0.110114	0.183809
rs56259108:54299841:T:G	7	54299841	t	g	-0.0966	0.0229	2.46e-05	---+--++--	34.4	13.712	9	0.133	T	G	3162	0.554803	0.445197	3508.57:1332.31:2176.26	01:01:01	0.113757:0.27849:0.266217	660:279:381	1520:598:922	982:363:619	-45.0346	17.8868	-0.14076	0.0118105	0.0559071	T	G	1920	0.552445	0.447555	2121.39:765.36:1356.03	01:01:01	0.0026932:0.0618231:0.0219053	415:169:246	884:334:550	621:218:403	-30.9458	13.9353	-0.159357	0.0263725	0.0717602	G	T	7631	0.424933	5383	0.829249	0.897707	2087	3099	1142	49.6392	15.8548	0.197471	0.00174294	0.0630724	G	T	275468	0.38291	0.977922	-0.0140989	0.80473	0.0570275	T	G	556	0.575213	0.424787	639.637	1	0.383533	103	260	193	-29.2974	15.3849	-0.123778	0.0568711	0.0649988	T	G	2765	0.552105	0.447895	3053.14	1	0.0422539	511	1294	960	-19.9908	15.1388	-0.0872257	0.18667	0.0660554	T	G	9245	0.561772	10387.2:823.758:9563.41	01:01:01	0.00221768:0.372699:0.00343029	1868:155:1713	4412:354:4058	2965:232:2733	5.68221	0.0686691	0.026794	0.696395	T	G	0.55203	0.44797	0.4374	IMP	0.90223	2175	0.0877001	0.139366	0.529165	T	G	0.54347	0.45653	0.4374	IMP	0.93827	895	-0.0926401	0.0996413	0.352506	T	G	0.54502	0.45498	0.4374	IMP	0.92384	1014	-0.222992	0.103166	0.0306576
rs3778157:154405701:T:C	6	154405701	t	c	0.1272	0.0302	2.472e-05	++--+++-++	47.5	17.154	9	0.04636	T	C	3162	0.166722	0.166722	1054.35:440.273:614.077	01:01:01	0.48333:0.245122:0.0624327	2197:832:1365	871:375:496	94:33:61	37.695	13.6435	0.202504	0.00572979	0.073295	T	C	1920	0.163019	0.163019	625.993:248.818:377.175	01:01:01	0.357733:0.794549:0.328955	1338:492:846	537:209:328	1 day, 21:20:25	22.3436	10.3185	0.209857	0.0303571	0.0969133	T	C	7631	0.159545	2419	0.984668	0.965946	5290	2029	195	-1.7346	12.3643	-0.0113464	0.88843	0.080878	T	C	275468	0.15187	0.999494	-0.0325232	0.68589	0.0804156	T	C	556	0.170863	0.170863	190	1	1	382	158	16	6.16321	12.5474	0.0391468	0.62329	0.0796978	T	C	2765	0.141431	0.141431	782.111	1	0.583226	2042	664	59	35.8848	11.9993	0.24923	0.0027845	0.0833382	T	C	9245	0.164382	3039.43:272.738:2766.69	01:01:01	0.970101:0.546492:0.874651	6424:486:5938	2566:232:2334	255:23:232	18.0492	0.0902666	0.147067	0.103261	T	C	0.17159	0.17159	0.1501	IMP	0.96559	2175	-0.0202587	0.177211	0.908985	T	C	0.1604	0.1604	0.1501	IMP	0.9642	895	0.42907	0.133954	0.00135947	T	C	0.15424	0.15424	0.1501	IMP	0.96591	1014	0.184161	0.135765	0.17495
rs80089816:163746113:C:T	6	163746113	t	c	-0.1905	0.0452	2.475e-05	--------+-	11.7	10.194	9	0.335	C	T	3162	0.0637415	0.0637415	403.101:176.177:226.924	01:01:01	0.170427:0.374011:0.295095	2783:1076:1707	362:156:206	17:08:09	21.291	9.01667	0.261881	0.0182112	0.110906	C	T	1920	0.0723477	0.0723477	277.815:108.183:169.632	01:01:01	0.0545752:0.416939:0.114528	1653:617:1036	263:102:161	04:02:02	5.50077	7.10113	0.109086	0.438557	0.140823	C	T	7631	0.0664922	997	0.981916	0.456711	6533	923	37	12.899	8.27242	0.188491	0.118931	0.120884	C	T	275468	0.05186	0.998061	0.108854	0.37652	0.123093	C	T	556	0.0685351	0.0685351	76.211	1	1	484	70	2	1.23607	8.14923	0.0186127	0.87944	0.122711	C	T	2765	0.0636183	0.0636183	351.809	1	1	2423	331	11	16.3341	8.29418	0.237437	0.0489131	0.120566	C	T	9245	0.0681513	1260.12:122.976:1137.14	01:01:01	0.316547:0.620228:0.424074	8058:626:7432	1140:109:1031	1 day, 23:06:41	17.8958	0.134211	0.322352	0.0163136	C	T	0.0694	0.0694	0.0736	IMP	0.93974	2175	0.391064	0.26646	0.142206	C	T	0.06936	0.06936	0.0736	IMP	0.98143	895	-0.0843945	0.189445	0.655971	C	T	0.05558	0.05558	0.0736	IMP	0.97002	1014	0.625029	0.221535	0.00478219
5:104002383:.:AG	5	104002383	-	ag	-0.5058	0.12	2.479e-05	???-??????	0	0	0	1	NA	NA	NA	NA	NA	NA	NA	NA	NA	NA	NA	NA	NA	NA	NA	NA	NA	NA	NA	NA	NA	NA	NA	NA	NA	NA	NA	NA	NA	NA	NA	NA	NA	NA	NA	NA	NA	NA	NA	NA	NA	NA	NA	NA	NA	NA	NA	-	AG	275468	0.10243	0.84513	-0.505838	1.5653e-05	0.117111	NA	NA	NA	NA	NA	NA	NA	NA	NA	NA	NA	NA	NA	NA	NA	NA	NA	NA	NA	NA	NA	NA	NA	NA	NA	NA	NA	NA	NA	NA	NA	NA	NA	NA	NA	NA	NA	NA	NA	NA	NA	NA	NA	NA	NA	NA	NA	NA	NA	NA	NA	NA	NA	NA	NA	NA	NA	NA	NA	NA	NA	NA	NA	NA	NA	NA	NA	NA	NA	NA	NA	NA	NA	NA	NA	NA	NA	NA	NA
rs58524446:58559727:G:GA	11	58559727	g	ga	0.1605	0.0381	2.48e-05	++?+??+++-	0	5.241	6	0.5133	G	GA	3162	0.160715	0.160715	1016.36:421.106:595.256	01:01:01	0.551699:1:0.48343	2226:854:1372	860:351:509	3 days, 4:35:41	26.552	13.1694	0.153097	0.0437798	0.0759336	G	GA	1920	0.148312	0.148312	569.519:220.11:349.409	01:01:01	0.361564:0.306333:0.814325	1404:524:880	470:177:293	1 day, 22:20:26	7.50097	10.0524	0.0742299	0.455554	0.0994787	NA	NA	NA	NA	NA	NA	NA	NA	NA	NA	NA	NA	NA	NA	NA	G	GA	275468	0.16837	0.999949	0.201307	0.0048396	0.0714482	NA	NA	NA	NA	NA	NA	NA	NA	NA	NA	NA	NA	NA	NA	NA	NA	NA	NA	NA	NA	NA	NA	NA	NA	NA	NA	NA	NA	NA	NA	NA	NA	G	GA	9245	0.146528	2709.3:238.307:2470.99	01:01:01	0.171156:0.175164:0.0611333	6744:516:6228	2285:211:2074	216:14:202	28.3001	0.0965195	0.263644	0.00630449	G	GA	0.15073	0.15073	0.159	IMP	0.91649	2175	0.119131	0.189678	0.52996	G	GA	0.16062	0.16062	0.159	IMP	0.98623	895	0.234141	0.130642	0.0730959	G	GA	0.14677	0.14677	0.159	IMP	0.98607	1014	-0.0744519	0.140842	0.597068
rs34499354:128789515:TC:T	7	128789515	t	tc	0.128	0.0303	2.481e-05	??++++++++	0	1.554	7	0.9804	NA	NA	NA	NA	NA	NA	NA	NA	NA	NA	NA	NA	NA	NA	NA	NA	NA	NA	NA	NA	NA	NA	NA	NA	NA	NA	NA	NA	NA	NA	NA	NA	T	TC	7631	0.234057	3534	0.99253	0.520776	4442	2730	402	16.6393	14.3451	0.0808588	0.246077	0.0697102	T	TC	275468	0.23043	0.999683	0.107957	0.09584	0.0648249	TC	T	556	0.769284	0.230716	855.444	1	0.811057	28	200	328	-33.883	13.8944	-0.175511	0.0147436	0.0719714	TC	T	2765	0.777024	0.222976	4296.94	1	0.768204	110	898	1757	-17.7869	12.9908	-0.105397	0.170938	0.0769776	TC	T	9245	0.771733	14269.3:1106.6:13162.7	01:01:01	0.790425:0.0649631:0.756634	486:57:429	3247:261:2986	5512:423:5089	-29.7954	0.0788824	-0.185401	0.0187563	TC	T	0.75082	0.24918	0.2356	IMP	0.92697	2175	-0.146579	0.156945	0.35033	TC	T	0.75244	0.24756	0.2356	IMP	0.94134	895	-0.14969	0.116873	0.200265	TC	T	0.76336	0.23664	0.2356	IMP	0.9287	1014	-0.11492	0.120042	0.338399
11:57527891:.:CTT	11	57527891	-	ctt	-0.2515	0.0597	2.482e-05	???-??????	0	0	0	1	NA	NA	NA	NA	NA	NA	NA	NA	NA	NA	NA	NA	NA	NA	NA	NA	NA	NA	NA	NA	NA	NA	NA	NA	NA	NA	NA	NA	NA	NA	NA	NA	NA	NA	NA	NA	NA	NA	NA	NA	NA	NA	NA	NA	NA	NA	NA	CTT	-	275468	0.33526	0.970184	0.251537	2.1113e-05	0.0591464	NA	NA	NA	NA	NA	NA	NA	NA	NA	NA	NA	NA	NA	NA	NA	NA	NA	NA	NA	NA	NA	NA	NA	NA	NA	NA	NA	NA	NA	NA	NA	NA	NA	NA	NA	NA	NA	NA	NA	NA	NA	NA	NA	NA	NA	NA	NA	NA	NA	NA	NA	NA	NA	NA	NA	NA	NA	NA	NA	NA	NA	NA	NA	NA	NA	NA	NA	NA	NA	NA	NA	NA	NA	NA	NA	NA	NA	NA	NA
rs4274628:23011597:C:T	2	23011597	t	c	-0.1	0.0237	2.483e-05	---------+	5.9	9.561	9	0.3872	C	T	3162	0.344075	0.344075	2175.93:929.097:1246.84	01:01:01	0.431087:0.431028:0.876084	1368:491:877	1408:568:840	386:181:205	64.4353	17.4843	0.210779	0.00022841	0.0571942	C	T	1920	0.340715	0.340715	1308.35:520.009:788.336	01:01:01	0.54205:0.68625:0.694712	841:298:543	850:327:523	229:96:133	32.9281	13.4627	0.181677	0.0144503	0.0742793	C	T	7631	0.329656	4485	0.891233	0.783842	3050	3017	734	20.9191	15.0883	0.091889	0.165611	0.0662765	C	T	275468	0.35525	0.99948	0.0751075	0.19067	0.0573953	C	T	556	0.325037	0.325037	361.441	1	0.772174	251	248	57	30.6011	14.4036	0.1475	0.033625	0.0694271	C	T	2765	0.291614	0.291614	1612.63	1	0.654677	1336	1165	264	0.697819	14.4327	0.00335004	0.961437	0.0692871	C	T	9245	0.339528	6277.88:523.811:5754.07	01:01:01	0.92608:0.198552:0.611034	4037:302:3735	4141:355:3786	1067:84:983	15.4994	0.0723788	0.0811968	0.261936	C	T	0.34569	0.34569	0.3678	IMP	0.96759	2175	0.0367878	0.130519	0.778053	C	T	0.33831	0.33831	0.3678	IMP	0.97479	895	0.00292408	0.100607	0.976813	C	T	0.33333	0.33333	0.3678	IMP	0.97641	1014	-0.0220019	0.106639	0.836541
rs28396469:20415319:A:T	21	20415319	a	t	0.1302	0.0309	2.488e-05	++++?++-++	0	6.938	8	0.5433	A	T	3162	0.162494	0.162494	1027.61:443.201:584.414	01:01:01	0.0105518:0.173531:0.0333641	2240:846:1394	819:348:471	4 days, 7:46:57	32.3912	13.8364	0.169192	0.0192316	0.0722731	A	T	1920	0.166652	0.166652	639.942:248.22:391.722	01:01:01	0.0987506:0.149305:0.339237	1346:500:846	511:194:317	2 days, 15:27:36	12.0121	10.7214	0.104501	0.262548	0.0932714	A	T	7631	0.156087	2310	0.975626	0.0571594	5336	1908	201	18.55	12.0663	0.127408	0.12421	0.0828754	A	T	275468	0.19121	0.999236	0.0334348	0.63631	0.0707069	NA	NA	NA	NA	NA	NA	NA	NA	NA	NA	NA	NA	NA	NA	NA	NA	A	T	2765	0.190483	0.190483	1053.37	1	0.901579	1813	854	98	25.9396	13.2122	0.148599	0.0496096	0.0756876	A	T	9245	0.158634	2933.14:255.621:2677.52	01:01:01	0.968498:0.192749:0.648495	6587:506:6081	2433:219:2214	225:16:209	15.4922	0.0953489	0.140845	0.139633	A	T	0.15842	0.15842	0.173	IMP	0.90656	2175	-0.114776	0.186199	0.537621	A	T	0.15365	0.15365	0.173	IMP	0.95539	895	0.253472	0.136591	0.0634971	A	T	0.16914	0.16914	0.173	IMP	0.95668	1014	0.339674	0.1352	0.0119917
rs77052574:37405652:G:A	4	37405652	a	g	-0.351	0.0833	2.496e-05	--?-??----	0	4.54	6	0.604	G	A	3162	0.0292581	0.0292581	185.028:94.012:91.016	01:01:01	0.0506708:0.0280543:1	2983:1151:1832	173:84:89	06:05:01	18.9798	6.35183	0.47043	0.00280725	0.157435	G	A	1920	0.0289078	0.0289078	111.006:55.005:56.001	01:01:01	1:0.618373:0.481844	1810:666:1144	4 days, 13:55:54	01:00:01	10.92	4.72343	0.489449	0.0207843	0.211711	NA	NA	NA	NA	NA	NA	NA	NA	NA	NA	NA	NA	NA	NA	NA	G	A	275468	0.02611	0.999963	0.167208	0.31347	0.165886	NA	NA	NA	NA	NA	NA	NA	NA	NA	NA	NA	NA	NA	NA	NA	NA	NA	NA	NA	NA	NA	NA	NA	NA	NA	NA	NA	NA	NA	NA	NA	NA	G	A	9245	0.0291067	538.183:44.966:493.217	01:01:01	0.196486:0.497824:0.123489	8711:697:8014	530:43:487	04:01:03	4.331	0.202768	0.178068	0.379843	G	A	0.0255	0.0255	0.0368	IMP	0.99769	2175	0.0668032	0.386349	0.862723	G	A	0.02475	0.02475	0.0368	IMP	0.99557	895	0.53252	0.335163	0.112097	G	A	0.02809	0.02809	0.0368	IMP	0.99553	1014	0.634296	0.299779	0.0343554
rs115197194:37405767:G:A	4	37405767	a	g	-0.3509	0.0833	2.498e-05	--?-??----	0	4.541	6	0.6039	G	A	3162	0.0292581	0.0292581	185.028:94.012:91.016	01:01:01	0.0506708:0.0280543:1	2983:1151:1832	173:84:89	06:05:01	18.9804	6.35181	0.470446	0.00280639	0.157435	G	A	1920	0.0289078	0.0289078	111.006:55.005:56.001	01:01:01	1:0.618373:0.481844	1810:666:1144	4 days, 13:55:54	01:00:01	10.92	4.72343	0.489449	0.0207843	0.211711	NA	NA	NA	NA	NA	NA	NA	NA	NA	NA	NA	NA	NA	NA	NA	G	A	275468	0.02611	0.999961	0.167208	0.31347	0.165886	NA	NA	NA	NA	NA	NA	NA	NA	NA	NA	NA	NA	NA	NA	NA	NA	NA	NA	NA	NA	NA	NA	NA	NA	NA	NA	NA	NA	NA	NA	NA	NA	G	A	9245	0.0291067	538.182:44.963:493.219	01:01:01	0.196486:0.497824:0.123489	8711:697:8014	530:43:487	04:01:03	4.32731	0.202774	0.177927	0.380234	G	A	0.0255	0.0255	0.0368	IMP	0.99769	2175	0.0668032	0.386349	0.862723	G	A	0.02475	0.02475	0.0368	IMP	0.99557	895	0.53252	0.335163	0.112097	G	A	0.02809	0.02809	0.0368	IMP	0.99553	1014	0.634296	0.299779	0.0343554
rs6917204:145284716:T:C	6	145284716	t	c	0.1118	0.0265	2.499e-05	++++++++++	0	8.159	9	0.5182	T	C	3162	0.209373	0.209373	1324.07:543.483:780.589	01:01:01	0.785746:0.129933:0.392351	1990:754:1236	1041:438:603	131:48:83	19.0032	14.815	0.0865811	0.199597	0.0674992	T	C	1920	0.203927	0.203927	783.08:323.652:459.428	01:01:01	0.619851:0.588569:0.220936	1221:440:781	625:243:382	3 days, 2:38:36	27.4484	11.2942	0.215181	0.0150863	0.088541	T	C	7631	0.218919	3317	0.994627	0.946418	4634	2595	361	1.26628	14.0617	0.00640402	0.928246	0.0711152	T	C	275468	0.18996	0.999948	0.124869	0.071077	0.0691801	T	C	556	0.233439	0.233439	259.584	1	0.905452	326	201	29	37.5748	14.0214	0.191123	0.00736628	0.0713196	T	C	2765	0.251943	0.251943	1393.25	1	0.800837	1550	1037	178	10.2295	14.6861	0.0474284	0.48609	0.0680916	T	C	9245	0.217495	4021.48:360.28:3661.2	01:01:01	0.116376:0.269575:0.218895	5719:432:5287	3072:260:2812	454:49:405	29.965	0.0809153	0.196188	0.0153245	T	C	0.20366	0.20366	0.2147	IMP	0.96311	2175	0.251393	0.156868	0.109028	T	C	0.23382	0.23382	0.2147	IMP	0.9728	895	0.120031	0.114339	0.293816	T	C	0.23463	0.23463	0.2147	IMP	0.96618	1014	0.00511335	0.11775	0.965362
rs12420969:58558285:A:G	11	58558285	a	g	0.1602	0.038	2.499e-05	++?+??+++-	0	5.266	6	0.5102	A	G	3162	0.160256	0.160256	1013.46:420.127:593.329	01:01:01	0.551699:1:0.48343	2226:854:1372	860:351:509	3 days, 4:35:41	26.7266	13.2237	0.15284	0.043268	0.0756218	A	G	1920	0.147767	0.147767	567.427:219.295:348.132	01:01:01	0.361564:0.306333:0.814325	1404:524:880	470:177:293	1 day, 22:20:26	7.47431	10.0923	0.0733818	0.45894	0.0990854	NA	NA	NA	NA	NA	NA	NA	NA	NA	NA	NA	NA	NA	NA	NA	A	G	275468	0.16838	0.999939	0.201307	0.0048671	0.0714944	NA	NA	NA	NA	NA	NA	NA	NA	NA	NA	NA	NA	NA	NA	NA	NA	NA	NA	NA	NA	NA	NA	NA	NA	NA	NA	NA	NA	NA	NA	NA	NA	A	G	9245	0.146501	2708.8:238.297:2470.5	01:01:01	0.171156:0.175164:0.0611333	6744:516:6228	2285:211:2074	216:14:202	28.3226	0.0965111	0.263808	0.00626757	A	G	0.15073	0.15073	0.159	IMP	0.91649	2175	0.119131	0.189678	0.52996	A	G	0.16062	0.16062	0.159	IMP	0.98623	895	0.234141	0.130642	0.0730959	A	G	0.14677	0.14677	0.159	IMP	0.98607	1014	-0.0744519	0.140842	0.597068
rs12255930:110459642:A:G	10	110459642	a	g	-0.2088	0.0496	2.514e-05	--?-??----	0	4.622	6	0.5932	A	G	3162	0.0877589	0.0877589	554.987:203.541:351.446	01:01:01	0.47361:0.678193:0.559178	2672:1063:1609	466:169:297	1 day, 0:08:16	-15.4704	9.8734	-0.158697	0.117143	0.101282	A	G	1920	0.0859568	0.0859568	330.074:117.642:212.432	01:01:01	0.0275059:0.416961:0.0546292	1619:616:1003	296:103:193	05:02:03	-7.71007	7.41383	-0.140272	0.29836	0.134883	NA	NA	NA	NA	NA	NA	NA	NA	NA	NA	NA	NA	NA	NA	NA	A	G	275468	0.09706	0.999172	-0.179127	0.069988	0.0988564	NA	NA	NA	NA	NA	NA	NA	NA	NA	NA	NA	NA	NA	NA	NA	NA	NA	NA	NA	NA	NA	NA	NA	NA	NA	NA	NA	NA	NA	NA	NA	NA	A	G	9245	0.0929898	1719.38:116.046:1603.33	01:01:01	0.0092434:0.00166996:0.067563	7675:640:7035	1474:90:1384	96:11:85	-33.3188	0.113651	-0.430367	0.000152643	A	G	0.0854	0.0854	0.1034	IMP	0.95145	2175	-0.245782	0.225129	0.274949	A	G	0.11033	0.11033	0.1034	IMP	0.96506	895	-0.192041	0.155903	0.218025	A	G	0.10665	0.10665	0.1034	IMP	0.9708	1014	-0.0807716	0.166167	0.626905
20:12062049:.:ACTATCTATCTATCTAT	20	12062049	-	actatctatctatctat	0.3507	0.0832	2.523e-05	???+??????	0	0	0	1	NA	NA	NA	NA	NA	NA	NA	NA	NA	NA	NA	NA	NA	NA	NA	NA	NA	NA	NA	NA	NA	NA	NA	NA	NA	NA	NA	NA	NA	NA	NA	NA	NA	NA	NA	NA	NA	NA	NA	NA	NA	NA	NA	NA	NA	NA	NA	-	ACTATCTATCTATCTAT	275468	0.11353	0.977895	0.350657	1.7015e-05	0.0815321	NA	NA	NA	NA	NA	NA	NA	NA	NA	NA	NA	NA	NA	NA	NA	NA	NA	NA	NA	NA	NA	NA	NA	NA	NA	NA	NA	NA	NA	NA	NA	NA	NA	NA	NA	NA	NA	NA	NA	NA	NA	NA	NA	NA	NA	NA	NA	NA	NA	NA	NA	NA	NA	NA	NA	NA	NA	NA	NA	NA	NA	NA	NA	NA	NA	NA	NA	NA	NA	NA	NA	NA	NA	NA	NA	NA	NA	NA	NA
rs144091091:49274148:AT:A	14	49274148	a	at	-0.1577	0.0374	2.528e-05	----+-----	46.3	16.753	9	0.05273	A	AT	3162	0.0886287	0.0886287	560.488:195.812:364.676	01:01:01	0.821898:0.841262:0.587704	2636:1056:1580	504:176:328	22:08:14	-20.2574	10.2673	-0.192164	0.0484947	0.0973966	A	AT	1920	0.0923104	0.0923104	354.472:135.796:218.676	01:01:01	0.581798:0.380518:0.861643	1587:595:992	315:118:197	18:08:10	-3.39248	8.08982	-0.051837	0.674959	0.123612	A	AT	7631	0.0918308	1383	0.991744	0.488882	6253	1247	68	-20.3928	9.63033	-0.219885	0.0342123	0.103839	A	AT	275468	0.09897	0.9999	-0.0222456	0.81125	0.0931504	A	AT	556	0.0943921	0.0943921	104.964	1	0.458671	454	99	3	6.19127	9.44037	0.0694707	0.511934	0.105928	A	AT	2765	0.11526	0.11526	637.386	1	0.782972	2153	576	36	-35.562	10.6692	-0.312407	0.000858714	0.0937277	A	AT	9245	0.095374	1763.47:129.2:1634.27	01:01:01	0.904164:1:0.851462	7565:616:6949	1595:120:1475	85:5:80	-4.55465	0.11651	-0.0618273	0.595653	A	AT	0.0896	0.0896	0.1044	IMP	0.91408	2175	-0.376616	0.226245	0.0959857	A	AT	0.09051	0.09051	0.1044	IMP	0.97969	895	-0.507076	0.168678	0.00264561	A	AT	0.08915	0.08915	0.1044	IMP	0.98043	1014	-0.306585	0.169885	0.0711271
rs4845458:152601037:G:A	1	152601037	a	g	0.134	0.0318	2.546e-05	++?+??++++	0	1.877	6	0.9307	G	A	3162	0.264582	0.264582	1673.22:637.148:1036.07	01:01:01	0.436995:0.371397:0.816732	1702:679:1023	1248:486:762	212:75:137	-21.7465	16.0515	-0.084403	0.175483	0.0622995	G	A	1920	0.257259	0.257259	987.873:345.561:642.312	01:01:01	0.402416:0.259046:0.825199	1053:412:641	748:274:474	119:35:84	-26.1717	12.2137	-0.175444	0.0321279	0.0818753	NA	NA	NA	NA	NA	NA	NA	NA	NA	NA	NA	NA	NA	NA	NA	G	A	275468	0.25999	0.999804	-0.154317	0.017185	0.0647651	NA	NA	NA	NA	NA	NA	NA	NA	NA	NA	NA	NA	NA	NA	NA	NA	NA	NA	NA	NA	NA	NA	NA	NA	NA	NA	NA	NA	NA	NA	NA	NA	G	A	9245	0.273261	5052.6:400.132:4652.47	01:01:01	0.793352:0.852237:0.827146	4891:396:4495	3660:290:3370	694:55:639	-15.1438	0.0762445	-0.0880343	0.248241	G	A	0.26613	0.26613	0.2525	IMP	0.97177	2175	-0.230103	0.14229	0.105848	G	A	0.2622	0.2622	0.2525	IMP	0.99731	895	-0.180948	0.109137	0.0973211	G	A	0.25542	0.25542	0.2525	IMP	0.98163	1014	-0.135931	0.11198	0.224794
rs1943285:58562575:T:C	11	58562575	t	c	0.1605	0.0381	2.566e-05	++?+??+++-	0	5.19	6	0.5196	T	C	3162	0.161368	0.161368	1020.49:422.532:597.961	01:01:01	0.551699:1:0.48343	2226:854:1372	860:351:509	3 days, 4:35:41	26.344	13.0906	0.153731	0.0441741	0.0763907	T	C	1920	0.149077	0.149077	572.454:221.27:351.184	01:01:01	0.361564:0.306333:0.814325	1404:524:880	470:177:293	1 day, 22:20:26	7.55958	9.9955	0.0756639	0.44947	0.100045	NA	NA	NA	NA	NA	NA	NA	NA	NA	NA	NA	NA	NA	NA	NA	T	C	275468	0.16924	0.99986	0.19967	0.0051185	0.071324	NA	NA	NA	NA	NA	NA	NA	NA	NA	NA	NA	NA	NA	NA	NA	NA	NA	NA	NA	NA	NA	NA	NA	NA	NA	NA	NA	NA	NA	NA	NA	NA	T	C	9245	0.146528	2709.3:238.272:2471.03	01:01:01	0.171156:0.175164:0.0611333	6744:516:6228	2285:211:2074	216:14:202	28.2722	0.0965288	0.263435	0.00635116	T	C	0.15073	0.15073	0.159	IMP	0.91647	2175	0.118912	0.189682	0.530722	T	C	0.1606	0.1606	0.159	IMP	0.9845	895	0.23408	0.13077	0.0734513	T	C	0.14672	0.14672	0.159	IMP	0.98509	1014	-0.0751795	0.140932	0.593726
rs150174873:40105418:T:C	14	40105418	t	c	0.4812	0.1143	2.574e-05	???+??????	0	0	0	1	NA	NA	NA	NA	NA	NA	NA	NA	NA	NA	NA	NA	NA	NA	NA	NA	NA	NA	NA	NA	NA	NA	NA	NA	NA	NA	NA	NA	NA	NA	NA	NA	NA	NA	NA	NA	NA	NA	NA	NA	NA	NA	NA	NA	NA	NA	NA	T	C	275468	0.05087	0.999991	0.481191	9.531e-06	0.108681	NA	NA	NA	NA	NA	NA	NA	NA	NA	NA	NA	NA	NA	NA	NA	NA	NA	NA	NA	NA	NA	NA	NA	NA	NA	NA	NA	NA	NA	NA	NA	NA	NA	NA	NA	NA	NA	NA	NA	NA	NA	NA	NA	NA	NA	NA	NA	NA	NA	NA	NA	NA	NA	NA	NA	NA	NA	NA	NA	NA	NA	NA	NA	NA	NA	NA	NA	NA	NA	NA	NA	NA	NA	NA	NA	NA	NA	NA	NA
rs17683663:42081422:C:T	8	42081422	t	c	0.1856	0.0441	2.582e-05	++++++++++	0	1.764	9	0.9947	C	T	3162	0.0780746	0.0780746	493.744:172.67:321.074	01:01:01	0.608995:1:0.541151	2705:1082:1623	437:153:284	20:05:15	-19.6545	9.64119	-0.211447	0.0414899	0.103722	C	T	1920	0.0752609	0.0752609	289.002:95.93:193.072	01:01:01	0.133099:0.217618:0.319853	1651:632:1019	254:84:170	15:05:10	-9.90499	7.37737	-0.181992	0.179396	0.13555	C	T	7631	0.0655778	955	0.955707	0.180483	6362	907	24	-9.37248	8.07095	-0.143882	0.245536	0.123901	C	T	275468	0.0843	0.998923	-0.182722	0.085057	0.106106	C	T	556	0.0783336	0.0783336	87.107	1	0.740127	482	71	3	-19.2849	8.40329	-0.273098	0.0217375	0.119001	C	T	2765	0.0605718	0.0605718	334.962	1	0.000830381	2489	258	18	-4.88502	7.04748	-0.0983557	0.48821	0.141895	C	T	9245	0.0704112	1301.9:97.194:1204.71	01:01:01	0.488838:1:0.42074	8099:657:7442	1104:82:1022	1 day, 18:02:40	-11.3297	0.134244	-0.204176	0.128275	C	T	0.07498	0.07498	0.0755	IMP	0.90184	2175	-0.229105	0.238961	0.337681	C	T	0.06498	0.06498	0.0755	IMP	0.9469	895	-0.0338556	0.190549	0.858979	C	T	0.05565	0.05565	0.0755	IMP	0.95363	1014	-0.267003	0.215027	0.21434
rs183929337:125168431:G:C	9	125168431	c	g	-0.6471	0.1538	2.598e-05	????---?--	0	1.515	4	0.824	NA	NA	NA	NA	NA	NA	NA	NA	NA	NA	NA	NA	NA	NA	NA	NA	NA	NA	NA	NA	NA	NA	NA	NA	NA	NA	NA	NA	NA	NA	NA	NA	NA	NA	NA	NA	NA	NA	NA	NA	NA	NA	NA	NA	NA	NA	NA	NA	NA	NA	NA	NA	NA	NA	NA	G	C	556	0.0165755	0.0165755	18.432	1	1	537	19	0	14.16	4.10836	0.838929	0.000567641	0.243406	G	C	2765	0.0111481	0.0111481	61.649	1	0.245205	2710	54	1	6.80143	3.41305	0.583869	0.0462863	0.292993	G	C	9245	0.010132	187.34:17.997:169.343	01:01:01	0.0713598:1:0.0538009	9059:723:8336	183:18:165	03:00:03	4.5843	0.362965	0.603952	0.0961244	NA	NA	NA	NA	NA	NA	NA	NA	NA	NA	NA	G	C	0.0148	0.0148	0.0139	IMP	0.96204	895	0.669704	0.420272	0.111048	G	C	0.01055	0.01055	0.0139	IMP	0.93376	1014	0.149363	0.505367	0.76757
rs28733798:37014499:G:A	21	37014499	a	g	0.1445	0.0344	2.599e-05	++++++++++	0	3.552	9	0.9384	G	A	3162	0.116714	0.116714	738.098:256.556:481.542	01:01:01	0.384098:0.877525:0.24711	2479:998:1481	636:230:406	1 day, 23:12:35	-22.1568	11.3285	-0.172649	0.050483	0.0882729	G	A	1920	0.117509	0.117509	451.233:158.963:292.27	01:01:01	0.264113:0.697579:0.224495	1506:576:930	383:136:247	1 day, 7:09:22	-6.03271	8.82843	-0.0774009	0.4944	0.11327	G	A	7631	0.12863	1961	0.996986	0.959264	5774	1707	127	-15.6633	11.3144	-0.122355	0.166245	0.0883829	G	A	275468	0.13702	0.998623	-0.193585	0.02539	0.086599	G	A	556	0.123698	0.123698	137.552	1	0.433938	424	126	6	-15.5537	10.7048	-0.13573	0.146235	0.093416	G	A	2765	0.0823316	0.0823316	455.294	1	0.450197	2330	413	22	-15.8304	9.39664	-0.179286	0.0920497	0.106421	G	A	9245	0.128855	2382.53:189.956:2192.58	01:01:01	0.676468:0.512522:0.529868	7012:565:6447	2085:162:1923	148:14:134	-3.95465	0.0997267	-0.0393304	0.693298	G	A	0.12067	0.12067	0.1163	IMP	0.99472	2175	-0.139291	0.199647	0.485375	G	A	0.09412	0.09412	0.1163	IMP	0.99525	895	-0.350234	0.164648	0.0334067	G	A	0.10431	0.10431	0.1163	IMP	0.99466	1014	-0.126979	0.166704	0.446238
rs6908726:28671343:G:C	6	28671343	c	g	-0.1745	0.0415	2.606e-05	-------+--	2.9	9.268	9	0.4129	G	C	3162	0.893271	0.106729	5649.04:2260.08:3388.96	01:01:01	0.513919:0.859963:0.585526	1 day, 15:10:29	595:199:396	2528:1031:1497	14.926	10.3487	0.13937	0.149217	0.0966305	G	C	1920	0.890604	0.109396	3419.92:1301.04:2118.89	01:01:01	0.557499:0.390976:1	1 day, 1:09:16	368:122:246	1527:590:937	9.25936	8.92304	0.116294	0.299414	0.112069	C	G	7631	0.0984764	1487	0.998952	0.362211	6201	1357	65	-12.6418	8.69237	-0.167315	0.145847	0.115043	C	G	275468	0.07136	0.999373	-0.391562	0.0014474	0.122938	G	C	556	0.932767	0.067233	1037.24	1	0.726652	3	68	485	4.35702	8.38558	0.0619618	0.603353	0.119252	G	C	2765	0.954755	0.045245	5279.8	1	0.178504	9	232	2524	12.5455	7.33	0.233497	0.086983	0.136426	G	C	9245	0.905473	16742.2:1352.16:15390	01:01:01	0.582034:1:0.525967	86:5:81	1564:119:1445	7595:617:6978	11.8215	0.114126	0.153972	0.177291	G	C	0.90452	0.09548	0.0765	IMP	0.95582	2175	-0.149131	0.228417	0.513828	G	C	0.91407	0.08593	0.0765	GEN	0.99998	895	0.0796633	0.170965	0.641242	G	C	0.9186	0.0814	0.0765	GEN	0.99997	1014	0.481514	0.178802	0.0070813
rs1875748:147102874:C:T	3	147102874	t	c	0.0981	0.0233	2.612e-05	++++-+++-+	28.1	12.514	9	0.1859	C	T	3162	0.324723	0.324723	2053.55:754.513:1299.04	01:01:01	0.00202082:0.0224265:0.0410119	1485:619:866	1308:490:818	369:131:238	-48.5137	17.5093	-0.158244	0.00559285	0.0571125	C	T	1920	0.335496	0.335496	1288.3:468.957:819.347	01:01:01	0.837707:0.308371:0.303885	847:335:512	860:304:556	213:82:131	-18.0269	13.2098	-0.103307	0.172359	0.0757014	C	T	7631	0.329741	5007	0.993579	0.716231	3394	3369	819	-14.4966	15.9488	-0.0569914	0.36338	0.0627006	C	T	275468	0.3566	0.99983	-0.175545	0.003027	0.0592059	C	T	556	0.323741	0.323741	360	1	0.439427	250	252	54	7.00585	15.343	0.0297606	0.647947	0.0651763	C	T	2765	0.341712	0.341712	1889.67	1	0.582471	1206	1230	329	-29.9895	15.9756	-0.117504	0.0604903	0.0625955	C	T	9245	0.322845	5969.4:449.997:5519.4	01:01:01	0.0133202:0.602752:0.00648093	4295:356:3939	3936:320:3616	1014:65:949	-11.1393	0.0713231	-0.0566649	0.426914	C	T	0.32428	0.32428	0.3241	IMP	0.99223	2175	-0.198801	0.137879	0.149344	C	T	0.3018	0.3018	0.3241	GEN	0.99976	895	0.0987027	0.104928	0.346874	C	T	0.3159	0.3159	0.3241	GEN	0.99966	1014	-0.243551	0.106675	0.0224239
rs72688114:49268565:T:C	14	49268565	t	c	-0.1571	0.0373	2.612e-05	----+-----	46.1	16.69	9	0.05381	T	C	3162	0.087783	0.087783	555.14:192.852:362.288	01:01:01	0.821744:0.841262:0.587793	2637:1056:1581	503:176:327	22:08:14	-21.0146	10.1741	-0.203013	0.0388771	0.0982888	T	C	1920	0.0913305	0.0913305	350.709:134.249:216.46	01:01:01	0.581798:0.506331:0.860457	1587:594:993	315:119:196	18:08:10	-3.33841	8.01379	-0.0519833	0.676983	0.124785	T	C	7631	0.0934373	1412	0.996462	0.247037	6266	1264	74	-18.9256	9.75715	-0.198794	0.0524209	0.102489	T	C	275468	0.09897	0.999895	-0.0212236	0.82252	0.0946196	T	C	556	0.0944101	0.0944101	104.984	1	0.458671	454	99	3	6.20802	9.55761	0.0679603	0.515991	0.104629	T	C	2765	0.117064	0.117064	647.364	1	0.78305	2154	575	36	-36.5364	10.8948	-0.307811	0.000797806	0.0917869	T	C	9245	0.0953639	1763.28:129.436:1633.84	01:01:01	0.904267:1:0.851602	7564:616:6948	1596:120:1476	85:5:80	-4.50868	0.116225	-0.0609043	0.600264	T	C	0.08959	0.08959	0.1044	IMP	0.91417	2175	-0.37531	0.226238	0.0971332	T	C	0.09045	0.09045	0.1044	IMP	0.9846	895	-0.510071	0.168308	0.00244089	T	C	0.08901	0.08901	0.1044	IMP	0.98535	1014	-0.305284	0.169587	0.0718346
rs114546489:37407930:G:A	4	37407930	a	g	-0.3502	0.0833	2.624e-05	--?-??----	0	4.523	6	0.6063	G	A	3162	0.029265	0.029265	185.072:94.015:91.057	01:01:01	0.0506708:0.0280543:1	2983:1151:1832	173:84:89	06:05:01	18.9677	6.35055	0.47032	0.00281924	0.157467	G	A	1920	0.0289156	0.0289156	111.036:55.007:56.029	01:01:01	1:0.618373:0.481844	1810:666:1144	4 days, 13:55:54	01:00:01	10.9135	4.72259	0.489333	0.0208375	0.211748	NA	NA	NA	NA	NA	NA	NA	NA	NA	NA	NA	NA	NA	NA	NA	G	A	275468	0.0261	0.999913	0.168899	0.30848	0.165844	NA	NA	NA	NA	NA	NA	NA	NA	NA	NA	NA	NA	NA	NA	NA	NA	NA	NA	NA	NA	NA	NA	NA	NA	NA	NA	NA	NA	NA	NA	NA	NA	G	A	9245	0.0291094	538.232:44.874:493.358	01:01:01	0.196486:0.497824:0.123489	8711:697:8014	530:43:487	04:01:03	4.21097	0.202981	0.173497	0.392692	G	A	0.0255	0.0255	0.0368	IMP	0.99769	2175	0.0668032	0.386349	0.862723	G	A	0.02475	0.02475	0.0368	IMP	0.99557	895	0.53252	0.335163	0.112097	G	A	0.02799	0.02799	0.0368	IMP	0.99195	1014	0.630742	0.300894	0.036062
rs79282454:94610821:C:A	13	94610821	a	c	0.4943	0.1176	2.627e-05	???+??????	0	0	0	1	NA	NA	NA	NA	NA	NA	NA	NA	NA	NA	NA	NA	NA	NA	NA	NA	NA	NA	NA	NA	NA	NA	NA	NA	NA	NA	NA	NA	NA	NA	NA	NA	NA	NA	NA	NA	NA	NA	NA	NA	NA	NA	NA	NA	NA	NA	NA	C	A	275468	0.08649	0.996329	-0.494296	1.7521e-05	0.115104	NA	NA	NA	NA	NA	NA	NA	NA	NA	NA	NA	NA	NA	NA	NA	NA	NA	NA	NA	NA	NA	NA	NA	NA	NA	NA	NA	NA	NA	NA	NA	NA	NA	NA	NA	NA	NA	NA	NA	NA	NA	NA	NA	NA	NA	NA	NA	NA	NA	NA	NA	NA	NA	NA	NA	NA	NA	NA	NA	NA	NA	NA	NA	NA	NA	NA	NA	NA	NA	NA	NA	NA	NA	NA	NA	NA	NA	NA	NA
rs17527237:41068660:G:A	4	41068660	a	g	0.9339	0.2222	2.628e-05	???+??????	0	0	0	1	NA	NA	NA	NA	NA	NA	NA	NA	NA	NA	NA	NA	NA	NA	NA	NA	NA	NA	NA	NA	NA	NA	NA	NA	NA	NA	NA	NA	NA	NA	NA	NA	NA	NA	NA	NA	NA	NA	NA	NA	NA	NA	NA	NA	NA	NA	NA	G	A	275468	0.02944	0.99522	-0.933946	2.0702e-05	0.219381	NA	NA	NA	NA	NA	NA	NA	NA	NA	NA	NA	NA	NA	NA	NA	NA	NA	NA	NA	NA	NA	NA	NA	NA	NA	NA	NA	NA	NA	NA	NA	NA	NA	NA	NA	NA	NA	NA	NA	NA	NA	NA	NA	NA	NA	NA	NA	NA	NA	NA	NA	NA	NA	NA	NA	NA	NA	NA	NA	NA	NA	NA	NA	NA	NA	NA	NA	NA	NA	NA	NA	NA	NA	NA	NA	NA	NA	NA	NA
rs1404421607:18239211:T:C	22	18239211	t	c	0.6709	0.1596	2.638e-05	???+??????	0	0	0	1	NA	NA	NA	NA	NA	NA	NA	NA	NA	NA	NA	NA	NA	NA	NA	NA	NA	NA	NA	NA	NA	NA	NA	NA	NA	NA	NA	NA	NA	NA	NA	NA	NA	NA	NA	NA	NA	NA	NA	NA	NA	NA	NA	NA	NA	NA	NA	T	C	2581	0.02151	0.950554	0.670902	2.3097e-05	0.158507	NA	NA	NA	NA	NA	NA	NA	NA	NA	NA	NA	NA	NA	NA	NA	NA	NA	NA	NA	NA	NA	NA	NA	NA	NA	NA	NA	NA	NA	NA	NA	NA	NA	NA	NA	NA	NA	NA	NA	NA	NA	NA	NA	NA	NA	NA	NA	NA	NA	NA	NA	NA	NA	NA	NA	NA	NA	NA	NA	NA	NA	NA	NA	NA	NA	NA	NA	NA	NA	NA	NA	NA	NA	NA	NA	NA	NA	NA	NA
rs11167987:146694540:T:C	5	146694540	t	c	-0.1163	0.0277	2.644e-05	----?-----	0	7.303	8	0.5043	T	C	3162	0.230025	0.230025	1454.68:542.795:911.881	01:01:01	0.451966:0.618552:0.186012	1881:753:1128	1106:431:675	175:56:119	-31.1263	15.6101	-0.127737	0.0461536	0.0640611	T	C	1920	0.22216	0.22216	853.095:294.534:558.561	01:01:01	0.552695:0.90882:0.571612	1156:455:701	674:237:437	90:29:61	-31.7517	11.7284	-0.23083	0.00678418	0.0852631	T	C	7631	0.244277	3693	0.994627	0.900802	4348	2791	451	-9.71437	14.973	-0.043331	0.516472	0.0667869	T	C	275468	0.18598	0.998661	-0.036664	0.60831	0.0715413	NA	NA	NA	NA	NA	NA	NA	NA	NA	NA	NA	NA	NA	NA	NA	NA	T	C	2765	0.250888	0.250888	1387.41	1	0.881335	1523	1061	181	-16.408	14.3148	-0.0800726	0.251702	0.0698578	T	C	9245	0.231446	4279.43:322.062:3957.37	01:01:01	0.31983:1:0.301503	5482:454:5028	3252:252:3000	511:35:476	-17.3695	0.0788619	-0.108024	0.170754	T	C	0.22392	0.22392	0.2326	IMP	0.98916	2175	-0.310233	0.152373	0.0417489	T	C	0.21813	0.21813	0.2326	IMP	0.98838	895	-0.22158	0.117539	0.059407	T	C	0.23318	0.23318	0.2326	IMP	0.99007	1014	-0.206356	0.119032	0.0829848
rs62526406:144860797:G:A	8	144860797	a	g	0.098	0.0233	2.646e-05	+++++++?+-	0	4.38	8	0.8213	G	A	3162	0.543104	0.456896	3434.59:1309.67:2124.92	01:01:01	5.46655e-07:0.00025296:0.000689925	694:297:397	1422:552:870	1046:391:655	-22.7355	16.8235	-0.0803293	0.176562	0.0594407	G	A	1920	0.557239	0.442761	2139.8:767.673:1372.12	01:01:01	0.00207182:0.0604254:0.0231335	383:163:220	873:332:541	664:226:438	-29.204	12.7778	-0.178867	0.0222822	0.0782607	A	G	7631	0.456507	6158	0.885205	0.825317	2005	3342	1408	19.5414	16.3684	0.0729363	0.232537	0.0610933	A	G	275468	0.47088	0.99769	0.0980337	0.081386	0.0562539	G	A	556	0.552322	0.447678	614.182	1	0.30333	105	288	163	-31.3254	16.1921	-0.119479	0.0530379	0.0617585	G	A	2765	0.47818	0.47818	2644.34	1	0.62027	747	1394	624	-38.8879	16.8213	-0.137435	0.020787	0.0594484	G	A	9245	0.53608	9912.12:780.171:9131.95	01:01:01	2.9853e-10:0.16047:8.61173e-10	2039:170:1869	4280:349:3931	2926:222:2704	-6.70805	0.074889	-0.0376214	0.615414	NA	NA	NA	NA	NA	NA	NA	NA	NA	NA	NA	G	A	0.48736	0.48736	0.4612	IMP	0.87719	895	-0.16415	0.0998981	0.100345	G	A	0.48704	0.48704	0.4612	IMP	0.86452	1014	0.0375584	0.106306	0.723859
rs11229643:58589955:T:C	11	58589955	t	c	0.1631	0.0388	2.646e-05	++?+??+++-	0	4.503	6	0.6089	T	C	3162	0.16953	0.16953	1072.11:440.72:631.389	01:01:01	0.551774:1:0.483504	2225:854:1371	861:351:510	3 days, 4:35:41	23.6863	12.4424	0.153	0.0569517	0.0803703	T	C	1920	0.15817	0.15817	607.371:234.602:372.769	01:01:01	0.414821:0.309278:0.816587	1400:523:877	474:178:296	1 day, 22:20:26	7.64317	9.51098	0.0844934	0.421619	0.105142	NA	NA	NA	NA	NA	NA	NA	NA	NA	NA	NA	NA	NA	NA	NA	T	C	275468	0.16829	0.99982	0.202941	0.0044942	0.0714275	NA	NA	NA	NA	NA	NA	NA	NA	NA	NA	NA	NA	NA	NA	NA	NA	NA	NA	NA	NA	NA	NA	NA	NA	NA	NA	NA	NA	NA	NA	NA	NA	T	C	9245	0.148714	2749.72:241.037:2508.68	01:01:01	0.173692:0.175057:0.0626143	6727:515:6212	2299:212:2087	219:14:205	27.911	0.0961344	0.257947	0.00729219	T	C	0.15148	0.15148	0.162	IMP	0.91171	2175	0.124165	0.1901	0.513656	T	C	0.16132	0.16132	0.162	IMP	0.98838	895	0.22049	0.130282	0.0905693	T	C	0.14811	0.14811	0.162	IMP	0.98626	1014	-0.059314	0.139871	0.671522
1:215165640:.:CT	1	215165640	-	ct	-0.8301	0.1976	2.647e-05	???-??????	0	0	0	1	NA	NA	NA	NA	NA	NA	NA	NA	NA	NA	NA	NA	NA	NA	NA	NA	NA	NA	NA	NA	NA	NA	NA	NA	NA	NA	NA	NA	NA	NA	NA	NA	NA	NA	NA	NA	NA	NA	NA	NA	NA	NA	NA	NA	NA	NA	NA	-	CT	275468	0.03709	0.992197	-0.830113	2.6475e-05	0.197559	NA	NA	NA	NA	NA	NA	NA	NA	NA	NA	NA	NA	NA	NA	NA	NA	NA	NA	NA	NA	NA	NA	NA	NA	NA	NA	NA	NA	NA	NA	NA	NA	NA	NA	NA	NA	NA	NA	NA	NA	NA	NA	NA	NA	NA	NA	NA	NA	NA	NA	NA	NA	NA	NA	NA	NA	NA	NA	NA	NA	NA	NA	NA	NA	NA	NA	NA	NA	NA	NA	NA	NA	NA	NA	NA	NA	NA	NA	NA
rs2425752:44702120:T:C	20	44702120	t	c	-0.103	0.0245	2.648e-05	----------	7.4	9.718	9	0.3738	T	C	3162	0.728495	0.271505	4607:1793:2814	01:01:01	0.589747:0.777123:0.641952	239:97:142	1239:493:746	1684:650:1034	-7.65508	16.6135	-0.0277349	0.64496	0.060192	T	C	1920	0.717717	0.282283	2756.03:994:1762.03	01:01:01	0.693409:0.601758:0.882327	149:66:83	786:316:470	985:339:646	-38.5819	12.8115	-0.235064	0.00259948	0.0780549	C	T	7631	0.257883	3918	0.997903	0.307968	4218	2876	521	26.7607	14.4577	0.128026	0.0641752	0.0691673	C	T	275468	0.24411	0.999651	0.0620354	0.33114	0.0638342	T	C	556	0.703237	0.296763	781.999	1	1	49	232	275	-22.4723	15.2538	-0.0965815	0.140689	0.0655574	T	C	2765	0.684527	0.315473	3785.44	1	0.691987	270	1203	1292	-15.8759	15.6434	-0.0648747	0.310172	0.0639247	T	C	9245	0.73326	13558:1071:12487	01:01:01	0.116749:0.646833:0.140885	628:54:574	3676:303:3373	4941:384:4557	-5.32281	0.0755481	-0.0303802	0.687589	T	C	0.73575	0.26425	0.2604	IMP	0.96959	2175	-0.207719	0.14434	0.150123	T	C	0.71965	0.28035	0.2604	GEN	0.99993	895	-0.178687	0.104217	0.0864251	T	C	0.72676	0.27324	0.2604	GEN	0.99985	1014	-0.292224	0.11121	0.00859699
rs191529932:125168695:G:C	9	125168695	c	g	-0.6458	0.1537	2.655e-05	????---?--	0	1.508	4	0.8252	NA	NA	NA	NA	NA	NA	NA	NA	NA	NA	NA	NA	NA	NA	NA	NA	NA	NA	NA	NA	NA	NA	NA	NA	NA	NA	NA	NA	NA	NA	NA	NA	NA	NA	NA	NA	NA	NA	NA	NA	NA	NA	NA	NA	NA	NA	NA	NA	NA	NA	NA	NA	NA	NA	NA	G	C	556	0.0166178	0.0166178	18.479	1	1	537	19	0	14.1817	4.12172	0.834777	0.000580171	0.242617	G	C	2765	0.0111481	0.0111481	61.649	1	0.245205	2710	54	1	6.80143	3.41305	0.583869	0.0462863	0.292993	G	C	9245	0.0101044	186.831:17.962:168.869	01:01:01	0.0695871:1:0.0522781	9060:723:8337	182:18:164	03:00:03	4.56794	0.363385	0.603193	0.0969296	NA	NA	NA	NA	NA	NA	NA	NA	NA	NA	NA	G	C	0.01478	0.01478	0.0139	IMP	0.96109	895	0.670144	0.420323	0.110857	G	C	0.01052	0.01052	0.0139	IMP	0.93514	1014	0.145935	0.505577	0.772848
rs7332428:36646949:G:A	13	36646949	a	g	0.093	0.0221	2.656e-05	++++++++++	0	8.397	9	0.4947	G	A	3162	0.422313	0.422313	2670.71:1027:1643.71	01:01:01	0.202051:0.860838:0.135884	1037:424:613	1579:605:974	546:211:335	-28.5507	18.1174	-0.0869812	0.115055	0.0551956	G	A	1920	0.447358	0.447358	1717.86:631.856:1086	01:01:01	0.677871:0.449381:0.24395	591:222:369	940:366:574	389:133:256	-15.2019	14.3016	-0.0743236	0.287805	0.0699222	G	A	7631	0.440843	6637	0.986633	0.673896	2364	3693	1472	-1.03725	16.8057	-0.00367254	0.950786	0.0595036	G	A	275468	0.41092	0.999958	-0.182722	0.0014687	0.0574452	G	A	556	0.432218	0.432218	480.626	1	0.862598	184	270	102	-5.03062	16.258	-0.0190321	0.756999	0.0615082	G	A	2765	0.433926	0.433926	2399.61	1	0.817026	869	1357	539	-29.8932	16.5554	-0.109067	0.0709733	0.0604033	G	A	9245	0.443978	8209.15:633.038:7576.11	01:01:01	0.134743:0.653069:0.0910045	2894:240:2654	4493:369:4124	1858:132:1726	-22.647	0.0669703	-0.101572	0.129349	G	A	0.43256	0.43256	0.4095	IMP	0.99415	2175	-0.17653	0.128663	0.170053	G	A	0.43778	0.43778	0.4095	IMP	0.99557	895	-0.0722782	0.0942134	0.442978	G	A	0.4328	0.4328	0.4095	IMP	0.99593	1014	-0.229594	0.098958	0.0203347
rs4021330:77614541:G:A	14	77614541	a	g	-0.0998	0.0238	2.66e-05	----+--+--	0	9	9	0.4373	G	A	3162	0.6361	0.3639	4022.69:1641.28:2381.42	01:01:01	0.564083:0.226634:0.771466	424:150:274	1447:534:913	1291:556:735	53.7713	17.2165	0.181409	0.00178874	0.0580838	G	A	1920	0.658383	0.341617	2528.19:962.577:1565.61	01:01:01	0.154395:0.39744:0.278611	235:82:153	833:307:526	852:332:520	5.10621	13.1106	0.0297066	0.696927	0.0762742	A	G	7631	0.352801	4648	0.862272	0.28046	2773	2966	841	-24.8046	15.7172	-0.100412	0.114522	0.0636246	A	G	275468	0.36248	0.983884	-0.0779615	0.18556	0.058891	G	A	556	0.659469	0.340531	733.329	1	0.849084	61	251	244	-3.12416	14.7759	-0.0143096	0.832547	0.0676778	G	A	2765	0.716908	0.283092	3964.5	1	0.00615853	222	1019	1524	22.1735	14.4195	0.106643	0.124111	0.0693505	G	A	9245	0.641669	11864.5:963.776:10900.7	01:01:01	0.220454:0.168061:0.0888626	1197:80:1117	4183:353:3830	3865:308:3557	29.2438	0.072639	0.154304	0.0336491	G	A	0.62947	0.37053	0.3519	IMP	0.93301	2175	-0.0427328	0.139395	0.759178	G	A	0.64186	0.35814	0.3519	IMP	0.93222	895	0.11185	0.105162	0.287509	G	A	0.64959	0.35041	0.3519	IMP	0.93458	1014	0.249004	0.10691	0.0198534
rs1943277:58562418:C:T	11	58562418	t	c	-0.1603	0.0382	2.663e-05	--?-??---+	0	5.218	6	0.5162	C	T	3162	0.1618	0.1618	1023.22:423.165:600.056	01:01:01	0.551774:1:0.483504	2225:854:1371	861:351:510	3 days, 4:35:41	25.9624	13.0921	0.15147	0.0473613	0.0763819	C	T	1920	0.149424	0.149424	573.788:221.708:352.08	01:01:01	0.361564:0.306333:0.814325	1404:524:880	470:177:293	1 day, 22:20:26	7.49296	9.99907	0.0749436	0.453637	0.100009	NA	NA	NA	NA	NA	NA	NA	NA	NA	NA	NA	NA	NA	NA	NA	C	T	275468	0.16837	0.999959	0.201307	0.0048556	0.0714751	NA	NA	NA	NA	NA	NA	NA	NA	NA	NA	NA	NA	NA	NA	NA	NA	NA	NA	NA	NA	NA	NA	NA	NA	NA	NA	NA	NA	NA	NA	NA	NA	C	T	9245	0.146825	2714.79:238.641:2476.15	01:01:01	0.171156:0.175164:0.0611333	6744:516:6228	2285:211:2074	216:14:202	28.2174	0.0965633	0.263114	0.00643452	C	T	0.15129	0.15129	0.159	IMP	0.91374	2175	0.117021	0.189546	0.536986	C	T	0.161	0.161	0.159	IMP	0.98209	895	0.234959	0.130803	0.0724505	C	T	0.14696	0.14696	0.159	IMP	0.98338	1014	-0.0743973	0.140947	0.597611
rs1938711:58534059:T:A	11	58534059	a	t	0.1373	0.0327	2.669e-05	++?++?+?+-	0	6.002	6	0.423	T	A	3162	0.802602	0.197398	5075.66:1950.28:3125.38	01:01:01	0.0635924:0.236106:0.153263	4 days, 10:49:57	1035:431:604	2021:760:1261	-40.3752	14.4929	-0.192222	0.00533863	0.0689993	T	A	1920	0.812316	0.187684	3119.29:1158.71:1960.58	01:01:01	0.115892:0.236881:0.332025	3 days, 6:33:45	564:217:347	1278:471:807	-7.30755	11.3928	-0.0563006	0.52125	0.0877747	NA	NA	NA	NA	NA	NA	NA	NA	NA	NA	NA	NA	NA	NA	NA	A	T	275468	0.21248	0.999862	0.166362	0.011966	0.0661965	T	A	556	0.793254	0.206746	882.098	1	0.788987	23	174	359	-8.291	12.1039	-0.0565923	0.493352	0.082618	NA	NA	NA	NA	NA	NA	NA	NA	NA	NA	NA	NA	NA	NA	NA	NA	T	A	9245	0.808363	14946.6:1177.77:13768.9	01:01:01	0.610057:0.363474:0.392771	336:26:310	2813:248:2565	6096:467:5629	-31.171	0.0869346	-0.235577	0.00673174	NA	NA	NA	NA	NA	NA	NA	NA	NA	NA	NA	T	A	0.77508	0.22492	0.2018	IMP	0.9216	895	-0.180691	0.122138	0.139033	T	A	0.79195	0.20805	0.2018	IMP	0.92035	1014	0.0540031	0.128294	0.673804
rs572343865:15181863:T:C	10	15181863	t	c	0.1459	0.0347	2.674e-05	+++??+++++	0	4.006	7	0.7791	T	C	3162	0.174376	0.174376	1102.75:457.315:645.438	01:01:01	0.0117725:0.0268897:0.157806	2197:845:1352	853:343:510	112:52:60	16.5329	13.8731	0.0859017	0.23337	0.0720819	T	C	1920	0.176265	0.176265	676.857:273.098:403.759	01:01:01	0.687657:0.804787:0.396707	1321:477:844	540:221:319	2 days, 11:23:36	15.865	10.6776	0.139153	0.137326	0.093654	T	C	7631	0.169678	2258	0.872756	0.296312	4581	1900	179	15.57	12.3188	0.102602	0.206256	0.0811767	NA	NA	NA	NA	NA	NA	NA	NA	NA	NA	NA	NA	NA	NA	NA	NA	NA	NA	NA	NA	NA	NA	NA	NA	T	C	2765	0.157792	0.157792	872.588	1	0.00776177	2030	657	78	37.8618	11.2698	0.298107	0.000780573	0.0887327	T	C	9245	0.17999	3328.01:276.49:3051.52	01:01:01	0.523786:0.466367:0.68382	6225:487:5738	2734:232:2502	286:22:264	18.9272	0.0894807	0.151545	0.0903397	T	C	0.16424	0.16424	0.1581	IMP	0.93582	2175	0.0822624	0.183838	0.654534	T	C	0.18607	0.18607	0.1581	IMP	0.98768	895	0.130853	0.123931	0.291037	T	C	0.16758	0.16758	0.1581	IMP	0.98648	1014	0.158357	0.130607	0.225333
rs114914914:125202614:C:T	9	125202614	t	c	-0.6335	0.1509	2.675e-05	????---?--	0	1.734	4	0.7846	NA	NA	NA	NA	NA	NA	NA	NA	NA	NA	NA	NA	NA	NA	NA	NA	NA	NA	NA	NA	NA	NA	NA	NA	NA	NA	NA	NA	NA	NA	NA	NA	NA	NA	NA	NA	NA	NA	NA	NA	NA	NA	NA	NA	NA	NA	NA	NA	NA	NA	NA	NA	NA	NA	NA	C	T	556	0.0170935	0.0170935	19.008	1	1	537	19	0	14.376	4.24707	0.796999	0.000712003	0.235456	C	T	2765	0.0106389	0.0106389	58.833	1	0.252927	2709	55	1	6.80759	3.47519	0.563684	0.0501233	0.287754	C	T	9245	0.0100315	185.482:18.319:167.163	01:01:01	0.062793:1:0.0464866	9064:723:8341	178:18:160	03:00:03	5.4575	0.361593	0.713567	0.0484505	NA	NA	NA	NA	NA	NA	NA	NA	NA	NA	NA	C	T	0.0153	0.0153	0.0119	IMP	0.98365	895	0.620766	0.413882	0.133649	C	T	0.01003	0.01003	0.0119	IMP	0.97593	1014	0.0651743	0.502311	0.896765
rs10750780:65974592:G:A	11	65974592	a	g	-0.1473	0.0351	2.677e-05	--?-??--+-	0	3.602	6	0.7303	G	A	3162	0.191423	0.191423	1210.56:518.517:692.045	01:01:01	0.774069:0.550365:0.31412	2064:777:1287	985:405:580	4 days, 17:58:55	41.8255	14.1845	0.207882	0.00319126	0.0704995	G	A	1920	0.198916	0.198916	763.839:302.603:461.236	01:01:01	0.666802:0.433093:0.925774	1230:445:785	618:248:370	3 days, 0:28:44	8.51491	11.0199	0.0701173	0.439709	0.0907449	NA	NA	NA	NA	NA	NA	NA	NA	NA	NA	NA	NA	NA	NA	NA	G	A	275468	0.17884	0.999881	0.168899	0.016128	0.0701987	NA	NA	NA	NA	NA	NA	NA	NA	NA	NA	NA	NA	NA	NA	NA	NA	NA	NA	NA	NA	NA	NA	NA	NA	NA	NA	NA	NA	NA	NA	NA	NA	G	A	9245	0.193464	3577.16:328.259:3248.9	01:01:01	0.688012:1:0.698201	6036:449:5587	2861:256:2605	348:36:312	28.1624	0.0847925	0.202481	0.0169424	G	A	0.19096	0.19096	0.1899	IMP	0.9772	2175	0.116188	0.163275	0.476704	G	A	0.20935	0.20935	0.1899	IMP	0.98438	895	-0.00393133	0.119967	0.973858	G	A	0.22498	0.22498	0.1899	IMP	0.98349	1014	0.115841	0.119224	0.331239
rs11393578:147809724:T:A	5	147809724	a	t	0.1824	0.0434	2.68e-05	++?+++??+?	49.8	9.953	5	0.07657	T	A	3162	0.111789	0.111789	706.955:244.78:462.175	01:01:01	0.3441:0.388277:0.651835	2537:1027:1510	585:200:385	1 day, 16:13:27	-31.6794	10.668	-0.278364	0.00298203	0.0937383	T	A	1920	0.126373	0.126373	485.274:177.806:307.468	01:01:01	0.747791:1:0.688163	1480:561:919	414:150:264	1 day, 2:10:16	-3.21246	8.5693	-0.0437469	0.70775	0.116696	NA	NA	NA	NA	NA	NA	NA	NA	NA	NA	NA	NA	NA	NA	NA	T	A	275468	0.14561	0.991391	-0.0294288	0.71538	0.0807064	T	A	556	0.10358	0.10358	115.181	1	0.631296	454	96	6	-16.3284	9.37058	-0.185956	0.0814183	0.106717	T	A	2765	0.106099	0.106099	586.726	1	0.0192647	2229	494	42	-29.9524	9.80783	-0.311376	0.0022587	0.101959	NA	NA	NA	NA	NA	NA	NA	NA	NA	NA	NA	NA	NA	NA	NA	NA	NA	NA	NA	NA	NA	NA	NA	NA	NA	T	A	0.10631	0.10631	0.1243	IMP	0.80801	895	-0.465959	0.174112	0.00744611	NA	NA	NA	NA	NA	NA	NA	NA	NA	NA	NA
rs6131010:44724305:A:G	20	44724305	a	g	-0.1047	0.0249	2.683e-05	----------	12.1	10.234	9	0.3319	A	G	3162	0.729085	0.270915	4610.73:1795.53:2815.2	01:01:01	0.0335427:0.153348:0.114774	252:103:149	1196:473:723	1714:664:1050	-7.32611	16.4422	-0.027099	0.65591	0.0608191	A	G	1920	0.718452	0.281548	2758.85:996.39:1762.46	01:01:01	0.364578:0.860876:0.371871	158:69:89	757:304:453	1005:348:657	-37.7582	12.6084	-0.237513	0.0027474	0.0793122	G	A	7631	0.251753	3660	0.955183	0.779243	4093	2732	464	24.0869	13.9329	0.124078	0.0838494	0.0717726	G	A	275468	0.24577	0.999336	0.0601539	0.34576	0.0638004	A	G	556	0.704222	0.295778	783.095	1	0.255782	52	217	287	-21.6274	14.9061	-0.0973371	0.146804	0.0670866	A	G	2765	0.651636	0.348364	3603.54	1	0.695551	293	1200	1272	-18.1254	15.0334	-0.0802002	0.227941	0.0665186	A	G	9245	0.731342	13522.5:1068.26:12454.3	01:01:01	0.326915:0.583868:0.390894	646:54:592	3667:304:3363	4932:383:4549	-3.60042	0.0760265	-0.0208104	0.784295	A	G	0.73523	0.26477	0.2604	IMP	0.96879	2175	-0.236232	0.144466	0.102004	A	G	0.71331	0.28669	0.2604	IMP	0.9669	895	-0.180453	0.104671	0.0847081	A	G	0.71762	0.28238	0.2604	IMP	0.96881	1014	-0.299454	0.112	0.00750185
11:66996157:.:GAAAAA	11	66996157	-	gaaaaa	-0.2844	0.0677	2.684e-05	???-??????	0	0	0	1	NA	NA	NA	NA	NA	NA	NA	NA	NA	NA	NA	NA	NA	NA	NA	NA	NA	NA	NA	NA	NA	NA	NA	NA	NA	NA	NA	NA	NA	NA	NA	NA	NA	NA	NA	NA	NA	NA	NA	NA	NA	NA	NA	NA	NA	NA	NA	GAAAAA	-	275468	0.22841	0.898936	0.284427	2.2862e-05	0.0671621	NA	NA	NA	NA	NA	NA	NA	NA	NA	NA	NA	NA	NA	NA	NA	NA	NA	NA	NA	NA	NA	NA	NA	NA	NA	NA	NA	NA	NA	NA	NA	NA	NA	NA	NA	NA	NA	NA	NA	NA	NA	NA	NA	NA	NA	NA	NA	NA	NA	NA	NA	NA	NA	NA	NA	NA	NA	NA	NA	NA	NA	NA	NA	NA	NA	NA	NA	NA	NA	NA	NA	NA	NA	NA	NA	NA	NA	NA	NA
rs56699801:58528160:C:G	11	58528160	c	g	0.1574	0.0375	2.691e-05	++?+??+++-	0	4.865	6	0.5612	C	G	3162	0.160462	0.160462	1014.76:421.807:592.953	01:01:01	0.509486:0.920063:0.432477	2222:853:1369	864:352:512	3 days, 4:35:41	27.4585	13.5352	0.149881	0.0424913	0.0738814	C	G	1920	0.147621	0.147621	566.863:219.08:347.783	01:01:01	0.36404:0.195172:0.816587	1400:523:877	473:177:296	1 day, 23:21:26	7.2375	10.3228	0.0679194	0.483229	0.0968729	NA	NA	NA	NA	NA	NA	NA	NA	NA	NA	NA	NA	NA	NA	NA	C	G	275468	0.16835	0.999957	0.202124	0.0045738	0.0712806	NA	NA	NA	NA	NA	NA	NA	NA	NA	NA	NA	NA	NA	NA	NA	NA	NA	NA	NA	NA	NA	NA	NA	NA	NA	NA	NA	NA	NA	NA	NA	NA	C	G	9245	0.147678	2730.56:239.796:2490.76	01:01:01	0.247434:0.175057:0.0909587	6729:515:6214	2300:212:2088	216:14:202	27.9567	0.0956471	0.255757	0.00749596	C	G	0.15163	0.15163	0.162	IMP	0.96727	2175	0.11173	0.183701	0.543043	C	G	0.1621	0.1621	0.162	IMP	0.99529	895	0.225328	0.129587	0.0820661	C	G	0.14761	0.14761	0.162	IMP	0.99477	1014	-0.056584	0.139854	0.685777
rs113761316:125202729:T:C	9	125202729	t	c	0.627	0.1494	2.693e-05	????+++?++	0	1.617	4	0.8057	NA	NA	NA	NA	NA	NA	NA	NA	NA	NA	NA	NA	NA	NA	NA	NA	NA	NA	NA	NA	NA	NA	NA	NA	NA	NA	NA	NA	NA	NA	NA	NA	NA	NA	NA	NA	NA	NA	NA	NA	NA	NA	NA	NA	NA	NA	NA	NA	NA	NA	NA	NA	NA	NA	NA	T	C	556	0.0171484	0.0171484	19.069	1	1	537	19	0	14.3751	4.25689	0.793282	0.000733042	0.234913	T	C	2765	0.0106604	0.0106604	58.952	1	0.252927	2709	55	1	6.82853	3.47516	0.565429	0.0494194	0.287757	T	C	9245	0.0103787	191.903:19.341:172.562	01:01:01	0.0731625:1:0.0538009	9058:722:8336	184:19:165	03:00:03	5.10724	0.34734	0.616164	0.0760715	NA	NA	NA	NA	NA	NA	NA	NA	NA	NA	NA	T	C	0.01584	0.01584	0.0129	IMP	0.98419	895	0.679829	0.405767	0.093852	T	C	0.01009	0.01009	0.0129	IMP	0.97083	1014	0.080848	0.502071	0.872071
rs7334245:36647153:C:T	13	36647153	t	c	0.0929	0.0221	2.694e-05	++++++++++	0	8.409	9	0.4935	C	T	3162	0.422358	0.422358	2670.99:1027:1644	01:01:01	0.202051:0.860838:0.135884	1037:424:613	1579:605:974	546:211:335	-28.6393	18.1177	-0.0872482	0.113938	0.0551946	C	T	1920	0.447395	0.447395	1718:631.997:1086	01:01:01	0.677871:0.449381:0.24395	591:222:369	940:366:574	389:133:256	-15.1282	14.304	-0.0739381	0.290232	0.0699105	C	T	7631	0.440843	6637	0.986633	0.673896	2364	3693	1472	-1.03725	16.8057	-0.00367254	0.950786	0.0595036	C	T	275468	0.41093	0.999932	-0.182722	0.001471	0.0574534	C	T	556	0.432444	0.432444	480.878	1	0.862598	184	270	102	-4.9344	16.2571	-0.0186701	0.761492	0.0615116	C	T	2765	0.434015	0.434015	2400.1	1	0.817026	869	1357	539	-29.8779	16.5526	-0.109047	0.0710711	0.0604135	C	T	9245	0.444041	8210.31:633.004:7577.31	01:01:01	0.140327:0.653069:0.0952844	2893:240:2653	4494:369:4125	1858:132:1726	-22.6934	0.0669577	-0.101743	0.128636	C	T	0.43389	0.43389	0.4095	GEN	0.99951	2175	-0.175242	0.128285	0.17193	C	T	0.43904	0.43904	0.4095	GEN	0.99904	895	-0.0712847	0.0940504	0.448485	C	T	0.4337	0.4337	0.4095	GEN	0.9996	1014	-0.229384	0.0987381	0.0201713
rs78816799:37403558:C:T	4	37403558	t	c	-0.3488	0.0831	2.696e-05	--?-??----	0	4.774	6	0.5731	C	T	3162	0.0292881	0.0292881	185.218:94.081:91.137	01:01:01	0.0506708:0.0280543:1	2983:1151:1832	173:84:89	06:05:01	18.9612	6.35	0.470239	0.00282638	0.15748	C	T	1920	0.0287263	0.0287263	110.309:55.129:55.18	01:01:01	1:0.618373:0.469388	1811:666:1145	4 days, 12:55:53	01:00:01	11.6052	4.70674	0.523855	0.0136765	0.212461	NA	NA	NA	NA	NA	NA	NA	NA	NA	NA	NA	NA	NA	NA	NA	C	T	275468	0.026	0.998996	0.157858	0.34695	0.167841	NA	NA	NA	NA	NA	NA	NA	NA	NA	NA	NA	NA	NA	NA	NA	NA	NA	NA	NA	NA	NA	NA	NA	NA	NA	NA	NA	NA	NA	NA	NA	NA	C	T	9245	0.0294445	544.428:45.159:499.269	01:01:01	0.197405:0.497824:0.123838	8707:697:8010	534:43:491	04:01:03	4.0326	0.201601	0.163897	0.416231	C	T	0.02561	0.02561	0.0368	IMP	0.9936	2175	0.0601297	0.386144	0.876255	C	T	0.02655	0.02655	0.0368	IMP	0.98556	895	0.489979	0.324543	0.131106	C	T	0.03049	0.03049	0.0368	IMP	0.99697	1014	0.604005	0.290636	0.0376893
rs2706550:72417510:C:T	17	72417510	t	c	-0.1123	0.0267	2.701e-05	----------	0	6.329	9	0.7066	C	T	3162	0.222503	0.222503	1407.11:583.893:823.218	01:01:01	0.353689:0.752129:0.34158	1906:723:1183	1110:451:659	146:66:80	33.1759	15.099	0.145522	0.0280041	0.0662296	C	T	1920	0.234694	0.234694	901.225:353.93:547.295	01:01:01	0.611015:0.0438597:0.325502	1121:400:721	698:288:410	101:33:68	12.6488	11.9525	0.0885377	0.289941	0.0836645	C	T	7631	0.225731	3310	0.961342	0.639991	4392	2578	366	13.6731	14.4276	0.0656868	0.34328	0.0693116	C	T	275468	0.17084	0.999933	0.0732505	0.32381	0.0742409	C	T	556	0.235151	0.235151	261.488	1	0.811477	329	199	28	31.8639	13.4903	0.175087	0.0181775	0.0741273	C	T	2765	0.23775	0.23775	1314.76	1	1	1563	1032	170	12.9355	13.9685	0.0662952	0.354422	0.0715896	C	T	9245	0.230385	4259.82:357.85:3901.97	01:01:01	0.499446:1:0.480008	5470:427:5043	3298:271:3027	477:43:434	12.7472	0.0795665	0.0807006	0.310462	C	T	0.22556	0.22556	0.1829	IMP	0.98063	2175	0.0327525	0.156777	0.834518	C	T	0.24122	0.24122	0.1829	IMP	0.9889	895	0.136889	0.11238	0.223192	C	T	0.25097	0.25097	0.1829	IMP	0.98394	1014	0.349006	0.117474	0.00296913
rs77103392:70450364:G:T	13	70450364	t	g	0.3671	0.0875	2.704e-05	++?+??++++	0	2.293	6	0.8909	G	T	3162	0.0319807	0.0319807	202.246:70.798:131.448	01:01:01	0.769518:0.621432:1	2965:1169:1796	195:71:124	02:00:02	-11.5536	6.19879	-0.30068	0.0623427	0.161322	G	T	1920	0.0356385	0.0356385	136.852:41.385:95.467	01:01:01	0.484629:0.393829:0.698014	1792:684:1108	125:36:89	03:01:02	-12.651	5.13738	-0.479337	0.0137958	0.194652	NA	NA	NA	NA	NA	NA	NA	NA	NA	NA	NA	NA	NA	NA	NA	G	T	275468	0.02143	0.999597	-0.435409	0.044105	0.216289	NA	NA	NA	NA	NA	NA	NA	NA	NA	NA	NA	NA	NA	NA	NA	NA	NA	NA	NA	NA	NA	NA	NA	NA	NA	NA	NA	NA	NA	NA	NA	NA	G	T	9245	0.0269899	499.043:34.292:464.751	01:01:01	01:01:00.832000	8772:708:8064	467:33:434	06:00:06	-12.3145	0.201241	-0.498711	0.0132055	G	T	0.02536	0.02536	0.0179	IMP	0.93959	2175	-0.39257	0.395115	0.320438	G	T	0.02977	0.02977	0.0179	IMP	0.94384	895	-0.0460594	0.291123	0.874289	G	T	0.03045	0.03045	0.0179	IMP	0.93811	1014	-0.257639	0.296443	0.384792
rs116458593:11869083:C:T	5	11869083	t	c	0.3068	0.0731	2.708e-05	+++++-++++	0	8.965	9	0.4405	C	T	3162	0.0243795	0.0243795	154.176:52.207:101.969	01:01:01	0.69982:0.408348:1	3013:1190:1823	147:49:98	02:01:01	-6.71337	5.66786	-0.208979	0.23623	0.176433	C	T	1920	0.0264206	0.0264206	101.455:33.725:67.73	01:01:01	0.130138:0.0490183:0.601375	1824:690:1134	93:29:64	03:02:01	-1.42297	4.67524	-0.0651013	0.760851	0.213893	C	T	7631	0.0237239	358	0.998034	0.446877	7260	354	2	-5.98268	5.038	-0.235711	0.235026	0.198491	C	T	275468	0.03734	0.999428	-0.450986	0.010407	0.176028	C	T	556	0.0206817	0.0206817	22.998	1	1	533	23	0	-11.3422	4.70023	-0.513402	0.0158171	0.212756	C	T	2765	0.0154955	0.0154955	85.69	1	1	2680	85	0	0.77823	4.23301	0.0434319	0.854133	0.236239	C	T	9245	0.0260162	481.039:31.255:449.784	01:01:01	0.198331:1:0.186711	8787:712:8075	449:29:420	09:00:09	-10.1244	0.20456	-0.423655	0.0383537	C	T	0.02772	0.02772	0.0258	IMP	0.97776	2175	-0.334214	0.378497	0.377234	C	T	0.01694	0.01694	0.0258	IMP	0.97524	895	-1.00766	0.37528	0.00725075	C	T	0.01909	0.01909	0.0258	IMP	0.98012	1014	-0.299713	0.377226	0.426893
rs35776346:146692666:T:TA	5	146692666	t	ta	-0.1162	0.0277	2.715e-05	----?-----	0	7.367	8	0.4976	T	TA	3162	0.23033	0.23033	1456.61:544.187:912.42	01:01:01	0.365421:0.677275:0.13016	1886:755:1131	1100:429:671	176:56:120	-30.0099	15.5559	-0.124015	0.0537104	0.0642843	T	TA	1920	0.222348	0.222348	853.815:294.135:559.68	01:01:01	0.597129:0.908917:0.571552	1159:457:702	671:235:436	90:29:61	-32.3962	11.6461	-0.238853	0.00540726	0.0858657	T	TA	7631	0.246141	3736	0.998427	0.901473	4343	2816	460	-10.9841	15.0088	-0.0487612	0.464263	0.0666276	T	TA	275468	0.186	0.999339	-0.0377019	0.59611	0.0711352	NA	NA	NA	NA	NA	NA	NA	NA	NA	NA	NA	NA	NA	NA	NA	NA	T	TA	2765	0.249284	0.249284	1378.54	1	0.688704	1531	1059	175	-15.4654	14.2576	-0.0760795	0.278049	0.070138	T	TA	9245	0.231436	4279.25:321.29:3957.96	01:01:01	0.135155:1:0.128086	5496:455:5041	3231:251:2980	518:35:483	-17.208	0.0789297	-0.107204	0.174394	T	TA	0.22362	0.22362	0.2326	IMP	0.98881	2175	-0.312067	0.152577	0.0408241	T	TA	0.22039	0.22039	0.2326	IMP	0.98902	895	-0.191714	0.11741	0.102499	T	TA	0.23477	0.23477	0.2326	IMP	0.99263	1014	-0.229884	0.118785	0.0529543
rs10896099:65975489:C:G	11	65975489	c	g	0.1472	0.0351	2.717e-05	++?+??++-+	0	3.614	6	0.7287	C	G	3162	0.191426	0.191426	1210.58:518.504:692.074	01:01:01	0.81814:0.550365:0.314348	2065:777:1288	984:405:579	4 days, 17:58:55	41.8299	14.1882	0.207794	0.00319606	0.0704811	C	G	1920	0.198973	0.198973	764.055:302.626:461.429	01:01:01	0.666802:0.373471:0.925465	1230:444:786	618:249:369	3 days, 0:28:44	8.47559	11.0262	0.0697139	0.442084	0.0906931	NA	NA	NA	NA	NA	NA	NA	NA	NA	NA	NA	NA	NA	NA	NA	C	G	275468	0.17884	0.99988	0.168899	0.016132	0.0702014	NA	NA	NA	NA	NA	NA	NA	NA	NA	NA	NA	NA	NA	NA	NA	NA	NA	NA	NA	NA	NA	NA	NA	NA	NA	NA	NA	NA	NA	NA	NA	NA	C	G	9245	0.19351	3578.01:328.341:3249.66	01:01:01	0.688012:1:0.698201	6036:449:5587	2861:256:2605	348:36:312	28.149	0.0847242	0.20206	0.0170835	C	G	0.1911	0.1911	0.1899	IMP	0.97808	2175	0.115626	0.163208	0.478662	C	G	0.20941	0.20941	0.1899	IMP	0.98477	895	-0.0044462	0.119931	0.970427	C	G	0.2251	0.2251	0.1899	IMP	0.98418	1014	0.116389	0.11916	0.328696
rs10750779:65974591:C:G	11	65974591	c	g	0.1472	0.0351	2.719e-05	++?+??++-+	0	3.623	6	0.7275	C	G	3162	0.191493	0.191493	1211:518.768:692.236	01:01:01	0.774069:0.550365:0.31412	2064:777:1287	985:405:580	4 days, 17:58:55	41.9031	14.1896	0.208117	0.00314609	0.0704742	C	G	1920	0.199016	0.199016	764.222:302.655:461.567	01:01:01	0.666802:0.433093:0.925774	1230:445:785	618:248:370	3 days, 0:28:44	8.44214	11.0271	0.0694274	0.443925	0.0906857	NA	NA	NA	NA	NA	NA	NA	NA	NA	NA	NA	NA	NA	NA	NA	C	G	275468	0.17884	0.999881	0.168899	0.016128	0.0701987	NA	NA	NA	NA	NA	NA	NA	NA	NA	NA	NA	NA	NA	NA	NA	NA	NA	NA	NA	NA	NA	NA	NA	NA	NA	NA	NA	NA	NA	NA	NA	NA	C	G	9245	0.193556	3578.84:328.327:3250.52	01:01:01	0.688012:1:0.698201	6036:449:5587	2861:256:2605	348:36:312	28.0977	0.0847544	0.201834	0.017247	C	G	0.1911	0.1911	0.1899	IMP	0.97808	2175	0.115623	0.163208	0.478673	C	G	0.20942	0.20942	0.1899	IMP	0.98474	895	-0.00440224	0.119933	0.970719	C	G	0.2251	0.2251	0.1899	IMP	0.98418	1014	0.116389	0.11916	0.328696
11:57558014:.:CTG	11	57558014	-	ctg	0.2445	0.0583	2.724e-05	???+??????	0	0	0	1	NA	NA	NA	NA	NA	NA	NA	NA	NA	NA	NA	NA	NA	NA	NA	NA	NA	NA	NA	NA	NA	NA	NA	NA	NA	NA	NA	NA	NA	NA	NA	NA	NA	NA	NA	NA	NA	NA	NA	NA	NA	NA	NA	NA	NA	NA	NA	-	CTG	275468	0.33336	0.996944	0.244514	2.3206e-05	0.0577831	NA	NA	NA	NA	NA	NA	NA	NA	NA	NA	NA	NA	NA	NA	NA	NA	NA	NA	NA	NA	NA	NA	NA	NA	NA	NA	NA	NA	NA	NA	NA	NA	NA	NA	NA	NA	NA	NA	NA	NA	NA	NA	NA	NA	NA	NA	NA	NA	NA	NA	NA	NA	NA	NA	NA	NA	NA	NA	NA	NA	NA	NA	NA	NA	NA	NA	NA	NA	NA	NA	NA	NA	NA	NA	NA	NA	NA	NA	NA
rs7995469:36675708:T:A	13	36675708	a	t	0.0922	0.022	2.725e-05	++++-+++++	11.8	10.2	9	0.3345	T	A	3162	0.462849	0.462849	2927.06:1134.54:1792.52	01:01:01	0.252468:0.731397:0.0740346	896:368:528	1605:609:996	661:263:398	-31.9961	18.2327	-0.0962491	0.0792805	0.0548465	T	A	1920	0.481059	0.481059	1847.27:696.159:1151.11	01:01:01	0.819219:0.332288:0.271657	519:186:333	953:374:579	448:161:287	-4.17244	14.2836	-0.020451	0.7702	0.0700104	T	A	7631	0.480381	7194	0.981785	1	2025	3740	1727	-14.549	16.6292	-0.0526124	0.381626	0.0601352	T	A	275468	0.45666	0.999951	-0.171975	0.0020282	0.0557263	T	A	556	0.478106	0.478106	531.654	1	0.865074	151	275	130	3.08811	16.5218	0.011313	0.85173	0.0605261	T	A	2765	0.511644	0.488356	2829.39	1	0.0862574	651	1334	780	-34.2263	16.636	-0.12367	0.0396511	0.0601106	T	A	9245	0.484597	8960.2:702.267:8257.94	01:01:01	0.770684:0.269775:1	2448:197:2251	4633:385:4248	2164:159:2005	-13.6568	0.0671808	-0.0616365	0.358894	T	A	0.47588	0.47588	0.4712	IMP	0.99297	2175	-0.153724	0.128285	0.2308	T	A	0.49599	0.49599	0.4712	IMP	0.9928	895	-0.0957683	0.0930328	0.303289	T	A	0.47838	0.47838	0.4712	IMP	0.9912	1014	-0.272034	0.0975191	0.00527836
rs114731113:125201546:G:A	9	125201546	a	g	-0.6265	0.1494	2.738e-05	????---?--	0	1.615	4	0.806	NA	NA	NA	NA	NA	NA	NA	NA	NA	NA	NA	NA	NA	NA	NA	NA	NA	NA	NA	NA	NA	NA	NA	NA	NA	NA	NA	NA	NA	NA	NA	NA	NA	NA	NA	NA	NA	NA	NA	NA	NA	NA	NA	NA	NA	NA	NA	NA	NA	NA	NA	NA	NA	NA	NA	G	A	556	0.0171484	0.0171484	19.069	1	1	537	19	0	14.3648	4.25659	0.792824	0.000738886	0.23493	G	A	2765	0.0106604	0.0106604	58.952	1	0.252927	2709	55	1	6.82853	3.47516	0.565429	0.0494194	0.287757	G	A	9245	0.0103878	192.071:19.315:172.756	01:01:01	0.0731625:1:0.0538009	9058:722:8336	184:19:165	03:00:03	5.08722	0.347389	0.613919	0.0771879	NA	NA	NA	NA	NA	NA	NA	NA	NA	NA	NA	G	A	0.01584	0.01584	0.0129	IMP	0.98419	895	0.679829	0.405767	0.093852	G	A	0.01009	0.01009	0.0129	IMP	0.97083	1014	0.080848	0.502071	0.872071
rs72686178:49228076:A:G	14	49228076	a	g	-0.1633	0.0389	2.743e-05	----+-----	31.1	13.064	9	0.1597	A	G	3162	0.0823163	0.0823163	520.568:175.637:344.931	01:01:01	0.635392:0.192026:0.888038	2668:1075:1593	471:156:315	23:09:14	-24.1363	10.1402	-0.234736	0.0173001	0.0986174	A	G	1920	0.0840958	0.0840958	322.928:116.267:206.661	01:01:01	0.293082:0.204374:0.581302	1617:613:1004	286:101:185	17:07:10	-6.65082	7.96314	-0.104883	0.403604	0.125579	A	G	7631	0.084769	1273	0.990434	0.156734	6348	1147	63	-21.5502	9.34077	-0.246994	0.0210487	0.107058	A	G	275468	0.09124	0.999937	-0.0397809	0.68805	0.0990799	A	G	556	0.0777815	0.0777815	86.493	1	1	475	78	3	3.72748	8.76694	0.0484975	0.670709	0.114065	A	G	2765	0.0982989	0.0982989	543.593	1	0.196925	2254	478	33	-19.2433	10.1191	-0.187931	0.057212	0.098823	A	G	9245	0.0890423	1646.39:119.138:1527.25	01:01:01	0.794261:0.611777:0.946228	7696:627:7069	1481:111:1370	68:3:65	-5.46428	0.121208	-0.0802783	0.507768	A	G	0.08226	0.08226	0.0994	IMP	0.95353	2175	-0.269046	0.224294	0.230324	A	G	0.08516	0.08516	0.0994	IMP	0.97563	895	-0.580312	0.173033	0.000797195	A	G	0.0822	0.0822	0.0994	IMP	0.97319	1014	-0.275338	0.175401	0.11647
11:57686302:.:CAA	11	57686302	-	caa	0.2693	0.0642	2.756e-05	???+??????	0	0	0	1	NA	NA	NA	NA	NA	NA	NA	NA	NA	NA	NA	NA	NA	NA	NA	NA	NA	NA	NA	NA	NA	NA	NA	NA	NA	NA	NA	NA	NA	NA	NA	NA	NA	NA	NA	NA	NA	NA	NA	NA	NA	NA	NA	NA	NA	NA	NA	-	CAA	275468	0.38031	0.83611	0.269263	2.3479e-05	0.0636716	NA	NA	NA	NA	NA	NA	NA	NA	NA	NA	NA	NA	NA	NA	NA	NA	NA	NA	NA	NA	NA	NA	NA	NA	NA	NA	NA	NA	NA	NA	NA	NA	NA	NA	NA	NA	NA	NA	NA	NA	NA	NA	NA	NA	NA	NA	NA	NA	NA	NA	NA	NA	NA	NA	NA	NA	NA	NA	NA	NA	NA	NA	NA	NA	NA	NA	NA	NA	NA	NA	NA	NA	NA	NA	NA	NA	NA	NA	NA
rs1938709:58535831:A:G	11	58535831	a	g	-0.137	0.0327	2.756e-05	--?--?-?-+	0.6	6.034	6	0.4193	A	G	3162	0.802814	0.197186	5077:1951:3126	01:01:01	0.0635924:0.236106:0.153263	4 days, 10:49:57	1035:431:604	2021:760:1261	-40.2776	14.5028	-0.191496	0.0054824	0.0689522	A	G	1920	0.812501	0.187499	3120:1159:1961	01:01:01	0.115892:0.236881:0.332025	3 days, 6:33:45	564:217:347	1278:471:807	-7.28885	11.3993	-0.056092	0.522556	0.0877247	NA	NA	NA	NA	NA	NA	NA	NA	NA	NA	NA	NA	NA	NA	NA	G	A	275468	0.21248	0.999855	0.166362	0.012036	0.0662508	A	G	556	0.793415	0.206585	882.278	1	0.788987	23	174	359	-8.24013	12.1575	-0.0557501	0.49791	0.0822538	NA	NA	NA	NA	NA	NA	NA	NA	NA	NA	NA	NA	NA	NA	NA	NA	A	G	9245	0.808271	14944.9:1177.65:13767.3	01:01:01	0.610057:0.363474:0.392771	336:26:310	2813:248:2565	6096:467:5629	-31.2136	0.0869709	-0.236097	0.00663417	NA	NA	NA	NA	NA	NA	NA	NA	NA	NA	NA	A	G	0.775	0.225	0.2018	IMP	0.92206	895	-0.181221	0.122125	0.137835	A	G	0.79194	0.20806	0.2018	IMP	0.92044	1014	0.0540966	0.128296	0.673276
rs1991646:128789127:G:A	7	128789127	a	g	0.1281	0.0306	2.764e-05	??++++++++	0	1.944	7	0.9629	NA	NA	NA	NA	NA	NA	NA	NA	NA	NA	NA	NA	NA	NA	NA	NA	NA	NA	NA	NA	NA	NA	NA	NA	NA	NA	NA	NA	NA	NA	NA	NA	A	G	7631	0.23108	3439	0.97864	0.343808	4410	2677	381	12.5222	14.051	0.0634258	0.372823	0.0711693	A	G	275468	0.2304	0.999655	0.112435	0.081779	0.0646011	G	A	556	0.768859	0.231141	854.971	1	0.811057	28	200	328	-34.2179	13.6099	-0.184732	0.0119306	0.0734759	G	A	2765	0.775225	0.224775	4286.99	1	0.859678	111	897	1757	-18.3512	12.9166	-0.109993	0.155391	0.0774198	G	A	9245	0.771212	14259.7:1104.99:13154.7	01:01:01	0.636622:0.0202409:0.804045	489:60:429	3240:257:2983	5516:424:5092	-29.5715	0.0787699	-0.183481	0.0198411	G	A	0.75052	0.24948	0.2356	IMP	0.92814	2175	-0.143147	0.156519	0.360421	G	A	0.75289	0.24711	0.2356	IMP	0.93939	895	-0.148441	0.117302	0.205708	G	A	0.76329	0.23671	0.2356	IMP	0.92596	1014	-0.126839	0.120227	0.291425
rs10791858:65978396:A:G	11	65978396	a	g	0.1471	0.0351	2.77e-05	++?+??++-+	0	3.594	6	0.7314	A	G	3162	0.191301	0.191301	1209.79:517.899:691.888	01:01:01	0.730909:0.548845:0.280049	2061:778:1283	988:404:584	4 days, 17:58:55	41.5773	14.1849	0.206634	0.00337779	0.0704975	A	G	1920	0.198916	0.198916	763.839:302.621:461.218	01:01:01	0.616286:0.373471:1	1228:444:784	620:249:371	3 days, 0:28:44	8.55894	11.0228	0.0704421	0.43747	0.0907211	NA	NA	NA	NA	NA	NA	NA	NA	NA	NA	NA	NA	NA	NA	NA	A	G	275468	0.17887	0.999891	0.168899	0.01638	0.0703645	NA	NA	NA	NA	NA	NA	NA	NA	NA	NA	NA	NA	NA	NA	NA	NA	NA	NA	NA	NA	NA	NA	NA	NA	NA	NA	NA	NA	NA	NA	NA	NA	A	G	9245	0.193449	3576.88:328.521:3248.36	01:01:01	0.712778:1:0.698201	6035:448:5587	2862:257:2605	348:36:312	28.3362	0.0846475	0.203033	0.0164589	A	G	0.19114	0.19114	0.1899	IMP	0.97773	2175	0.115158	0.163225	0.480489	A	G	0.20941	0.20941	0.1899	IMP	0.98466	895	-0.00466046	0.119935	0.969004	A	G	0.22506	0.22506	0.1899	IMP	0.98415	1014	0.116139	0.119175	0.329795
rs10791859:65978453:C:T	11	65978453	t	c	-0.1471	0.0351	2.773e-05	--?-??--+-	0	3.593	6	0.7315	C	T	3162	0.191296	0.191296	1209.75:517.876:691.879	01:01:01	0.730909:0.548845:0.280049	2061:778:1283	988:404:584	4 days, 17:58:55	41.5681	14.1849	0.206588	0.00338485	0.0704975	C	T	1920	0.198912	0.198912	763.824:302.614:461.21	01:01:01	0.616286:0.373471:1	1228:444:784	620:249:371	3 days, 0:28:44	8.55784	11.0229	0.0704321	0.437532	0.0907202	NA	NA	NA	NA	NA	NA	NA	NA	NA	NA	NA	NA	NA	NA	NA	C	T	275468	0.17887	0.999888	0.168899	0.01638	0.0703645	NA	NA	NA	NA	NA	NA	NA	NA	NA	NA	NA	NA	NA	NA	NA	NA	NA	NA	NA	NA	NA	NA	NA	NA	NA	NA	NA	NA	NA	NA	NA	NA	C	T	9245	0.193446	3576.81:328.524:3248.29	01:01:01	0.712778:1:0.698201	6035:448:5587	2862:257:2605	348:36:312	28.3396	0.0846432	0.203039	0.0164508	C	T	0.19114	0.19114	0.1899	IMP	0.97773	2175	0.115158	0.163225	0.480489	C	T	0.20941	0.20941	0.1899	IMP	0.98466	895	-0.00466046	0.119935	0.969004	C	T	0.22506	0.22506	0.1899	IMP	0.98415	1014	0.116139	0.119175	0.329795
7:148723183:.:GA	7	148723183	-	ga	-0.2912	0.0695	2.775e-05	???-??????	0	0	0	1	NA	NA	NA	NA	NA	NA	NA	NA	NA	NA	NA	NA	NA	NA	NA	NA	NA	NA	NA	NA	NA	NA	NA	NA	NA	NA	NA	NA	NA	NA	NA	NA	NA	NA	NA	NA	NA	NA	NA	NA	NA	NA	NA	NA	NA	NA	NA	GA	-	275468	0.17946	0.997276	0.291176	2.1175e-05	0.0684777	NA	NA	NA	NA	NA	NA	NA	NA	NA	NA	NA	NA	NA	NA	NA	NA	NA	NA	NA	NA	NA	NA	NA	NA	NA	NA	NA	NA	NA	NA	NA	NA	NA	NA	NA	NA	NA	NA	NA	NA	NA	NA	NA	NA	NA	NA	NA	NA	NA	NA	NA	NA	NA	NA	NA	NA	NA	NA	NA	NA	NA	NA	NA	NA	NA	NA	NA	NA	NA	NA	NA	NA	NA	NA	NA	NA	NA	NA	NA
rs144155532:154398647:G:C	6	154398647	c	g	-0.1245	0.0297	2.779e-05	--++------	53.6	19.399	9	0.02201	G	C	3162	0.170216	0.170216	1076.44:446.909:629.535	01:01:01	0.950103:0.104065:0.158702	2172:823:1349	897:385:512	93:32:61	34.3987	13.8324	0.179783	0.0128888	0.072294	G	C	1920	0.165434	0.165434	635.266:256.136:379.13	01:01:01	0.250324:0.899295:0.195396	1326:484:842	548:215:333	1 day, 22:22:24	25.8818	10.448	0.237096	0.013242	0.0957121	G	C	7631	0.164289	2514	0.994103	0.771255	5284	2090	212	-6.47777	12.4325	-0.0419092	0.602342	0.0804343	G	C	275468	0.15214	0.999582	-0.0232686	0.76673	0.0784367	G	C	556	0.173899	0.173899	193.376	1	1	379	161	16	2.94749	12.6024	0.0185587	0.815075	0.07935	G	C	2765	0.147115	0.147115	813.546	1	0.447909	2017	683	65	41.0143	12.1651	0.277142	0.000747698	0.0822024	G	C	9245	0.168314	3112.14:279.611:2832.52	01:01:01	0.684286:0.338053:0.907212	6372:482:5890	2614:237:2377	259:22:237	17.562	0.0887477	0.138322	0.119094	G	C	0.17611	0.17611	0.1501	IMP	0.9942	2175	0.0118875	0.172266	0.944984	G	C	0.16772	0.16772	0.1501	IMP	0.99398	895	0.396545	0.129777	0.00224626	G	C	0.16322	0.16322	0.1501	IMP	0.99287	1014	0.212195	0.131383	0.106292
rs117293359:94646470:A:G	13	94646470	a	g	-0.4927	0.1176	2.79e-05	???-??????	0	0	0	1	NA	NA	NA	NA	NA	NA	NA	NA	NA	NA	NA	NA	NA	NA	NA	NA	NA	NA	NA	NA	NA	NA	NA	NA	NA	NA	NA	NA	NA	NA	NA	NA	NA	NA	NA	NA	NA	NA	NA	NA	NA	NA	NA	NA	NA	NA	NA	A	G	275468	0.08638	0.996366	-0.492658	1.8654e-05	0.115096	NA	NA	NA	NA	NA	NA	NA	NA	NA	NA	NA	NA	NA	NA	NA	NA	NA	NA	NA	NA	NA	NA	NA	NA	NA	NA	NA	NA	NA	NA	NA	NA	NA	NA	NA	NA	NA	NA	NA	NA	NA	NA	NA	NA	NA	NA	NA	NA	NA	NA	NA	NA	NA	NA	NA	NA	NA	NA	NA	NA	NA	NA	NA	NA	NA	NA	NA	NA	NA	NA	NA	NA	NA	NA	NA	NA	NA	NA	NA
rs62466416:132045957:G:A	7	132045957	a	g	0.1848	0.0441	2.792e-05	-+++++++++	15.5	10.649	9	0.3005	G	A	3162	0.0765893	0.0765893	484.351:188.636:295.715	01:01:01	0.580815:0.504304:0.860037	2741:1078:1663	404:155:249	17:07:10	1.74761	9.15647	0.0208444	0.848635	0.109212	G	A	1920	0.0756151	0.0756151	290.362:104.864:185.498	01:01:01	0.860644:0.367061:0.827606	1660:628:1032	250:88:162	10:05:05	-2.75759	7.03099	-0.0557824	0.694906	0.142227	G	A	7631	0.0615997	904	0.95361	0.226988	6407	836	34	-21.6308	8.03528	-0.33502	0.00710285	0.124451	G	A	275468	0.07013	0.997285	-0.121038	0.28792	0.113897	G	A	556	0.0839748	0.0839748	93.38	1	0.786972	466	87	3	-18.0933	8.65119	-0.24175	0.0364901	0.115591	G	A	2765	0.0560302	0.0560302	309.847	1	0.0968397	2474	278	13	-11.8815	7.44061	-0.214613	0.1103	0.134398	G	A	9245	0.0791365	1463.23:99.172:1364.06	01:01:01	0.152307:1:0.14086	7852:647:7205	1325:91:1234	68:3:65	-11.3929	0.123808	-0.174635	0.158382	G	A	0.0834	0.0834	0.0775	IMP	0.96795	2175	-0.107643	0.236887	0.649535	G	A	0.07513	0.07513	0.0775	IMP	0.94977	895	-0.45508	0.187752	0.0153575	G	A	0.06454	0.06454	0.0775	IMP	0.94726	1014	-0.496531	0.20326	0.0145726
7:54311822:CAATG:TAATG	7	54311822	caatg	taatg	0.1096	0.0262	2.794e-05	+++?++--++	32.7	11.887	8	0.1563	CAATG	TAATG	3162	0.357771	0.357771	2262.54:922.426:1340.12	01:01:01	0.424109:0.187151:0.960695	1258:480:778	1456:565:891	448:195:253	37.6851	17.2036	0.127331	0.0284851	0.0581274	CAATG	TAATG	1920	0.358792	0.358792	1377.76:544.122:833.641	01:01:01	0.0192136:0.184988:0.0604813	779:274:505	850:327:523	291:120:171	27.6259	13.5078	0.151408	0.0408365	0.0740313	CAATG	TAATG	7631	0.31236	4131	0.865024	0.0515951	3082	2907	612	42.485	14.4315	0.203992	0.00324092	0.0692929	NA	NA	NA	NA	NA	NA	NA	NA	CAATG	TAATG	556	0.320518	0.320518	356.416	1	0.704097	247	244	65	36.6916	14.6906	0.170016	0.0125025	0.0680707	CAATG	TAATG	2765	0.307313	0.307313	1699.44	1	0.124187	1242	1195	328	10.9654	14.5748	0.0516202	0.451838	0.0686116	CAATG	TAATG	9245	0.352768	6522.68:518.286:6004.39	01:01:01	0.0290284:0.691086:0.0308788	3807:305:3502	4175:337:3838	1263:99:1164	-12.9081	0.0715277	-0.0660407	0.355857	CAATG	TAATG	0.3516	0.3516	0.341	IMP	0.92554	2175	-0.0570828	0.141777	0.687224	CAATG	TAATG	0.35469	0.35469	0.341	IMP	0.93654	895	0.0697153	0.103619	0.501071	CAATG	TAATG	0.33598	0.33598	0.341	IMP	0.93064	1014	0.240609	0.109272	0.0276702
13:60744669:.:C	13	60744669	-	c	0.676	0.1614	2.799e-05	???+??????	0	0	0	1	NA	NA	NA	NA	NA	NA	NA	NA	NA	NA	NA	NA	NA	NA	NA	NA	NA	NA	NA	NA	NA	NA	NA	NA	NA	NA	NA	NA	NA	NA	NA	NA	NA	NA	NA	NA	NA	NA	NA	NA	NA	NA	NA	NA	NA	NA	NA	-	C	275468	0.02107	0.992136	0.676001	1.8719e-05	0.157957	NA	NA	NA	NA	NA	NA	NA	NA	NA	NA	NA	NA	NA	NA	NA	NA	NA	NA	NA	NA	NA	NA	NA	NA	NA	NA	NA	NA	NA	NA	NA	NA	NA	NA	NA	NA	NA	NA	NA	NA	NA	NA	NA	NA	NA	NA	NA	NA	NA	NA	NA	NA	NA	NA	NA	NA	NA	NA	NA	NA	NA	NA	NA	NA	NA	NA	NA	NA	NA	NA	NA	NA	NA	NA	NA	NA	NA	NA	NA
rs112676177:47189975:G:A	2	47189975	a	g	-0.6087	0.1453	2.807e-05	???-??????	0	0	0	1	NA	NA	NA	NA	NA	NA	NA	NA	NA	NA	NA	NA	NA	NA	NA	NA	NA	NA	NA	NA	NA	NA	NA	NA	NA	NA	NA	NA	NA	NA	NA	NA	NA	NA	NA	NA	NA	NA	NA	NA	NA	NA	NA	NA	NA	NA	NA	G	A	275468	0.02421	0.997832	0.608678	2.6616e-05	0.144901	NA	NA	NA	NA	NA	NA	NA	NA	NA	NA	NA	NA	NA	NA	NA	NA	NA	NA	NA	NA	NA	NA	NA	NA	NA	NA	NA	NA	NA	NA	NA	NA	NA	NA	NA	NA	NA	NA	NA	NA	NA	NA	NA	NA	NA	NA	NA	NA	NA	NA	NA	NA	NA	NA	NA	NA	NA	NA	NA	NA	NA	NA	NA	NA	NA	NA	NA	NA	NA	NA	NA	NA	NA	NA	NA	NA	NA	NA	NA
rs10178697:68256753:C:T	2	68256753	t	c	-0.1716	0.041	2.826e-05	--?-??----	22.3	7.722	6	0.2591	C	T	3162	0.150029	0.150029	948.786:369.517:579.269	01:01:01	0.00213352:0.129169:0.00650907	2348:919:1429	728:289:439	3 days, 14:32:54	1.33	12.0302	0.00918974	0.911969	0.0831241	C	T	1920	0.141261	0.141261	542.441:216.452:325.989	01:01:01	0.205144:0.0322915:1	1441:537:904	437:162:275	1 day, 18:22:20	14.8416	9.03974	0.181622	0.100628	0.110623	NA	NA	NA	NA	NA	NA	NA	NA	NA	NA	NA	NA	NA	NA	NA	C	T	275468	0.16105	0.996379	0.221542	0.0023042	0.072686	NA	NA	NA	NA	NA	NA	NA	NA	NA	NA	NA	NA	NA	NA	NA	NA	NA	NA	NA	NA	NA	NA	NA	NA	NA	NA	NA	NA	NA	NA	NA	NA	C	T	9245	0.143364	2650.8:229.481:2421.32	01:01:01	0.303514:0.772636:0.242776	6831:535:6296	2218:191:2027	196:15:181	28.2387	0.101988	0.293726	0.00397668	C	T	0.1412	0.1412	0.1332	IMP	0.90522	2175	0.405017	0.201187	0.0441008	C	T	0.13631	0.13631	0.1332	IMP	0.85664	895	0.0237708	0.152205	0.875894	C	T	0.13616	0.13616	0.1332	IMP	0.88099	1014	0.230994	0.1539	0.133372
7:17303301:.:TTC	7	17303301	-	ttc	0.2807	0.067	2.834e-05	???+??????	0	0	0	1	NA	NA	NA	NA	NA	NA	NA	NA	NA	NA	NA	NA	NA	NA	NA	NA	NA	NA	NA	NA	NA	NA	NA	NA	NA	NA	NA	NA	NA	NA	NA	NA	NA	NA	NA	NA	NA	NA	NA	NA	NA	NA	NA	NA	NA	NA	NA	-	TTC	275468	0.20536	0.992928	0.280657	2.1637e-05	0.0660792	NA	NA	NA	NA	NA	NA	NA	NA	NA	NA	NA	NA	NA	NA	NA	NA	NA	NA	NA	NA	NA	NA	NA	NA	NA	NA	NA	NA	NA	NA	NA	NA	NA	NA	NA	NA	NA	NA	NA	NA	NA	NA	NA	NA	NA	NA	NA	NA	NA	NA	NA	NA	NA	NA	NA	NA	NA	NA	NA	NA	NA	NA	NA	NA	NA	NA	NA	NA	NA	NA	NA	NA	NA	NA	NA	NA	NA	NA	NA
rs7992343:36646482:A:G	13	36646482	a	g	-0.0927	0.0221	2.834e-05	----------	0	8.248	9	0.5094	A	G	3162	0.422408	0.422408	2671.31:1027.19:1644.12	01:01:01	0.202051:0.860838:0.135884	1037:424:613	1579:605:974	546:211:335	-28.6078	18.1136	-0.0871912	0.114256	0.0552071	A	G	1920	0.447434	0.447434	1718.15:632.09:1086.06	01:01:01	0.677871:0.449381:0.24395	591:222:369	940:366:574	389:133:256	-15.0774	14.2964	-0.0737692	0.291593	0.0699477	A	G	7631	0.440919	6629	0.985192	0.656699	2360	3687	1471	-1.02227	16.7955	-0.00362391	0.951466	0.0595398	A	G	275468	0.41108	0.999941	-0.180324	0.0016719	0.0573719	A	G	556	0.432455	0.432455	480.89	1	0.862598	184	270	102	-5.27183	16.247	-0.0199718	0.745574	0.0615498	A	G	2765	0.434249	0.434249	2401.4	1	0.817026	869	1357	539	-29.8412	16.5468	-0.10899	0.071319	0.0604346	A	G	9245	0.443819	8206.21:633.019:7573.19	01:01:01	0.129341:0.653069:0.0868858	2894:240:2654	4492:369:4123	1859:132:1727	-22.5477	0.0670098	-0.101245	0.130811	A	G	0.43256	0.43256	0.4095	IMP	0.99415	2175	-0.17653	0.128663	0.170053	A	G	0.438	0.438	0.4095	IMP	0.99504	895	-0.0712057	0.0942596	0.449998	A	G	0.43285	0.43285	0.4095	IMP	0.99575	1014	-0.229531	0.0989668	0.0203805
6:7256786:.:CAA	6	7256786	-	caa	0.3188	0.0762	2.845e-05	???+??????	0	0	0	1	NA	NA	NA	NA	NA	NA	NA	NA	NA	NA	NA	NA	NA	NA	NA	NA	NA	NA	NA	NA	NA	NA	NA	NA	NA	NA	NA	NA	NA	NA	NA	NA	NA	NA	NA	NA	NA	NA	NA	NA	NA	NA	NA	NA	NA	NA	NA	CAA	-	275468	0.22504	0.9613	-0.318829	1.3629e-05	0.0732981	NA	NA	NA	NA	NA	NA	NA	NA	NA	NA	NA	NA	NA	NA	NA	NA	NA	NA	NA	NA	NA	NA	NA	NA	NA	NA	NA	NA	NA	NA	NA	NA	NA	NA	NA	NA	NA	NA	NA	NA	NA	NA	NA	NA	NA	NA	NA	NA	NA	NA	NA	NA	NA	NA	NA	NA	NA	NA	NA	NA	NA	NA	NA	NA	NA	NA	NA	NA	NA	NA	NA	NA	NA	NA	NA	NA	NA	NA	NA
rs56239594:49270029:T:C	14	49270029	t	c	-0.1564	0.0374	2.848e-05	----+-----	46.5	16.828	9	0.05147	T	C	3162	0.0878196	0.0878196	555.371:193.093:362.278	01:01:01	0.821656:0.69249:0.587793	2638:1057:1581	502:175:327	22:08:14	-20.8674	10.1749	-0.201563	0.0402787	0.0982811	T	C	1920	0.0913573	0.0913573	350.812:134.366:216.446	01:01:01	0.581798:0.506331:0.860457	1587:594:993	315:119:196	18:08:10	-3.29728	8.01392	-0.0513411	0.680747	0.124783	T	C	7631	0.0935317	1414	0.996724	0.24819	6266	1266	74	-18.9822	9.76207	-0.199188	0.0518368	0.102437	T	C	275468	0.09892	0.9999	-0.0202027	0.82845	0.0932333	T	C	556	0.0943291	0.0943291	104.894	1	0.458671	454	99	3	6.19666	9.52743	0.0682662	0.515433	0.10496	T	C	2765	0.115535	0.115535	638.91	1	0.78305	2154	575	36	-36.1192	10.7604	-0.311946	0.00078887	0.0929333	T	C	9245	0.0953613	1763.23:129.383:1633.85	01:01:01	0.904267:1:0.851602	7564:616:6948	1596:120:1476	85:5:80	-4.51819	0.116297	-0.0611084	0.599269	T	C	0.08959	0.08959	0.1044	IMP	0.91417	2175	-0.37531	0.226238	0.0971332	T	C	0.09045	0.09045	0.1044	IMP	0.9846	895	-0.510071	0.168308	0.00244089	T	C	0.08901	0.08901	0.1044	IMP	0.98535	1014	-0.305284	0.169587	0.0718346
rs1352563531:45184869:T:TAC	12	45184869	t	tac	0.2654	0.0634	2.854e-05	???+??????	0	0	0	1	NA	NA	NA	NA	NA	NA	NA	NA	NA	NA	NA	NA	NA	NA	NA	NA	NA	NA	NA	NA	NA	NA	NA	NA	NA	NA	NA	NA	NA	NA	NA	NA	NA	NA	NA	NA	NA	NA	NA	NA	NA	NA	NA	NA	NA	NA	NA	T	TAC	275468	0.47977	0.849268	0.265436	2.1472e-05	0.0624702	NA	NA	NA	NA	NA	NA	NA	NA	NA	NA	NA	NA	NA	NA	NA	NA	NA	NA	NA	NA	NA	NA	NA	NA	NA	NA	NA	NA	NA	NA	NA	NA	NA	NA	NA	NA	NA	NA	NA	NA	NA	NA	NA	NA	NA	NA	NA	NA	NA	NA	NA	NA	NA	NA	NA	NA	NA	NA	NA	NA	NA	NA	NA	NA	NA	NA	NA	NA	NA	NA	NA	NA	NA	NA	NA	NA	NA	NA	NA
rs114710606:50759076:G:A	10	50759076	a	g	1.0584	0.2529	2.857e-05	???+??????	0	0	0	1	NA	NA	NA	NA	NA	NA	NA	NA	NA	NA	NA	NA	NA	NA	NA	NA	NA	NA	NA	NA	NA	NA	NA	NA	NA	NA	NA	NA	NA	NA	NA	NA	NA	NA	NA	NA	NA	NA	NA	NA	NA	NA	NA	NA	NA	NA	NA	G	A	275468	0.02572	0.994997	-1.05843	2.3481e-05	0.250284	NA	NA	NA	NA	NA	NA	NA	NA	NA	NA	NA	NA	NA	NA	NA	NA	NA	NA	NA	NA	NA	NA	NA	NA	NA	NA	NA	NA	NA	NA	NA	NA	NA	NA	NA	NA	NA	NA	NA	NA	NA	NA	NA	NA	NA	NA	NA	NA	NA	NA	NA	NA	NA	NA	NA	NA	NA	NA	NA	NA	NA	NA	NA	NA	NA	NA	NA	NA	NA	NA	NA	NA	NA	NA	NA	NA	NA	NA	NA
rs141427586:49271931:AT:A	14	49271931	a	at	0.1579	0.0377	2.861e-05	++++-+++++	46.4	16.801	9	0.05192	AT	A	3162	0.0883189	0.0883189	558.529:195.05:363.479	01:01:01	0.821898:0.841262:0.587704	2636:1056:1580	504:176:328	22:08:14	-20.4136	10.1755	-0.197157	0.0448392	0.0982753	AT	A	1920	0.0921565	0.0921565	353.881:136.645:217.236	01:01:01	0.581798:0.506331:0.860457	1587:594:993	315:119:196	18:08:10	-2.45535	8.017	-0.0382024	0.7594	0.124735	AT	A	7631	0.0935794	1412	0.994758	0.307701	6252	1266	73	-20.7165	9.74962	-0.217942	0.0335987	0.102568	AT	A	275468	0.0975	0.999808	-0.0110609	0.91086	0.0987992	AT	A	556	0.0946124	0.0946124	105.209	1	0.458671	454	99	3	6.17044	9.48323	0.0686126	0.51526	0.105449	AT	A	2765	0.115216	0.115216	637.144	1	0.78305	2154	575	36	-35.8757	10.6662	-0.31534	0.000769648	0.0937541	AT	A	9245	0.0957448	1770.32:130.279:1640.04	01:01:01	0.763569:1:0.708373	7564:616:6948	1594:120:1474	87:5:82	-4.70144	0.11622	-0.0635026	0.584791	AT	A	0.09018	0.09018	0.1054	IMP	0.91009	2175	-0.374282	0.226139	0.0979048	AT	A	0.09165	0.09165	0.1054	IMP	0.97504	895	-0.494057	0.168324	0.00333367	AT	A	0.08918	0.08918	0.1054	IMP	0.98	1014	-0.307248	0.169897	0.0705385
rs28515160:37011927:T:C	21	37011927	t	c	-0.1436	0.0343	2.879e-05	----------	0	3.484	9	0.942	T	C	3162	0.116442	0.116442	736.377:256.07:480.307	01:01:01	0.296385:0.877525:0.171477	2480:998:1482	634:230:404	2 days, 0:12:36	-21.9813	11.2968	-0.172245	0.0516777	0.0885206	T	C	1920	0.117317	0.117317	450.498:158.558:291.94	01:01:01	0.218794:0.697579:0.218952	1508:576:932	381:136:245	1 day, 7:09:22	-6.15925	8.81096	-0.079338	0.484525	0.113495	T	C	7631	0.128983	1971	0.999214	0.799125	5784	1711	130	-15.838	11.3554	-0.122829	0.163088	0.0880638	T	C	275468	0.13706	0.998591	-0.193585	0.025207	0.0864907	T	C	556	0.123651	0.123651	137.5	1	0.433938	424	126	6	-15.66	10.7151	-0.136396	0.143881	0.0933262	T	C	2765	0.0813553	0.0813553	449.895	1	0.377046	2333	410	22	-15.0708	9.41562	-0.169996	0.109462	0.106206	T	C	9245	0.128869	2382.79:189.926:2192.87	01:01:01	0.643219:0.512522:0.529975	7011:565:6446	2086:162:1924	148:14:134	-4.09088	0.0996125	-0.0405924	0.683638	T	C	0.12058	0.12058	0.1163	IMP	0.99736	2175	-0.138468	0.199559	0.487763	T	C	0.09387	0.09387	0.1163	IMP	0.99862	895	-0.351126	0.164546	0.0328502	T	C	0.10394	0.10394	0.1163	IMP	0.99761	1014	-0.11701	0.166673	0.482658
rs514980:154368167:T:C	6	154368167	t	c	0.1123	0.0268	2.883e-05	++-++++-++	13.6	10.416	9	0.3179	T	C	3162	0.211745	0.211745	1339.07:546.008:793.066	01:01:01	0.915127:0.679142:0.577212	1966:751:1215	1053:432:621	143:57:86	29.3492	15.1617	0.127674	0.0528982	0.0659557	T	C	1920	0.209638	0.209638	805.008:324.002:481.006	01:01:01	0.836282:0.831015:0.590193	1201:432:769	633:254:379	3 days, 14:35:51	27.2856	11.6853	0.199828	0.0195411	0.0855776	T	C	7631	0.208034	3196	0.999345	0.12823	4787	2482	357	-0.889105	13.7223	-0.00472173	0.948339	0.0728741	T	C	275468	0.19193	0.999987	0.0129162	0.8583	0.0723442	T	C	556	0.220324	0.220324	245	1	0.621751	340	187	29	10.5054	13.982	0.0537372	0.452439	0.0715205	T	C	2765	0.195661	0.195661	1082	1	0.116066	1802	844	119	37.778	13.7261	0.200514	0.00591836	0.0728539	T	C	9245	0.212647	3931.83:368.008:3563.83	01:01:01	0.876524:0.843884:0.844187	5736:417:5319	3089:280:2809	420:44:376	26.6721	0.0795361	0.168727	0.0338888	T	C	0.21894	0.21894	0.2028	IMP	0.994	2175	-0.0359621	0.157682	0.819594	T	C	0.21905	0.21905	0.2028	IMP	0.99574	895	0.233402	0.11713	0.0462969	T	C	0.22748	0.22748	0.2028	IMP	0.99559	1014	0.215423	0.119045	0.0703594
4:186162730:C:TCCTCCTCTCCCTCTC	4	186162730	g	gagagggagaggagga	-0.2979	0.0712	2.885e-05	???-??????	0	0	0	1	NA	NA	NA	NA	NA	NA	NA	NA	NA	NA	NA	NA	NA	NA	NA	NA	NA	NA	NA	NA	NA	NA	NA	NA	NA	NA	NA	NA	NA	NA	NA	NA	NA	NA	NA	NA	NA	NA	NA	NA	NA	NA	NA	NA	NA	NA	NA	GAGAGGGAGAGGAGGA	G	275468	0.23311	0.851849	0.29788	2.2777e-05	0.0703249	NA	NA	NA	NA	NA	NA	NA	NA	NA	NA	NA	NA	NA	NA	NA	NA	NA	NA	NA	NA	NA	NA	NA	NA	NA	NA	NA	NA	NA	NA	NA	NA	NA	NA	NA	NA	NA	NA	NA	NA	NA	NA	NA	NA	NA	NA	NA	NA	NA	NA	NA	NA	NA	NA	NA	NA	NA	NA	NA	NA	NA	NA	NA	NA	NA	NA	NA	NA	NA	NA	NA	NA	NA	NA	NA	NA	NA	NA	NA
2:166522464:.:C	2	166522464	-	c	-0.2351	0.0562	2.889e-05	???-??????	0	0	0	1	NA	NA	NA	NA	NA	NA	NA	NA	NA	NA	NA	NA	NA	NA	NA	NA	NA	NA	NA	NA	NA	NA	NA	NA	NA	NA	NA	NA	NA	NA	NA	NA	NA	NA	NA	NA	NA	NA	NA	NA	NA	NA	NA	NA	NA	NA	NA	C	-	275468	0.4467	0.999474	0.235072	2.7405e-05	0.0560493	NA	NA	NA	NA	NA	NA	NA	NA	NA	NA	NA	NA	NA	NA	NA	NA	NA	NA	NA	NA	NA	NA	NA	NA	NA	NA	NA	NA	NA	NA	NA	NA	NA	NA	NA	NA	NA	NA	NA	NA	NA	NA	NA	NA	NA	NA	NA	NA	NA	NA	NA	NA	NA	NA	NA	NA	NA	NA	NA	NA	NA	NA	NA	NA	NA	NA	NA	NA	NA	NA	NA	NA	NA	NA	NA	NA	NA	NA	NA
rs591628:58459924:C:T	11	58459924	t	c	0.1511	0.0361	2.895e-05	++?+??+?+-	17.3	6.046	5	0.3018	C	T	3162	0.814253	0.185747	5149.34:1978.72:3170.62	01:01:01	0.0680236:0.0646569:0.428439	3 days, 21:40:53	986:421:565	2083:779:1304	-39.8617	14.148	-0.199144	0.00484016	0.0706814	C	T	1920	0.822872	0.177128	3159.83:1176.97:1982.86	01:01:01	0.15743:0.32127:0.311297	2 days, 21:28:41	540:208:332	1311:485:826	-5.79683	11.1023	-0.0470288	0.601581	0.0900714	NA	NA	NA	NA	NA	NA	NA	NA	NA	NA	NA	NA	NA	NA	NA	T	C	275468	0.20213	0.99364	0.171429	0.010977	0.0674008	NA	NA	NA	NA	NA	NA	NA	NA	NA	NA	NA	NA	NA	NA	NA	NA	NA	NA	NA	NA	NA	NA	NA	NA	NA	NA	NA	NA	NA	NA	NA	NA	C	T	9245	0.819889	15159.8:1192.65:13967.1	01:01:01	0.887497:0.290688:0.882046	294:23:271	2724:242:2482	6227:476:5751	-32.0149	0.0903816	-0.261525	0.00380898	NA	NA	NA	NA	NA	NA	NA	NA	NA	NA	NA	C	T	0.78381	0.21619	0.2008	IMP	0.91197	895	-0.13948	0.124442	0.262355	C	T	0.80573	0.19427	0.2008	IMP	0.90603	1014	0.0688182	0.130767	0.598703
1:59114234:.:CAGAGAGAGAGAGAGAGAG	1	59114234	-	cagagagagagagagagag	-0.3341	0.0799	2.899e-05	???-??????	0	0	0	1	NA	NA	NA	NA	NA	NA	NA	NA	NA	NA	NA	NA	NA	NA	NA	NA	NA	NA	NA	NA	NA	NA	NA	NA	NA	NA	NA	NA	NA	NA	NA	NA	NA	NA	NA	NA	NA	NA	NA	NA	NA	NA	NA	NA	NA	NA	NA	-	CAGAGAGAGAGAGAGAGAG	275468	0.18887	0.933002	-0.334075	2.8986e-05	0.0798976	NA	NA	NA	NA	NA	NA	NA	NA	NA	NA	NA	NA	NA	NA	NA	NA	NA	NA	NA	NA	NA	NA	NA	NA	NA	NA	NA	NA	NA	NA	NA	NA	NA	NA	NA	NA	NA	NA	NA	NA	NA	NA	NA	NA	NA	NA	NA	NA	NA	NA	NA	NA	NA	NA	NA	NA	NA	NA	NA	NA	NA	NA	NA	NA	NA	NA	NA	NA	NA	NA	NA	NA	NA	NA	NA	NA	NA	NA	NA
rs491849:58461482:T:C	11	58461482	t	c	-0.1509	0.0361	2.899e-05	--?-??-?-+	14.2	5.827	5	0.3235	T	C	3162	0.814289	0.185711	5149.56:1978.86:3170.71	01:01:01	0.0768408:0.0772546:0.428439	3 days, 21:40:53	985:420:565	2084:780:1304	-39.7151	14.1614	-0.198036	0.00504	0.0706145	T	C	1920	0.82318	0.17682	3161.01:1177.04:1983.97	01:01:01	0.156723:0.32127:0.265717	2 days, 21:28:41	539:208:331	1312:485:827	-6.08352	11.1149	-0.0492429	0.584152	0.0899693	NA	NA	NA	NA	NA	NA	NA	NA	NA	NA	NA	NA	NA	NA	NA	C	T	275468	0.20206	0.994222	0.166362	0.013888	0.0676226	NA	NA	NA	NA	NA	NA	NA	NA	NA	NA	NA	NA	NA	NA	NA	NA	NA	NA	NA	NA	NA	NA	NA	NA	NA	NA	NA	NA	NA	NA	NA	NA	T	C	9245	0.820987	15180:1193.07:13987	01:01:01	0.777218:0.291365:0.970414	292:23:269	2728:243:2485	6225:475:5750	-32.8163	0.0890631	-0.260305	0.00347	NA	NA	NA	NA	NA	NA	NA	NA	NA	NA	NA	T	C	0.78635	0.21365	0.2008	IMP	0.91595	895	-0.145707	0.124988	0.243708	T	C	0.80737	0.19263	0.2008	IMP	0.90915	1014	0.06501	0.131137	0.620078
rs7942894:65976525:T:C	11	65976525	t	c	0.1364	0.0326	2.899e-05	++?++?++++	0	4.301	7	0.7446	T	C	3162	0.193118	0.193118	1221.28:524.335:696.941	01:01:01	0.647708:0.733814:0.279923	2057:772:1285	992:410:582	4 days, 17:58:55	42.8593	14.2165	0.212062	0.00257178	0.0703408	T	C	1920	0.199902	0.199902	767.624:303.935:463.689	01:01:01	0.666802:0.373471:0.925465	1230:444:786	618:249:369	3 days, 0:28:44	8.42255	11.0368	0.0691449	0.445382	0.090606	NA	NA	NA	NA	NA	NA	NA	NA	NA	NA	NA	NA	NA	NA	NA	T	C	275468	0.17916	0.999834	0.166362	0.018068	0.0703663	T	C	556	0.189383	0.189383	210.594	1	0.782824	366	169	21	8.326	11.8267	0.0595261	0.481433	0.0845544	NA	NA	NA	NA	NA	NA	NA	NA	NA	NA	NA	NA	NA	NA	NA	NA	T	C	9245	0.195373	3612.45:332.657:3279.79	01:01:01	0.789765:0.915791:0.751978	6018:445:5573	2877:260:2617	350:36:314	27.5572	0.0846941	0.197669	0.0195996	T	C	0.19224	0.19224	0.1928	IMP	0.97718	2175	0.132436	0.162493	0.415059	T	C	0.21322	0.21322	0.1928	IMP	0.98471	895	0.0047113	0.119271	0.968491	T	C	0.22761	0.22761	0.1928	IMP	0.98377	1014	0.117967	0.118638	0.320056
rs9546288:36646007:C:G	13	36646007	c	g	-0.0925	0.0221	2.906e-05	----------	0	8.413	9	0.4931	C	G	3162	0.421984	0.421984	2668.63:1026.3:1642.33	01:01:01	0.202287:0.860838:0.148475	1038:424:614	1578:605:973	546:211:335	-28.462	18.0992	-0.0868856	0.115821	0.0552511	C	G	1920	0.447323	0.447323	1717.72:632.316:1085.41	01:01:01	0.677871:0.449381:0.24395	591:222:369	940:366:574	389:133:256	-14.7144	14.2806	-0.0721518	0.302835	0.0700251	C	G	7631	0.441007	6625	0.984406	0.673578	2357	3685	1470	-0.108177	16.9427	-0.000376851	0.994906	0.0590225	C	G	275468	0.41106	0.999959	-0.181522	0.0015043	0.0571929	C	G	556	0.432049	0.432049	480.439	1	0.862598	184	270	102	-5.42916	16.2369	-0.0205933	0.738099	0.0615881	C	G	2765	0.433746	0.433746	2398.62	1	0.817026	869	1357	539	-29.9625	16.5383	-0.109546	0.0700321	0.0604657	C	G	9245	0.443316	8196.91:632.453:7564.45	01:01:01	0.119035:0.653069:0.0790951	2895:240:2655	4490:369:4121	1860:132:1728	-22.6263	0.0670884	-0.101838	0.129023	C	G	0.43231	0.43231	0.4085	IMP	0.99316	2175	-0.175659	0.128774	0.172539	C	G	0.43845	0.43845	0.4085	IMP	0.99451	895	-0.0775425	0.0941699	0.410262	C	G	0.43243	0.43243	0.4085	IMP	0.99304	1014	-0.226996	0.0991463	0.0220493
rs35984974:27410422:G:A	6	27410422	a	g	0.173	0.0414	2.919e-05	+++++++-++	8.2	9.799	9	0.367	G	A	3162	0.103032	0.103032	651.575:216.64:434.935	01:01:01	0.288056:0.723065:0.13871	2551:1032:1519	572:200:372	1 day, 15:08:31	-9.73809	10.2809	-0.0921323	0.343535	0.0972677	G	A	1920	0.10768	0.10768	413.49:135.042:278.448	01:01:01	1:0.266978:0.480245	1529:595:934	369:117:252	22:09:13	-13.5284	8.79605	-0.174852	0.124047	0.113687	G	A	7631	0.0945051	1423	0.99869	0.588554	6260	1299	62	-14.7052	8.79268	-0.190208	0.0944384	0.113731	G	A	275468	0.07103	0.999965	-0.415515	0.00070499	0.122657	G	A	556	0.0738588	0.0738588	82.131	1	0.527831	478	74	4	-1.35543	8.83586	-0.0173611	0.878082	0.113175	G	A	2765	0.0462655	0.0462655	255.848	1	0.0460532	2521	233	11	-12.8979	7.43784	-0.233144	0.082903	0.134448	G	A	9245	0.0921012	1702.95:132.265:1570.69	01:01:01	1:0.501716:0.795238	7625:613:7012	1542:124:1418	78:4:74	-7.49485	0.115398	-0.0998067	0.387098	G	A	0.08972	0.08972	0.0755	IMP	0.99292	2175	0.0867025	0.230975	0.707381	G	A	0.07975	0.07975	0.0755	IMP	0.9963	895	-0.186987	0.176033	0.288133	G	A	0.08166	0.08166	0.0755	IMP	0.99614	1014	-0.440205	0.180226	0.0145855
rs17771132:49212417:T:C	14	49212417	t	c	-0.1617	0.0387	2.943e-05	----+-----	35.3	13.903	9	0.1258	T	C	3162	0.0816036	0.0816036	516.061:171.125:344.936	01:01:01	0.405496:0.169981:1	2673:1081:1592	465:150:315	1 day, 0:09:15	-26.4481	10.1165	-0.258424	0.00893973	0.0988484	T	C	1920	0.0838487	0.0838487	321.979:115.134:206.845	01:01:01	0.174722:0.197483:0.359286	1619:614:1005	283:100:183	18:07:11	-7.36322	7.95333	-0.116405	0.354548	0.125733	T	C	7631	0.0857051	1289	0.992137	0.139568	6347	1159	65	-19.7199	9.37126	-0.224548	0.0353529	0.106709	T	C	275468	0.0912	0.999481	-0.036664	0.70978	0.098519	T	C	556	0.0780432	0.0780432	86.784	1	1	472	81	3	4.36419	8.90033	0.0550924	0.623893	0.112355	T	C	2765	0.101412	0.101412	560.81	1	0.403658	2238	495	32	-18.4205	10.3351	-0.172452	0.0746975	0.0967577	T	C	9245	0.0873631	1615.34:117.375:1497.97	01:01:01	0.601767:0.611777:0.735901	7697:627:7070	1482:111:1371	66:3:63	-5.11842	0.120781	-0.0746674	0.536439	T	C	0.08151	0.08151	0.0984	IMP	0.92543	2175	-0.249915	0.228477	0.274029	T	C	0.08331	0.08331	0.0984	GEN	0.9983	895	-0.581143	0.172452	0.000751983	T	C	0.08167	0.08167	0.0984	GEN	0.99695	1014	-0.320162	0.174358	0.0663228
4:140035797:.:T	4	140035797	-	t	0.2746	0.0657	2.949e-05	???+??????	0	0	0	1	NA	NA	NA	NA	NA	NA	NA	NA	NA	NA	NA	NA	NA	NA	NA	NA	NA	NA	NA	NA	NA	NA	NA	NA	NA	NA	NA	NA	NA	NA	NA	NA	NA	NA	NA	NA	NA	NA	NA	NA	NA	NA	NA	NA	NA	NA	NA	-	T	275468	0.26961	0.868382	0.274597	2.3294e-05	0.0649054	NA	NA	NA	NA	NA	NA	NA	NA	NA	NA	NA	NA	NA	NA	NA	NA	NA	NA	NA	NA	NA	NA	NA	NA	NA	NA	NA	NA	NA	NA	NA	NA	NA	NA	NA	NA	NA	NA	NA	NA	NA	NA	NA	NA	NA	NA	NA	NA	NA	NA	NA	NA	NA	NA	NA	NA	NA	NA	NA	NA	NA	NA	NA	NA	NA	NA	NA	NA	NA	NA	NA	NA	NA	NA	NA	NA	NA	NA	NA
6:7318871:.:CT	6	7318871	-	ct	-0.3133	0.075	2.949e-05	???-??????	0	0	0	1	NA	NA	NA	NA	NA	NA	NA	NA	NA	NA	NA	NA	NA	NA	NA	NA	NA	NA	NA	NA	NA	NA	NA	NA	NA	NA	NA	NA	NA	NA	NA	NA	NA	NA	NA	NA	NA	NA	NA	NA	NA	NA	NA	NA	NA	NA	NA	-	CT	275468	0.21764	0.999525	-0.313342	1.4166e-05	0.0721774	NA	NA	NA	NA	NA	NA	NA	NA	NA	NA	NA	NA	NA	NA	NA	NA	NA	NA	NA	NA	NA	NA	NA	NA	NA	NA	NA	NA	NA	NA	NA	NA	NA	NA	NA	NA	NA	NA	NA	NA	NA	NA	NA	NA	NA	NA	NA	NA	NA	NA	NA	NA	NA	NA	NA	NA	NA	NA	NA	NA	NA	NA	NA	NA	NA	NA	NA	NA	NA	NA	NA	NA	NA	NA	NA	NA	NA	NA	NA
6:35665324:.:CAA	6	35665324	-	caa	-0.2758	0.066	2.965e-05	???-??????	0	0	0	1	NA	NA	NA	NA	NA	NA	NA	NA	NA	NA	NA	NA	NA	NA	NA	NA	NA	NA	NA	NA	NA	NA	NA	NA	NA	NA	NA	NA	NA	NA	NA	NA	NA	NA	NA	NA	NA	NA	NA	NA	NA	NA	NA	NA	NA	NA	NA	-	CAA	275468	0.34372	0.933719	-0.275754	1.425e-05	0.0635381	NA	NA	NA	NA	NA	NA	NA	NA	NA	NA	NA	NA	NA	NA	NA	NA	NA	NA	NA	NA	NA	NA	NA	NA	NA	NA	NA	NA	NA	NA	NA	NA	NA	NA	NA	NA	NA	NA	NA	NA	NA	NA	NA	NA	NA	NA	NA	NA	NA	NA	NA	NA	NA	NA	NA	NA	NA	NA	NA	NA	NA	NA	NA	NA	NA	NA	NA	NA	NA	NA	NA	NA	NA	NA	NA	NA	NA	NA	NA
16:22848804:.:ATG	16	22848804	-	atg	0.3411	0.0817	2.965e-05	???+??????	0	0	0	1	NA	NA	NA	NA	NA	NA	NA	NA	NA	NA	NA	NA	NA	NA	NA	NA	NA	NA	NA	NA	NA	NA	NA	NA	NA	NA	NA	NA	NA	NA	NA	NA	NA	NA	NA	NA	NA	NA	NA	NA	NA	NA	NA	NA	NA	NA	NA	ATG	-	275468	0.18421	0.994984	-0.341083	1.3536e-05	0.0783872	NA	NA	NA	NA	NA	NA	NA	NA	NA	NA	NA	NA	NA	NA	NA	NA	NA	NA	NA	NA	NA	NA	NA	NA	NA	NA	NA	NA	NA	NA	NA	NA	NA	NA	NA	NA	NA	NA	NA	NA	NA	NA	NA	NA	NA	NA	NA	NA	NA	NA	NA	NA	NA	NA	NA	NA	NA	NA	NA	NA	NA	NA	NA	NA	NA	NA	NA	NA	NA	NA	NA	NA	NA	NA	NA	NA	NA	NA	NA
rs114871402:213500561:T:A	2	213500561	a	t	-0.3738	0.0895	2.972e-05	???-?-----	0	2.961	5	0.7059	NA	NA	NA	NA	NA	NA	NA	NA	NA	NA	NA	NA	NA	NA	NA	NA	NA	NA	NA	NA	NA	NA	NA	NA	NA	NA	NA	NA	NA	NA	NA	NA	NA	NA	NA	NA	NA	NA	NA	NA	NA	NA	NA	NA	NA	NA	NA	T	A	275468	0.02327	0.999298	0.279146	0.10404	0.171721	NA	NA	NA	NA	NA	NA	NA	NA	NA	NA	NA	NA	NA	NA	NA	NA	T	A	2765	0.0456675	0.0456675	252.541	1	0.146161	2542	215	8	13.9813	6.43742	0.337384	0.0298645	0.155342	T	A	9245	0.0252809	467.443:52.497:414.946	01:01:01	0.280254:0.60432:0.342982	8795:690:8105	442:50:392	08:01:07	9.15571	0.208006	0.396135	0.0568526	T	A	0.02465	0.02465	0.0308	IMP	0.95521	2175	0.54514	0.438879	0.214192	T	A	0.03183	0.03183	0.0308	IMP	0.96306	895	0.821223	0.296344	0.00558525	T	A	0.04649	0.04649	0.0308	IMP	0.96748	1014	0.253378	0.255066	0.320524
7:7781209:.:AAATAATAATAATAATAATAAT	7	7781209	-	aaataataataataataataat	-0.4716	0.113	2.977e-05	???-??????	0	0	0	1	NA	NA	NA	NA	NA	NA	NA	NA	NA	NA	NA	NA	NA	NA	NA	NA	NA	NA	NA	NA	NA	NA	NA	NA	NA	NA	NA	NA	NA	NA	NA	NA	NA	NA	NA	NA	NA	NA	NA	NA	NA	NA	NA	NA	NA	NA	NA	-	AAATAATAATAATAATAATAAT	275468	0.09412	0.984325	-0.471605	2.2763e-05	0.111335	NA	NA	NA	NA	NA	NA	NA	NA	NA	NA	NA	NA	NA	NA	NA	NA	NA	NA	NA	NA	NA	NA	NA	NA	NA	NA	NA	NA	NA	NA	NA	NA	NA	NA	NA	NA	NA	NA	NA	NA	NA	NA	NA	NA	NA	NA	NA	NA	NA	NA	NA	NA	NA	NA	NA	NA	NA	NA	NA	NA	NA	NA	NA	NA	NA	NA	NA	NA	NA	NA	NA	NA	NA	NA	NA	NA	NA	NA	NA
rs10758185:33084384:C:T	9	33084384	t	c	0.1097	0.0263	2.983e-05	++++?+++++	0	6.356	8	0.6074	C	T	3162	0.308441	0.308441	1950.58:750.399:1200.18	01:01:01	0.834214:0.635694:0.957499	1525:612:913	1338:513:825	299:115:184	-20.8474	16.8886	-0.0730909	0.217052	0.0592115	C	T	1920	0.315471	0.315471	1211.41:444.598:766.809	01:01:01	0.264903:0.930148:0.182575	918:348:570	804:305:499	198:68:130	-12.47	13.2574	-0.0709497	0.346907	0.0754296	C	T	7631	0.280048	3828	0.897392	0.0718461	3585	2698	565	-29.598	14.4352	-0.142042	0.0403252	0.0692751	C	T	275468	0.23511	0.999362	-0.166055	0.014833	0.0681548	NA	NA	NA	NA	NA	NA	NA	NA	NA	NA	NA	NA	NA	NA	NA	NA	C	T	2765	0.277519	0.277519	1534.68	1	0.000471874	1519	1011	235	-4.87558	13.9539	-0.0250399	0.726785	0.0716646	C	T	9245	0.302548	5594.11:423.989:5170.12	01:01:01	0.90193:0.928557:0.918352	4500:378:4122	3896:302:3594	849:61:788	-28.0364	0.0714975	-0.143319	0.0450129	C	T	0.31452	0.31452	0.3241	GEN	0.99959	2175	-0.140436	0.138961	0.312203	C	T	0.32532	0.32532	0.3241	GEN	0.99904	895	-0.0319813	0.105797	0.762431	C	T	0.31439	0.31439	0.3241	GEN	0.999	1014	-0.291166	0.108018	0.00702746
rs17422084:37448299:C:T	4	37448299	t	c	-0.3324	0.0796	2.988e-05	--?-??----	0	4.662	6	0.5878	C	T	3162	0.034209	0.034209	216.338:98.99:117.348	01:01:01	0.783696:0.441212:1	2951:1144:1807	207:93:114	04:03:01	11.8944	6.7419	0.261685	0.0776886	0.148326	C	T	1920	0.0317292	0.0317292	121.84:58.688:63.152	01:01:01	0.718258:0.625505:0.194564	1800:662:1138	4 days, 22:59:59	02:00:02	11.6459	4.95022	0.475253	0.0186423	0.202011	NA	NA	NA	NA	NA	NA	NA	NA	NA	NA	NA	NA	NA	NA	NA	C	T	275468	0.02645	0.999999	0.171429	0.30768	0.168051	NA	NA	NA	NA	NA	NA	NA	NA	NA	NA	NA	NA	NA	NA	NA	NA	NA	NA	NA	NA	NA	NA	NA	NA	NA	NA	NA	NA	NA	NA	NA	NA	C	T	9245	0.0335771	620.84:57.032:563.808	01:01:01	0.197609:1:0.174204	8630:685:7945	609:55:554	06:01:05	8.02108	0.189178	0.28706	0.129164	C	T	0.02896	0.02896	0.0378	GEN	0.99999	2175	0.0967624	0.377534	0.797718	C	T	0.029	0.029	0.0378	GEN	0.99999	895	0.631517	0.30549	0.0387128	C	T	0.03295	0.03295	0.0378	GEN	0.99987	1014	0.692668	0.276719	0.0123096
rs11525455:58586236:G:A	11	58586236	a	g	-0.1613	0.0386	2.992e-05	--?-??---+	0	4.753	6	0.5759	G	A	3162	0.168516	0.168516	1065.7:438.483:627.214	01:01:01	0.509422:1:0.432477	2223:854:1369	863:351:512	3 days, 4:35:41	23.9486	12.5582	0.151854	0.056519	0.0796292	G	A	1920	0.156949	0.156949	602.684:232.759:369.925	01:01:01	0.414821:0.309278:0.816587	1400:523:877	474:178:296	1 day, 22:20:26	7.54623	9.59217	0.0820156	0.431453	0.104252	NA	NA	NA	NA	NA	NA	NA	NA	NA	NA	NA	NA	NA	NA	NA	G	A	275468	0.1683	0.99982	0.202124	0.0045377	0.0712171	NA	NA	NA	NA	NA	NA	NA	NA	NA	NA	NA	NA	NA	NA	NA	NA	NA	NA	NA	NA	NA	NA	NA	NA	NA	NA	NA	NA	NA	NA	NA	NA	G	A	9245	0.148733	2750.07:241.043:2509.03	01:01:01	0.173692:0.175057:0.0626143	6727:515:6212	2299:212:2087	219:14:205	27.8862	0.0960559	0.257296	0.00739259	G	A	0.15159	0.15159	0.162	IMP	0.91203	2175	0.124181	0.189931	0.513227	G	A	0.16139	0.16139	0.162	IMP	0.98885	895	0.220616	0.130237	0.0902739	G	A	0.14782	0.14782	0.162	IMP	0.99035	1014	-0.0694487	0.140104	0.62011
rs12225430:58586239:C:A	11	58586239	a	c	-0.1613	0.0387	2.995e-05	--?-??---+	0	4.753	6	0.5759	C	A	3162	0.168545	0.168545	1065.88:438.545:627.333	01:01:01	0.509422:1:0.432477	2223:854:1369	863:351:512	3 days, 4:35:41	23.9354	12.5556	0.151834	0.0566031	0.0796457	C	A	1920	0.156983	0.156983	602.815:232.804:370.011	01:01:01	0.414821:0.309278:0.816587	1400:523:877	474:178:296	1 day, 22:20:26	7.54425	9.59035	0.0820251	0.431487	0.104271	NA	NA	NA	NA	NA	NA	NA	NA	NA	NA	NA	NA	NA	NA	NA	C	A	275468	0.1683	0.99982	0.202124	0.0045377	0.0712171	NA	NA	NA	NA	NA	NA	NA	NA	NA	NA	NA	NA	NA	NA	NA	NA	NA	NA	NA	NA	NA	NA	NA	NA	NA	NA	NA	NA	NA	NA	NA	NA	C	A	9245	0.148735	2750.12:241.048:2509.07	01:01:01	0.173692:0.175057:0.0626143	6727:515:6212	2299:212:2087	219:14:205	27.8874	0.0960559	0.257312	0.00738946	C	A	0.15159	0.15159	0.162	IMP	0.91203	2175	0.124181	0.189931	0.513227	C	A	0.16139	0.16139	0.162	IMP	0.98885	895	0.220616	0.130237	0.0902739	C	A	0.14782	0.14782	0.162	IMP	0.99035	1014	-0.0694487	0.140104	0.62011
rs150172527:37411732:A:G	4	37411732	a	g	0.3481	0.0834	2.996e-05	++?+??++++	0	4.505	6	0.6087	A	G	3162	0.0292682	0.0292682	185.092:93.989:91.103	01:01:01	0.0506708:0.0280543:1	2983:1151:1832	173:84:89	06:05:01	18.9408	6.34812	0.47001	0.00284803	0.157527	A	G	1920	0.0289188	0.0289188	111.048:54.996:56.052	01:01:01	1:0.618373:0.481844	1810:666:1144	4 days, 13:55:54	01:00:01	10.9017	4.72084	0.489166	0.0209283	0.211827	NA	NA	NA	NA	NA	NA	NA	NA	NA	NA	NA	NA	NA	NA	NA	A	G	275468	0.02609	0.999776	0.169743	0.30798	0.166501	NA	NA	NA	NA	NA	NA	NA	NA	NA	NA	NA	NA	NA	NA	NA	NA	NA	NA	NA	NA	NA	NA	NA	NA	NA	NA	NA	NA	NA	NA	NA	NA	A	G	9245	0.0291226	538.477:44.725:493.752	01:01:01	0.196384:0.481974:0.123489	8712:698:8014	529:42:487	04:01:03	3.9921	0.203235	0.164891	0.417174	A	G	0.0256	0.0256	0.0368	IMP	0.99359	2175	0.0574429	0.386438	0.881832	A	G	0.02497	0.02497	0.0368	IMP	0.9934	895	0.554915	0.3339	0.0965286	A	G	0.02806	0.02806	0.0368	IMP	0.98177	1014	0.601006	0.300869	0.0457632
rs938785:213505000:T:C	2	213505000	t	c	0.3726	0.0893	2.998e-05	???+?+++++	0	3.132	5	0.6796	NA	NA	NA	NA	NA	NA	NA	NA	NA	NA	NA	NA	NA	NA	NA	NA	NA	NA	NA	NA	NA	NA	NA	NA	NA	NA	NA	NA	NA	NA	NA	NA	NA	NA	NA	NA	NA	NA	NA	NA	NA	NA	NA	NA	NA	NA	NA	T	C	275468	0.02327	0.999417	0.279146	0.10387	0.171637	NA	NA	NA	NA	NA	NA	NA	NA	NA	NA	NA	NA	NA	NA	NA	NA	T	C	2765	0.0456244	0.0456244	252.303	1	0.151306	2540	217	8	13.9147	6.44863	0.334609	0.0309456	0.155072	T	C	9245	0.025501	471.513:52.218:419.295	01:01:01	0.398719:0.60432:0.367244	8780:690:8090	457:50:407	08:01:07	10.0782	0.205697	0.426422	0.0381672	T	C	0.02457	0.02457	0.0308	IMP	0.95702	2175	0.530598	0.439346	0.227164	T	C	0.03204	0.03204	0.0308	IMP	0.97094	895	0.812323	0.293598	0.00566115	T	C	0.04526	0.04526	0.0308	IMP	0.97005	1014	0.206669	0.256753	0.420859
5:39282226:.:CTTTCTT	5	39282226	-	ctttctt	-0.8557	0.205	2.998e-05	???-??????	0	0	0	1	NA	NA	NA	NA	NA	NA	NA	NA	NA	NA	NA	NA	NA	NA	NA	NA	NA	NA	NA	NA	NA	NA	NA	NA	NA	NA	NA	NA	NA	NA	NA	NA	NA	NA	NA	NA	NA	NA	NA	NA	NA	NA	NA	NA	NA	NA	NA	-	CTTTCTT	275468	0.03633	0.977278	-0.855666	1.9102e-05	0.200149	NA	NA	NA	NA	NA	NA	NA	NA	NA	NA	NA	NA	NA	NA	NA	NA	NA	NA	NA	NA	NA	NA	NA	NA	NA	NA	NA	NA	NA	NA	NA	NA	NA	NA	NA	NA	NA	NA	NA	NA	NA	NA	NA	NA	NA	NA	NA	NA	NA	NA	NA	NA	NA	NA	NA	NA	NA	NA	NA	NA	NA	NA	NA	NA	NA	NA	NA	NA	NA	NA	NA	NA	NA	NA	NA	NA	NA	NA	NA
rs12226395:58529839:T:A	11	58529839	a	t	-0.1565	0.0375	3e-05	--?-??---+	0	4.873	6	0.5601	T	A	3162	0.160659	0.160659	1016.01:422:594.007	01:01:01	0.509486:0.920063:0.432477	2222:853:1369	864:352:512	3 days, 4:35:41	27.0592	13.5527	0.14732	0.0458696	0.073786	T	A	1920	0.147666	0.147666	567.036:219.036:348	01:01:01	0.36404:0.195172:0.816587	1400:523:877	473:177:296	1 day, 23:21:26	7.12001	10.3294	0.0667309	0.490639	0.096811	NA	NA	NA	NA	NA	NA	NA	NA	NA	NA	NA	NA	NA	NA	NA	T	A	275468	0.16838	0.999945	0.202124	0.0046065	0.0713379	NA	NA	NA	NA	NA	NA	NA	NA	NA	NA	NA	NA	NA	NA	NA	NA	NA	NA	NA	NA	NA	NA	NA	NA	NA	NA	NA	NA	NA	NA	NA	NA	T	A	9245	0.14772	2731.34:239.803:2491.54	01:01:01	0.247676:0.175057:0.0993873	6728:515:6213	2301:212:2089	216:14:202	27.8654	0.0956242	0.254801	0.00770775	T	A	0.15162	0.15162	0.162	IMP	0.96735	2175	0.111747	0.183702	0.542984	T	A	0.16209	0.16209	0.162	IMP	0.99535	895	0.225342	0.129584	0.0820422	T	A	0.1476	0.1476	0.162	IMP	0.99484	1014	-0.0563981	0.139851	0.686748
6:7316721:.:C	6	7316721	-	c	-0.3106	0.0744	3.003e-05	???-??????	0	0	0	1	NA	NA	NA	NA	NA	NA	NA	NA	NA	NA	NA	NA	NA	NA	NA	NA	NA	NA	NA	NA	NA	NA	NA	NA	NA	NA	NA	NA	NA	NA	NA	NA	NA	NA	NA	NA	NA	NA	NA	NA	NA	NA	NA	NA	NA	NA	NA	-	C	275468	0.22131	0.999863	-0.31061	1.4444e-05	0.0716185	NA	NA	NA	NA	NA	NA	NA	NA	NA	NA	NA	NA	NA	NA	NA	NA	NA	NA	NA	NA	NA	NA	NA	NA	NA	NA	NA	NA	NA	NA	NA	NA	NA	NA	NA	NA	NA	NA	NA	NA	NA	NA	NA	NA	NA	NA	NA	NA	NA	NA	NA	NA	NA	NA	NA	NA	NA	NA	NA	NA	NA	NA	NA	NA	NA	NA	NA	NA	NA	NA	NA	NA	NA	NA	NA	NA	NA	NA	NA
rs12225098:58585802:C:T	11	58585802	t	c	-0.1612	0.0386	3.004e-05	--?-??---+	0	4.756	6	0.5754	C	T	3162	0.168423	0.168423	1065.11:438.298:626.812	01:01:01	0.509422:1:0.432477	2223:854:1369	863:351:512	3 days, 4:35:41	23.9914	12.5681	0.151886	0.0562733	0.0795665	C	T	1920	0.156849	0.156849	602.301:232.597:369.704	01:01:01	0.414821:0.309278:0.816587	1400:523:877	474:178:296	1 day, 22:20:26	7.52615	9.59912	0.0816789	0.433013	0.104176	NA	NA	NA	NA	NA	NA	NA	NA	NA	NA	NA	NA	NA	NA	NA	C	T	275468	0.16831	0.999821	0.202124	0.0045377	0.0712171	NA	NA	NA	NA	NA	NA	NA	NA	NA	NA	NA	NA	NA	NA	NA	NA	NA	NA	NA	NA	NA	NA	NA	NA	NA	NA	NA	NA	NA	NA	NA	NA	C	T	9245	0.148724	2749.91:241.018:2508.9	01:01:01	0.173692:0.175057:0.0626143	6727:515:6212	2299:212:2087	219:14:205	27.8725	0.0960504	0.257143	0.00742479	C	T	0.15159	0.15159	0.162	IMP	0.91202	2175	0.124207	0.189931	0.51314	C	T	0.16139	0.16139	0.162	IMP	0.98885	895	0.220616	0.130237	0.0902739	C	T	0.14782	0.14782	0.162	IMP	0.99036	1014	-0.069482	0.140103	0.61994
rs17659359:152538358:G:C	1	152538358	c	g	0.1448	0.0347	3.008e-05	++?+??++++	0	2.221	6	0.8983	G	C	3162	0.230281	0.230281	1456.3:557.418:898.88	01:01:01	0.678883:0.350787:0.214699	1927:764:1163	1078:426:652	157:50:107	-16.1443	14.3677	-0.0782071	0.26116	0.0696006	G	C	1920	0.227514	0.227514	873.653:301.927:571.726	01:01:01	0.0709732:0.56704:0.0105968	1187:455:732	628:239:389	105:27:78	-25.2785	11.2586	-0.199425	0.0247519	0.088821	NA	NA	NA	NA	NA	NA	NA	NA	NA	NA	NA	NA	NA	NA	NA	G	C	275468	0.21091	0.995967	-0.114289	0.1047	0.0704409	NA	NA	NA	NA	NA	NA	NA	NA	NA	NA	NA	NA	NA	NA	NA	NA	NA	NA	NA	NA	NA	NA	NA	NA	NA	NA	NA	NA	NA	NA	NA	NA	G	C	9245	0.227875	4213.41:320.76:3892.65	01:01:01	0.161668:1:0.145709	5569:457:5112	3182:250:2932	494:34:460	-30.982	0.0824457	-0.210595	0.0106388	G	C	0.21759	0.21759	0.2187	IMP	0.92667	2175	-0.21997	0.151415	0.14629	G	C	0.23261	0.23261	0.2187	IMP	0.94302	895	-0.15228	0.117186	0.193784	G	C	0.22949	0.22949	0.2187	IMP	0.94212	1014	-0.139892	0.120697	0.246442
16:22848820:.:GTGTATATATATA	16	22848820	-	gtgtatatatata	-0.3638	0.0872	3.012e-05	???-??????	0	0	0	1	NA	NA	NA	NA	NA	NA	NA	NA	NA	NA	NA	NA	NA	NA	NA	NA	NA	NA	NA	NA	NA	NA	NA	NA	NA	NA	NA	NA	NA	NA	NA	NA	NA	NA	NA	NA	NA	NA	NA	NA	NA	NA	NA	NA	NA	NA	NA	-	GTGTATATATATA	275468	0.16631	0.967823	-0.363843	1.3768e-05	0.0836897	NA	NA	NA	NA	NA	NA	NA	NA	NA	NA	NA	NA	NA	NA	NA	NA	NA	NA	NA	NA	NA	NA	NA	NA	NA	NA	NA	NA	NA	NA	NA	NA	NA	NA	NA	NA	NA	NA	NA	NA	NA	NA	NA	NA	NA	NA	NA	NA	NA	NA	NA	NA	NA	NA	NA	NA	NA	NA	NA	NA	NA	NA	NA	NA	NA	NA	NA	NA	NA	NA	NA	NA	NA	NA	NA	NA	NA	NA	NA
22:18124895:.:CT	22	18124895	-	ct	0.7443	0.1784	3.014e-05	???+??????	0	0	0	1	NA	NA	NA	NA	NA	NA	NA	NA	NA	NA	NA	NA	NA	NA	NA	NA	NA	NA	NA	NA	NA	NA	NA	NA	NA	NA	NA	NA	NA	NA	NA	NA	NA	NA	NA	NA	NA	NA	NA	NA	NA	NA	NA	NA	NA	NA	NA	-	CT	2581	0.01833	0.852262	0.744315	2.6441e-05	0.177128	NA	NA	NA	NA	NA	NA	NA	NA	NA	NA	NA	NA	NA	NA	NA	NA	NA	NA	NA	NA	NA	NA	NA	NA	NA	NA	NA	NA	NA	NA	NA	NA	NA	NA	NA	NA	NA	NA	NA	NA	NA	NA	NA	NA	NA	NA	NA	NA	NA	NA	NA	NA	NA	NA	NA	NA	NA	NA	NA	NA	NA	NA	NA	NA	NA	NA	NA	NA	NA	NA	NA	NA	NA	NA	NA	NA	NA	NA	NA
rs12417075:58529143:G:T	11	58529143	t	g	-0.1562	0.0374	3.016e-05	--?-??---+	0	4.887	6	0.5584	G	T	3162	0.160658	0.160658	1016:422:594	01:01:01	0.509486:0.920063:0.432477	2222:853:1369	864:352:512	3 days, 4:35:41	27.0611	13.5526	0.147332	0.0458537	0.0737866	G	T	1920	0.147656	0.147656	567:219:348	01:01:01	0.36404:0.195172:0.816587	1400:523:877	473:177:296	1 day, 23:21:26	7.09809	10.3297	0.066522	0.491986	0.0968082	NA	NA	NA	NA	NA	NA	NA	NA	NA	NA	NA	NA	NA	NA	NA	G	T	275468	0.16834	0.999931	0.202124	0.0046079	0.0713403	NA	NA	NA	NA	NA	NA	NA	NA	NA	NA	NA	NA	NA	NA	NA	NA	NA	NA	NA	NA	NA	NA	NA	NA	NA	NA	NA	NA	NA	NA	NA	NA	G	T	9245	0.147725	2731.44:239.822:2491.61	01:01:01	0.247676:0.175057:0.0993873	6728:515:6213	2301:212:2089	216:14:202	27.8731	0.0956096	0.254796	0.00770005	G	T	0.15595	0.15595	0.162	GEN	0.99875	2175	0.110765	0.17856	0.535047	G	T	0.16273	0.16273	0.162	GEN	1	895	0.224214	0.12907	0.0823616	G	T	0.14826	0.14826	0.162	GEN	0.99999	1014	-0.0559252	0.139201	0.687863
rs9901036:72406906:T:A	17	72406906	a	t	0.1095	0.0262	3.026e-05	++++++++++	0	5.745	9	0.7652	T	A	3162	0.776255	0.223745	4909.03:1892.27:3016.77	01:01:01	0.569613:0.812386:0.585217	148:66:82	1099:448:651	1915:726:1189	-32.7517	15.1373	-0.142934	0.030492	0.066062	T	A	1920	0.760009	0.239991	2918.43:1079.86:1838.57	01:01:01	0.753279:0.0472695:0.255395	106:35:71	703:291:412	1111:395:716	-13.7171	12.0507	-0.0944576	0.255003	0.0829827	A	T	7631	0.232857	3527	0.99253	0.897626	4455	2711	408	8.54557	15.0771	0.0375928	0.570856	0.0663258	A	T	275468	0.17278	0.999664	0.076961	0.29818	0.0739765	T	A	556	0.765069	0.234931	850.757	1	0.552473	27	205	324	-31.6022	13.8745	-0.164166	0.0227434	0.0720747	T	A	2765	0.748399	0.251601	4138.65	1	0.80067	172	1047	1546	-15.2782	14.7272	-0.0704414	0.299546	0.0679016	T	A	9245	0.766182	14166.7:1115.4:13051.3	01:01:01	0.502199:0.431287:0.64688	509:49:460	3272:268:3004	5464:424:5040	-17.2252	0.0795444	-0.108989	0.170635	T	A	0.74667	0.25333	0.1849	IMP	0.88744	2175	-0.0383486	0.158029	0.808262	T	A	0.73776	0.26224	0.1849	IMP	0.96566	895	-0.157831	0.112212	0.159563	T	A	0.73252	0.26748	0.1849	IMP	0.95002	1014	-0.314642	0.116772	0.0070493
rs10852752:72406743:G:C	17	72406743	c	g	0.1101	0.0264	3.029e-05	++++++++++	0	5.623	9	0.777	G	C	3162	0.776469	0.223531	4910.39:1892.88:3017.51	01:01:01	0.569613:0.812386:0.585217	148:66:82	1099:448:651	1915:726:1189	-32.7083	15.1242	-0.142993	0.0305679	0.0661192	G	C	1920	0.760391	0.239609	2919.9:1080.93:1838.97	01:01:01	0.753395:0.0584554:0.255395	106:35:71	702:290:412	1112:396:716	-13.3385	12.0309	-0.0921538	0.267563	0.0831193	C	G	7631	0.232791	3526	0.99253	0.89763	4456	2710	408	8.65516	15.0532	0.0381961	0.56531	0.0664311	C	G	275468	0.17278	0.99967	0.076961	0.2981	0.0739643	G	C	556	0.765633	0.234367	851.384	1	0.552473	27	205	324	-31.7832	13.8794	-0.164989	0.022024	0.0720492	G	C	2765	0.721079	0.278921	3987.57	1	0.80067	172	1047	1546	-14.6322	14.1999	-0.0725673	0.3028	0.070423	G	C	9245	0.766445	14171.6:1115.46:13056.1	01:01:01	0.559263:0.431287:0.713793	507:49:458	3273:268:3005	5465:424:5041	-17.4463	0.0796419	-0.110659	0.164693	G	C	0.74685	0.25315	0.1849	IMP	0.887	2175	-0.0428081	0.158063	0.786523	G	C	0.73887	0.26113	0.1849	IMP	0.9646	895	-0.15056	0.112048	0.179045	G	C	0.73249	0.26751	0.1849	IMP	0.94971	1014	-0.314696	0.116783	0.00704495
rs1938713:58531564:C:T	11	58531564	t	c	-0.1564	0.0375	3.03e-05	--?-??---+	0	4.867	6	0.561	C	T	3162	0.16066	0.16066	1016.01:421.937:594.077	01:01:01	0.509486:0.920063:0.432477	2222:853:1369	864:352:512	3 days, 4:35:41	27.0175	13.5513	0.147125	0.0461819	0.0737937	C	T	1920	0.147691	0.147691	567.135:219.108:348.027	01:01:01	0.36404:0.195172:0.816587	1400:523:877	473:177:296	1 day, 23:21:26	7.15093	10.329	0.0670268	0.488738	0.0968148	NA	NA	NA	NA	NA	NA	NA	NA	NA	NA	NA	NA	NA	NA	NA	C	T	275468	0.16838	0.999944	0.202124	0.0046315	0.0713815	NA	NA	NA	NA	NA	NA	NA	NA	NA	NA	NA	NA	NA	NA	NA	NA	NA	NA	NA	NA	NA	NA	NA	NA	NA	NA	NA	NA	NA	NA	NA	NA	C	T	9245	0.147859	2733.92:239.961:2493.96	01:01:01	0.247676:0.175057:0.0993873	6728:515:6213	2301:212:2089	216:14:202	27.8289	0.0956764	0.254743	0.0077548	C	T	0.15172	0.15172	0.162	IMP	0.96666	2175	0.111881	0.183709	0.542516	C	T	0.16209	0.16209	0.162	IMP	0.99535	895	0.225342	0.129584	0.0820422	C	T	0.1476	0.1476	0.162	IMP	0.99482	1014	-0.0564562	0.139852	0.686445
rs472569:58461978:G:A	11	58461978	a	g	0.1496	0.0359	3.052e-05	++?+??+?+-	13.3	5.769	5	0.3294	G	A	3162	0.813256	0.186744	5143.03:1976.83:3166.2	01:01:01	0.0679502:0.0772546:0.385233	3 days, 21:40:53	987:420:567	2082:780:1302	-39.2376	14.1506	-0.195954	0.00555651	0.0706684	G	A	1920	0.82224	0.17776	3157.4:1175.43:1981.98	01:01:01	0.15743:0.384127:0.265717	2 days, 21:28:41	540:209:331	1311:484:827	-6.35402	11.1105	-0.0514733	0.567394	0.090005	NA	NA	NA	NA	NA	NA	NA	NA	NA	NA	NA	NA	NA	NA	NA	A	G	275468	0.20207	0.994407	0.166362	0.014014	0.0677118	NA	NA	NA	NA	NA	NA	NA	NA	NA	NA	NA	NA	NA	NA	NA	NA	NA	NA	NA	NA	NA	NA	NA	NA	NA	NA	NA	NA	NA	NA	NA	NA	G	A	9245	0.820076	15163.2:1191:13972.2	01:01:01	0.69818:0.243589:0.970513	293:23:270	2740:245:2495	6212:473:5739	-32.7841	0.0881764	-0.2549	0.0038427	NA	NA	NA	NA	NA	NA	NA	NA	NA	NA	NA	G	A	0.79642	0.20358	0.2008	GEN	0.99978	895	-0.149885	0.121506	0.217366	G	A	0.81443	0.18557	0.2008	GEN	0.99993	1014	0.0645452	0.127344	0.612254
rs3008504:85061073:G:A	14	85061073	a	g	-0.1231	0.0295	3.055e-05	-+----+---	0	8.266	9	0.5075	G	A	3162	0.161142	0.161142	1019.06:423.645:595.414	01:01:01	0.0177517:0.365908:0.023227	2208:848:1360	890:361:529	2 days, 16:31:33	22.3022	13.294	0.126194	0.0934219	0.0752219	G	A	1920	0.162381	0.162381	623.542:235.327:388.215	01:01:01	1:0.276766:0.394901	1347:509:838	523:189:334	2 days, 2:23:27	-0.930226	10.5067	-0.00842668	0.92945	0.0951774	G	A	7631	0.152709	2235	0.96108	0.366208	5259	1915	160	10.9001	12.1574	0.0737475	0.369943	0.0822544	G	A	275468	0.15404	0.999809	0.1441	0.052841	0.0744236	G	A	556	0.17936	0.17936	199.448	1	1	378	161	17	24.9663	12.4168	0.161934	0.0443575	0.080536	G	A	2765	0.170448	0.170448	942.576	1	0.893133	1900	786	79	26.7477	12.4265	0.173216	0.0313606	0.0804732	G	A	9245	0.160359	2965.03:228.325:2736.71	01:01:01	0.015609:0.887173:0.013356	6577:532:6045	2404:191:2213	264:18:246	-1.19073	0.0929999	-0.0102986	0.911825	G	A	0.16166	0.16166	0.16	IMP	0.97868	2175	0.303195	0.173214	0.0800484	G	A	0.1805	0.1805	0.16	GEN	0.99938	895	0.3216	0.123686	0.00931909	G	A	0.18268	0.18268	0.16	GEN	0.99972	1014	0.103223	0.130279	0.428172
rs1568584462:26302996:G:C	20	26302996	c	g	-0.7021	0.1684	3.06e-05	???-??????	0	0	0	1	NA	NA	NA	NA	NA	NA	NA	NA	NA	NA	NA	NA	NA	NA	NA	NA	NA	NA	NA	NA	NA	NA	NA	NA	NA	NA	NA	NA	NA	NA	NA	NA	NA	NA	NA	NA	NA	NA	NA	NA	NA	NA	NA	NA	NA	NA	NA	G	C	275468	0.0179	0.99409	0.702107	2.0799e-05	0.164963	NA	NA	NA	NA	NA	NA	NA	NA	NA	NA	NA	NA	NA	NA	NA	NA	NA	NA	NA	NA	NA	NA	NA	NA	NA	NA	NA	NA	NA	NA	NA	NA	NA	NA	NA	NA	NA	NA	NA	NA	NA	NA	NA	NA	NA	NA	NA	NA	NA	NA	NA	NA	NA	NA	NA	NA	NA	NA	NA	NA	NA	NA	NA	NA	NA	NA	NA	NA	NA	NA	NA	NA	NA	NA	NA	NA	NA	NA	NA
rs621780:58462001:G:A	11	58462001	a	g	0.1494	0.0358	3.069e-05	++?+??+?+-	16.9	6.014	5	0.3048	G	A	3162	0.812384	0.187616	5137.51:1973.09:3164.43	01:01:01	0.0689505:0.053589:0.431719	3 days, 22:40:54	991:424:567	2077:776:1301	-40.9569	14.1696	-0.20399	0.00384668	0.0705736	G	A	1920	0.821497	0.178503	3154.55:1174.52:1980.03	01:01:01	0.183393:0.386682:0.312601	2 days, 21:28:41	543:210:333	1308:483:825	-5.98227	11.1117	-0.0484513	0.590317	0.0899952	NA	NA	NA	NA	NA	NA	NA	NA	NA	NA	NA	NA	NA	NA	NA	A	G	275468	0.20204	0.994367	0.162119	0.016455	0.0675871	NA	NA	NA	NA	NA	NA	NA	NA	NA	NA	NA	NA	NA	NA	NA	NA	NA	NA	NA	NA	NA	NA	NA	NA	NA	NA	NA	NA	NA	NA	NA	NA	G	A	9245	0.820192	15165.4:1192:13973.4	01:01:01	0.724266:0.243409:1	293:23:270	2737:244:2493	6215:474:5741	-32.5531	0.0882083	-0.253285	0.00408601	NA	NA	NA	NA	NA	NA	NA	NA	NA	NA	NA	G	A	0.79644	0.20356	0.2018	GEN	0.99988	895	-0.149888	0.121506	0.217357	G	A	0.81454	0.18546	0.2018	GEN	0.99922	1014	0.067033	0.126925	0.597408
8:125410844:.:AATATAT	8	125410844	-	aatatat	0.3736	0.0896	3.07e-05	???+??????	0	0	0	1	NA	NA	NA	NA	NA	NA	NA	NA	NA	NA	NA	NA	NA	NA	NA	NA	NA	NA	NA	NA	NA	NA	NA	NA	NA	NA	NA	NA	NA	NA	NA	NA	NA	NA	NA	NA	NA	NA	NA	NA	NA	NA	NA	NA	NA	NA	NA	-	AATATAT	275468	0.09863	0.949803	0.37363	2.4052e-05	0.0884643	NA	NA	NA	NA	NA	NA	NA	NA	NA	NA	NA	NA	NA	NA	NA	NA	NA	NA	NA	NA	NA	NA	NA	NA	NA	NA	NA	NA	NA	NA	NA	NA	NA	NA	NA	NA	NA	NA	NA	NA	NA	NA	NA	NA	NA	NA	NA	NA	NA	NA	NA	NA	NA	NA	NA	NA	NA	NA	NA	NA	NA	NA	NA	NA	NA	NA	NA	NA	NA	NA	NA	NA	NA	NA	NA	NA	NA	NA	NA
rs3798677:154405981:A:G	6	154405981	a	g	0.1256	0.0301	3.073e-05	++--+++-++	50.4	18.136	9	0.03363	A	G	3162	0.166679	0.166679	1054.08:440.188:613.89	01:01:01	0.48333:0.245122:0.0624327	2197:832:1365	871:375:496	94:33:61	37.7003	13.637	0.202724	0.00570003	0.0733299	A	G	1920	0.162958	0.162958	625.76:248.633:377.127	01:01:01	0.357733:0.794549:0.328955	1338:492:846	537:209:328	1 day, 21:20:25	22.2584	10.3147	0.209208	0.030934	0.096949	A	G	7631	0.159439	2415	0.98375	1	5286	2027	194	-4.05507	12.3674	-0.0265118	0.743	0.0808577	A	G	275468	0.15187	0.999499	-0.0325232	0.68433	0.0799957	A	G	556	0.170716	0.170716	189.836	1	1	382	158	16	6.17979	12.5346	0.0393324	0.622	0.0797792	A	G	2765	0.141179	0.141179	780.719	1	0.583226	2042	664	59	35.9156	11.9762	0.250406	0.00270945	0.0834989	A	G	9245	0.164384	3039.47:272.6:2766.87	01:01:01	0.970101:0.546492:0.874651	6424:486:5938	2566:232:2334	255:23:232	17.97	0.0902983	0.146524	0.104661	A	G	0.17159	0.17159	0.1501	IMP	0.96558	2175	-0.0202602	0.177211	0.908978	A	G	0.16147	0.16147	0.1501	IMP	0.96439	895	0.434011	0.133368	0.001137	A	G	0.15472	0.15472	0.1501	IMP	0.96599	1014	0.190703	0.13496	0.157647
rs35940538:144861739:CTCAT:C	8	144861739	ctcat	c	-0.0973	0.0234	3.073e-05	-------?-+	0	4.817	8	0.777	CTCAT	C	3162	0.541611	0.458389	3425.15:1305.19:2119.96	01:01:01	2.65591e-07:0.000130791:0.000588397	702:303:399	1420:550:870	1040:387:653	-23.1835	16.8382	-0.0817689	0.168562	0.0593888	CTCAT	C	1920	0.555746	0.444254	2134.07:765.281:1368.79	01:01:01	0.00209862:0.0611006:0.0171681	387:163:224	874:333:541	659:225:434	-29.1278	12.8086	-0.177544	0.0229607	0.0780725	C	CTCAT	7631	0.462186	6201	0.880225	0.882933	1944	3345	1428	18.8808	16.31	0.0709764	0.247018	0.0613121	C	CTCAT	275468	0.4738	0.997694	0.0852598	0.12942	0.0562254	CTCAT	C	556	0.547468	0.452532	608.784	1	0.303933	106	288	162	-31.4506	16.0358	-0.122306	0.0498467	0.0623605	CTCAT	C	2765	0.472022	0.472022	2610.28	1	0.703	756	1390	619	-40.6395	16.7006	-0.145708	0.014957	0.0598781	CTCAT	C	9245	0.533711	9868.31:776.526:9091.78	01:01:01	1.36151e-10:0.140658:3.87886e-10	2062:171:1891	4278:349:3929	2905:221:2684	-6.92408	0.0747669	-0.0387061	0.604674	NA	NA	NA	NA	NA	NA	NA	NA	NA	NA	NA	CTCAT	C	0.48501	0.48501	0.4692	IMP	0.88118	895	-0.172402	0.0997238	0.0838467	CTCAT	C	0.4839	0.4839	0.4692	IMP	0.87134	1014	0.0413851	0.10593	0.696032
15:50228928:.:GTTGTTTGT	15	50228928	-	gttgtttgt	0.2437	0.0585	3.079e-05	???+??????	0	0	0	1	NA	NA	NA	NA	NA	NA	NA	NA	NA	NA	NA	NA	NA	NA	NA	NA	NA	NA	NA	NA	NA	NA	NA	NA	NA	NA	NA	NA	NA	NA	NA	NA	NA	NA	NA	NA	NA	NA	NA	NA	NA	NA	NA	NA	NA	NA	NA	-	GTTGTTTGT	275468	0.40586	0.999872	0.24373	1.3094e-05	0.0559203	NA	NA	NA	NA	NA	NA	NA	NA	NA	NA	NA	NA	NA	NA	NA	NA	NA	NA	NA	NA	NA	NA	NA	NA	NA	NA	NA	NA	NA	NA	NA	NA	NA	NA	NA	NA	NA	NA	NA	NA	NA	NA	NA	NA	NA	NA	NA	NA	NA	NA	NA	NA	NA	NA	NA	NA	NA	NA	NA	NA	NA	NA	NA	NA	NA	NA	NA	NA	NA	NA	NA	NA	NA	NA	NA	NA	NA	NA	NA
rs134831:46014103:G:A	22	46014103	a	g	0.2601	0.0624	3.079e-05	???+??????	0	0	0	1	NA	NA	NA	NA	NA	NA	NA	NA	NA	NA	NA	NA	NA	NA	NA	NA	NA	NA	NA	NA	NA	NA	NA	NA	NA	NA	NA	NA	NA	NA	NA	NA	NA	NA	NA	NA	NA	NA	NA	NA	NA	NA	NA	NA	NA	NA	NA	G	A	2581	0.47476	0.871125	-0.260067	2.7018e-05	0.0619613	NA	NA	NA	NA	NA	NA	NA	NA	NA	NA	NA	NA	NA	NA	NA	NA	NA	NA	NA	NA	NA	NA	NA	NA	NA	NA	NA	NA	NA	NA	NA	NA	NA	NA	NA	NA	NA	NA	NA	NA	NA	NA	NA	NA	NA	NA	NA	NA	NA	NA	NA	NA	NA	NA	NA	NA	NA	NA	NA	NA	NA	NA	NA	NA	NA	NA	NA	NA	NA	NA	NA	NA	NA	NA	NA	NA	NA	NA	NA
6:7316707:.:G	6	7316707	-	g	0.3092	0.0742	3.08e-05	???+??????	0	0	0	1	NA	NA	NA	NA	NA	NA	NA	NA	NA	NA	NA	NA	NA	NA	NA	NA	NA	NA	NA	NA	NA	NA	NA	NA	NA	NA	NA	NA	NA	NA	NA	NA	NA	NA	NA	NA	NA	NA	NA	NA	NA	NA	NA	NA	NA	NA	NA	G	-	275468	0.22131	0.999879	-0.309246	1.4845e-05	0.0714034	NA	NA	NA	NA	NA	NA	NA	NA	NA	NA	NA	NA	NA	NA	NA	NA	NA	NA	NA	NA	NA	NA	NA	NA	NA	NA	NA	NA	NA	NA	NA	NA	NA	NA	NA	NA	NA	NA	NA	NA	NA	NA	NA	NA	NA	NA	NA	NA	NA	NA	NA	NA	NA	NA	NA	NA	NA	NA	NA	NA	NA	NA	NA	NA	NA	NA	NA	NA	NA	NA	NA	NA	NA	NA	NA	NA	NA	NA	NA
rs12221572:58583518:G:A	11	58583518	a	g	-0.1607	0.0386	3.083e-05	--?-??---+	0	4.766	6	0.5741	G	A	3162	0.167691	0.167691	1060.48:436.721:623.756	01:01:01	0.509422:1:0.432477	2223:854:1369	863:351:512	3 days, 4:35:41	24.2398	12.6421	0.151667	0.0551889	0.0791008	G	A	1920	0.155991	0.155991	599.004:231.302:367.702	01:01:01	0.414821:0.309278:0.816587	1400:523:877	474:178:296	1 day, 22:20:26	7.46753	9.65209	0.0801556	0.439127	0.103605	NA	NA	NA	NA	NA	NA	NA	NA	NA	NA	NA	NA	NA	NA	NA	G	A	275468	0.16831	0.99983	0.202124	0.0045498	0.0712384	NA	NA	NA	NA	NA	NA	NA	NA	NA	NA	NA	NA	NA	NA	NA	NA	NA	NA	NA	NA	NA	NA	NA	NA	NA	NA	NA	NA	NA	NA	NA	NA	G	A	9245	0.148613	2747.85:240.756:2507.09	01:01:01	0.265141:0.175057:0.0998135	6726:515:6211	2303:212:2091	216:14:202	27.7822	0.0960117	0.256103	0.00764377	G	A	0.15159	0.15159	0.162	IMP	0.91202	2175	0.124207	0.189931	0.51314	G	A	0.16139	0.16139	0.162	IMP	0.98885	895	0.220616	0.130237	0.0902739	G	A	0.14782	0.14782	0.162	IMP	0.99036	1014	-0.069482	0.140103	0.61994
6:7316794:.:C	6	7316794	-	c	-0.3092	0.0742	3.084e-05	???-??????	0	0	0	1	NA	NA	NA	NA	NA	NA	NA	NA	NA	NA	NA	NA	NA	NA	NA	NA	NA	NA	NA	NA	NA	NA	NA	NA	NA	NA	NA	NA	NA	NA	NA	NA	NA	NA	NA	NA	NA	NA	NA	NA	NA	NA	NA	NA	NA	NA	NA	-	C	275468	0.2213	0.999673	-0.309246	1.4865e-05	0.0714083	NA	NA	NA	NA	NA	NA	NA	NA	NA	NA	NA	NA	NA	NA	NA	NA	NA	NA	NA	NA	NA	NA	NA	NA	NA	NA	NA	NA	NA	NA	NA	NA	NA	NA	NA	NA	NA	NA	NA	NA	NA	NA	NA	NA	NA	NA	NA	NA	NA	NA	NA	NA	NA	NA	NA	NA	NA	NA	NA	NA	NA	NA	NA	NA	NA	NA	NA	NA	NA	NA	NA	NA	NA	NA	NA	NA	NA	NA	NA
6:7316799:.:CGT	6	7316799	-	cgt	-0.3092	0.0742	3.084e-05	???-??????	0	0	0	1	NA	NA	NA	NA	NA	NA	NA	NA	NA	NA	NA	NA	NA	NA	NA	NA	NA	NA	NA	NA	NA	NA	NA	NA	NA	NA	NA	NA	NA	NA	NA	NA	NA	NA	NA	NA	NA	NA	NA	NA	NA	NA	NA	NA	NA	NA	NA	-	CGT	275468	0.2213	0.999673	-0.309246	1.4865e-05	0.0714083	NA	NA	NA	NA	NA	NA	NA	NA	NA	NA	NA	NA	NA	NA	NA	NA	NA	NA	NA	NA	NA	NA	NA	NA	NA	NA	NA	NA	NA	NA	NA	NA	NA	NA	NA	NA	NA	NA	NA	NA	NA	NA	NA	NA	NA	NA	NA	NA	NA	NA	NA	NA	NA	NA	NA	NA	NA	NA	NA	NA	NA	NA	NA	NA	NA	NA	NA	NA	NA	NA	NA	NA	NA	NA	NA	NA	NA	NA	NA
6:7315232:.:A	6	7315232	-	a	0.3092	0.0742	3.087e-05	???+??????	0	0	0	1	NA	NA	NA	NA	NA	NA	NA	NA	NA	NA	NA	NA	NA	NA	NA	NA	NA	NA	NA	NA	NA	NA	NA	NA	NA	NA	NA	NA	NA	NA	NA	NA	NA	NA	NA	NA	NA	NA	NA	NA	NA	NA	NA	NA	NA	NA	NA	A	-	275468	0.22131	0.999915	-0.309246	1.4882e-05	0.0714124	NA	NA	NA	NA	NA	NA	NA	NA	NA	NA	NA	NA	NA	NA	NA	NA	NA	NA	NA	NA	NA	NA	NA	NA	NA	NA	NA	NA	NA	NA	NA	NA	NA	NA	NA	NA	NA	NA	NA	NA	NA	NA	NA	NA	NA	NA	NA	NA	NA	NA	NA	NA	NA	NA	NA	NA	NA	NA	NA	NA	NA	NA	NA	NA	NA	NA	NA	NA	NA	NA	NA	NA	NA	NA	NA	NA	NA	NA	NA
15:50228928:.:GTTGT	15	50228928	-	gttgt	-0.2437	0.0585	3.089e-05	???-??????	0	0	0	1	NA	NA	NA	NA	NA	NA	NA	NA	NA	NA	NA	NA	NA	NA	NA	NA	NA	NA	NA	NA	NA	NA	NA	NA	NA	NA	NA	NA	NA	NA	NA	NA	NA	NA	NA	NA	NA	NA	NA	NA	NA	NA	NA	NA	NA	NA	NA	GTTGT	-	275468	0.40587	0.999838	0.24373	1.314e-05	0.0559301	NA	NA	NA	NA	NA	NA	NA	NA	NA	NA	NA	NA	NA	NA	NA	NA	NA	NA	NA	NA	NA	NA	NA	NA	NA	NA	NA	NA	NA	NA	NA	NA	NA	NA	NA	NA	NA	NA	NA	NA	NA	NA	NA	NA	NA	NA	NA	NA	NA	NA	NA	NA	NA	NA	NA	NA	NA	NA	NA	NA	NA	NA	NA	NA	NA	NA	NA	NA	NA	NA	NA	NA	NA	NA	NA	NA	NA	NA	NA
rs1055745622:7316166:A:G	6	7316166	a	g	-0.3092	0.0742	3.09e-05	???-??????	0	0	0	1	NA	NA	NA	NA	NA	NA	NA	NA	NA	NA	NA	NA	NA	NA	NA	NA	NA	NA	NA	NA	NA	NA	NA	NA	NA	NA	NA	NA	NA	NA	NA	NA	NA	NA	NA	NA	NA	NA	NA	NA	NA	NA	NA	NA	NA	NA	NA	A	G	275468	0.22131	0.999895	-0.309246	1.4894e-05	0.0714153	NA	NA	NA	NA	NA	NA	NA	NA	NA	NA	NA	NA	NA	NA	NA	NA	NA	NA	NA	NA	NA	NA	NA	NA	NA	NA	NA	NA	NA	NA	NA	NA	NA	NA	NA	NA	NA	NA	NA	NA	NA	NA	NA	NA	NA	NA	NA	NA	NA	NA	NA	NA	NA	NA	NA	NA	NA	NA	NA	NA	NA	NA	NA	NA	NA	NA	NA	NA	NA	NA	NA	NA	NA	NA	NA	NA	NA	NA	NA
6:7316276:.:G	6	7316276	-	g	-0.3092	0.0742	3.09e-05	???-??????	0	0	0	1	NA	NA	NA	NA	NA	NA	NA	NA	NA	NA	NA	NA	NA	NA	NA	NA	NA	NA	NA	NA	NA	NA	NA	NA	NA	NA	NA	NA	NA	NA	NA	NA	NA	NA	NA	NA	NA	NA	NA	NA	NA	NA	NA	NA	NA	NA	NA	-	G	275468	0.22131	0.999893	-0.309246	1.4893e-05	0.0714151	NA	NA	NA	NA	NA	NA	NA	NA	NA	NA	NA	NA	NA	NA	NA	NA	NA	NA	NA	NA	NA	NA	NA	NA	NA	NA	NA	NA	NA	NA	NA	NA	NA	NA	NA	NA	NA	NA	NA	NA	NA	NA	NA	NA	NA	NA	NA	NA	NA	NA	NA	NA	NA	NA	NA	NA	NA	NA	NA	NA	NA	NA	NA	NA	NA	NA	NA	NA	NA	NA	NA	NA	NA	NA	NA	NA	NA	NA	NA
6:7316276:.:A	6	7316276	-	a	0.3092	0.0742	3.09e-05	???+??????	0	0	0	1	NA	NA	NA	NA	NA	NA	NA	NA	NA	NA	NA	NA	NA	NA	NA	NA	NA	NA	NA	NA	NA	NA	NA	NA	NA	NA	NA	NA	NA	NA	NA	NA	NA	NA	NA	NA	NA	NA	NA	NA	NA	NA	NA	NA	NA	NA	NA	A	-	275468	0.22131	0.999893	-0.309246	1.4893e-05	0.0714151	NA	NA	NA	NA	NA	NA	NA	NA	NA	NA	NA	NA	NA	NA	NA	NA	NA	NA	NA	NA	NA	NA	NA	NA	NA	NA	NA	NA	NA	NA	NA	NA	NA	NA	NA	NA	NA	NA	NA	NA	NA	NA	NA	NA	NA	NA	NA	NA	NA	NA	NA	NA	NA	NA	NA	NA	NA	NA	NA	NA	NA	NA	NA	NA	NA	NA	NA	NA	NA	NA	NA	NA	NA	NA	NA	NA	NA	NA	NA
rs367597867:7316165:T:TGA	6	7316165	t	tga	-0.3092	0.0742	3.09e-05	???-??????	0	0	0	1	NA	NA	NA	NA	NA	NA	NA	NA	NA	NA	NA	NA	NA	NA	NA	NA	NA	NA	NA	NA	NA	NA	NA	NA	NA	NA	NA	NA	NA	NA	NA	NA	NA	NA	NA	NA	NA	NA	NA	NA	NA	NA	NA	NA	NA	NA	NA	T	TGA	275468	0.22131	0.999895	-0.309246	1.4894e-05	0.0714153	NA	NA	NA	NA	NA	NA	NA	NA	NA	NA	NA	NA	NA	NA	NA	NA	NA	NA	NA	NA	NA	NA	NA	NA	NA	NA	NA	NA	NA	NA	NA	NA	NA	NA	NA	NA	NA	NA	NA	NA	NA	NA	NA	NA	NA	NA	NA	NA	NA	NA	NA	NA	NA	NA	NA	NA	NA	NA	NA	NA	NA	NA	NA	NA	NA	NA	NA	NA	NA	NA	NA	NA	NA	NA	NA	NA	NA	NA	NA
rs74346378:7316517:T:C	6	7316517	t	c	-0.3092	0.0742	3.09e-05	???-??????	0	0	0	1	NA	NA	NA	NA	NA	NA	NA	NA	NA	NA	NA	NA	NA	NA	NA	NA	NA	NA	NA	NA	NA	NA	NA	NA	NA	NA	NA	NA	NA	NA	NA	NA	NA	NA	NA	NA	NA	NA	NA	NA	NA	NA	NA	NA	NA	NA	NA	T	C	275468	0.22131	0.999887	-0.309246	1.4893e-05	0.0714151	NA	NA	NA	NA	NA	NA	NA	NA	NA	NA	NA	NA	NA	NA	NA	NA	NA	NA	NA	NA	NA	NA	NA	NA	NA	NA	NA	NA	NA	NA	NA	NA	NA	NA	NA	NA	NA	NA	NA	NA	NA	NA	NA	NA	NA	NA	NA	NA	NA	NA	NA	NA	NA	NA	NA	NA	NA	NA	NA	NA	NA	NA	NA	NA	NA	NA	NA	NA	NA	NA	NA	NA	NA	NA	NA	NA	NA	NA	NA
rs1554134696:7316166:A:AAG	6	7316166	a	aag	-0.3092	0.0742	3.09e-05	???-??????	0	0	0	1	NA	NA	NA	NA	NA	NA	NA	NA	NA	NA	NA	NA	NA	NA	NA	NA	NA	NA	NA	NA	NA	NA	NA	NA	NA	NA	NA	NA	NA	NA	NA	NA	NA	NA	NA	NA	NA	NA	NA	NA	NA	NA	NA	NA	NA	NA	NA	A	AAG	275468	0.22131	0.999895	-0.309246	1.4894e-05	0.0714153	NA	NA	NA	NA	NA	NA	NA	NA	NA	NA	NA	NA	NA	NA	NA	NA	NA	NA	NA	NA	NA	NA	NA	NA	NA	NA	NA	NA	NA	NA	NA	NA	NA	NA	NA	NA	NA	NA	NA	NA	NA	NA	NA	NA	NA	NA	NA	NA	NA	NA	NA	NA	NA	NA	NA	NA	NA	NA	NA	NA	NA	NA	NA	NA	NA	NA	NA	NA	NA	NA	NA	NA	NA	NA	NA	NA	NA	NA	NA
rs73893496:20418367:G:A	21	20418367	a	g	-0.1285	0.0308	3.093e-05	----?--+--	0	7.487	8	0.4851	G	A	3162	0.166643	0.166643	1053.85:455.359:598.489	01:01:01	0.0013974:0.12436:0.00357627	2238:842:1396	814:350:464	110:48:62	35.7108	13.9429	0.183693	0.0104308	0.0717211	G	A	1920	0.168436	0.168436	646.795:251.272:395.523	01:01:01	0.0687776:0.11453:0.288092	1348:502:846	508:192:316	2 days, 16:27:37	12.5417	10.7337	0.108857	0.24263	0.0931645	G	A	7631	0.156038	2286	0.965797	0.0233627	5287	1880	203	16.5764	12.0304	0.114532	0.168243	0.0831228	G	A	275468	0.18867	0.999287	0.0256677	0.71307	0.0697994	NA	NA	NA	NA	NA	NA	NA	NA	NA	NA	NA	NA	NA	NA	NA	NA	G	A	2765	0.189559	0.189559	1048.26	1	1	1813	852	100	25.1653	13.0818	0.14705	0.0543948	0.0764421	G	A	9245	0.159952	2957.51:254.814:2702.7	01:01:01	1:0.147594:0.677971	6593:508:6085	2429:218:2211	223:15:208	14.2947	0.0958029	0.131199	0.170851	G	A	0.15876	0.15876	0.1759	IMP	0.89525	2175	-0.121149	0.188407	0.520213	G	A	0.15407	0.15407	0.1759	IMP	0.96234	895	0.268646	0.13566	0.0476716	G	A	0.16883	0.16883	0.1759	IMP	0.96202	1014	0.324628	0.135684	0.0167326
rs17068023:3784833:T:C	8	3784833	t	c	0.135	0.0324	3.094e-05	??++++?+++	7.2	6.462	6	0.3734	NA	NA	NA	NA	NA	NA	NA	NA	NA	NA	NA	NA	NA	NA	NA	NA	NA	NA	NA	NA	NA	NA	NA	NA	NA	NA	NA	NA	NA	NA	NA	NA	T	C	7631	0.222896	3388	0.994365	0.740728	4583	2622	383	46.0073	14.2677	0.226006	0.00126157	0.0700884	T	C	275468	0.25479	0.988116	0.0468836	0.46664	0.0644043	T	C	556	0.199273	0.199273	221.592	1	0.690176	354	182	20	23.1495	13.1118	0.134654	0.0774708	0.0762672	T	C	2765	0.222351	0.222351	1229.6	1	0.00957112	1698	907	160	46.6902	14.5007	0.222048	0.00128255	0.0689622	NA	NA	NA	NA	NA	NA	NA	NA	NA	NA	NA	NA	NA	NA	T	C	0.22297	0.22297	0.2137	GEN	0.97546	2175	0.082867	0.150509	0.581924	T	C	0.21349	0.21349	0.2137	GEN	0.97341	895	0.00667794	0.118713	0.95514	T	C	0.21124	0.21124	0.2137	GEN	0.9708	1014	0.0700021	0.121316	0.563924
rs556580075:7316856:CTAGATACAGTGTGCTGATTGGTGTGTTTATAAACCTTGAGT:C	6	7316856	ctagatacagtgtgctgattggtgtgtttataaaccttgagt	c	-0.3092	0.0742	3.095e-05	???-??????	0	0	0	1	NA	NA	NA	NA	NA	NA	NA	NA	NA	NA	NA	NA	NA	NA	NA	NA	NA	NA	NA	NA	NA	NA	NA	NA	NA	NA	NA	NA	NA	NA	NA	NA	NA	NA	NA	NA	NA	NA	NA	NA	NA	NA	NA	NA	NA	NA	NA	CTAGATACAGTGTGCTGATTGGTGTGTTTATAAACCTTGAGT	C	275468	0.2213	0.999867	-0.309246	1.4923e-05	0.0714224	NA	NA	NA	NA	NA	NA	NA	NA	NA	NA	NA	NA	NA	NA	NA	NA	NA	NA	NA	NA	NA	NA	NA	NA	NA	NA	NA	NA	NA	NA	NA	NA	NA	NA	NA	NA	NA	NA	NA	NA	NA	NA	NA	NA	NA	NA	NA	NA	NA	NA	NA	NA	NA	NA	NA	NA	NA	NA	NA	NA	NA	NA	NA	NA	NA	NA	NA	NA	NA	NA	NA	NA	NA	NA	NA	NA	NA	NA	NA
12:59373366:.:GT	12	59373366	-	gt	-1.2801	0.3073	3.095e-05	???-??????	0	0	0	1	NA	NA	NA	NA	NA	NA	NA	NA	NA	NA	NA	NA	NA	NA	NA	NA	NA	NA	NA	NA	NA	NA	NA	NA	NA	NA	NA	NA	NA	NA	NA	NA	NA	NA	NA	NA	NA	NA	NA	NA	NA	NA	NA	NA	NA	NA	NA	-	GT	275468	0.02665	0.805817	-1.28013	2.3343e-05	0.302614	NA	NA	NA	NA	NA	NA	NA	NA	NA	NA	NA	NA	NA	NA	NA	NA	NA	NA	NA	NA	NA	NA	NA	NA	NA	NA	NA	NA	NA	NA	NA	NA	NA	NA	NA	NA	NA	NA	NA	NA	NA	NA	NA	NA	NA	NA	NA	NA	NA	NA	NA	NA	NA	NA	NA	NA	NA	NA	NA	NA	NA	NA	NA	NA	NA	NA	NA	NA	NA	NA	NA	NA	NA	NA	NA	NA	NA	NA	NA
rs140302055:106496955:G:T	12	106496955	t	g	0.8954	0.215	3.105e-05	?+??+?????	0	0.248	1	0.6186	NA	NA	NA	NA	NA	NA	NA	NA	NA	NA	NA	NA	NA	NA	NA	NA	G	T	1920	0.0116034	0.0116034	44.557:10.565:33.992	01:01:01	01:01:01	1882:714:1168	1 day, 14:07:31	00:00:00	-5.93267	2.80915	-0.751794	0.0346945	0.35598	NA	NA	NA	NA	NA	NA	NA	NA	NA	NA	NA	NA	NA	NA	NA	NA	NA	NA	NA	NA	NA	NA	NA	G	T	556	0.0158921	0.0158921	17.672	1	1	540	16	0	-14.8891	3.90753	-0.975132	0.000138766	0.255916	NA	NA	NA	NA	NA	NA	NA	NA	NA	NA	NA	NA	NA	NA	NA	NA	NA	NA	NA	NA	NA	NA	NA	NA	NA	NA	NA	NA	NA	NA	NA	NA	NA	NA	NA	NA	NA	NA	NA	NA	NA	NA	NA	NA	NA	NA	NA	NA	NA	NA	NA	NA	NA	NA	NA	NA	NA	NA	NA	NA	NA	NA	NA
rs56387682:58583140:G:A	11	58583140	a	g	-0.1605	0.0385	3.109e-05	--?-??---+	0	4.769	6	0.5738	G	A	3162	0.167502	0.167502	1059.28:436.287:622.994	01:01:01	0.509422:1:0.432477	2223:854:1369	863:351:512	3 days, 4:35:41	24.277	12.6606	0.151457	0.0551703	0.0789852	G	A	1920	0.15578	0.15578	598.197:230.994:367.203	01:01:01	0.414821:0.309278:0.816587	1400:523:877	474:178:296	1 day, 22:20:26	7.45861	9.66558	0.0798366	0.440312	0.10346	NA	NA	NA	NA	NA	NA	NA	NA	NA	NA	NA	NA	NA	NA	NA	G	A	275468	0.16831	0.999832	0.202124	0.0045502	0.0712391	NA	NA	NA	NA	NA	NA	NA	NA	NA	NA	NA	NA	NA	NA	NA	NA	NA	NA	NA	NA	NA	NA	NA	NA	NA	NA	NA	NA	NA	NA	NA	NA	G	A	9245	0.14858	2747.24:240.69:2506.55	01:01:01	0.283682:0.175057:0.109342	6723:515:6208	2306:212:2094	216:14:202	27.7649	0.0959951	0.255855	0.00769223	G	A	0.15159	0.15159	0.162	IMP	0.91202	2175	0.124207	0.189931	0.51314	G	A	0.16139	0.16139	0.162	IMP	0.98885	895	0.220616	0.130237	0.0902739	G	A	0.14782	0.14782	0.162	IMP	0.99036	1014	-0.069482	0.140103	0.61994
rs140448464:37413993:C:G	4	37413993	c	g	0.3473	0.0834	3.111e-05	++?+??++++	0	4.536	6	0.6046	C	G	3162	0.0292721	0.0292721	185.117:93.982:91.135	01:01:01	0.0506708:0.0280543:1	2983:1151:1832	173:84:89	06:05:01	18.9273	6.34732	0.469796	0.00286427	0.157547	C	G	1920	0.0289211	0.0289211	111.057:54.992:56.065	01:01:01	1:0.618373:0.481844	1810:666:1144	4 days, 13:55:54	01:00:01	10.8972	4.72013	0.48911	0.0209623	0.211859	NA	NA	NA	NA	NA	NA	NA	NA	NA	NA	NA	NA	NA	NA	NA	C	G	275468	0.02609	0.999783	0.169743	0.30774	0.166418	NA	NA	NA	NA	NA	NA	NA	NA	NA	NA	NA	NA	NA	NA	NA	NA	NA	NA	NA	NA	NA	NA	NA	NA	NA	NA	NA	NA	NA	NA	NA	NA	C	G	9245	0.0291255	538.531:44.655:493.876	01:01:01	0.196334:0.481974:0.123518	8713:698:8015	528:42:486	04:01:03	3.8951	0.203293	0.160978	0.428449	C	G	0.0256	0.0256	0.0368	IMP	0.99359	2175	0.0574429	0.386438	0.881832	C	G	0.02497	0.02497	0.0368	IMP	0.9934	895	0.554915	0.3339	0.0965286	C	G	0.02806	0.02806	0.0368	IMP	0.98177	1014	0.601006	0.300869	0.0457632
rs17015492:90280428:A:G	4	90280428	a	g	-0.1023	0.0246	3.112e-05	--+--?----	1.9	8.154	8	0.4185	A	G	3162	0.607623	0.392377	3842.61:1482.58:2360.03	01:01:01	0.00874034:0.01778:0.160748	510:216:294	1431:554:877	1221:470:751	-31.1477	17.2068	-0.105202	0.0702663	0.0581166	A	G	1920	0.613619	0.386381	2356.3:858.16:1498.14	01:01:01	0.772031:0.938435:0.665396	285:116:169	901:348:553	734:257:477	-30.8831	13.1371	-0.178947	0.018731	0.0761203	G	A	7631	0.378819	5043	0.872756	0.515133	2559	3159	942	-5.51115	16.087	-0.0212957	0.731912	0.062162	G	A	275468	0.38337	0.998318	0.0880109	0.1225	0.0569884	A	G	556	0.618263	0.381737	687.508	1	0.174257	85	245	226	-21.9571	15.2657	-0.09422	0.15034	0.0655063	NA	NA	NA	NA	NA	NA	NA	NA	NA	NA	NA	NA	NA	NA	NA	NA	A	G	9245	0.618534	11436.7:858.19:10578.5	01:01:01	0.269777:0.0698655:0.595329	1360:142:1218	4306:336:3970	3579:263:3316	-39.7029	0.0690236	-0.189154	0.0061358	A	G	0.6109	0.3891	0.3668	IMP	0.93512	2175	-0.230953	0.138529	0.0954784	A	G	0.6022	0.3978	0.3668	IMP	0.97598	895	-0.043624	0.0970045	0.65292	A	G	0.58477	0.41523	0.3668	IMP	0.96312	1014	-0.170623	0.102995	0.0975973
rs1254985219:25745302:A:G	20	25745302	a	g	0.7075	0.1699	3.117e-05	???+??????	0	0	0	1	NA	NA	NA	NA	NA	NA	NA	NA	NA	NA	NA	NA	NA	NA	NA	NA	NA	NA	NA	NA	NA	NA	NA	NA	NA	NA	NA	NA	NA	NA	NA	NA	NA	NA	NA	NA	NA	NA	NA	NA	NA	NA	NA	NA	NA	NA	NA	A	G	275468	0.01759	0.993578	0.707543	2.1203e-05	0.166409	NA	NA	NA	NA	NA	NA	NA	NA	NA	NA	NA	NA	NA	NA	NA	NA	NA	NA	NA	NA	NA	NA	NA	NA	NA	NA	NA	NA	NA	NA	NA	NA	NA	NA	NA	NA	NA	NA	NA	NA	NA	NA	NA	NA	NA	NA	NA	NA	NA	NA	NA	NA	NA	NA	NA	NA	NA	NA	NA	NA	NA	NA	NA	NA	NA	NA	NA	NA	NA	NA	NA	NA	NA	NA	NA	NA	NA	NA	NA
20:25745308:A:C	20	25745308	a	c	0.7075	0.1699	3.117e-05	???+??????	0	0	0	1	NA	NA	NA	NA	NA	NA	NA	NA	NA	NA	NA	NA	NA	NA	NA	NA	NA	NA	NA	NA	NA	NA	NA	NA	NA	NA	NA	NA	NA	NA	NA	NA	NA	NA	NA	NA	NA	NA	NA	NA	NA	NA	NA	NA	NA	NA	NA	A	C	275468	0.01759	0.993578	0.707543	2.1203e-05	0.166409	NA	NA	NA	NA	NA	NA	NA	NA	NA	NA	NA	NA	NA	NA	NA	NA	NA	NA	NA	NA	NA	NA	NA	NA	NA	NA	NA	NA	NA	NA	NA	NA	NA	NA	NA	NA	NA	NA	NA	NA	NA	NA	NA	NA	NA	NA	NA	NA	NA	NA	NA	NA	NA	NA	NA	NA	NA	NA	NA	NA	NA	NA	NA	NA	NA	NA	NA	NA	NA	NA	NA	NA	NA	NA	NA	NA	NA	NA	NA
rs1491328548:7316373:TTA:T	6	7316373	t	tta	0.3092	0.0743	3.126e-05	???+??????	0	0	0	1	NA	NA	NA	NA	NA	NA	NA	NA	NA	NA	NA	NA	NA	NA	NA	NA	NA	NA	NA	NA	NA	NA	NA	NA	NA	NA	NA	NA	NA	NA	NA	NA	NA	NA	NA	NA	NA	NA	NA	NA	NA	NA	NA	NA	NA	NA	NA	TTA	T	275468	0.22128	0.999804	-0.309246	1.5083e-05	0.0714612	NA	NA	NA	NA	NA	NA	NA	NA	NA	NA	NA	NA	NA	NA	NA	NA	NA	NA	NA	NA	NA	NA	NA	NA	NA	NA	NA	NA	NA	NA	NA	NA	NA	NA	NA	NA	NA	NA	NA	NA	NA	NA	NA	NA	NA	NA	NA	NA	NA	NA	NA	NA	NA	NA	NA	NA	NA	NA	NA	NA	NA	NA	NA	NA	NA	NA	NA	NA	NA	NA	NA	NA	NA	NA	NA	NA	NA	NA	NA
rs1017135690:7316374:TAA:T	6	7316374	t	taa	0.3092	0.0743	3.126e-05	???+??????	0	0	0	1	NA	NA	NA	NA	NA	NA	NA	NA	NA	NA	NA	NA	NA	NA	NA	NA	NA	NA	NA	NA	NA	NA	NA	NA	NA	NA	NA	NA	NA	NA	NA	NA	NA	NA	NA	NA	NA	NA	NA	NA	NA	NA	NA	NA	NA	NA	NA	TAA	T	275468	0.22128	0.999805	-0.309246	1.5083e-05	0.0714612	NA	NA	NA	NA	NA	NA	NA	NA	NA	NA	NA	NA	NA	NA	NA	NA	NA	NA	NA	NA	NA	NA	NA	NA	NA	NA	NA	NA	NA	NA	NA	NA	NA	NA	NA	NA	NA	NA	NA	NA	NA	NA	NA	NA	NA	NA	NA	NA	NA	NA	NA	NA	NA	NA	NA	NA	NA	NA	NA	NA	NA	NA	NA	NA	NA	NA	NA	NA	NA	NA	NA	NA	NA	NA	NA	NA	NA	NA	NA
rs9979789:37007895:T:G	21	37007895	t	g	-0.1433	0.0344	3.127e-05	----------	0	3.335	9	0.9495	T	G	3162	0.116318	0.116318	735.597:255.988:479.609	01:01:01	0.222106:0.877525:0.113496	2482:998:1484	631:230:401	2 days, 1:12:37	-21.7534	11.2574	-0.171654	0.0533132	0.0888305	T	G	1920	0.117148	0.117148	449.849:158.134:291.715	01:01:01	0.220794:0.697579:0.221482	1507:576:931	382:136:246	1 day, 7:09:22	-6.33961	8.78456	-0.0821528	0.470493	0.113836	T	G	7631	0.128694	1966	0.998559	0.721448	5784	1706	130	-15.6008	11.3432	-0.121248	0.169026	0.0881585	T	G	275468	0.13708	0.998391	-0.188742	0.029261	0.0865809	T	G	556	0.123007	0.123007	136.784	1	0.433516	425	125	6	-15.4694	10.6181	-0.137207	0.14515	0.0941788	T	G	2765	0.0813553	0.0813553	449.895	1	0.377046	2333	410	22	-15.0708	9.41562	-0.169996	0.109462	0.106206	T	G	9245	0.128878	2382.96:189.759:2193.2	01:01:01	0.745423:0.512522:0.595032	7015:565:6450	2081:162:1919	149:14:135	-4.39798	0.0996711	-0.0436912	0.661131	T	G	0.12069	0.12069	0.1163	IMP	0.99705	2175	-0.138286	0.199537	0.488289	T	G	0.09386	0.09386	0.1163	IMP	0.99848	895	-0.351277	0.164565	0.0327957	T	G	0.10394	0.10394	0.1163	IMP	0.99764	1014	-0.117221	0.166673	0.481868
rs1561839262:7315493:TTGC:T	6	7315493	t	ttgc	0.3092	0.0743	3.129e-05	???+??????	0	0	0	1	NA	NA	NA	NA	NA	NA	NA	NA	NA	NA	NA	NA	NA	NA	NA	NA	NA	NA	NA	NA	NA	NA	NA	NA	NA	NA	NA	NA	NA	NA	NA	NA	NA	NA	NA	NA	NA	NA	NA	NA	NA	NA	NA	NA	NA	NA	NA	TTGC	T	275468	0.22128	0.99983	-0.309246	1.5099e-05	0.071465	NA	NA	NA	NA	NA	NA	NA	NA	NA	NA	NA	NA	NA	NA	NA	NA	NA	NA	NA	NA	NA	NA	NA	NA	NA	NA	NA	NA	NA	NA	NA	NA	NA	NA	NA	NA	NA	NA	NA	NA	NA	NA	NA	NA	NA	NA	NA	NA	NA	NA	NA	NA	NA	NA	NA	NA	NA	NA	NA	NA	NA	NA	NA	NA	NA	NA	NA	NA	NA	NA	NA	NA	NA	NA	NA	NA	NA	NA	NA
rs4578918:44721656:T:C	20	44721656	t	c	-0.105	0.0252	3.129e-05	----------	0	8.978	9	0.4393	T	C	3162	0.730162	0.269838	4617.55:1797.9:2819.65	01:01:01	0.041486:0.15255:0.159627	250:103:147	1196:472:724	1716:665:1051	-8.36896	16.1957	-0.0319059	0.605338	0.0617448	T	C	1920	0.719432	0.280568	2762.62:1002.16:1760.46	01:01:01	0.175015:0.792568:0.159047	163:69:94	751:303:448	1006:349:657	-34.7837	12.4872	-0.223074	0.00534357	0.080082	C	T	7631	0.247104	3507	0.933167	0.823232	4042	2651	428	24.3325	14.1506	0.121516	0.0855169	0.0706684	C	T	275468	0.2464	0.999555	0.0573251	0.37174	0.0641781	T	C	556	0.712048	0.287952	791.797	1	0.295513	49	215	292	-22.8884	14.5481	-0.108144	0.115652	0.0687375	T	C	2765	0.658406	0.341594	3640.98	1	0.40482	289	1180	1296	-16.9672	14.6017	-0.0795797	0.245235	0.0684852	T	C	9245	0.73123	13520.4:1069.59:12450.9	01:01:01	0.381479:0.783772:0.405963	646:55:591	3660:300:3360	4939:386:4553	-4.75578	0.0767301	-0.0279999	0.715177	T	C	0.73553	0.26447	0.2594	IMP	0.95278	2175	-0.197418	0.147025	0.179351	T	C	0.71381	0.28619	0.2594	IMP	0.95579	895	-0.185171	0.105602	0.0795207	T	C	0.71889	0.28111	0.2594	IMP	0.95676	1014	-0.304412	0.113599	0.0073688
rs138804380:125199503:T:C	9	125199503	t	c	0.6259	0.1503	3.131e-05	????+++?++	0	1.54	4	0.8195	NA	NA	NA	NA	NA	NA	NA	NA	NA	NA	NA	NA	NA	NA	NA	NA	NA	NA	NA	NA	NA	NA	NA	NA	NA	NA	NA	NA	NA	NA	NA	NA	NA	NA	NA	NA	NA	NA	NA	NA	NA	NA	NA	NA	NA	NA	NA	NA	NA	NA	NA	NA	NA	NA	NA	T	C	556	0.0170333	0.0170333	18.941	1	1	537	19	0	14.2806	4.25407	0.789107	0.000788154	0.235069	T	C	2765	0.0105553	0.0105553	58.371	1	0.252927	2709	55	1	6.94332	3.46855	0.577127	0.0453069	0.288305	T	C	9245	0.0101993	188.585:18.984:169.601	01:01:01	0.0678443:1:0.0493228	9061:722:8339	181:19:162	03:00:03	5.09509	0.351156	0.628277	0.0735874	NA	NA	NA	NA	NA	NA	NA	NA	NA	NA	NA	T	C	0.01484	0.01484	0.0129	IMP	0.97436	895	0.64149	0.417666	0.124565	T	C	0.01007	0.01007	0.0129	IMP	0.9723	1014	0.0865215	0.502041	0.863171
rs9979307:37008179:A:T	21	37008179	a	t	-0.1433	0.0344	3.136e-05	----------	0	3.346	9	0.949	A	T	3162	0.116331	0.116331	735.679:255.988:479.691	01:01:01	0.222106:0.877525:0.113496	2482:998:1484	631:230:401	2 days, 1:12:37	-21.7865	11.2614	-0.171792	0.0530368	0.0887989	A	T	1920	0.117167	0.117167	449.92:158.176:291.744	01:01:01	0.220794:0.697579:0.221482	1507:576:931	382:136:246	1 day, 7:09:22	-6.32207	8.78758	-0.0818693	0.471874	0.113797	A	T	7631	0.128736	1967	0.99869	0.759728	5784	1707	130	-15.6088	11.3462	-0.121246	0.16892	0.0881352	A	T	275468	0.13708	0.998405	-0.188742	0.029259	0.0865798	A	T	556	0.123097	0.123097	136.884	1	0.433516	425	125	6	-15.4921	10.6286	-0.137139	0.144953	0.0940858	A	T	2765	0.0813553	0.0813553	449.895	1	0.377046	2333	410	22	-15.0708	9.41562	-0.169996	0.109462	0.106206	A	T	9245	0.128876	2382.93:189.778:2193.15	01:01:01	0.745423:0.512522:0.595032	7015:565:6450	2081:162:1919	149:14:135	-4.3631	0.0996681	-0.0433418	0.663663	A	T	0.12069	0.12069	0.1163	IMP	0.99705	2175	-0.138286	0.199537	0.488289	A	T	0.09386	0.09386	0.1163	IMP	0.99848	895	-0.351277	0.164565	0.0327957	A	T	0.10394	0.10394	0.1163	IMP	0.99764	1014	-0.117221	0.166673	0.481868
rs511435:154368547:C:T	6	154368547	t	c	-0.1112	0.0267	3.14e-05	--+-------	11.6	10.18	9	0.3361	C	T	3162	0.213015	0.213015	1347.1:548.159:798.946	01:01:01	1:0.620793:0.677319	1960:750:1210	1059:433:626	143:57:86	27.3463	15.1607	0.118977	0.071268	0.06596	C	T	1920	0.21071	0.21071	809.127:327.051:482.076	01:01:01	0.891028:0.749974:0.65299	1197:429:768	637:257:380	3 days, 14:35:51	28.7861	11.6868	0.21076	0.0137734	0.0855666	C	T	7631	0.209299	3217	0.999738	0.138944	4773	2495	361	-0.290707	13.8157	-0.00152302	0.983212	0.0723814	C	T	275468	0.19192	0.999979	0.0129162	0.8571	0.0717301	C	T	556	0.225719	0.225719	251	1	0.543713	336	189	31	9.23492	14.1476	0.0461389	0.513914	0.0706834	C	T	2765	0.198382	0.198382	1097.05	1	0.119839	1790	853	122	39.0086	13.7904	0.20512	0.00467402	0.0725142	C	T	9245	0.214548	3967:371:3596	01:01:01	0.92625:0.695665:0.845339	5705:414:5291	3113:283:2830	427:44:383	25.6669	0.0793323	0.161536	0.0417299	C	T	0.21959	0.21959	0.2048	IMP	0.99505	2175	0.00586314	0.157576	0.970319	C	T	0.22234	0.22234	0.2048	GEN	1	895	0.224086	0.116639	0.0547077	C	T	0.23207	0.23207	0.2048	GEN	0.99999	1014	0.207922	0.118276	0.0787581
rs9479755:154402414:A:G	6	154402414	a	g	0.1237	0.0297	3.141e-05	++--++++++	50.9	18.314	9	0.0317	A	G	3162	0.171768	0.171768	1086.26:453.958:632.301	01:01:01	0.754723:0.127748:0.0816557	2171:820:1351	895:387:508	96:33:63	35.7015	13.7746	0.188161	0.00954649	0.0725974	A	G	1920	0.167295	0.167295	642.411:256.772:385.639	01:01:01	0.324902:1:0.238737	1325:487:838	548:212:336	1 day, 23:22:25	23.3002	10.3933	0.215702	0.0249708	0.0962158	A	G	7631	0.163763	2490	0.988206	0.966683	5257	2078	206	-5.50414	12.6551	-0.0343682	0.66361	0.0790195	A	G	275468	0.15336	0.999477	-0.0294288	0.71014	0.0791804	A	G	556	0.177354	0.177354	197.218	1	0.885155	376	162	18	3.32427	12.7494	0.020451	0.794294	0.0784351	A	G	2765	0.149452	0.149452	826.472	1	0.329309	2009	688	68	40.252	12.2174	0.269668	0.000985459	0.0818505	A	G	9245	0.169155	3127.67:282.789:2844.88	01:01:01	0.941189:0.344517:0.846061	6371:479:5892	2609:239:2370	265:23:242	18.8947	0.0891115	0.15004	0.0922338	A	G	0.17369	0.17369	0.1521	IMP	0.96504	2175	0.0458613	0.175795	0.794186	A	G	0.16624	0.16624	0.1521	IMP	0.96341	895	0.39356	0.131564	0.00277702	A	G	0.16285	0.16285	0.1521	IMP	0.96417	1014	0.204132	0.133353	0.125826
rs2220025:213511118:T:C	2	213511118	t	c	0.361	0.0867	3.145e-05	???+?+++++	0	1.666	5	0.8931	NA	NA	NA	NA	NA	NA	NA	NA	NA	NA	NA	NA	NA	NA	NA	NA	NA	NA	NA	NA	NA	NA	NA	NA	NA	NA	NA	NA	NA	NA	NA	NA	NA	NA	NA	NA	NA	NA	NA	NA	NA	NA	NA	NA	NA	NA	NA	T	C	275468	0.02327	0.999489	0.279146	0.10392	0.171662	NA	NA	NA	NA	NA	NA	NA	NA	NA	NA	NA	NA	NA	NA	NA	NA	T	C	2765	0.0471931	0.0471931	260.978	1	0.252172	2529	228	8	13.8945	6.5749	0.321414	0.034578	0.152094	T	C	9245	0.0268496	496.449:54.232:442.217	01:01:01	0.309343:0.251024:0.511442	8763:689:8074	473:50:423	09:02:07	9.01137	0.197119	0.350145	0.0756815	T	C	0.0259	0.0259	0.0328	IMP	0.97612	2175	0.460416	0.423883	0.277398	T	C	0.03736	0.03736	0.0328	IMP	0.99223	895	0.682651	0.278101	0.014101	T	C	0.05411	0.05411	0.0328	IMP	0.98964	1014	0.363852	0.237677	0.125802
rs4752366:121763304:G:A	10	121763304	a	g	0.0936	0.0225	3.148e-05	++++++++++	0	7.829	9	0.5515	G	A	3162	0.52181	0.47819	3299.92:1277.53:2022.4	01:01:01	0.830615:0.363012:0.313875	711:296:415	1584:603:981	867:341:526	-19.3443	18.1595	-0.0586603	0.286766	0.0550676	G	A	1920	0.513636	0.486364	1972.36:728.34:1244.02	01:01:01	0.855063:0.156834:0.38568	450:183:267	955:341:614	515:197:318	-15.3633	14.0991	-0.0772867	0.275859	0.0709265	A	G	7631	0.497654	6297	0.827021	0.70574	1577	3171	1563	39.736	16.7176	0.142178	0.0174594	0.0598172	A	G	275468	0.43894	0.999628	0.0989399	0.078808	0.0562912	G	A	556	0.493578	0.493578	548.859	1	0.149916	145	261	150	-8.00792	15.1947	-0.0346846	0.598179	0.0658124	G	A	2765	0.501687	0.498313	2774.33	1	0.000220962	697	1284	784	-6.45157	15.5199	-0.0267847	0.677632	0.0644334	G	A	9245	0.527804	9759.09:770.796:8988.29	01:01:01	0.544981:0.768933:0.586317	2056:171:1885	4577:366:4211	2612:204:2408	-12.7961	0.0680397	-0.0592386	0.383948	G	A	0.5264	0.4736	0.4523	IMP	0.97236	2175	-0.276096	0.129049	0.0323981	G	A	0.49424	0.49424	0.4523	IMP	0.97116	895	-0.186697	0.0975981	0.0557577	G	A	0.50782	0.49218	0.4523	IMP	0.97615	1014	-0.241637	0.101166	0.0169158
rs140693241:58533971:TGGGAA:T	11	58533971	t	tgggaa	-0.1562	0.0375	3.151e-05	--?-??---+	0	4.869	6	0.5608	TGGGAA	T	3162	0.16056	0.16056	1015.38:421.391:593.992	01:01:01	0.509422:1:0.432477	2223:854:1369	863:351:512	3 days, 4:35:41	26.829	13.5426	0.146285	0.0475823	0.0738411	TGGGAA	T	1920	0.147669	0.147669	567.049:219.083:347.966	01:01:01	0.36404:0.195172:0.816587	1400:523:877	473:177:296	1 day, 23:21:26	7.15071	10.325	0.0670766	0.488583	0.0968523	NA	NA	NA	NA	NA	NA	NA	NA	NA	NA	NA	NA	NA	NA	NA	TGGGAA	T	275468	0.16839	0.999914	0.202124	0.0046843	0.071473	NA	NA	NA	NA	NA	NA	NA	NA	NA	NA	NA	NA	NA	NA	NA	NA	NA	NA	NA	NA	NA	NA	NA	NA	NA	NA	NA	NA	NA	NA	NA	NA	TGGGAA	T	9245	0.147991	2736.35:240.104:2496.24	01:01:01	0.265141:0.175057:0.0998135	6726:515:6211	2303:212:2091	216:14:202	27.8015	0.0957313	0.254786	0.00777995	TGGGAA	T	0.15173	0.15173	0.162	IMP	0.96662	2175	0.111886	0.183709	0.542499	TGGGAA	T	0.16209	0.16209	0.162	IMP	0.99535	895	0.225342	0.129584	0.0820422	TGGGAA	T	0.14761	0.14761	0.162	IMP	0.99479	1014	-0.0565606	0.139854	0.685899
rs3798678:154406051:A:G	6	154406051	a	g	0.1256	0.0302	3.154e-05	++--+++-++	49	17.649	9	0.03948	A	G	3162	0.16652	0.16652	1053.07:439.813:613.259	01:01:01	0.48333:0.245122:0.0624327	2197:832:1365	871:375:496	94:33:61	37.7404	13.6354	0.202989	0.00564302	0.0733385	A	G	1920	0.162822	0.162822	625.236:248.392:376.844	01:01:01	0.357733:0.794549:0.328955	1338:492:846	537:209:328	1 day, 21:20:25	22.2231	10.3132	0.208938	0.0311759	0.0969631	A	G	7631	0.158652	2400	0.982571	0.965739	5289	2018	191	-3.43079	12.323	-0.0225922	0.780702	0.0811491	A	G	275468	0.15187	0.9995	-0.0325232	0.68433	0.0799957	A	G	556	0.17058	0.17058	189.685	1	1	382	158	16	6.2323	12.5249	0.0397283	0.618771	0.079841	A	G	2765	0.141152	0.141152	780.573	1	0.583226	2042	664	59	35.8232	11.9768	0.249738	0.00278017	0.0834948	A	G	9245	0.164214	3036.31:272.386:2763.93	01:01:01	0.940198:0.546492:0.937095	6424:486:5938	2567:232:2335	254:23:231	17.9741	0.0903277	0.146653	0.104469	A	G	0.17157	0.17157	0.1501	IMP	0.96572	2175	-0.0202647	0.177212	0.908958	A	G	0.16036	0.16036	0.1501	IMP	0.96445	895	0.429149	0.133957	0.00135704	A	G	0.15421	0.15421	0.1501	IMP	0.96607	1014	0.184026	0.135761	0.175255
rs11229612:58530198:G:T	11	58530198	t	g	-0.1563	0.0376	3.164e-05	--?-??---+	0	4.849	6	0.5634	G	T	3162	0.160247	0.160247	1013.4:420.674:592.727	01:01:01	0.509486:0.920063:0.432477	2222:853:1369	864:352:512	3 days, 4:35:41	26.8787	13.5174	0.147103	0.0467617	0.0739787	G	T	1920	0.147274	0.147274	565.531:218.605:346.926	01:01:01	0.36404:0.195172:0.816587	1400:523:877	473:177:296	1 day, 23:21:26	7.27537	10.3041	0.0685225	0.480148	0.0970487	NA	NA	NA	NA	NA	NA	NA	NA	NA	NA	NA	NA	NA	NA	NA	G	T	275468	0.16838	0.999948	0.202124	0.0046366	0.0713904	NA	NA	NA	NA	NA	NA	NA	NA	NA	NA	NA	NA	NA	NA	NA	NA	NA	NA	NA	NA	NA	NA	NA	NA	NA	NA	NA	NA	NA	NA	NA	NA	G	T	9245	0.147398	2725.39:239.213:2486.17	01:01:01	0.282831:0.175057:0.108767	6728:515:6213	2302:212:2090	215:14:201	27.9019	0.0959518	0.256886	0.00742323	G	T	0.1514	0.1514	0.162	IMP	0.96581	2175	0.108841	0.183919	0.553993	G	T	0.16124	0.16124	0.162	IMP	0.9926	895	0.219828	0.12988	0.0905428	G	T	0.1473	0.1473	0.162	IMP	0.99248	1014	-0.0575433	0.140123	0.68132
rs2703822:180611993:G:A	4	180611993	a	g	-0.1098	0.0264	3.168e-05	-------+--	22.2	11.575	9	0.2383	G	A	3162	0.219655	0.219655	1389.1:564.688:824.409	01:01:01	0.0872244:0.0910589:0.417014	1940:749:1191	1052:416:636	170:75:95	9.73578	15.4599	0.0407342	0.528861	0.0646835	G	A	1920	0.218774	0.218774	840.093:343.043:497.05	01:01:01	0.385617:0.473298:0.598031	1165:415:750	670:269:401	3 days, 13:37:48	23.2684	11.6381	0.171793	0.0455718	0.0859247	G	A	7631	0.228529	3206	0.918884	0.0253818	4139	2540	333	53.0361	13.2891	0.300319	6.58069e-05	0.0752496	G	A	275468	0.19225	0.999595	0.0217615	0.76256	0.0720291	G	A	556	0.258233	0.258233	287.155	1	0.56955	317	202	37	17.5745	13.8077	0.0921812	0.203087	0.0724234	G	A	2765	0.307045	0.307045	1697.96	1	0.0284784	1353	1127	285	15.6074	14.5496	0.0737274	0.283405	0.0687304	G	A	9245	0.227835	4212.67:370.743:3841.92	01:01:01	0.00311145:0.921849:0.00172956	5563:416:5147	3152:280:2872	530:45:485	14.0515	0.0788874	0.0874461	0.26765	G	A	0.22328	0.22328	0.2237	IMP	0.97649	2175	-0.0110007	0.154519	0.943244	G	A	0.23153	0.23153	0.2237	IMP	0.98869	895	0.102536	0.116594	0.379171	G	A	0.22746	0.22746	0.2237	IMP	0.98944	1014	0.234664	0.11703	0.0449457
rs1938717:58526064:C:T	11	58526064	t	c	-0.1588	0.0382	3.196e-05	--?-??---+	0	5.658	6	0.4625	C	T	3162	0.152113	0.152113	961.962:402.946:559.016	01:01:01	0.447972:0.676075:0.581591	2267:867:1400	828:343:485	2 days, 19:30:37	27.9264	13.2518	0.159025	0.0350858	0.0754614	C	T	1920	0.138801	0.138801	532.996:204.001:328.995	01:01:01	0.444809:0.282014:0.902909	1428:535:893	451:168:283	1 day, 17:18:23	4.93195	10.0472	0.0488576	0.623511	0.0995302	NA	NA	NA	NA	NA	NA	NA	NA	NA	NA	NA	NA	NA	NA	NA	C	T	275468	0.16255	0.999968	0.21188	0.0032714	0.0720433	NA	NA	NA	NA	NA	NA	NA	NA	NA	NA	NA	NA	NA	NA	NA	NA	NA	NA	NA	NA	NA	NA	NA	NA	NA	NA	NA	NA	NA	NA	NA	NA	C	T	9245	0.140618	2600.02:232.003:2368.02	01:01:01	0.343638:0.0956161:0.12387	6839:521:6318	2212:208:2004	194:12:182	28.7964	0.0972867	0.272551	0.00508629	C	T	0.14936	0.14936	0.159	GEN	0.99899	2175	0.0917761	0.18201	0.614095	C	T	0.15244	0.15244	0.159	GEN	0.99933	895	0.198617	0.133102	0.135643	C	T	0.13761	0.13761	0.159	GEN	0.99987	1014	-0.0665346	0.143502	0.642899
11:99083930:A:TAA	11	99083930	t	tta	-0.1109	0.0267	3.204e-05	---?------	0	3.411	8	0.906	TTA	T	3162	0.710355	0.289645	4492.28:1780.79:2711.49	01:01:01	0.604116:0.528105:0.869363	271:103:168	1289:493:796	1602:644:958	12.1358	16.8926	0.0425282	0.472504	0.0591975	TTA	T	1920	0.705576	0.294424	2709.41:1048.85:1660.56	01:01:01	0.322985:0.639208:0.103722	157:56:101	816:281:535	947:384:563	19.4515	12.8899	0.117071	0.131288	0.0775801	T	TTA	7631	0.276791	4118	0.975495	0.0822109	3865	3040	539	-34.2081	15.2911	-0.146302	0.0252786	0.0653975	NA	NA	NA	NA	NA	NA	NA	NA	TTA	T	556	0.728537	0.271463	810.133	1	0.0329436	52	201	303	35.4685	15.2007	0.153502	0.0196303	0.0657864	TTA	T	2765	0.76467	0.23533	4228.63	1	0.819051	120	923	1722	10.6371	13.1242	0.0617552	0.417659	0.0761951	TTA	T	9245	0.718054	13276.8:1082.48:12194.3	01:01:01	0.817136:0.925897:0.851558	729:53:676	3751:293:3458	4765:395:4370	18.1425	0.0738891	0.0990503	0.180073	TTA	T	0.71446	0.28554	0.2694	IMP	0.98856	2175	0.111011	0.139131	0.424936	TTA	T	0.74069	0.25931	0.2694	IMP	0.9922	895	0.122071	0.107829	0.257602	TTA	T	0.74828	0.25172	0.2694	IMP	0.99345	1014	0.230316	0.114374	0.0440407
rs78505176:37445587:T:C	4	37445587	t	c	0.3325	0.08	3.211e-05	++?+??++++	0	4.17	6	0.6536	T	C	3162	0.0336521	0.0336521	212.816:98.246:114.57	01:01:01	0.779753:0.435689:1	2954:1145:1809	204:92:112	04:03:01	12.6492	6.71149	0.280817	0.0594697	0.148998	T	C	1920	0.0316823	0.0316823	121.66:58.622:63.038	01:01:01	0.718258:0.625505:0.194564	1800:662:1138	4 days, 22:59:59	02:00:02	11.5399	4.95345	0.470314	0.0198233	0.201879	NA	NA	NA	NA	NA	NA	NA	NA	NA	NA	NA	NA	NA	NA	NA	T	C	275468	0.02644	0.999918	0.168899	0.31403	0.167757	NA	NA	NA	NA	NA	NA	NA	NA	NA	NA	NA	NA	NA	NA	NA	NA	NA	NA	NA	NA	NA	NA	NA	NA	NA	NA	NA	NA	NA	NA	NA	NA	T	C	9245	0.0326838	604.323:56.346:547.977	01:01:01	0.248971:1:0.223333	8647:686:7961	592:54:538	06:01:05	7.80009	0.190952	0.284413	0.13637	T	C	0.02855	0.02855	0.0368	IMP	0.99681	2175	0.104475	0.38002	0.783378	T	C	0.02889	0.02889	0.0368	IMP	0.99615	895	0.629092	0.306782	0.0403047	T	C	0.0319	0.0319	0.0368	IMP	0.99759	1014	0.658976	0.281026	0.0190324
rs1938707:58536423:A:G	11	58536423	a	g	0.1559	0.0375	3.214e-05	++?+??+++-	0	4.853	6	0.5628	A	G	3162	0.160444	0.160444	1014.65:420.904:593.745	01:01:01	0.509422:1:0.432477	2223:854:1369	863:351:512	3 days, 4:35:41	26.7036	13.5334	0.1458	0.0484768	0.0738913	A	G	1920	0.147615	0.147615	566.841:218.987:347.854	01:01:01	0.36404:0.195172:0.816587	1400:523:877	473:177:296	1 day, 23:21:26	7.13285	10.3167	0.0670159	0.489323	0.0969302	NA	NA	NA	NA	NA	NA	NA	NA	NA	NA	NA	NA	NA	NA	NA	A	G	275468	0.16838	0.99993	0.201307	0.004697	0.0712058	NA	NA	NA	NA	NA	NA	NA	NA	NA	NA	NA	NA	NA	NA	NA	NA	NA	NA	NA	NA	NA	NA	NA	NA	NA	NA	NA	NA	NA	NA	NA	NA	A	G	9245	0.14806	2737.63:240.145:2497.49	01:01:01	0.265141:0.175057:0.0998135	6726:515:6211	2303:212:2091	216:14:202	27.754	0.0957698	0.254559	0.00786032	A	G	0.15173	0.15173	0.162	IMP	0.96662	2175	0.111886	0.183709	0.542499	A	G	0.16209	0.16209	0.162	IMP	0.99535	895	0.225342	0.129584	0.0820422	A	G	0.14761	0.14761	0.162	IMP	0.99479	1014	-0.0565606	0.139854	0.685899
rs55709710:45184869:T:C	12	45184869	t	c	0.25	0.0601	3.216e-05	???+??????	0	0	0	1	NA	NA	NA	NA	NA	NA	NA	NA	NA	NA	NA	NA	NA	NA	NA	NA	NA	NA	NA	NA	NA	NA	NA	NA	NA	NA	NA	NA	NA	NA	NA	NA	NA	NA	NA	NA	NA	NA	NA	NA	NA	NA	NA	NA	NA	NA	NA	T	C	275468	0.42858	0.904436	0.24998	2.4286e-05	0.0592183	NA	NA	NA	NA	NA	NA	NA	NA	NA	NA	NA	NA	NA	NA	NA	NA	NA	NA	NA	NA	NA	NA	NA	NA	NA	NA	NA	NA	NA	NA	NA	NA	NA	NA	NA	NA	NA	NA	NA	NA	NA	NA	NA	NA	NA	NA	NA	NA	NA	NA	NA	NA	NA	NA	NA	NA	NA	NA	NA	NA	NA	NA	NA	NA	NA	NA	NA	NA	NA	NA	NA	NA	NA	NA	NA	NA	NA	NA	NA
rs143888784:49271272:TC:T	14	49271272	t	tc	0.1561	0.0375	3.219e-05	++++-+++++	47.1	17.005	9	0.04863	TC	T	3162	0.0878419	0.0878419	555.512:193.23:362.282	01:01:01	0.821744:0.69249:0.587704	2637:1057:1580	503:175:328	22:08:14	-20.7884	10.1761	-0.200753	0.0410647	0.0982695	TC	T	1920	0.0913753	0.0913753	350.881:134.439:216.442	01:01:01	0.580424:0.380518:0.860457	1588:595:993	314:118:196	18:08:10	-3.27224	8.01441	-0.0509451	0.683057	0.124775	TC	T	7631	0.0936524	1416	0.996986	0.276711	6266	1268	74	-19.0213	9.76908	-0.199311	0.0515244	0.102364	TC	T	275468	0.09738	0.999794	-0.00904074	0.92522	0.0963211	TC	T	556	0.0943291	0.0943291	104.894	1	0.458671	454	99	3	6.20054	9.50865	0.0685792	0.51434	0.105167	TC	T	2765	0.115535	0.115535	638.91	1	0.78305	2154	575	36	-36.1192	10.7604	-0.311946	0.00078887	0.0929333	TC	T	9245	0.0953591	1763.19:129.332:1633.86	01:01:01	0.904164:1:0.851462	7565:616:6949	1595:120:1475	85:5:80	-4.52819	0.116348	-0.061297	0.598302	TC	T	0.08959	0.08959	0.1044	IMP	0.91417	2175	-0.37531	0.226238	0.0971332	TC	T	0.09045	0.09045	0.1044	IMP	0.9846	895	-0.510071	0.168308	0.00244089	TC	T	0.08901	0.08901	0.1044	IMP	0.98535	1014	-0.305284	0.169587	0.0718346
rs17421659:37386461:A:T	4	37386461	a	t	0.3353	0.0807	3.226e-05	++?+??++++	41.4	10.239	6	0.1149	A	T	3162	0.0338588	0.0338588	214.123:97.501:116.622	01:01:01	0.561906:0.246498:1	2964:1150:1814	194:87:107	04:03:01	11.0164	6.32072	0.275743	0.0813517	0.15821	A	T	1920	0.0311727	0.0311727	119.703:59.056:60.647	01:01:01	0.651521:0.617937:0.0967957	1817:667:1150	4 days, 5:54:47	02:00:02	12.3297	4.61672	0.578476	0.0075702	0.216604	NA	NA	NA	NA	NA	NA	NA	NA	NA	NA	NA	NA	NA	NA	NA	A	T	275468	0.03448	0.998536	0.158712	0.2793	0.146698	NA	NA	NA	NA	NA	NA	NA	NA	NA	NA	NA	NA	NA	NA	NA	NA	NA	NA	NA	NA	NA	NA	NA	NA	NA	NA	NA	NA	NA	NA	NA	NA	A	T	9245	0.032015	591.958:50.75:541.208	01:01:01	0.856395:0.51355:0.848716	8703:696:8007	535:44:491	07:01:06	3.0167	0.204142	0.125717	0.538005	A	T	0.02785	0.02785	0.0378	IMP	0.89911	2175	0.114549	0.387324	0.767426	A	T	0.0306	0.0306	0.0378	IMP	0.87975	895	0.758252	0.323094	0.0189333	A	T	0.03352	0.03352	0.0378	IMP	0.88828	1014	0.95272	0.292232	0.00111353
rs4896766:145307190:A:G	6	145307190	a	g	0.114	0.0274	3.23e-05	+++++++++-	0	8.055	9	0.5286	A	G	3162	0.208105	0.208105	1316.05:538.988:777.067	01:01:01	0.782436:0.344197:0.220469	2018:770:1248	1013:422:591	131:48:83	18.4133	14.3316	0.0896487	0.198859	0.0697759	A	G	1920	0.200134	0.200134	768.515:320.312:448.203	01:01:01	0.769591:0.377497:0.203821	1247:449:798	604:235:369	2 days, 21:37:32	29.8414	10.8423	0.253848	0.00591777	0.0922314	A	G	7631	0.213505	2933	0.90211	0.885694	4261	2313	310	4.8756	13.4999	0.0267526	0.717981	0.0740746	A	G	275468	0.19155	0.999779	0.10075	0.14546	0.0692079	A	G	556	0.249477	0.249477	277.418	1	0.719784	331	194	31	35.8236	13.286	0.202946	0.0070106	0.0752672	A	G	2765	0.242074	0.242074	1338.67	1	0.0356496	1628	961	176	6.53093	13.3843	0.0364575	0.625581	0.0747144	A	G	9245	0.210096	3884.67:345.994:3538.67	01:01:01	0.616229:0.607748:0.742212	5776:438:5338	3053:260:2793	416:43:373	26.7161	0.0813478	0.176792	0.0297585	A	G	0.1931	0.1931	0.2078	IMP	0.96879	2175	0.223246	0.159748	0.162268	A	G	0.2341	0.2341	0.2078	GEN	0.9987	895	0.142554	0.114295	0.212307	A	G	0.23247	0.23247	0.2078	GEN	0.99876	1014	-0.00287945	0.11765	0.980474
8:121631538:.:CAT	8	121631538	-	cat	-0.8723	0.2099	3.232e-05	???-??????	0	0	0	1	NA	NA	NA	NA	NA	NA	NA	NA	NA	NA	NA	NA	NA	NA	NA	NA	NA	NA	NA	NA	NA	NA	NA	NA	NA	NA	NA	NA	NA	NA	NA	NA	NA	NA	NA	NA	NA	NA	NA	NA	NA	NA	NA	NA	NA	NA	NA	-	CAT	275468	0.03471	0.964448	-0.872274	2.5357e-05	0.207112	NA	NA	NA	NA	NA	NA	NA	NA	NA	NA	NA	NA	NA	NA	NA	NA	NA	NA	NA	NA	NA	NA	NA	NA	NA	NA	NA	NA	NA	NA	NA	NA	NA	NA	NA	NA	NA	NA	NA	NA	NA	NA	NA	NA	NA	NA	NA	NA	NA	NA	NA	NA	NA	NA	NA	NA	NA	NA	NA	NA	NA	NA	NA	NA	NA	NA	NA	NA	NA	NA	NA	NA	NA	NA	NA	NA	NA	NA	NA
rs118190889:84995493:T:A	14	84995493	a	t	-0.4201	0.1011	3.233e-05	--?-??----	0	3.184	6	0.7854	T	A	3162	0.0198945	0.0198945	125.813:66.319:59.494	01:01:01	1900-01-06 10:57:09	3047:1178:1869	114:61:53	01:01:00	15.8245	4.77773	0.693246	0.000925847	0.209304	T	A	1920	0.024887	0.024887	95.566:41.283:54.283	01:01:01	12:51:03.427000	1831:682:1149	3 days, 16:38:50	01:01:00	5.16944	4.16221	0.298398	0.214239	0.240257	NA	NA	NA	NA	NA	NA	NA	NA	NA	NA	NA	NA	NA	NA	NA	T	A	275468	0.01419	0.998784	0.436318	0.027622	0.198091	NA	NA	NA	NA	NA	NA	NA	NA	NA	NA	NA	NA	NA	NA	NA	NA	NA	NA	NA	NA	NA	NA	NA	NA	NA	NA	NA	NA	NA	NA	NA	NA	T	A	9245	0.0247734	458.061:40.206:417.855	01:01:01	0.132322:0.321134:0.277837	8862:708:8154	376:32:344	07:01:06	3.48946	0.240787	0.202313	0.400787	T	A	0.02082	0.02082	0.0239	IMP	0.83762	2175	0.208295	0.488716	0.669955	T	A	0.02399	0.02399	0.0239	IMP	0.85689	895	0.526034	0.341605	0.123586	T	A	0.02304	0.02304	0.0239	IMP	0.88575	1014	0.254067	0.341021	0.456261
rs28602224:131509253:A:T	8	131509253	a	t	0.1065	0.0256	3.243e-05	+++?++++++	0	7.426	8	0.4914	A	T	3162	0.311998	0.311998	1973.07:829.415:1143.66	01:01:01	0.146792:0.307567:0.274568	1481:542:939	1392:568:824	289:130:159	41.3508	16.9144	0.144534	0.0144971	0.0591212	A	T	1920	0.300864	0.300864	1155.32:443.388:711.928	01:01:01	0.664185:0.726809:0.406272	935:348:587	816:303:513	169:70:99	6.24986	12.963	0.0371926	0.629714	0.0771426	A	T	7631	0.30854	4500	0.95728	0.546007	3509	3092	704	45.9734	16.1237	0.176838	0.00435431	0.0620205	NA	NA	NA	NA	NA	NA	NA	NA	A	T	556	0.325587	0.325587	362.053	1	0.846054	255	245	56	1.961	15.0341	0.00867604	0.896221	0.0665155	A	T	2765	0.344321	0.344321	1904.09	1	0.53047	1178	1242	345	29.4007	15.6249	0.120427	0.0598827	0.0640004	A	T	9245	0.302116	5586.12:464.686:5121.43	01:01:01	0.299705:0.932123:0.267363	4489:350:4139	3937:318:3619	819:73:746	6.1346	0.0728242	0.0325339	0.655058	A	T	0.29723	0.29723	0.3062	IMP	0.97856	2175	0.119998	0.140326	0.392473	A	T	0.32432	0.32432	0.3062	IMP	0.98028	895	0.0618905	0.100284	0.537133	A	T	0.31987	0.31987	0.3062	IMP	0.97942	1014	0.251773	0.103697	0.0151838
rs11229613:58532939:C:A	11	58532939	a	c	-0.1562	0.0376	3.245e-05	--?-??---+	0	4.848	6	0.5634	C	A	3162	0.160174	0.160174	1012.94:420.232:592.708	01:01:01	0.509422:1:0.432477	2223:854:1369	863:351:512	3 days, 4:35:41	26.7114	13.5093	0.146363	0.0480124	0.0740231	C	A	1920	0.147272	0.147272	565.523:218.617:346.906	01:01:01	0.36404:0.195172:0.816587	1400:523:877	473:177:296	1 day, 23:21:26	7.28477	10.3008	0.0686555	0.479439	0.0970798	NA	NA	NA	NA	NA	NA	NA	NA	NA	NA	NA	NA	NA	NA	NA	C	A	275468	0.16838	0.999942	0.202124	0.0046324	0.0713831	NA	NA	NA	NA	NA	NA	NA	NA	NA	NA	NA	NA	NA	NA	NA	NA	NA	NA	NA	NA	NA	NA	NA	NA	NA	NA	NA	NA	NA	NA	NA	NA	C	A	9245	0.147609	2729.29:239.453:2489.83	01:01:01	0.282831:0.175057:0.108767	6728:515:6213	2302:212:2090	215:14:201	27.8568	0.0960329	0.256905	0.00746907	C	A	0.15148	0.15148	0.162	IMP	0.96528	2175	0.108949	0.183927	0.553617	C	A	0.16124	0.16124	0.162	IMP	0.9926	895	0.219828	0.12988	0.0905428	C	A	0.1473	0.1473	0.162	IMP	0.99245	1014	-0.0576365	0.140125	0.680836
rs10896840:58590952:C:T	11	58590952	t	c	-0.1486	0.0358	3.245e-05	--?-??---+	0	5.989	6	0.4244	C	T	3162	0.209901	0.209901	1327.42:556.534:770.882	01:01:01	0.0805035:0.236487:0.174777	2026:761:1265	1030:430:600	4 days, 10:49:57	37.2143	13.3456	0.208945	0.00529528	0.0749311	C	T	1920	0.201328	0.201328	773.098:300.825:472.273	01:01:01	0.175309:0.283154:0.383248	1280:473:807	564:216:348	3 days, 4:32:44	5.66387	10.4658	0.0517097	0.588383	0.0955493	NA	NA	NA	NA	NA	NA	NA	NA	NA	NA	NA	NA	NA	NA	NA	C	T	275468	0.21237	0.999747	0.167208	0.011722	0.0663417	NA	NA	NA	NA	NA	NA	NA	NA	NA	NA	NA	NA	NA	NA	NA	NA	NA	NA	NA	NA	NA	NA	NA	NA	NA	NA	NA	NA	NA	NA	NA	NA	C	T	9245	0.188748	3489.95:300.116:3189.83	01:01:01	0.432109:0.567841:0.299501	6117:470:5647	2792:244:2548	336:27:309	32.553	0.0870549	0.246704	0.00459852	C	T	0.1893	0.1893	0.2018	IMP	0.90745	2175	0.0255629	0.173647	0.882965	C	T	0.20602	0.20602	0.2018	IMP	0.98927	895	0.153667	0.122029	0.207935	C	T	0.18601	0.18601	0.2018	IMP	0.98972	1014	-0.0599739	0.126908	0.636516
2:74356119:A:TTTTTTTTA	2	74356119	t	taaaaaaaa	0.1411	0.034	3.247e-05	++????++++	16.1	5.956	5	0.3105	TAAAAAAAA	T	3162	0.370156	0.370156	2340.87:890.64:1450.23	01:01:01	0.257091:0.760847:0.228608	1234:495:739	1458:573:885	470:172:298	-31.7516	17.1838	-0.107529	0.0646366	0.0581943	TAAAAAAAA	T	1920	0.3758	0.3758	1443.07:512.355:930.717	01:01:01	0.0106392:0.0439903:0.116988	753:305:448	856:308:548	311:108:203	-33.7191	13.5958	-0.182418	0.0131341	0.0735521	NA	NA	NA	NA	NA	NA	NA	NA	NA	NA	NA	NA	NA	NA	NA	NA	NA	NA	NA	NA	NA	NA	NA	NA	NA	NA	NA	NA	NA	NA	NA	NA	NA	NA	NA	NA	NA	NA	NA	NA	NA	NA	NA	NA	NA	NA	NA	NA	NA	NA	NA	NA	NA	NA	NA	TAAAAAAAA	T	9245	0.385584	7129.46:535.546:6593.91	01:01:01	0.00641394:0.342803:0.0117618	3474:303:3171	4284:332:3952	1487:106:1381	-40.6305	0.0712804	-0.206441	0.00377747	TAAAAAAAA	T	0.37637	0.37637	0.3827	IMP	0.8832	2175	-0.359245	0.137421	0.00894384	TAAAAAAAA	T	0.42112	0.42112	0.3827	IMP	0.94067	895	-0.0227451	0.100265	0.820542	TAAAAAAAA	T	0.4226	0.4226	0.3827	IMP	0.93103	1014	-0.0379771	0.104539	0.716394
rs9074:44688665:G:A	20	44688665	a	g	-0.1019	0.0245	3.252e-05	----------	5.2	9.498	9	0.3926	G	A	3162	0.27108	0.27108	1714.31:685.292:1029.02	01:01:01	0.620524:0.722861:0.726981	1686:652:1034	1238:491:747	238:97:141	7.21651	16.6012	0.0261848	0.663781	0.0602366	G	A	1920	0.282557	0.282557	1085.02:448.005:637.012	01:01:01	0.652756:0.601758:0.882285	984:339:645	787:316:471	149:66:83	38.3093	12.8101	0.233452	0.00278478	0.0780634	G	A	7631	0.257596	3920	0.999476	0.337268	4227	2880	520	25.1187	14.4916	0.11961	0.083037	0.0690055	G	A	275468	0.24409	0.999623	0.0592119	0.35238	0.0636698	G	A	556	0.296763	0.296763	330.001	1	1	275	232	49	22.4708	15.2538	0.0965751	0.140715	0.0655574	G	A	2765	0.314171	0.314171	1737.36	1	0.508444	1290	1209	266	17.6051	15.5455	0.0728497	0.257429	0.0643273	G	A	9245	0.266742	4932.06:411.004:4521.05	01:01:01	0.104856:0.646833:0.126491	4940:384:4556	3678:303:3375	627:54:573	5.29876	0.0755492	0.0302437	0.688923	G	A	0.25893	0.25893	0.2604	GEN	0.998	2175	0.201042	0.143221	0.160404	G	A	0.27985	0.27985	0.2604	GEN	0.99976	895	0.173521	0.104194	0.0958418	G	A	0.27376	0.27376	0.2604	GEN	0.9998	1014	0.29313	0.111088	0.00832166
rs12504870:48257008:C:G	4	48257008	c	g	0.1186	0.0285	3.259e-05	-+++-+++-+	68.8	28.869	9	0.0006819	C	G	3162	0.171955	0.171955	1087.45:410.231:677.214	01:01:01	0.491462:0.75807:0.237725	2175:862:1313	888:346:542	99:32:67	-14.8371	14.1231	-0.0743851	0.293465	0.070806	C	G	1920	0.172506	0.172506	662.424:263.95:398.474	01:01:01	0.47149:0.382551:0.916956	1310:477:833	558:224:334	2 days, 4:20:32	13.0369	10.6867	0.114154	0.222494	0.0935743	C	G	7631	0.177815	2676	0.980212	0.193896	5060	2164	256	41.0637	12.687	0.255119	0.00120925	0.0788208	C	G	275468	0.17994	0.999687	0.178146	0.010725	0.0698193	C	G	556	0.176467	0.176467	196.231	1	0.13521	377	168	11	-1.77694	11.9553	-0.0124324	0.881844	0.0836449	C	G	2765	0.180307	0.180307	997.098	1	0.521389	1859	810	96	12.7514	12.8622	0.0770781	0.321494	0.0777472	C	G	9245	0.174671	3229.68:292.973:2936.7	01:01:01	0.329861:0.0374247:0.761255	6313:486:5827	2637:217:2420	295:38:257	40.1907	0.086423	0.300184	0.000513883	C	G	0.17991	0.17991	0.17	IMP	0.99452	2175	0.587037	0.165125	0.000377813	C	G	0.16864	0.16864	0.17	IMP	0.9944	895	-0.139996	0.129552	0.279869	C	G	0.16201	0.16201	0.17	IMP	0.99535	1014	0.144713	0.13235	0.274213
rs557835955:101724646:T:A	10	101724646	a	t	-0.2776	0.0668	3.259e-05	???-??????	0	0	0	1	NA	NA	NA	NA	NA	NA	NA	NA	NA	NA	NA	NA	NA	NA	NA	NA	NA	NA	NA	NA	NA	NA	NA	NA	NA	NA	NA	NA	NA	NA	NA	NA	NA	NA	NA	NA	NA	NA	NA	NA	NA	NA	NA	NA	NA	NA	NA	T	A	275468	0.19662	0.989764	0.277632	2.6861e-05	0.0661254	NA	NA	NA	NA	NA	NA	NA	NA	NA	NA	NA	NA	NA	NA	NA	NA	NA	NA	NA	NA	NA	NA	NA	NA	NA	NA	NA	NA	NA	NA	NA	NA	NA	NA	NA	NA	NA	NA	NA	NA	NA	NA	NA	NA	NA	NA	NA	NA	NA	NA	NA	NA	NA	NA	NA	NA	NA	NA	NA	NA	NA	NA	NA	NA	NA	NA	NA	NA	NA	NA	NA	NA	NA	NA	NA	NA	NA	NA	NA
rs9913174:72408475:T:C	17	72408475	t	c	-0.1097	0.0264	3.259e-05	----------	0	5.598	9	0.7794	T	C	3162	0.776044	0.223956	4907.7:1891.81:3015.9	01:01:01	0.641775:1:0.585213	149:67:82	1097:445:652	1916:728:1188	-32.9037	15.1244	-0.143843	0.02959	0.0661183	T	C	1920	0.760279	0.239721	2919.47:1081.32:1838.16	01:01:01	0.899834:0.0909173:0.254191	107:36:71	698:287:411	1115:398:717	-12.7838	12.0312	-0.0883169	0.287983	0.0831172	C	T	7631	0.232907	3515	0.988861	0.948638	4439	2699	408	9.34651	14.9971	0.0415564	0.533138	0.0666796	C	T	275468	0.17286	0.999601	0.0760347	0.30339	0.0738781	T	C	556	0.76482	0.23518	850.48	1	0.478237	27	206	323	-31.8802	13.8806	-0.165465	0.021633	0.072043	T	C	2765	0.719069	0.280931	3976.45	1	0.800691	172	1048	1545	-14.1287	14.178	-0.0702863	0.318997	0.0705318	T	C	9245	0.766349	14169.8:1115.78:13054	01:01:01	0.704106:0.621531:0.806781	503:47:456	3278:270:3008	5464:424:5040	-16.8522	0.0796026	-0.106785	0.179765	T	C	0.74676	0.25324	0.1869	IMP	0.88701	2175	-0.0423995	0.158058	0.788504	T	C	0.73885	0.26115	0.1869	IMP	0.96461	895	-0.150472	0.11205	0.179303	T	C	0.73242	0.26758	0.1869	IMP	0.94951	1014	-0.314737	0.116778	0.00703517
rs199645510:163740595:TA:T	6	163740595	t	ta	-0.1735	0.0418	3.263e-05	--------+-	16.3	10.758	9	0.2927	TA	T	3162	0.0749995	0.0749995	474.297:214.493:259.804	01:01:01	0.370784:0.473017:0.58902	2709:1037:1672	432:192:240	21:11:10	31.6103	9.79921	0.32919	0.00125621	0.102049	TA	T	1920	0.0829747	0.0829747	318.623:124.052:194.571	01:01:01	0.133741:1:0.0776378	1609:602:1007	303:114:189	08:05:03	6.31921	7.72792	0.105813	0.413522	0.129401	TA	T	7631	0.0786825	1190	0.991482	0.383568	6428	1086	52	15.5012	9.13856	0.185613	0.0898406	0.109426	TA	T	275468	0.06363	0.998216	0.0898407	0.42171	0.111818	TA	T	556	0.0763759	0.0763759	84.93	1	1	474	79	3	2.82924	8.61743	0.0380991	0.742672	0.116044	TA	T	2765	0.0757282	0.0757282	418.777	1	0.594349	2350	401	14	14.5199	8.85272	0.185272	0.100971	0.11296	TA	T	9245	0.0785699	1452.76:134.233:1318.52	01:01:01	0.518653:0.65697:0.596063	7850:613:7237	1333:121:1212	2 days, 14:07:55	15.5123	0.12433	0.239787	0.0537755	TA	T	0.07661	0.07661	0.0785	IMP	0.85495	2175	0.33384	0.26566	0.208883	TA	T	0.07879	0.07879	0.0785	IMP	0.99295	895	-0.164888	0.175785	0.348241	TA	T	0.06443	0.06443	0.0785	IMP	0.99093	1014	0.49169	0.204692	0.0163016
rs1156969619:40105052:G:A	14	40105052	a	g	-0.4775	0.1149	3.263e-05	???-??????	0	0	0	1	NA	NA	NA	NA	NA	NA	NA	NA	NA	NA	NA	NA	NA	NA	NA	NA	NA	NA	NA	NA	NA	NA	NA	NA	NA	NA	NA	NA	NA	NA	NA	NA	NA	NA	NA	NA	NA	NA	NA	NA	NA	NA	NA	NA	NA	NA	NA	G	A	275468	0.05051	0.998815	0.477476	1.2381e-05	0.109243	NA	NA	NA	NA	NA	NA	NA	NA	NA	NA	NA	NA	NA	NA	NA	NA	NA	NA	NA	NA	NA	NA	NA	NA	NA	NA	NA	NA	NA	NA	NA	NA	NA	NA	NA	NA	NA	NA	NA	NA	NA	NA	NA	NA	NA	NA	NA	NA	NA	NA	NA	NA	NA	NA	NA	NA	NA	NA	NA	NA	NA	NA	NA	NA	NA	NA	NA	NA	NA	NA	NA	NA	NA	NA	NA	NA	NA	NA	NA
5:11471095:.:T	5	11471095	-	t	0.5209	0.1254	3.264e-05	???+??????	0	0	0	1	NA	NA	NA	NA	NA	NA	NA	NA	NA	NA	NA	NA	NA	NA	NA	NA	NA	NA	NA	NA	NA	NA	NA	NA	NA	NA	NA	NA	NA	NA	NA	NA	NA	NA	NA	NA	NA	NA	NA	NA	NA	NA	NA	NA	NA	NA	NA	T	-	275468	0.09306	0.867231	-0.520876	2.0881e-05	0.122408	NA	NA	NA	NA	NA	NA	NA	NA	NA	NA	NA	NA	NA	NA	NA	NA	NA	NA	NA	NA	NA	NA	NA	NA	NA	NA	NA	NA	NA	NA	NA	NA	NA	NA	NA	NA	NA	NA	NA	NA	NA	NA	NA	NA	NA	NA	NA	NA	NA	NA	NA	NA	NA	NA	NA	NA	NA	NA	NA	NA	NA	NA	NA	NA	NA	NA	NA	NA	NA	NA	NA	NA	NA	NA	NA	NA	NA	NA	NA
rs76144307:37391405:G:C	4	37391405	c	g	-0.3721	0.0896	3.268e-05	--????----	51.4	10.285	5	0.06756	G	C	3162	0.0365963	0.0365963	231.435:108.279:123.156	01:01:01	0.788157:0.473183:1	2948:1139:1809	210:98:112	04:03:01	14.3774	6.6492	0.325193	0.0305971	0.150394	G	C	1920	0.0339188	0.0339188	130.248:62.078:68.17	01:01:01	0.713716:0.62089:0.204285	1801:664:1137	117:57:60	02:00:02	11.5053	4.95521	0.468571	0.0202402	0.201808	NA	NA	NA	NA	NA	NA	NA	NA	NA	NA	NA	NA	NA	NA	NA	NA	NA	NA	NA	NA	NA	NA	NA	NA	NA	NA	NA	NA	NA	NA	NA	NA	NA	NA	NA	NA	NA	NA	NA	NA	NA	NA	NA	NA	NA	NA	NA	NA	NA	NA	NA	NA	NA	NA	NA	G	C	9245	0.0350355	647.807:51.362:596.445	01:01:01	0.641116:0.60432:0.626055	8610:690:7920	626:50:576	09:01:08	0.221733	0.189037	0.00792366	0.966566	G	C	0.03218	0.03218	0.0398	IMP	0.96514	2175	0.0171663	0.357852	0.96174	G	C	0.03328	0.03328	0.0398	IMP	0.94218	895	0.797353	0.296721	0.00720497	G	C	0.03696	0.03696	0.0398	IMP	0.96339	1014	0.870586	0.26525	0.00103025
rs1257549274:101724645:AT:A	10	101724645	a	at	-0.2769	0.0667	3.276e-05	???-??????	0	0	0	1	NA	NA	NA	NA	NA	NA	NA	NA	NA	NA	NA	NA	NA	NA	NA	NA	NA	NA	NA	NA	NA	NA	NA	NA	NA	NA	NA	NA	NA	NA	NA	NA	NA	NA	NA	NA	NA	NA	NA	NA	NA	NA	NA	NA	NA	NA	NA	AT	A	275468	0.1991	0.988686	0.276874	2.7002e-05	0.0659635	NA	NA	NA	NA	NA	NA	NA	NA	NA	NA	NA	NA	NA	NA	NA	NA	NA	NA	NA	NA	NA	NA	NA	NA	NA	NA	NA	NA	NA	NA	NA	NA	NA	NA	NA	NA	NA	NA	NA	NA	NA	NA	NA	NA	NA	NA	NA	NA	NA	NA	NA	NA	NA	NA	NA	NA	NA	NA	NA	NA	NA	NA	NA	NA	NA	NA	NA	NA	NA	NA	NA	NA	NA	NA	NA	NA	NA	NA	NA
rs62229894:18763460:G:A	22	18763460	a	g	-0.3075	0.074	3.283e-05	???-??????	0	0	0	1	NA	NA	NA	NA	NA	NA	NA	NA	NA	NA	NA	NA	NA	NA	NA	NA	NA	NA	NA	NA	NA	NA	NA	NA	NA	NA	NA	NA	NA	NA	NA	NA	NA	NA	NA	NA	NA	NA	NA	NA	NA	NA	NA	NA	NA	NA	NA	G	A	2581	0.19458	0.844537	0.307485	2.8835e-05	0.0735174	NA	NA	NA	NA	NA	NA	NA	NA	NA	NA	NA	NA	NA	NA	NA	NA	NA	NA	NA	NA	NA	NA	NA	NA	NA	NA	NA	NA	NA	NA	NA	NA	NA	NA	NA	NA	NA	NA	NA	NA	NA	NA	NA	NA	NA	NA	NA	NA	NA	NA	NA	NA	NA	NA	NA	NA	NA	NA	NA	NA	NA	NA	NA	NA	NA	NA	NA	NA	NA	NA	NA	NA	NA	NA	NA	NA	NA	NA	NA
rs12261258:12468965:C:T	10	12468965	t	c	-0.369	0.0889	3.285e-05	----??--+-	3.4	7.249	7	0.4034	C	T	3162	0.0200805	0.0200805	126.989:62.183:64.806	01:01:01	0.11835:0.184708:0.383502	3041:1179:1862	4 days, 22:59:59	03:02:01	8.3155	5.00551	0.331887	0.0966598	0.19978	C	T	1920	0.0239224	0.0239224	91.862:42.761:49.101	01:01:01	0.280388:0.107636:1	1832:682:1150	3 days, 14:37:49	02:02:00	3.9765	4.22501	0.222765	0.346612	0.236686	C	T	7631	0.020586	310	0.975888	0.773289	7139	306	2	18.0772	4.74235	0.803793	0.000137923	0.210866	C	T	275468	0.01411	0.998586	0.347836	0.098707	0.210662	NA	NA	NA	NA	NA	NA	NA	NA	NA	NA	NA	NA	NA	NA	NA	NA	NA	NA	NA	NA	NA	NA	NA	NA	NA	NA	NA	NA	NA	NA	NA	NA	C	T	9245	0.0245735	454.364:42.823:411.541	01:01:01	0.0701652:1:0.0287157	8809:698:8111	426:43:383	10:00:10	8.83157	0.223574	0.441447	0.0483244	C	T	0.021	0.021	0.0288	IMP	0.90032	2175	0.141611	0.436199	0.745448	C	T	0.02579	0.02579	0.0288	IMP	0.89098	895	-0.0636724	0.32055	0.842549	C	T	0.02745	0.02745	0.0288	IMP	0.88239	1014	0.151693	0.32529	0.640979
rs4939220:58537678:C:A	11	58537678	a	c	0.1357	0.0327	3.287e-05	++?++?+?+-	0	5.876	6	0.4372	C	A	3162	0.801332	0.198668	5067.62:1947.75:3119.88	01:01:01	0.0563419:0.236106:0.133773	4 days, 10:49:57	1036:431:605	2020:760:1260	-39.83	14.4772	-0.190039	0.00593724	0.0690741	C	A	1920	0.810963	0.189037	3114.1:1157.2:1956.89	01:01:01	0.134092:0.236881:0.333533	3 days, 6:33:45	565:217:348	1277:471:806	-6.85076	11.3719	-0.0529751	0.546889	0.0879361	NA	NA	NA	NA	NA	NA	NA	NA	NA	NA	NA	NA	NA	NA	NA	A	C	275468	0.21248	0.999847	0.166362	0.012103	0.0663026	C	A	556	0.791809	0.208191	880.492	1	0.791556	23	176	357	-8.81595	12.2783	-0.0584782	0.47275	0.0814445	NA	NA	NA	NA	NA	NA	NA	NA	NA	NA	NA	NA	NA	NA	NA	NA	C	A	9245	0.807218	14925.5:1175.6:13749.9	01:01:01	0.586588:0.363439:0.373211	337:26:311	2813:249:2564	6095:466:5629	-30.9788	0.0870019	-0.234491	0.00703407	NA	NA	NA	NA	NA	NA	NA	NA	NA	NA	NA	C	A	0.77389	0.22611	0.2028	IMP	0.91955	895	-0.171325	0.122281	0.161193	C	A	0.79107	0.20893	0.2028	IMP	0.91907	1014	0.0518993	0.128358	0.685969
rs2105743:58567734:C:T	11	58567734	t	c	-0.1583	0.0381	3.288e-05	--?-??---+	0	4.905	6	0.5561	C	T	3162	0.164071	0.164071	1037.58:428.831:608.751	01:01:01	0.509422:1:0.432477	2223:854:1369	863:351:512	3 days, 4:35:41	25.3976	13.0267	0.149667	0.0512163	0.0767654	C	T	1920	0.151782	0.151782	582.841:224.942:357.899	01:01:01	0.414821:0.309278:0.816587	1400:523:877	474:178:296	1 day, 22:20:26	7.16738	9.9292	0.0726996	0.470387	0.100713	NA	NA	NA	NA	NA	NA	NA	NA	NA	NA	NA	NA	NA	NA	NA	C	T	275468	0.16839	0.999954	0.202124	0.0045917	0.071312	NA	NA	NA	NA	NA	NA	NA	NA	NA	NA	NA	NA	NA	NA	NA	NA	NA	NA	NA	NA	NA	NA	NA	NA	NA	NA	NA	NA	NA	NA	NA	NA	C	T	9245	0.147903	2734.73:239.553:2495.17	01:01:01	0.265639:0.175057:0.109119	6724:515:6209	2305:212:2093	216:14:202	27.5687	0.0957433	0.252717	0.00830226	C	T	0.15164	0.15164	0.162	IMP	0.92183	2175	0.123102	0.188791	0.514365	C	T	0.16184	0.16184	0.162	IMP	0.99181	895	0.225063	0.129918	0.0832107	C	T	0.14775	0.14775	0.162	IMP	0.99104	1014	-0.0695256	0.140123	0.619771
rs10896097:65967953:A:C	11	65967953	a	c	0.1352	0.0326	3.29e-05	++?++?++-+	0	4.782	7	0.6866	A	C	3162	0.194015	0.194015	1226.95:527.363:699.591	01:01:01	0.647612:0.733814:0.279799	2056:772:1284	993:410:583	4 days, 17:58:55	43.4563	14.2289	0.214639	0.00225749	0.0702795	A	C	1920	0.20066	0.20066	770.533:304.769:465.764	01:01:01	0.720405:0.433093:0.852431	1229:445:784	618:248:370	3 days, 1:28:45	8.14466	11.0441	0.0667748	0.460838	0.0905461	NA	NA	NA	NA	NA	NA	NA	NA	NA	NA	NA	NA	NA	NA	NA	A	C	275468	0.1788	0.999839	0.169743	0.015901	0.0703982	A	C	556	0.191164	0.191164	212.574	1	0.784647	365	170	21	8.3561	11.9106	0.0589026	0.48295	0.0839588	NA	NA	NA	NA	NA	NA	NA	NA	NA	NA	NA	NA	NA	NA	NA	NA	A	C	9245	0.195987	3623.79:332.969:3290.82	01:01:01	0.738931:0.915748:0.699477	6019:446:5573	2875:259:2616	351:36:315	27.1648	0.0848846	0.195732	0.0211181	A	C	0.19266	0.19266	0.1928	IMP	0.97615	2175	0.147965	0.162368	0.362141	A	C	0.21472	0.21472	0.1928	IMP	0.98944	895	-0.00923398	0.118836	0.938064	A	C	0.22974	0.22974	0.1928	IMP	0.98807	1014	0.105234	0.117846	0.371867
1:157641050:.:TATCTATCTATCTTCATC	1	157641050	-	tatctatctatcttcatc	0.2653	0.0639	3.296e-05	???+??????	0	0	0	1	NA	NA	NA	NA	NA	NA	NA	NA	NA	NA	NA	NA	NA	NA	NA	NA	NA	NA	NA	NA	NA	NA	NA	NA	NA	NA	NA	NA	NA	NA	NA	NA	NA	NA	NA	NA	NA	NA	NA	NA	NA	NA	NA	NA	NA	NA	NA	TATCTATCTATCTTCATC	-	275468	0.36711	0.913061	-0.265268	3.2957e-05	0.0638892	NA	NA	NA	NA	NA	NA	NA	NA	NA	NA	NA	NA	NA	NA	NA	NA	NA	NA	NA	NA	NA	NA	NA	NA	NA	NA	NA	NA	NA	NA	NA	NA	NA	NA	NA	NA	NA	NA	NA	NA	NA	NA	NA	NA	NA	NA	NA	NA	NA	NA	NA	NA	NA	NA	NA	NA	NA	NA	NA	NA	NA	NA	NA	NA	NA	NA	NA	NA	NA	NA	NA	NA	NA	NA	NA	NA	NA	NA	NA
6:7316707:.:A	6	7316707	-	a	-0.3092	0.0745	3.306e-05	???-??????	0	0	0	1	NA	NA	NA	NA	NA	NA	NA	NA	NA	NA	NA	NA	NA	NA	NA	NA	NA	NA	NA	NA	NA	NA	NA	NA	NA	NA	NA	NA	NA	NA	NA	NA	NA	NA	NA	NA	NA	NA	NA	NA	NA	NA	NA	NA	NA	NA	NA	-	A	275468	0.22055	0.99986	-0.309246	1.6019e-05	0.0716812	NA	NA	NA	NA	NA	NA	NA	NA	NA	NA	NA	NA	NA	NA	NA	NA	NA	NA	NA	NA	NA	NA	NA	NA	NA	NA	NA	NA	NA	NA	NA	NA	NA	NA	NA	NA	NA	NA	NA	NA	NA	NA	NA	NA	NA	NA	NA	NA	NA	NA	NA	NA	NA	NA	NA	NA	NA	NA	NA	NA	NA	NA	NA	NA	NA	NA	NA	NA	NA	NA	NA	NA	NA	NA	NA	NA	NA	NA	NA
rs12802794:90705200:C:A	11	90705200	a	c	-0.1837	0.0443	3.306e-05	---?----++	0	7.18	8	0.5174	C	A	3162	0.0914325	0.0914325	578.219:259.708:318.511	01:01:01	0.267105:0.0552926:0.756783	2627:999:1628	516:235:281	19:06:13	31.2481	10.1087	0.305796	0.00199346	0.0989247	C	A	1920	0.0962484	0.0962484	369.594:144.004:225.59	01:01:01	0.492848:0.826093:0.219983	1580:592:988	327:122:205	13:07:06	4.91832	7.98764	0.0770868	0.538065	0.125193	C	A	7631	0.0719141	1011	0.928712	0.71953	6114	935	38	13.1418	8.38399	0.186962	0.117001	0.119275	NA	NA	NA	NA	NA	NA	NA	NA	C	A	556	0.0962824	0.0962824	107.066	1	0.60664	458	95	3	22.2551	8.85135	0.284061	0.0119261	0.112977	C	A	2765	0.0779734	0.0779734	431.193	1	1	2386	365	14	7.35449	8.32526	0.10611	0.377023	0.120116	C	A	9245	0.0938759	1735.76:159.129:1576.64	01:01:01	0.0760827:0.43257:0.0952241	7664:596:7068	1491:135:1356	90:10:80	18.3426	0.115231	0.243558	0.0345454	C	A	0.08792	0.08792	0.0984	IMP	0.91996	2175	0.347236	0.236299	0.141703	C	A	0.0922	0.0922	0.0984	IMP	0.93431	895	-0.064884	0.172141	0.70623	C	A	0.08695	0.08695	0.0984	IMP	0.93479	1014	-0.017805	0.182953	0.922472
rs10758184:33084282:A:G	9	33084282	a	g	-0.109	0.0263	3.315e-05	----?-----	0	6.64	8	0.5759	A	G	3162	0.312299	0.312299	1974.98:761.156:1213.83	01:01:01	0.933624:0.686485:0.832126	1511:606:905	1348:517:831	303:117:186	-19.4014	16.8499	-0.0683343	0.249557	0.0593475	A	G	1920	0.317543	0.317543	1219.36:449.423:769.942	01:01:01	0.288904:1:0.16142	915:345:570	806:308:498	199:68:131	-10.8917	13.2426	-0.0621086	0.410805	0.0755139	A	G	7631	0.283976	3845	0.888612	0.188525	3503	2711	567	-29.1647	14.4259	-0.140143	0.0432082	0.0693198	A	G	275468	0.23832	0.999304	-0.170788	0.011624	0.067683	NA	NA	NA	NA	NA	NA	NA	NA	NA	NA	NA	NA	NA	NA	NA	NA	A	G	2765	0.281337	0.281337	1555.8	1	0.000138117	1512	1011	242	-4.47038	13.9807	-0.022871	0.749155	0.0715272	A	G	9245	0.306964	5675.76:430.69:5245.07	01:01:01	0.960947:0.789085:0.979687	4453:375:4078	3925:302:3623	867:64:803	-28.2525	0.071473	-0.144324	0.0434579	A	G	0.31675	0.31675	0.329	IMP	0.98777	2175	-0.16428	0.139798	0.239942	A	G	0.32828	0.32828	0.329	IMP	0.9863	895	-0.0399356	0.105421	0.704822	A	G	0.31646	0.31646	0.329	IMP	0.98732	1014	-0.287127	0.108212	0.0079691
rs72927767:58524881:A:G	11	58524881	a	g	0.1591	0.0383	3.319e-05	++?+??+++-	0	5.645	6	0.4641	A	G	3162	0.151627	0.151627	958.891:401.387:557.504	01:01:01	0.447972:0.676075:0.581591	2267:867:1400	828:343:485	2 days, 19:30:37	27.702	13.2057	0.158851	0.0359288	0.0757249	A	G	1920	0.138329	0.138329	531.183:203.453:327.73	01:01:01	0.444809:0.282014:0.902909	1428:535:893	451:168:283	1 day, 17:18:23	5.11646	10.0133	0.0510286	0.609375	0.0998672	NA	NA	NA	NA	NA	NA	NA	NA	NA	NA	NA	NA	NA	NA	NA	A	G	275468	0.16255	0.999961	0.21188	0.0032734	0.0720479	NA	NA	NA	NA	NA	NA	NA	NA	NA	NA	NA	NA	NA	NA	NA	NA	NA	NA	NA	NA	NA	NA	NA	NA	NA	NA	NA	NA	NA	NA	NA	NA	A	G	9245	0.140249	2593.2:231.363:2361.84	01:01:01	0.366165:0.0956161:0.147346	6839:521:6318	2213:208:2005	193:12:181	28.8558	0.0976734	0.275288	0.00482558	A	G	0.14489	0.14489	0.159	IMP	0.96571	2175	0.0892253	0.187521	0.634205	A	G	0.15097	0.15097	0.159	IMP	0.99171	895	0.193486	0.133994	0.148741	A	G	0.13661	0.13661	0.159	IMP	0.99165	1014	-0.0686997	0.144531	0.634552
rs144284640:37417190:G:C	4	37417190	c	g	-0.343	0.0827	3.326e-05	--?-??----	0	4.209	6	0.6484	G	C	3162	0.0296221	0.0296221	187.33:94.428:92.902	01:01:01	0.0529327:0.0280543:1	2982:1151:1831	174:84:90	06:05:01	18.3627	6.36354	0.45346	0.0039066	0.157145	G	C	1920	0.0291458	0.0291458	111.92:55.587:56.333	01:01:01	1:0.618373:0.481844	1810:666:1144	4 days, 13:55:54	01:00:01	11.2455	4.72268	0.504197	0.0172581	0.211744	NA	NA	NA	NA	NA	NA	NA	NA	NA	NA	NA	NA	NA	NA	NA	G	C	275468	0.02609	0.999906	0.169743	0.30736	0.166288	NA	NA	NA	NA	NA	NA	NA	NA	NA	NA	NA	NA	NA	NA	NA	NA	NA	NA	NA	NA	NA	NA	NA	NA	NA	NA	NA	NA	NA	NA	NA	NA	G	C	9245	0.0296885	548.941:46.66:502.281	01:01:01	0.197405:0.51355:0.123681	8707:696:8011	534:44:490	04:01:03	4.44101	0.20017	0.177942	0.374027	G	C	0.02566	0.02566	0.0368	IMP	0.99238	2175	0.0554931	0.386385	0.8858	G	C	0.02803	0.02803	0.0368	IMP	0.9885	895	0.628944	0.316	0.0465546	G	C	0.03023	0.03023	0.0368	IMP	0.96365	1014	0.454812	0.293608	0.121371
rs28385128:91345100:AC:A	15	91345100	a	ac	0.5604	0.135	3.332e-05	???+??????	0	0	0	1	NA	NA	NA	NA	NA	NA	NA	NA	NA	NA	NA	NA	NA	NA	NA	NA	NA	NA	NA	NA	NA	NA	NA	NA	NA	NA	NA	NA	NA	NA	NA	NA	NA	NA	NA	NA	NA	NA	NA	NA	NA	NA	NA	NA	NA	NA	NA	AC	A	275468	0.07187	0.995479	-0.560366	1.4272e-05	0.129127	NA	NA	NA	NA	NA	NA	NA	NA	NA	NA	NA	NA	NA	NA	NA	NA	NA	NA	NA	NA	NA	NA	NA	NA	NA	NA	NA	NA	NA	NA	NA	NA	NA	NA	NA	NA	NA	NA	NA	NA	NA	NA	NA	NA	NA	NA	NA	NA	NA	NA	NA	NA	NA	NA	NA	NA	NA	NA	NA	NA	NA	NA	NA	NA	NA	NA	NA	NA	NA	NA	NA	NA	NA	NA	NA	NA	NA	NA	NA
2:122257920:.:AAAAGAAAGAAAG	2	122257920	-	aaaagaaagaaag	0.3279	0.079	3.34e-05	???+??????	0	0	0	1	NA	NA	NA	NA	NA	NA	NA	NA	NA	NA	NA	NA	NA	NA	NA	NA	NA	NA	NA	NA	NA	NA	NA	NA	NA	NA	NA	NA	NA	NA	NA	NA	NA	NA	NA	NA	NA	NA	NA	NA	NA	NA	NA	NA	NA	NA	NA	-	AAAAGAAAGAAAG	275468	0.12582	0.98529	0.327864	3.1706e-05	0.0787973	NA	NA	NA	NA	NA	NA	NA	NA	NA	NA	NA	NA	NA	NA	NA	NA	NA	NA	NA	NA	NA	NA	NA	NA	NA	NA	NA	NA	NA	NA	NA	NA	NA	NA	NA	NA	NA	NA	NA	NA	NA	NA	NA	NA	NA	NA	NA	NA	NA	NA	NA	NA	NA	NA	NA	NA	NA	NA	NA	NA	NA	NA	NA	NA	NA	NA	NA	NA	NA	NA	NA	NA	NA	NA	NA	NA	NA	NA	NA
4:182326943:.:AGAGAGAGAGAGCGAGAGAGAGAGAGAGAGAGG	4	182326943	-	agagagagagagcgagagagagagagagagagg	0.2799	0.0675	3.351e-05	???+??????	0	0	0	1	NA	NA	NA	NA	NA	NA	NA	NA	NA	NA	NA	NA	NA	NA	NA	NA	NA	NA	NA	NA	NA	NA	NA	NA	NA	NA	NA	NA	NA	NA	NA	NA	NA	NA	NA	NA	NA	NA	NA	NA	NA	NA	NA	NA	NA	NA	NA	-	AGAGAGAGAGAGCGAGAGAGAGAGAGAGAGAGG	275468	0.30197	0.8401	0.279902	2.6556e-05	0.066625	NA	NA	NA	NA	NA	NA	NA	NA	NA	NA	NA	NA	NA	NA	NA	NA	NA	NA	NA	NA	NA	NA	NA	NA	NA	NA	NA	NA	NA	NA	NA	NA	NA	NA	NA	NA	NA	NA	NA	NA	NA	NA	NA	NA	NA	NA	NA	NA	NA	NA	NA	NA	NA	NA	NA	NA	NA	NA	NA	NA	NA	NA	NA	NA	NA	NA	NA	NA	NA	NA	NA	NA	NA	NA	NA	NA	NA	NA	NA
rs11959366:146691146:A:T	5	146691146	a	t	-0.1152	0.0278	3.355e-05	----?-----	0	7.293	8	0.5053	A	T	3162	0.228568	0.228568	1445.47:539.446:906.021	01:01:01	0.225763:0.738505:0.0761005	1895:758:1137	1090:426:664	177:56:121	-29.7901	15.506	-0.123901	0.0547064	0.0644912	A	T	1920	0.220358	0.220358	846.174:290.695:555.479	01:01:01	0.841955:1:0.74583	1166:461:705	663:231:432	91:29:62	-32.7343	11.5873	-0.243804	0.00472775	0.0863014	A	T	7631	0.243639	3681	0.993579	1	4348	2787	447	-9.85213	14.9076	-0.0443317	0.50869	0.0670799	A	T	275468	0.18605	0.99999	-0.0387408	0.58584	0.0711005	NA	NA	NA	NA	NA	NA	NA	NA	NA	NA	NA	NA	NA	NA	NA	NA	A	T	2765	0.247529	0.247529	1368.84	1	0.688704	1531	1059	175	-15.692	14.2481	-0.0772971	0.270749	0.0701848	A	T	9245	0.230865	4268.7:320.011:3948.69	01:01:01	0.266206:1:0.236097	5484:455:5029	3248:252:2996	513:34:479	-17.0946	0.0789497	-0.106552	0.17714	A	T	0.22314	0.22314	0.2326	IMP	0.98855	2175	-0.312143	0.152541	0.0407281	A	T	0.21955	0.21955	0.2326	IMP	0.98829	895	-0.195018	0.117515	0.0970113	A	T	0.23321	0.23321	0.2326	IMP	0.99235	1014	-0.207569	0.118945	0.0809707
rs10896838:58589968:C:T	11	58589968	t	c	-0.1483	0.0357	3.355e-05	--?-??---+	0	5.982	6	0.4253	C	T	3162	0.209479	0.209479	1324.74:555.578:769.165	01:01:01	0.0805035:0.236487:0.174777	2026:761:1265	1030:430:600	4 days, 10:49:57	37.247	13.3704	0.208354	0.00534001	0.0747921	C	T	1920	0.20084	0.20084	771.224:300.121:471.103	01:01:01	0.175309:0.283154:0.383248	1280:473:807	564:216:348	3 days, 4:32:44	5.71567	10.488	0.0519616	0.585772	0.0953471	NA	NA	NA	NA	NA	NA	NA	NA	NA	NA	NA	NA	NA	NA	NA	C	T	275468	0.21237	0.999744	0.167208	0.011729	0.0663472	NA	NA	NA	NA	NA	NA	NA	NA	NA	NA	NA	NA	NA	NA	NA	NA	NA	NA	NA	NA	NA	NA	NA	NA	NA	NA	NA	NA	NA	NA	NA	NA	C	T	9245	0.188651	3488.15:300.036:3188.12	01:01:01	0.432109:0.567841:0.299501	6117:470:5647	2792:244:2548	336:27:309	32.5935	0.0870625	0.247056	0.00454429	C	T	0.18917	0.18917	0.2018	IMP	0.90811	2175	0.0244903	0.173629	0.887831	C	T	0.20562	0.20562	0.2018	IMP	0.9903	895	0.149931	0.121996	0.219076	C	T	0.18596	0.18596	0.2018	IMP	0.99003	1014	-0.0595474	0.126918	0.638941
rs10896839:58590471:A:G	11	58590471	a	g	0.1483	0.0358	3.355e-05	++?+??+++-	0	5.985	6	0.4249	A	G	3162	0.209637	0.209637	1325.75:555.901:769.846	01:01:01	0.0805035:0.236487:0.174777	2026:761:1265	1030:430:600	4 days, 10:49:57	37.1896	13.3562	0.208475	0.005362	0.0748716	A	G	1920	0.201013	0.201013	771.889:300.35:471.539	01:01:01	0.175309:0.283154:0.383248	1280:473:807	564:216:348	3 days, 4:32:44	5.70314	10.4771	0.0519559	0.586204	0.0954463	NA	NA	NA	NA	NA	NA	NA	NA	NA	NA	NA	NA	NA	NA	NA	A	G	275468	0.21237	0.999746	0.167208	0.011727	0.0663456	NA	NA	NA	NA	NA	NA	NA	NA	NA	NA	NA	NA	NA	NA	NA	NA	NA	NA	NA	NA	NA	NA	NA	NA	NA	NA	NA	NA	NA	NA	NA	NA	A	G	9245	0.188643	3488.01:300.053:3187.96	01:01:01	0.432109:0.567841:0.299501	6117:470:5647	2792:244:2548	336:27:309	32.6222	0.0870519	0.247211	0.00451391	A	G	0.18917	0.18917	0.2018	IMP	0.90811	2175	0.024505	0.173629	0.887763	A	G	0.20562	0.20562	0.2018	IMP	0.99031	895	0.149925	0.121996	0.219097	A	G	0.18596	0.18596	0.2018	IMP	0.99005	1014	-0.0595601	0.126918	0.638869
rs1421584394:40105050:G:A	14	40105050	a	g	-0.4762	0.1148	3.356e-05	???-??????	0	0	0	1	NA	NA	NA	NA	NA	NA	NA	NA	NA	NA	NA	NA	NA	NA	NA	NA	NA	NA	NA	NA	NA	NA	NA	NA	NA	NA	NA	NA	NA	NA	NA	NA	NA	NA	NA	NA	NA	NA	NA	NA	NA	NA	NA	NA	NA	NA	NA	G	A	275468	0.05053	0.998913	0.476234	1.2771e-05	0.109128	NA	NA	NA	NA	NA	NA	NA	NA	NA	NA	NA	NA	NA	NA	NA	NA	NA	NA	NA	NA	NA	NA	NA	NA	NA	NA	NA	NA	NA	NA	NA	NA	NA	NA	NA	NA	NA	NA	NA	NA	NA	NA	NA	NA	NA	NA	NA	NA	NA	NA	NA	NA	NA	NA	NA	NA	NA	NA	NA	NA	NA	NA	NA	NA	NA	NA	NA	NA	NA	NA	NA	NA	NA	NA	NA	NA	NA	NA	NA
rs10896837:58589420:A:G	11	58589420	a	g	0.148	0.0357	3.361e-05	++?+??+++-	0	5.974	6	0.4261	A	G	3162	0.209259	0.209259	1323.35:555.115:768.24	01:01:01	0.0805035:0.236487:0.174777	2026:761:1265	1030:430:600	4 days, 10:49:57	37.3156	13.3875	0.208205	0.00531416	0.0746965	A	G	1920	0.200599	0.200599	770.301:299.778:470.523	01:01:01	0.175309:0.283154:0.383248	1280:473:807	564:216:348	3 days, 4:32:44	5.7107	10.501	0.0517876	0.586563	0.095229	NA	NA	NA	NA	NA	NA	NA	NA	NA	NA	NA	NA	NA	NA	NA	A	G	275468	0.21237	0.999742	0.166362	0.011736	0.0660169	NA	NA	NA	NA	NA	NA	NA	NA	NA	NA	NA	NA	NA	NA	NA	NA	NA	NA	NA	NA	NA	NA	NA	NA	NA	NA	NA	NA	NA	NA	NA	NA	A	G	9245	0.18863	3487.77:299.942:3187.82	01:01:01	0.432109:0.567841:0.299501	6117:470:5647	2792:244:2548	336:27:309	32.5539	0.0870708	0.246801	0.00458993	A	G	0.18917	0.18917	0.2018	IMP	0.90811	2175	0.024505	0.173629	0.887763	A	G	0.20562	0.20562	0.2018	IMP	0.99031	895	0.149925	0.121996	0.219097	A	G	0.18596	0.18596	0.2018	IMP	0.99005	1014	-0.0595601	0.126918	0.638869
rs75097940:163751386:C:G	6	163751386	c	g	0.173	0.0417	3.363e-05	++++++++-+	28.8	12.641	9	0.1795	C	G	3162	0.0766599	0.0766599	484.797:219.49:265.307	01:01:01	0.190247:0.463075:0.349293	2720:1040:1680	420:189:231	22:11:11	30.688	9.69207	0.32669	0.00154391	0.103177	C	G	1920	0.0839151	0.0839151	322.234:125.865:196.369	01:01:01	0.449756:0.630196:0.17244	1615:605:1010	295:110:185	10:06:04	6.47594	7.67096	0.110053	0.398549	0.130362	C	G	7631	0.0791323	1181	0.975102	0.936866	6307	1087	47	15.1739	9.03562	0.185858	0.0930857	0.110673	C	G	275468	0.0626	0.998669	0.0751075	0.50628	0.113005	C	G	556	0.0817365	0.0817365	90.891	1	1	474	79	3	0.356325	8.72197	0.00468399	0.967413	0.114653	C	G	2765	0.0835181	0.0835181	461.855	1	0.7934	2347	400	18	11.3703	9.11114	0.13697	0.212048	0.109756	C	G	9245	0.0824319	1524.17:144.665:1379.5	01:01:01	0.219402:0.65697:0.252095	7865:613:7252	1315:121:1194	2 days, 17:07:58	19.8537	0.126456	0.317485	0.0120518	C	G	0.08268	0.08268	0.0805	IMP	0.94092	2175	0.428189	0.242684	0.0776658	C	G	0.08056	0.08056	0.0805	IMP	0.97537	895	-0.138273	0.174822	0.428981	C	G	0.06945	0.06945	0.0805	IMP	0.96932	1014	0.484238	0.200773	0.0158708
1:219741900:.:TAAAA	1	219741900	-	taaaa	0.2616	0.0631	3.364e-05	???+??????	0	0	0	1	NA	NA	NA	NA	NA	NA	NA	NA	NA	NA	NA	NA	NA	NA	NA	NA	NA	NA	NA	NA	NA	NA	NA	NA	NA	NA	NA	NA	NA	NA	NA	NA	NA	NA	NA	NA	NA	NA	NA	NA	NA	NA	NA	NA	NA	NA	NA	-	TAAAA	275468	0.26643	0.9221	0.261595	3.3637e-05	0.0630754	NA	NA	NA	NA	NA	NA	NA	NA	NA	NA	NA	NA	NA	NA	NA	NA	NA	NA	NA	NA	NA	NA	NA	NA	NA	NA	NA	NA	NA	NA	NA	NA	NA	NA	NA	NA	NA	NA	NA	NA	NA	NA	NA	NA	NA	NA	NA	NA	NA	NA	NA	NA	NA	NA	NA	NA	NA	NA	NA	NA	NA	NA	NA	NA	NA	NA	NA	NA	NA	NA	NA	NA	NA	NA	NA	NA	NA	NA	NA
rs11537227:58589306:A:G	11	58589306	a	g	0.1479	0.0357	3.365e-05	++?+??+++-	0	5.973	6	0.4262	A	G	3162	0.209187	0.209187	1322.9:554.975:767.924	01:01:01	0.0805035:0.236487:0.174777	2026:761:1265	1030:430:600	4 days, 10:49:57	37.3437	13.3936	0.208172	0.00530057	0.0746625	A	G	1920	0.200512	0.200512	769.965:299.657:470.308	01:01:01	0.175309:0.283154:0.383248	1280:473:807	564:216:348	3 days, 4:32:44	5.70864	10.5055	0.0517246	0.586859	0.0951882	NA	NA	NA	NA	NA	NA	NA	NA	NA	NA	NA	NA	NA	NA	NA	A	G	275468	0.21237	0.999743	0.166362	0.011736	0.0660169	NA	NA	NA	NA	NA	NA	NA	NA	NA	NA	NA	NA	NA	NA	NA	NA	NA	NA	NA	NA	NA	NA	NA	NA	NA	NA	NA	NA	NA	NA	NA	NA	A	G	9245	0.188626	3487.7:299.919:3187.78	01:01:01	0.432109:0.567841:0.299501	6117:470:5647	2792:244:2548	336:27:309	32.5374	0.0870746	0.246697	0.00460878	A	G	0.18917	0.18917	0.2018	IMP	0.90811	2175	0.024505	0.173629	0.887763	A	G	0.20562	0.20562	0.2018	IMP	0.99031	895	0.149925	0.121996	0.219097	A	G	0.18596	0.18596	0.2018	IMP	0.99005	1014	-0.0595601	0.126918	0.638869
rs3008505:85061395:G:A	14	85061395	a	g	-0.1225	0.0295	3.365e-05	-+----+---	0	8.6	9	0.475	G	A	3162	0.160838	0.160838	1017.14:423.131:594.009	01:01:01	0.0208864:0.365908:0.0233106	2209:848:1361	889:361:528	2 days, 16:31:33	22.5753	13.2982	0.127658	0.0895799	0.0751981	G	A	1920	0.161984	0.161984	622.018:234.024:387.994	01:01:01	1:0.273003:0.394901	1348:510:838	522:188:334	2 days, 2:23:27	-1.5946	10.5075	-0.0144429	0.879377	0.0951701	G	A	7631	0.152339	2232	0.962128	0.415028	5270	1912	160	10.2799	12.1605	0.0695161	0.397915	0.0822335	G	A	275468	0.15402	0.999806	0.1441	0.052721	0.0743859	G	A	556	0.178932	0.178932	198.972	1	1	378	161	17	24.9665	12.4179	0.161906	0.0443755	0.0805289	G	A	2765	0.16955	0.16955	937.609	1	0.736339	1901	787	77	26.3521	12.4237	0.17073	0.0339125	0.0804913	G	A	9245	0.159722	2953.26:227.245:2726.01	01:01:01	0.0121005:0.774255:0.0115048	6594:535:6059	2389:188:2201	262:18:244	-0.844565	0.0932714	-0.00734736	0.937212	G	A	0.16128	0.16128	0.159	IMP	0.97891	2175	0.275057	0.173341	0.112558	G	A	0.17898	0.17898	0.159	IMP	0.99538	895	0.341351	0.124102	0.00594918	G	A	0.18168	0.18168	0.159	IMP	0.9968	1014	0.101976	0.130577	0.434822
rs78830325:154398823:A:G	6	154398823	a	g	0.1225	0.0295	3.366e-05	++--++++++	51.7	18.62	9	0.02862	A	G	3162	0.173195	0.173195	1095.28:456.697:638.586	01:01:01	1:0.0716102:0.118815	2160:816:1344	907:392:515	95:32:63	34.5888	13.8733	0.179712	0.01266	0.0720809	A	G	1920	0.168599	0.168599	647.42:259.566:387.854	01:01:01	0.223133:0.801499:0.201446	1317:482:835	556:217:339	1 day, 23:22:25	24.1674	10.467	0.220589	0.0209484	0.0955384	A	G	7631	0.165551	2532	0.99371	0.901416	5264	2106	213	-6.69252	12.7421	-0.0412199	0.599424	0.07848	A	G	275468	0.15336	0.999546	-0.0283995	0.72008	0.0792502	A	G	556	0.176235	0.176235	195.973	1	1	378	161	17	3.2465	12.703	0.020119	0.798282	0.0787216	A	G	2765	0.148597	0.148597	821.739	1	0.547179	2009	691	65	40.1312	12.1896	0.270085	0.000993935	0.0820371	A	G	9245	0.170634	3155.02:286.113:2868.91	01:01:01	0.714679:0.291365:0.969313	6336:475:5861	2642:243:2399	267:23:244	19.9832	0.0882706	0.155703	0.0777443	A	G	0.1785	0.1785	0.1531	IMP	0.99415	2175	0.0280047	0.171058	0.869956	A	G	0.17308	0.17308	0.1531	IMP	0.99388	895	0.3796	0.128005	0.00302191	A	G	0.16667	0.16667	0.1531	IMP	0.99311	1014	0.209205	0.130593	0.109164
rs112750311:49266194:C:T	14	49266194	t	c	0.1546	0.0373	3.366e-05	++++-+++++	48	17.291	9	0.04435	C	T	3162	0.087717	0.087717	554.722:192.406:362.316	01:01:01	0.737638:0.841262:0.588234	2634:1056:1578	506:176:330	22:08:14	-21.2909	10.1742	-0.205682	0.0363812	0.0982878	C	T	1920	0.091281	0.091281	350.519:134.037:216.482	01:01:01	0.490333:0.506331:0.85767	1590:594:996	312:119:193	18:08:10	-3.41531	8.01528	-0.0531609	0.670035	0.124762	C	T	7631	0.0933004	1409	0.995938	0.245801	6265	1261	74	-18.8812	9.74845	-0.198682	0.0527651	0.10258	C	T	275468	0.09735	0.999812	-0.00803217	0.92999	0.0914228	C	T	556	0.0937671	0.0937671	104.269	1	0.458671	454	99	3	6.26923	9.48387	0.0697017	0.508586	0.105442	C	T	2765	0.115535	0.115535	638.91	1	0.78305	2154	575	36	-36.1192	10.7604	-0.311946	0.00078887	0.0929333	C	T	9245	0.0953619	1763.24:129.26:1633.98	01:01:01	1:0.642796:0.851602	7564:616:6948	1597:121:1476	84:4:80	-4.62671	0.116195	-0.0624661	0.590854	C	T	0.08959	0.08959	0.1044	IMP	0.91417	2175	-0.37531	0.226238	0.0971332	C	T	0.09045	0.09045	0.1044	IMP	0.9846	895	-0.510071	0.168308	0.00244089	C	T	0.08901	0.08901	0.1044	IMP	0.98535	1014	-0.305284	0.169587	0.0718346
rs1938708:58536003:T:C	11	58536003	t	c	0.1435	0.0346	3.381e-05	++?+??+++-	1.6	6.1	6	0.4121	T	C	3162	0.196372	0.196372	1241.86:527.9:713.959	01:01:01	0.0805035:0.236487:0.174777	2026:761:1265	1030:430:600	4 days, 10:49:57	41.3566	14.491	0.196946	0.00431798	0.0690084	T	C	1920	0.186833	0.186833	717.437:280.854:436.583	01:01:01	0.114491:0.191212:0.332025	1280:473:807	562:215:347	3 days, 6:33:45	6.05037	11.3813	0.0467087	0.594999	0.0878634	NA	NA	NA	NA	NA	NA	NA	NA	NA	NA	NA	NA	NA	NA	NA	T	C	275468	0.21248	0.999854	0.166362	0.012035	0.06625	NA	NA	NA	NA	NA	NA	NA	NA	NA	NA	NA	NA	NA	NA	NA	NA	NA	NA	NA	NA	NA	NA	NA	NA	NA	NA	NA	NA	NA	NA	NA	NA	T	C	9245	0.187973	3475.63:298.717:3176.91	01:01:01	0.56134:0.423643:0.370817	6115:469:5646	2797:246:2551	333:26:307	31.8323	0.0869248	0.240524	0.00565702	T	C	0.18889	0.18889	0.2018	IMP	0.941	2175	0.0066455	0.169927	0.968804	T	C	0.20702	0.20702	0.2018	IMP	0.99504	895	0.15825	0.121166	0.191534	T	C	0.1857	0.1857	0.2018	IMP	0.99449	1014	-0.0580218	0.127074	0.647961
rs705705:56435504:G:C	12	56435504	c	g	0.0985	0.0238	3.382e-05	+++++-++--	0.2	9.02	9	0.4355	G	C	3162	0.336691	0.336691	2129.23:782.795:1346.44	01:01:01	0.780172:1:0.76354	1399:583:816	1403:535:868	360:122:238	-46.7938	17.238	-0.157475	0.00663627	0.0580114	G	C	1920	0.329082	0.329082	1263.67:448.377:815.298	01:01:01	0.95876:0.295997:0.368104	866:350:516	848:296:552	206:75:131	-10.2064	13.1383	-0.0591287	0.437249	0.0761133	G	C	7631	0.324757	4830	0.977722	0.596897	3423	3246	792	-33.0287	15.7702	-0.132806	0.0362261	0.0634107	G	C	275468	0.33761	0.981727	-0.160169	0.008519	0.0608827	G	C	556	0.305372	0.305372	339.574	1	0.687374	273	230	53	-28.6952	15.3417	-0.121916	0.0614283	0.0651818	G	C	2765	0.249053	0.249053	1377.26	1	0.0565855	1557	1010	198	0.402543	14.3441	0.00195643	0.977612	0.0697151	G	C	9245	0.328823	6079.94:441.157:5638.78	01:01:01	0.813537:1:0.806593	4178:366:3812	4066:310:3756	1001:65:936	-14.3474	0.0722559	-0.0749064	0.299883	G	C	0.32112	0.32112	0.328	IMP	0.9896	2175	-0.239692	0.135312	0.0764945	G	C	0.30388	0.30388	0.328	IMP	0.99686	895	0.0676864	0.10507	0.519445	G	C	0.29356	0.29356	0.328	IMP	0.98965	1014	0.00610749	0.110896	0.956079
rs76049455:37446874:C:T	4	37446874	t	c	-0.3315	0.08	3.384e-05	--?-??----	0	4.254	6	0.6423	C	T	3162	0.0336429	0.0336429	212.758:98.063:114.695	01:01:01	0.779753:0.435689:1	2954:1145:1809	204:92:112	04:03:01	12.4425	6.70272	0.276952	0.0634062	0.149193	C	T	1920	0.0317138	0.0317138	121.781:58.679:63.102	01:01:01	0.718258:0.625505:0.194564	1800:662:1138	4 days, 22:59:59	02:00:02	11.6233	4.9528	0.473835	0.0189351	0.201906	NA	NA	NA	NA	NA	NA	NA	NA	NA	NA	NA	NA	NA	NA	NA	C	T	275468	0.02644	0.999912	0.168054	0.31619	0.167665	NA	NA	NA	NA	NA	NA	NA	NA	NA	NA	NA	NA	NA	NA	NA	NA	NA	NA	NA	NA	NA	NA	NA	NA	NA	NA	NA	NA	NA	NA	NA	NA	C	T	9245	0.0326749	604.158:56.201:547.957	01:01:01	0.248971:1:0.223333	8647:686:7961	592:54:538	06:01:05	7.75066	0.190811	0.282192	0.139164	C	T	0.02857	0.02857	0.0368	IMP	0.99821	2175	0.101708	0.379084	0.788468	C	T	0.02894	0.02894	0.0368	IMP	0.99789	895	0.631183	0.30613	0.0392256	C	T	0.0319	0.0319	0.0368	IMP	0.9976	1014	0.658976	0.281026	0.0190324
rs11229642:58589305:C:G	11	58589305	c	g	0.1479	0.0357	3.387e-05	++?+??+++-	0	5.967	6	0.4269	C	G	3162	0.209173	0.209173	1322.81:554.964:767.849	01:01:01	0.0805035:0.236487:0.174777	2026:761:1265	1030:430:600	4 days, 10:49:57	37.3615	13.3941	0.208255	0.00528067	0.0746597	C	G	1920	0.2005	0.2005	769.919:299.619:470.3	01:01:01	0.175309:0.283154:0.383248	1280:473:807	564:216:348	3 days, 4:32:44	5.69324	10.506	0.0515801	0.587886	0.0951837	NA	NA	NA	NA	NA	NA	NA	NA	NA	NA	NA	NA	NA	NA	NA	C	G	275468	0.21237	0.999743	0.166362	0.011736	0.0660169	NA	NA	NA	NA	NA	NA	NA	NA	NA	NA	NA	NA	NA	NA	NA	NA	NA	NA	NA	NA	NA	NA	NA	NA	NA	NA	NA	NA	NA	NA	NA	NA	C	G	9245	0.188621	3487.6:299.824:3187.77	01:01:01	0.432109:0.567841:0.299501	6117:470:5647	2792:244:2548	336:27:309	32.4815	0.0870883	0.24635	0.00467303	C	G	0.1891	0.1891	0.2018	IMP	0.90826	2175	0.0247953	0.173626	0.886441	C	G	0.20562	0.20562	0.2018	IMP	0.99031	895	0.149922	0.121996	0.219108	C	G	0.18596	0.18596	0.2018	IMP	0.99005	1014	-0.0595601	0.126918	0.638869
rs77023403:121802982:A:G	10	121802982	a	g	-0.0913	0.022	3.394e-05	----------	0	7.626	9	0.5722	A	G	3162	0.520297	0.479703	3290.36:1276.33:2014.02	01:01:01	0.971584:0.172417:0.252899	726:304:422	1580:595:985	856:341:515	-15.5256	18.1767	-0.0469914	0.393023	0.0550155	A	G	1920	0.512491	0.487509	1967.97:723.396:1244.57	01:01:01	0.784064:0.15689:0.452321	458:189:269	953:341:612	509:191:318	-19.2446	14.092	-0.0969095	0.172051	0.0709622	G	A	7631	0.48322	6844	0.926222	0.391289	1899	3494	1675	43.938	17.6953	0.140321	0.0130271	0.0565122	G	A	275468	0.44552	0.999408	0.127513	0.023022	0.0560974	A	G	556	0.498094	0.498094	553.881	1	0.445994	145	269	142	-10.6213	15.943	-0.0417867	0.50528	0.0627235	A	G	2765	0.516407	0.483593	2855.73	1	0.760062	614	1369	782	-7.47072	16.2913	-0.0281483	0.646542	0.0613825	A	G	9245	0.526025	9726.2:777.041:8949.16	01:01:01	0.950102:0.883076:0.913395	2072:166:1906	4606:372:4234	2567:203:2364	-4.32245	0.0679532	-0.0199596	0.768968	A	G	0.52268	0.47732	0.4503	IMP	0.95977	2175	-0.236377	0.129693	0.0683652	A	G	0.49248	0.49248	0.4503	IMP	0.97149	895	-0.163596	0.096446	0.0898398	A	G	0.50594	0.49406	0.4503	IMP	0.97704	1014	-0.221115	0.100781	0.0282337
2:166452645:.:ATTTT	2	166452645	-	atttt	-0.2608	0.0629	3.411e-05	???-??????	0	0	0	1	NA	NA	NA	NA	NA	NA	NA	NA	NA	NA	NA	NA	NA	NA	NA	NA	NA	NA	NA	NA	NA	NA	NA	NA	NA	NA	NA	NA	NA	NA	NA	NA	NA	NA	NA	NA	NA	NA	NA	NA	NA	NA	NA	NA	NA	NA	NA	ATTTT	-	275468	0.38504	0.86732	0.260825	3.2381e-05	0.062758	NA	NA	NA	NA	NA	NA	NA	NA	NA	NA	NA	NA	NA	NA	NA	NA	NA	NA	NA	NA	NA	NA	NA	NA	NA	NA	NA	NA	NA	NA	NA	NA	NA	NA	NA	NA	NA	NA	NA	NA	NA	NA	NA	NA	NA	NA	NA	NA	NA	NA	NA	NA	NA	NA	NA	NA	NA	NA	NA	NA	NA	NA	NA	NA	NA	NA	NA	NA	NA	NA	NA	NA	NA	NA	NA	NA	NA	NA	NA
rs146723772:58795846:G:T	11	58795846	t	g	-0.3199	0.0772	3.411e-05	-+?-??--??	49.8	7.968	4	0.09276	G	T	3162	0.0421891	0.0421891	266.804:119.443:147.361	01:01:01	1900-01-08 15:48:44	2914:1128:1786	243:109:134	05:03:02	14.0647	6.87817	0.297292	0.0408719	0.145388	G	T	1920	0.0339724	0.0339724	130.454:43.581:86.873	01:01:01	1:0.42663:0.396013	1799:682:1117	120:38:82	01:01:00	-3.3447	4.84704	-0.142365	0.490162	0.206311	NA	NA	NA	NA	NA	NA	NA	NA	NA	NA	NA	NA	NA	NA	NA	G	T	275468	0.03993	0.996962	0.502592	3.0663e-05	0.120569	NA	NA	NA	NA	NA	NA	NA	NA	NA	NA	NA	NA	NA	NA	NA	NA	NA	NA	NA	NA	NA	NA	NA	NA	NA	NA	NA	NA	NA	NA	NA	NA	G	T	9245	0.0382977	708.125:68.865:639.26	01:01:01	0.75092:1:0.737989	8624:681:7943	612:59:553	09:01:08	10.0939	0.194492	0.381824	0.0496254	G	T	0.04259	0.04259	0.0547	IMP	0.81744	2175	0.0354639	0.34601	0.918365	NA	NA	NA	NA	NA	NA	NA	NA	NA	NA	NA	NA	NA	NA	NA	NA	NA	NA	NA	NA	NA	NA
20:14302821:.:AATATATATATATATATATATATATAT	20	14302821	-	aatatatatatatatatatatatatat	0.3605	0.087	3.412e-05	???+??????	0	0	0	1	NA	NA	NA	NA	NA	NA	NA	NA	NA	NA	NA	NA	NA	NA	NA	NA	NA	NA	NA	NA	NA	NA	NA	NA	NA	NA	NA	NA	NA	NA	NA	NA	NA	NA	NA	NA	NA	NA	NA	NA	NA	NA	NA	NA	NA	NA	NA	-	AATATATATATATATATATATATATAT	275468	0.11686	0.868041	0.360468	2.3298e-05	0.0852031	NA	NA	NA	NA	NA	NA	NA	NA	NA	NA	NA	NA	NA	NA	NA	NA	NA	NA	NA	NA	NA	NA	NA	NA	NA	NA	NA	NA	NA	NA	NA	NA	NA	NA	NA	NA	NA	NA	NA	NA	NA	NA	NA	NA	NA	NA	NA	NA	NA	NA	NA	NA	NA	NA	NA	NA	NA	NA	NA	NA	NA	NA	NA	NA	NA	NA	NA	NA	NA	NA	NA	NA	NA	NA	NA	NA	NA	NA	NA
3:90306023:.:GCACACACACACACACACACA	3	90306023	-	gcacacacacacacacacaca	0.3709	0.0895	3.415e-05	???+??????	0	0	0	1	NA	NA	NA	NA	NA	NA	NA	NA	NA	NA	NA	NA	NA	NA	NA	NA	NA	NA	NA	NA	NA	NA	NA	NA	NA	NA	NA	NA	NA	NA	NA	NA	NA	NA	NA	NA	NA	NA	NA	NA	NA	NA	NA	NA	NA	NA	NA	-	GCACACACACACACACACACA	275468	0.09241	0.979943	0.370874	2.0146e-05	0.0869928	NA	NA	NA	NA	NA	NA	NA	NA	NA	NA	NA	NA	NA	NA	NA	NA	NA	NA	NA	NA	NA	NA	NA	NA	NA	NA	NA	NA	NA	NA	NA	NA	NA	NA	NA	NA	NA	NA	NA	NA	NA	NA	NA	NA	NA	NA	NA	NA	NA	NA	NA	NA	NA	NA	NA	NA	NA	NA	NA	NA	NA	NA	NA	NA	NA	NA	NA	NA	NA	NA	NA	NA	NA	NA	NA	NA	NA	NA	NA
rs10470476:160903570:A:T	3	160903570	a	t	0.1213	0.0293	3.418e-05	+-?+??+-++	4	6.249	6	0.3958	A	T	3162	0.413981	0.413981	2618.02:1077.57:1540.44	01:01:01	0.00203123:0.0187437:0.0484954	1073:394:679	1464:573:891	625:273:352	47.0705	17.4532	0.154525	0.00699765	0.0572961	A	T	1920	0.419811	0.419811	1612.07:605.335:1006.74	01:01:01	0.0204537:0.082349:0.126668	631:236:395	895:332:563	394:153:241	-1.56745	13.4824	-0.00862297	0.907448	0.0741708	NA	NA	NA	NA	NA	NA	NA	NA	NA	NA	NA	NA	NA	NA	NA	A	T	275468	0.49914	0.996457	0.153579	0.0057931	0.0556594	NA	NA	NA	NA	NA	NA	NA	NA	NA	NA	NA	NA	NA	NA	NA	NA	NA	NA	NA	NA	NA	NA	NA	NA	NA	NA	NA	NA	NA	NA	NA	NA	A	T	9245	0.41589	7689.81:628.933:7060.88	01:01:01	1.68208e-05:0.263895:3.22716e-05	3087:241:2846	4333:350:3983	1825:150:1675	17.5324	0.0719352	0.0907248	0.207237	A	T	0.40663	0.40663	0.4195	IMP	0.87413	2175	-0.0234138	0.134936	0.862244	A	T	0.43698	0.43698	0.4195	IMP	0.88132	895	0.223311	0.103821	0.031482	A	T	0.41021	0.41021	0.4195	IMP	0.8754	1014	0.201935	0.105363	0.0552942
11:57565800:.:T	11	57565800	-	t	0.2414	0.0583	3.418e-05	???+??????	0	0	0	1	NA	NA	NA	NA	NA	NA	NA	NA	NA	NA	NA	NA	NA	NA	NA	NA	NA	NA	NA	NA	NA	NA	NA	NA	NA	NA	NA	NA	NA	NA	NA	NA	NA	NA	NA	NA	NA	NA	NA	NA	NA	NA	NA	NA	NA	NA	NA	-	T	275468	0.3326	0.999974	0.241376	2.9228e-05	0.0577538	NA	NA	NA	NA	NA	NA	NA	NA	NA	NA	NA	NA	NA	NA	NA	NA	NA	NA	NA	NA	NA	NA	NA	NA	NA	NA	NA	NA	NA	NA	NA	NA	NA	NA	NA	NA	NA	NA	NA	NA	NA	NA	NA	NA	NA	NA	NA	NA	NA	NA	NA	NA	NA	NA	NA	NA	NA	NA	NA	NA	NA	NA	NA	NA	NA	NA	NA	NA	NA	NA	NA	NA	NA	NA	NA	NA	NA	NA	NA
rs11229625:58557691:T:A	11	58557691	a	t	-0.1451	0.035	3.423e-05	--?-??---+	16.8	7.213	6	0.3016	T	A	3162	0.19581	0.19581	1238.3:526.444:711.861	01:01:01	0.111661:0.306897:0.22241	2039:764:1275	1018:427:591	4 days, 9:49:56	41.7766	14.2195	0.206615	0.00330372	0.070326	T	A	1920	0.18633	0.18633	715.508:279.681:435.827	01:01:01	0.148982:0.188287:0.432751	1287:476:811	558:213:345	3 days, 3:32:43	5.99481	11.1533	0.048191	0.590929	0.0896596	NA	NA	NA	NA	NA	NA	NA	NA	NA	NA	NA	NA	NA	NA	NA	T	A	275468	0.21248	0.999846	0.165514	0.012391	0.0661844	NA	NA	NA	NA	NA	NA	NA	NA	NA	NA	NA	NA	NA	NA	NA	NA	NA	NA	NA	NA	NA	NA	NA	NA	NA	NA	NA	NA	NA	NA	NA	NA	T	A	9245	0.184884	3418.5:294.137:3124.36	01:01:01	0.427495:0.490399:0.278214	6153:472:5681	2764:243:2521	328:26:302	32.6973	0.0876409	0.251146	0.0041619	T	A	0.18722	0.18722	0.1978	IMP	0.91004	2175	0.00123215	0.174107	0.994353	T	A	0.20253	0.20253	0.1978	IMP	0.98624	895	0.15459	0.122897	0.208433	T	A	0.18244	0.18244	0.1978	IMP	0.98838	1014	-0.0904504	0.129081	0.483475
rs7748424:145295988:G:T	6	145295988	t	g	-0.1122	0.0271	3.427e-05	---------+	0	7.106	9	0.6261	G	T	3162	0.203969	0.203969	1289.9:528.069:761.833	01:01:01	0.740322:0.146033:0.468783	2012:764:1248	1025:430:595	125:46:79	18.0744	14.4877	0.0861124	0.212189	0.0690241	G	T	1920	0.1972	0.1972	757.249:314.508:442.741	01:01:01	0.468678:0.580833:0.122707	1238:447:791	614:238:376	2 days, 20:36:32	28.3479	10.9981	0.23436	0.00995117	0.0909248	G	T	7631	0.208944	3088	0.970515	1	4640	2444	322	4.65202	13.7324	0.0246687	0.73479	0.0728205	G	T	275468	0.19156	0.999833	0.101654	0.14246	0.0693081	G	T	556	0.234424	0.234424	260.679	1	1	332	195	29	36.2664	13.6727	0.193996	0.00799068	0.0731384	G	T	2765	0.241244	0.241244	1334.08	1	0.570038	1589	1007	169	10.6036	14.1528	0.0529381	0.453723	0.0706574	G	T	9245	0.208134	3848.39:341.087:3507.3	01:01:01	0.428519:0.404427:0.594832	5825:445:5380	3011:253:2758	409:43:366	25.7187	0.0820493	0.17314	0.0348416	G	T	0.19231	0.19231	0.2058	IMP	0.96255	2175	0.205663	0.160248	0.199349	G	T	0.22434	0.22434	0.2058	IMP	0.97644	895	0.161577	0.116296	0.164723	G	T	0.22214	0.22214	0.2058	IMP	0.97307	1014	-0.00724617	0.120296	0.951968
rs1943272:58557643:G:A	11	58557643	a	g	-0.145	0.035	3.429e-05	--?-??---+	16.8	7.212	6	0.3017	G	A	3162	0.19576	0.19576	1237.99:526.324:711.663	01:01:01	0.111628:0.306897:0.222326	2038:764:1274	1019:427:592	4 days, 9:49:56	41.7777	14.2236	0.206503	0.00331179	0.0703057	G	A	1920	0.186279	0.186279	715.31:279.608:435.702	01:01:01	0.148982:0.188287:0.432751	1287:476:811	558:213:345	3 days, 3:32:43	5.99483	11.1565	0.0481642	0.591032	0.0896338	NA	NA	NA	NA	NA	NA	NA	NA	NA	NA	NA	NA	NA	NA	NA	G	A	275468	0.21248	0.999846	0.165514	0.012391	0.0661844	NA	NA	NA	NA	NA	NA	NA	NA	NA	NA	NA	NA	NA	NA	NA	NA	NA	NA	NA	NA	NA	NA	NA	NA	NA	NA	NA	NA	NA	NA	NA	NA	G	A	9245	0.18488	3418.44:294.133:3124.3	01:01:01	0.427495:0.490399:0.278214	6153:472:5681	2764:243:2521	328:26:302	32.697	0.0876409	0.251141	0.00416244	G	A	0.18722	0.18722	0.1978	IMP	0.91004	2175	0.00123215	0.174107	0.994353	G	A	0.20253	0.20253	0.1978	IMP	0.98624	895	0.15459	0.122897	0.208433	G	A	0.18244	0.18244	0.1978	IMP	0.98838	1014	-0.0904504	0.129081	0.483475
rs1938729:58511041:A:G	11	58511041	a	g	-0.1495	0.0361	3.435e-05	--?-??-?-+	17.3	6.048	5	0.3016	A	G	3162	0.810665	0.189335	5126.65:1967.34:3159.31	01:01:01	0.0878197:0.0945477:0.385516	3 days, 22:41:53	986:420:566	2082:779:1303	-41.8217	14.074	-0.211137	0.002963	0.071053	A	G	1920	0.820023	0.179977	3148.89:1173.18:1975.71	01:01:01	0.117176:0.32127:0.225618	2 days, 22:28:42	539:208:331	1311:485:826	-5.122	11.0464	-0.0419757	0.642877	0.0905272	NA	NA	NA	NA	NA	NA	NA	NA	NA	NA	NA	NA	NA	NA	NA	G	A	275468	0.20217	0.999856	0.156149	0.020145	0.0672001	NA	NA	NA	NA	NA	NA	NA	NA	NA	NA	NA	NA	NA	NA	NA	NA	NA	NA	NA	NA	NA	NA	NA	NA	NA	NA	NA	NA	NA	NA	NA	NA	A	G	9245	0.818725	15138.2:1189.81:13948.4	01:01:01	0.750076:0.290688:0.503803	300:23:277	2707:242:2465	6238:476:5762	-33.0577	0.0888407	-0.260913	0.00331546	NA	NA	NA	NA	NA	NA	NA	NA	NA	NA	NA	A	G	0.78627	0.21373	0.2018	IMP	0.91525	895	-0.127994	0.124608	0.30434	A	G	0.80782	0.19218	0.2018	IMP	0.90969	1014	0.0555035	0.130811	0.671345
rs117090056:113015404:A:G	9	113015404	a	g	-0.298	0.0719	3.441e-05	----??----	0	1.33	7	0.9876	A	G	3162	0.0423798	0.0423798	268.01:93.376:174.634	01:01:01	0.0139401:0.397129:0.0724641	2920:1154:1766	242:86:156	00:00:00	-8.74517	6.86717	-0.185444	0.202849	0.14562	A	G	1920	0.0439992	0.0439992	168.957:50.979:117.978	01:01:01	01:01:00.732000	1770:677:1093	147:44:103	03:00:03	-8.46837	5.44873	-0.285239	0.120139	0.183529	A	G	7631	0.035779	523	0.95361	0.393504	6766	499	12	-14.8426	6.16466	-0.390563	0.016054	0.162215	A	G	275468	0.02511	0.996966	-0.314711	0.10836	0.196007	NA	NA	NA	NA	NA	NA	NA	NA	NA	NA	NA	NA	NA	NA	NA	NA	NA	NA	NA	NA	NA	NA	NA	NA	NA	NA	NA	NA	NA	NA	NA	NA	A	G	9245	0.0381274	704.976:43.952:661.024	01:01:01	0.872728:0.385366:1	8631:704:7927	603:36:567	11:01:10	-6.92968	0.200456	-0.278454	0.164803	A	G	0.03868	0.03868	0.0338	IMP	0.88323	2175	-0.211116	0.357856	0.555227	A	G	0.03754	0.03754	0.0338	IMP	0.85962	895	-0.454379	0.267404	0.0892774	A	G	0.03667	0.03667	0.0338	IMP	0.85548	1014	-0.33199	0.277563	0.231661
10:15616903:.:TA	10	15616903	-	ta	1.2006	0.2899	3.452e-05	???+??????	0	0	0	1	NA	NA	NA	NA	NA	NA	NA	NA	NA	NA	NA	NA	NA	NA	NA	NA	NA	NA	NA	NA	NA	NA	NA	NA	NA	NA	NA	NA	NA	NA	NA	NA	NA	NA	NA	NA	NA	NA	NA	NA	NA	NA	NA	NA	NA	NA	NA	TA	-	275468	0.01837	0.995046	-1.20065	2.8482e-05	0.286874	NA	NA	NA	NA	NA	NA	NA	NA	NA	NA	NA	NA	NA	NA	NA	NA	NA	NA	NA	NA	NA	NA	NA	NA	NA	NA	NA	NA	NA	NA	NA	NA	NA	NA	NA	NA	NA	NA	NA	NA	NA	NA	NA	NA	NA	NA	NA	NA	NA	NA	NA	NA	NA	NA	NA	NA	NA	NA	NA	NA	NA	NA	NA	NA	NA	NA	NA	NA	NA	NA	NA	NA	NA	NA	NA	NA	NA	NA	NA
11:57565800:.:C	11	57565800	-	c	-0.2414	0.0583	3.454e-05	???-??????	0	0	0	1	NA	NA	NA	NA	NA	NA	NA	NA	NA	NA	NA	NA	NA	NA	NA	NA	NA	NA	NA	NA	NA	NA	NA	NA	NA	NA	NA	NA	NA	NA	NA	NA	NA	NA	NA	NA	NA	NA	NA	NA	NA	NA	NA	NA	NA	NA	NA	C	-	275468	0.33263	0.99987	0.241376	2.9538e-05	0.057787	NA	NA	NA	NA	NA	NA	NA	NA	NA	NA	NA	NA	NA	NA	NA	NA	NA	NA	NA	NA	NA	NA	NA	NA	NA	NA	NA	NA	NA	NA	NA	NA	NA	NA	NA	NA	NA	NA	NA	NA	NA	NA	NA	NA	NA	NA	NA	NA	NA	NA	NA	NA	NA	NA	NA	NA	NA	NA	NA	NA	NA	NA	NA	NA	NA	NA	NA	NA	NA	NA	NA	NA	NA	NA	NA	NA	NA	NA	NA
rs631103:58474977:T:C	11	58474977	t	c	-0.1486	0.0359	3.456e-05	--?-??-?-+	16.7	6.006	5	0.3057	T	C	3162	0.812683	0.187317	5139.41:1973.53:3165.88	01:01:01	0.0689505:0.0795184:0.34527	3 days, 22:41:53	991:422:569	2077:777:1300	-40.659	14.1943	-0.201804	0.00417715	0.0704508	T	C	1920	0.822491	0.177509	3158.36:1175.18:1983.18	01:01:01	0.15743:0.384127:0.265717	2 days, 21:28:41	540:209:331	1311:484:827	-6.82447	11.1153	-0.0552362	0.539236	0.0899661	NA	NA	NA	NA	NA	NA	NA	NA	NA	NA	NA	NA	NA	NA	NA	C	T	275468	0.20218	0.999901	0.155293	0.021339	0.067462	NA	NA	NA	NA	NA	NA	NA	NA	NA	NA	NA	NA	NA	NA	NA	NA	NA	NA	NA	NA	NA	NA	NA	NA	NA	NA	NA	NA	NA	NA	NA	NA	T	C	9245	0.819486	15152.3:1189.44:13962.9	01:01:01	0.832376:0.243589:0.882286	295:23:272	2732:245:2487	6218:473:5745	-33.1096	0.0882239	-0.257707	0.00348846	NA	NA	NA	NA	NA	NA	NA	NA	NA	NA	NA	T	C	0.78871	0.21129	0.2028	IMP	0.94952	895	-0.148815	0.123013	0.226373	T	C	0.80802	0.19198	0.2028	IMP	0.94869	1014	0.0749327	0.129041	0.561449
rs719335:128788002:C:T	7	128788002	t	c	0.1252	0.0302	3.465e-05	??++++++++	0	1.976	7	0.9611	NA	NA	NA	NA	NA	NA	NA	NA	NA	NA	NA	NA	NA	NA	NA	NA	NA	NA	NA	NA	NA	NA	NA	NA	NA	NA	NA	NA	NA	NA	NA	NA	T	C	7631	0.239071	3488	0.959114	0.519556	4236	2678	405	16.8293	14.1619	0.0839121	0.234695	0.070612	T	C	275468	0.24602	0.999642	0.107059	0.092768	0.0636887	C	T	556	0.755701	0.244299	840.339	1	0.724479	29	205	322	-33.0775	13.4119	-0.183887	0.0136527	0.0745607	C	T	2765	0.766678	0.233322	4239.73	1	0.953518	117	901	1747	-17.3519	12.8429	-0.1052	0.176669	0.077864	C	T	9245	0.757978	14015:1083.04:12932	01:01:01	0.629913:0.0247915:0.811869	550:66:484	3375:267:3108	5320:408:4912	-32.9884	0.0768563	-0.194859	0.0112328	C	T	0.74992	0.25008	0.2475	GEN	0.99943	2175	-0.0989429	0.148663	0.505699	C	T	0.75298	0.24702	0.2475	GEN	0.99955	895	-0.12841	0.113898	0.259567	C	T	0.7685	0.2315	0.2475	GEN	0.99887	1014	-0.0752872	0.11695	0.519735
18:64163844:.:GTATATATATATA	18	64163844	-	gtatatatatata	-1.1973	0.2892	3.465e-05	???-??????	0	0	0	1	NA	NA	NA	NA	NA	NA	NA	NA	NA	NA	NA	NA	NA	NA	NA	NA	NA	NA	NA	NA	NA	NA	NA	NA	NA	NA	NA	NA	NA	NA	NA	NA	NA	NA	NA	NA	NA	NA	NA	NA	NA	NA	NA	NA	NA	NA	NA	-	GTATATATATATA	275468	0.02031	0.927512	-1.19733	3.4655e-05	0.289175	NA	NA	NA	NA	NA	NA	NA	NA	NA	NA	NA	NA	NA	NA	NA	NA	NA	NA	NA	NA	NA	NA	NA	NA	NA	NA	NA	NA	NA	NA	NA	NA	NA	NA	NA	NA	NA	NA	NA	NA	NA	NA	NA	NA	NA	NA	NA	NA	NA	NA	NA	NA	NA	NA	NA	NA	NA	NA	NA	NA	NA	NA	NA	NA	NA	NA	NA	NA	NA	NA	NA	NA	NA	NA	NA	NA	NA	NA	NA
rs12237663:33085014:A:G	9	33085014	a	g	-0.1089	0.0263	3.469e-05	----?-----	0	5.844	8	0.6647	A	G	3162	0.308562	0.308562	1951.34:750.961:1200.38	01:01:01	0.867031:0.684717:0.957499	1525:612:913	1339:514:825	298:114:184	-20.6188	16.8936	-0.0722472	0.22227	0.059194	A	G	1920	0.315763	0.315763	1212.53:445.604:766.926	01:01:01	0.242774:0.860876:0.182575	918:348:570	803:304:499	199:69:130	-12.2762	13.2602	-0.0698181	0.354551	0.0754136	A	G	7631	0.280094	3824	0.896344	0.0870913	3579	2698	563	-29.7019	14.4109	-0.143021	0.0392967	0.0693919	A	G	275468	0.23511	0.999333	-0.166055	0.014836	0.0681569	NA	NA	NA	NA	NA	NA	NA	NA	NA	NA	NA	NA	NA	NA	NA	NA	A	G	2765	0.278057	0.278057	1537.66	1	0.00039748	1518	1011	236	-4.94621	13.9567	-0.0253925	0.723042	0.0716502	A	G	9245	0.302641	5595.83:423.987:5171.84	01:01:01	0.90193:0.928557:0.918352	4500:378:4122	3896:302:3594	849:61:788	-28.0945	0.0715446	-0.143805	0.0444303	A	G	0.31298	0.31298	0.3241	IMP	0.9926	2175	-0.142256	0.139594	0.308172	A	G	0.3244	0.3244	0.3241	IMP	0.9916	895	-0.0358378	0.105992	0.735273	A	G	0.31422	0.31422	0.3241	IMP	0.99112	1014	-0.274069	0.108506	0.0115421
rs1943305:58569978:A:C	11	58569978	a	c	0.1583	0.0382	3.469e-05	++?+??+++-	0	4.876	6	0.5599	A	C	3162	0.163963	0.163963	1036.9:428.184:608.721	01:01:01	0.509422:1:0.432477	2223:854:1369	863:351:512	3 days, 4:35:41	25.1113	12.9488	0.149765	0.0524676	0.0772272	A	C	1920	0.151774	0.151774	582.811:225.043:357.768	01:01:01	0.414821:0.309278:0.816587	1400:523:877	474:178:296	1 day, 22:20:26	7.30385	9.87369	0.0749191	0.459465	0.101279	NA	NA	NA	NA	NA	NA	NA	NA	NA	NA	NA	NA	NA	NA	NA	A	C	275468	0.16839	0.999927	0.202124	0.0045848	0.0712999	NA	NA	NA	NA	NA	NA	NA	NA	NA	NA	NA	NA	NA	NA	NA	NA	NA	NA	NA	NA	NA	NA	NA	NA	NA	NA	NA	NA	NA	NA	NA	NA	A	C	9245	0.147557	2728.33:238.918:2489.41	01:01:01	0.30239:0.175057:0.12946	6724:515:6209	2306:212:2094	215:14:201	27.6134	0.0960504	0.254751	0.00799521	A	C	0.15142	0.15142	0.162	IMP	0.92084	2175	0.120033	0.188963	0.525286	A	C	0.161	0.161	0.162	IMP	0.98907	895	0.218913	0.130231	0.0927711	A	C	0.14748	0.14748	0.162	IMP	0.98885	1014	-0.070975	0.140361	0.613095
rs10971395:33084974:A:C	9	33084974	a	c	-0.1088	0.0263	3.487e-05	----?-----	0	5.844	8	0.6647	A	C	3162	0.30852	0.30852	1951.08:750.773:1200.31	01:01:01	0.801701:0.635694:0.957511	1526:612:914	1337:513:824	299:115:184	-20.6807	16.8931	-0.0724675	0.220875	0.0591958	A	C	1920	0.315726	0.315726	1212.39:445.564:766.825	01:01:01	0.242774:0.860876:0.182575	918:348:570	803:304:499	199:69:130	-12.2635	13.2603	-0.0697444	0.355054	0.0754131	A	C	7631	0.279995	3821	0.895951	0.081523	3579	2695	563	-29.653	14.4095	-0.142815	0.039601	0.0693987	A	C	275468	0.23511	0.999329	-0.166055	0.014828	0.0681514	NA	NA	NA	NA	NA	NA	NA	NA	NA	NA	NA	NA	NA	NA	NA	NA	A	C	2765	0.277558	0.277558	1534.9	1	0.00039748	1518	1011	236	-4.87451	13.9544	-0.0250327	0.726852	0.071662	A	C	9245	0.302594	5594.96:423.95:5171.01	01:01:01	0.90193:0.928557:0.918352	4500:378:4122	3896:302:3594	849:61:788	-28.0893	0.0715364	-0.143746	0.0444936	A	C	0.31297	0.31297	0.3241	IMP	0.99264	2175	-0.14222	0.139592	0.308284	A	C	0.32437	0.32437	0.3241	IMP	0.99173	895	-0.0361425	0.105981	0.733084	A	C	0.31421	0.31421	0.3241	IMP	0.99112	1014	-0.274071	0.108506	0.0115415
rs11227426:65971951:T:C	11	65971951	t	c	0.1348	0.0326	3.491e-05	++?++?++-+	0	4.7	7	0.6965	T	C	3162	0.193569	0.193569	1224.13:525.634:698.496	01:01:01	0.647708:0.733814:0.279923	2057:772:1285	992:410:582	4 days, 17:58:55	43.1561	14.2193	0.213444	0.00240511	0.0703269	T	C	1920	0.200258	0.200258	768.991:304.304:464.687	01:01:01	0.720405:0.433093:0.852431	1229:445:784	618:248:370	3 days, 1:28:45	8.28071	11.0412	0.0679256	0.453266	0.0905699	NA	NA	NA	NA	NA	NA	NA	NA	NA	NA	NA	NA	NA	NA	NA	T	C	275468	0.17885	0.99988	0.168899	0.016218	0.0702581	T	C	556	0.190068	0.190068	211.356	1	0.782824	366	169	21	8.28441	11.869	0.0588078	0.485184	0.0842531	NA	NA	NA	NA	NA	NA	NA	NA	NA	NA	NA	NA	NA	NA	NA	NA	T	C	9245	0.195776	3619.91:332.969:3286.94	01:01:01	0.789867:0.915748:0.778845	6017:446:5571	2878:259:2619	350:36:314	27.3482	0.0848256	0.19678	0.0203504	T	C	0.19245	0.19245	0.1918	IMP	0.97615	2175	0.132028	0.162517	0.416566	T	C	0.21476	0.21476	0.1918	IMP	0.98942	895	-0.00839404	0.118858	0.943698	T	C	0.23029	0.23029	0.1918	IMP	0.98779	1014	0.106555	0.117769	0.365582
rs115136421:152474530:A:T	4	152474530	a	t	0.6217	0.1502	3.492e-05	???+??????	0	0	0	1	NA	NA	NA	NA	NA	NA	NA	NA	NA	NA	NA	NA	NA	NA	NA	NA	NA	NA	NA	NA	NA	NA	NA	NA	NA	NA	NA	NA	NA	NA	NA	NA	NA	NA	NA	NA	NA	NA	NA	NA	NA	NA	NA	NA	NA	NA	NA	A	T	275468	0.02375	0.995131	0.621651	2.7699e-05	0.148309	NA	NA	NA	NA	NA	NA	NA	NA	NA	NA	NA	NA	NA	NA	NA	NA	NA	NA	NA	NA	NA	NA	NA	NA	NA	NA	NA	NA	NA	NA	NA	NA	NA	NA	NA	NA	NA	NA	NA	NA	NA	NA	NA	NA	NA	NA	NA	NA	NA	NA	NA	NA	NA	NA	NA	NA	NA	NA	NA	NA	NA	NA	NA	NA	NA	NA	NA	NA	NA	NA	NA	NA	NA	NA	NA	NA	NA	NA	NA
rs151183658:152474815:G:T	4	152474815	t	g	-0.6217	0.1502	3.492e-05	???-??????	0	0	0	1	NA	NA	NA	NA	NA	NA	NA	NA	NA	NA	NA	NA	NA	NA	NA	NA	NA	NA	NA	NA	NA	NA	NA	NA	NA	NA	NA	NA	NA	NA	NA	NA	NA	NA	NA	NA	NA	NA	NA	NA	NA	NA	NA	NA	NA	NA	NA	G	T	275468	0.02375	0.995133	0.621651	2.7699e-05	0.148309	NA	NA	NA	NA	NA	NA	NA	NA	NA	NA	NA	NA	NA	NA	NA	NA	NA	NA	NA	NA	NA	NA	NA	NA	NA	NA	NA	NA	NA	NA	NA	NA	NA	NA	NA	NA	NA	NA	NA	NA	NA	NA	NA	NA	NA	NA	NA	NA	NA	NA	NA	NA	NA	NA	NA	NA	NA	NA	NA	NA	NA	NA	NA	NA	NA	NA	NA	NA	NA	NA	NA	NA	NA	NA	NA	NA	NA	NA	NA
rs5839251:228938586:T:TA	2	228938586	t	ta	0.1043	0.0252	3.495e-05	+++++++++-	2.3	9.215	9	0.4176	T	TA	3162	0.267361	0.267361	1690.79:699.191:991.597	01:01:01	0.648251:0.621792:0.857473	1701:639:1062	1244:508:736	217:93:124	30.2105	16.0979	0.116579	0.0605627	0.0621199	T	TA	1920	0.261666	0.261666	1004.8:390.92:613.878	01:01:01	0.721879:0.345275:0.2228	1056:380:676	732:294:438	132:47:85	20.1722	12.411	0.13096	0.104088	0.0805737	T	TA	7631	0.258926	3686	0.93225	0.926186	3907	2728	479	44.6872	14.4486	0.214057	0.00198256	0.0692109	T	TA	275468	0.27566	0.999849	0.0573251	0.35314	0.0617384	T	TA	556	0.279036	0.279036	310.288	1	0.387385	302	210	44	11.019	14.4766	0.0525782	0.446565	0.069077	T	TA	2765	0.244499	0.244499	1352.08	1	0.514327	1545	1035	185	14.7743	14.1461	0.0738305	0.296295	0.0706909	T	TA	9245	0.261216	4829.89:425.879:4404.01	01:01:01	0.102708:1:0.0870334	5127:380:4747	3475:302:3173	643:59:584	34.1587	0.0769924	0.202487	0.0085395	T	TA	0.26029	0.26029	0.2575	IMP	0.966	2175	0.094195	0.14804	0.524592	T	TA	0.26558	0.26558	0.2575	IMP	0.9563	895	0.0831574	0.111825	0.457095	T	TA	0.26767	0.26767	0.2575	IMP	0.95635	1014	-0.137139	0.118704	0.247967
rs148798407:101966797:CTTTA:C	9	101966797	cttta	c	0.1927	0.0466	3.495e-05	+--?++++++	39	13.122	8	0.1077	C	CTTTA	3162	0.077275	0.077275	488.687:164.123:324.564	01:01:01	0.801568:0.477916:0.881907	2695:1082:1613	450:155:295	17:03:14	-25.8783	9.64008	-0.278468	0.0072649	0.103734	C	CTTTA	1920	0.081982	0.081982	314.811:120.207:194.604	01:01:01	0.880206:0.808728:1	1616:604:1012	292:113:179	12:04:08	2.4981	7.66659	0.0425016	0.744544	0.130436	C	CTTTA	7631	0.0681491	1028	0.980736	0.650873	6488	964	32	2.70178	8.38811	0.0383992	0.74738	0.119216	NA	NA	NA	NA	NA	NA	NA	NA	C	CTTTA	556	0.0836493	0.0836493	93.018	1	0.774456	470	82	4	-24.736	8.86672	-0.314633	0.00527467	0.112781	C	CTTTA	2765	0.0497134	0.0497134	274.915	1	0.146551	2507	248	10	-8.67152	7.07696	-0.173142	0.220456	0.141304	C	CTTTA	9245	0.0774115	1431.34:107.529:1323.81	01:01:01	0.16334:0.577288:0.196171	7889:639:7250	1292:97:1195	2 days, 16:05:59	-13.4746	0.123362	-0.205059	0.0964618	C	CTTTA	0.07912	0.07912	0.0706	IMP	0.9295	2175	-0.19096	0.259001	0.460944	C	CTTTA	0.06771	0.06771	0.0706	IMP	0.98648	895	-0.379833	0.19211	0.0480227	C	CTTTA	0.0732	0.0732	0.0706	IMP	0.98525	1014	-0.560573	0.192377	0.00356902
rs373058669:7316376:A:C	6	7316376	a	c	-0.3079	0.0744	3.501e-05	???-??????	0	0	0	1	NA	NA	NA	NA	NA	NA	NA	NA	NA	NA	NA	NA	NA	NA	NA	NA	NA	NA	NA	NA	NA	NA	NA	NA	NA	NA	NA	NA	NA	NA	NA	NA	NA	NA	NA	NA	NA	NA	NA	NA	NA	NA	NA	NA	NA	NA	NA	A	C	275468	0.221	0.999741	-0.307885	1.7041e-05	0.0715927	NA	NA	NA	NA	NA	NA	NA	NA	NA	NA	NA	NA	NA	NA	NA	NA	NA	NA	NA	NA	NA	NA	NA	NA	NA	NA	NA	NA	NA	NA	NA	NA	NA	NA	NA	NA	NA	NA	NA	NA	NA	NA	NA	NA	NA	NA	NA	NA	NA	NA	NA	NA	NA	NA	NA	NA	NA	NA	NA	NA	NA	NA	NA	NA	NA	NA	NA	NA	NA	NA	NA	NA	NA	NA	NA	NA	NA	NA	NA
rs57365047:20633345:A:G	8	20633345	a	g	0.2063	0.0499	3.513e-05	+++--+++++	0	7.183	9	0.6181	A	G	3162	0.0566496	0.0566496	358.252:158.062:200.19	01:01:01	0.177118:0.812633:0.0961851	2821:1089:1732	327:146:181	14:05:09	13.9389	8.60225	0.188367	0.105151	0.116249	A	G	1920	0.048201	0.048201	185.092:84.534:100.558	01:01:01	0.199605:0.727696:0.139428	1744:640:1104	169:78:91	07:03:04	10.1762	6.1665	0.267614	0.0988931	0.162167	A	G	7631	0.055841	837	0.990041	0.741162	6739	795	21	4.78962	7.47951	0.085616	0.521935	0.133699	A	G	275468	0.05304	0.999987	-0.0010005	1	Inf	A	G	556	0.0653264	0.0653264	72.643	1	0.460181	490	63	3	-0.00817877	8.17219	-0.000122465	0.999201	0.122366	A	G	2765	0.0818946	0.0818946	452.877	1	0.0220493	2340	397	28	34.3958	9.26863	0.400382	0.000206446	0.107891	A	G	9245	0.055122	1019.21:91.912:927.294	01:01:01	0.617404:1:0.75178	8251:651:7600	969:88:881	1 day, 1:02:23	8.02785	0.146364	0.171976	0.239999	A	G	0.05955	0.05955	0.0557	IMP	0.99437	2175	0.222075	0.277577	0.423682	A	G	0.05405	0.05405	0.0557	IMP	0.99475	895	0.388038	0.206689	0.0604627	A	G	0.06331	0.06331	0.0557	IMP	0.99486	1014	0.185417	0.200587	0.355293
13:22309789:.:CA	13	22309789	-	ca	0.2708	0.0655	3.514e-05	???+??????	0	0	0	1	NA	NA	NA	NA	NA	NA	NA	NA	NA	NA	NA	NA	NA	NA	NA	NA	NA	NA	NA	NA	NA	NA	NA	NA	NA	NA	NA	NA	NA	NA	NA	NA	NA	NA	NA	NA	NA	NA	NA	NA	NA	NA	NA	NA	NA	NA	NA	-	CA	275468	0.22639	0.989316	0.27079	2.3723e-05	0.0640678	NA	NA	NA	NA	NA	NA	NA	NA	NA	NA	NA	NA	NA	NA	NA	NA	NA	NA	NA	NA	NA	NA	NA	NA	NA	NA	NA	NA	NA	NA	NA	NA	NA	NA	NA	NA	NA	NA	NA	NA	NA	NA	NA	NA	NA	NA	NA	NA	NA	NA	NA	NA	NA	NA	NA	NA	NA	NA	NA	NA	NA	NA	NA	NA	NA	NA	NA	NA	NA	NA	NA	NA	NA	NA	NA	NA	NA	NA	NA
rs75556979:163741159:C:G	6	163741159	c	g	0.1724	0.0417	3.515e-05	++++++++-+	17.1	10.859	9	0.2855	C	G	3162	0.0751026	0.0751026	474.949:214.713:260.236	01:01:01	0.370784:0.473017:0.58902	2709:1037:1672	432:192:240	21:11:10	31.5314	9.79212	0.328844	0.00128153	0.102123	C	G	1920	0.0830471	0.0830471	318.901:124.15:194.751	01:01:01	0.133841:1:0.0767048	1610:602:1008	302:114:188	08:05:03	6.31604	7.72268	0.105903	0.413439	0.129489	C	G	7631	0.0799228	1213	0.994496	0.481884	6429	1107	53	15.7983	9.21237	0.186151	0.0863643	0.10855	C	G	275468	0.06363	0.998312	0.0880109	0.43178	0.111952	C	G	556	0.0765234	0.0765234	85.094	1	1	474	79	3	2.61043	8.7283	0.0342652	0.764881	0.11457	C	G	2765	0.0757051	0.0757051	418.649	1	0.594349	2350	401	14	14.5066	8.8528	0.1851	0.101286	0.112959	C	G	9245	0.0785406	1452.22:134.133:1318.08	01:01:01	0.472942:0.653365:0.544719	7853:614:7239	1330:120:1210	2 days, 14:07:55	15.4583	0.124357	0.239059	0.0545611	C	G	0.07661	0.07661	0.0785	IMP	0.85495	2175	0.33384	0.26566	0.208883	C	G	0.07879	0.07879	0.0785	IMP	0.99295	895	-0.164888	0.175785	0.348241	C	G	0.06443	0.06443	0.0785	IMP	0.99094	1014	0.49169	0.204692	0.0163016
rs73166625:146999001:C:G	3	146999001	c	g	0.1714	0.0414	3.517e-05	++++?+++++	0	7.04	8	0.5324	C	G	3162	0.0928654	0.0928654	587.281:258.428:328.853	01:01:01	0.224384:0.206239:0.00829468	2634:1002:1632	498:230:268	1 day, 6:08:22	25.4774	10.1228	0.248633	0.011841	0.0987869	C	G	1920	0.0938026	0.0938026	360.202:138.208:221.994	01:01:01	0.27644:0.502162:0.603212	1578:592:986	330:125:205	12:04:08	1.29679	7.64755	0.022173	0.865349	0.130761	C	G	7631	0.0811763	1195	0.962914	0.754762	6199	1103	46	18.8079	9.09892	0.227175	0.0387294	0.109903	C	G	275468	0.0789	0.99893	0.242946	0.010722	0.0952121	NA	NA	NA	NA	NA	NA	NA	NA	NA	NA	NA	NA	NA	NA	NA	NA	C	G	2765	0.10153	0.10153	561.461	1	0.462431	2231	510	24	0.518965	10.2195	0.00496909	0.959499	0.0978521	C	G	9245	0.094015	1738.34:152.985:1585.35	01:01:01	0.0158211:0.307386:0.0274775	7672:602:7070	1478:129:1349	95:10:85	11.2796	0.121109	0.165441	0.171921	C	G	0.09121	0.09121	0.1004	IMP	0.87045	2175	0.488757	0.246345	0.0472518	C	G	0.10605	0.10605	0.1004	IMP	0.8929	895	0.159366	0.166312	0.337945	C	G	0.09826	0.09826	0.1004	IMP	0.88875	1014	0.215114	0.177336	0.225118
rs12364224:58581107:A:T	11	58581107	a	t	0.1469	0.0355	3.521e-05	++?+??+++-	4.4	6.276	6	0.393	A	T	3162	0.205654	0.205654	1300.55:547.835:752.718	01:01:01	0.071644:0.236106:0.174777	2025:760:1265	1031:431:600	4 days, 10:49:57	38.6602	13.6216	0.208358	0.00453735	0.0734128	A	T	1920	0.19644	0.19644	754.328:293.579:460.749	01:01:01	0.175309:0.283154:0.383248	1280:473:807	564:216:348	3 days, 4:32:44	5.4683	10.6783	0.0479568	0.608584	0.0936479	NA	NA	NA	NA	NA	NA	NA	NA	NA	NA	NA	NA	NA	NA	NA	A	T	275468	0.21234	0.999508	0.167208	0.011475	0.0661452	NA	NA	NA	NA	NA	NA	NA	NA	NA	NA	NA	NA	NA	NA	NA	NA	NA	NA	NA	NA	NA	NA	NA	NA	NA	NA	NA	NA	NA	NA	NA	NA	A	T	9245	0.187826	3472.9:297.908:3174.99	01:01:01	0.608412:0.424241:0.431126	6113:470:5643	2800:245:2555	332:26:306	32.1006	0.087257	0.244406	0.00509445	A	T	0.18879	0.18879	0.2028	IMP	0.90694	2175	0.0241321	0.173888	0.889624	A	T	0.20518	0.20518	0.2028	IMP	0.98797	895	0.152508	0.122324	0.212487	A	T	0.18501	0.18501	0.2028	IMP	0.98908	1014	-0.0687401	0.127517	0.589841
rs12021649:167135333:C:T	1	167135333	t	c	0.2968	0.0718	3.533e-05	++?+??+-++	0	3.323	6	0.7673	C	T	3162	0.0428533	0.0428533	271.004:84.428:186.576	01:01:01	0.492577:0.035268:0.796528	2909:1164:1745	246:72:174	07:04:03	-22.3719	7.36443	-0.412501	0.00238286	0.135788	C	T	1920	0.0430458	0.0430458	165.296:51.261:114.035	01:01:01	0.382571:0.220117:0.735086	1764:672:1092	151:47:104	05:02:03	-12.7802	5.76679	-0.384298	0.0266801	0.173407	NA	NA	NA	NA	NA	NA	NA	NA	NA	NA	NA	NA	NA	NA	NA	C	T	275468	0.04493	0.999237	-0.309246	0.039387	0.150111	NA	NA	NA	NA	NA	NA	NA	NA	NA	NA	NA	NA	NA	NA	NA	NA	NA	NA	NA	NA	NA	NA	NA	NA	NA	NA	NA	NA	NA	NA	NA	NA	C	T	9245	0.0401269	741.946:55.555:686.391	01:01:01	0.219628:0.0737481:0.478348	8529:689:7840	697:49:648	19:03:16	-4.53233	0.174111	-0.137396	0.430037	C	T	0.04132	0.04132	0.0358	IMP	0.89855	2175	0.153649	0.343137	0.654313	C	T	0.0382	0.0382	0.0358	IMP	0.98652	895	-0.271358	0.260176	0.296958	C	T	0.03794	0.03794	0.0358	IMP	0.98331	1014	-0.27925	0.258505	0.280032
rs10896842:58592168:C:T	11	58592168	t	c	-0.148	0.0358	3.539e-05	--?-??---+	0	5.963	6	0.4274	C	T	3162	0.209928	0.209928	1327.59:556.464:771.122	01:01:01	0.0903525:0.269781:0.198926	2028:762:1266	1028:429:599	4 days, 10:49:57	37.0892	13.321	0.209014	0.00536476	0.0750694	C	T	1920	0.201447	0.201447	773.556:300.991:472.565	01:01:01	0.152867:0.232983:0.383248	1281:474:807	563:215:348	3 days, 4:32:44	5.6818	10.4488	0.052042	0.586596	0.0957048	NA	NA	NA	NA	NA	NA	NA	NA	NA	NA	NA	NA	NA	NA	NA	C	T	275468	0.21237	0.999733	0.167208	0.011728	0.0663464	NA	NA	NA	NA	NA	NA	NA	NA	NA	NA	NA	NA	NA	NA	NA	NA	NA	NA	NA	NA	NA	NA	NA	NA	NA	NA	NA	NA	NA	NA	NA	NA	C	T	9245	0.188705	3489.16:300.287:3188.87	01:01:01	0.609512:0.495786:0.453439	6103:468:5635	2808:246:2562	334:27:307	32.616	0.0870655	0.247242	0.0045152	C	T	0.18918	0.18918	0.2018	IMP	0.90802	2175	0.025628	0.173625	0.882654	C	T	0.20515	0.20515	0.2018	IMP	0.98869	895	0.144075	0.122133	0.238139	C	T	0.18613	0.18613	0.2018	IMP	0.98891	1014	-0.0589498	0.126941	0.64237
rs1954965:58555671:C:A	11	58555671	a	c	-0.1559	0.0377	3.545e-05	--?-??---+	0	5.044	6	0.5381	C	A	3162	0.160745	0.160745	1016.55:421.619:594.931	01:01:01	0.509422:1:0.432477	2223:854:1369	863:351:512	3 days, 4:35:41	26.5365	13.4184	0.147382	0.0479706	0.0745245	C	A	1920	0.147885	0.147885	567.879:219.12:348.759	01:01:01	0.414821:0.309278:0.816587	1400:523:877	474:178:296	1 day, 22:20:26	6.95607	10.2134	0.0666842	0.495825	0.0979106	NA	NA	NA	NA	NA	NA	NA	NA	NA	NA	NA	NA	NA	NA	NA	C	A	275468	0.16838	0.999931	0.201307	0.0048337	0.0714383	NA	NA	NA	NA	NA	NA	NA	NA	NA	NA	NA	NA	NA	NA	NA	NA	NA	NA	NA	NA	NA	NA	NA	NA	NA	NA	NA	NA	NA	NA	NA	NA	C	A	9245	0.147844	2733.63:239.632:2494	01:01:01	0.265639:0.175057:0.109119	6724:515:6209	2305:212:2093	216:14:202	27.683	0.095735	0.253719	0.00804384	C	A	0.15167	0.15167	0.162	IMP	0.92165	2175	0.122845	0.1888	0.515266	C	A	0.16183	0.16183	0.162	IMP	0.99324	895	0.224748	0.129813	0.0833941	C	A	0.1478	0.1478	0.162	IMP	0.99185	1014	-0.0684669	0.140045	0.624917
rs66841633:27382386:G:T	6	27382386	t	g	0.1791	0.0433	3.552e-05	++++-+++++	8.3	9.811	9	0.366	G	T	3162	0.0971403	0.0971403	614.315:197.249:417.066	01:01:01	0.102404:0.84711:0.0753391	2588:1051:1537	536:181:355	1 day, 14:08:30	-14.3431	9.9523	-0.144809	0.149532	0.100479	G	T	1920	0.0987729	0.0987729	379.288:124.405:254.883	01:01:01	1:0.471997:0.542849	1560:604:956	342:110:232	18:07:11	-11.0123	8.48087	-0.153107	0.194121	0.117912	G	T	7631	0.0848861	1280	0.999345	0.550941	6395	1182	49	-10.5488	8.21181	-0.156432	0.198935	0.121776	G	T	275468	0.07025	0.999972	-0.424648	0.0005898	0.123578	G	T	556	0.0645773	0.0645773	71.81	1	0.482486	488	65	3	2.60453	8.24876	0.0382783	0.752194	0.12123	G	T	2765	0.0433468	0.0433468	239.708	1	0.0591234	2541	215	9	-11.161	7.14902	-0.218378	0.118479	0.139879	G	T	9245	0.0832547	1539.38:118.007:1421.37	01:01:01	0.891522:1:0.777295	7771:627:7144	1409:110:1299	65:4:61	-9.71895	0.120285	-0.140618	0.242387	G	T	0.08405	0.08405	0.0716	IMP	0.99334	2175	-0.0189653	0.235305	0.935761	G	T	0.06874	0.06874	0.0716	IMP	0.99992	895	-0.157814	0.192604	0.412574	G	T	0.07024	0.07024	0.0716	IMP	0.99976	1014	-0.492959	0.19367	0.0109169
rs11229623:58555182:T:C	11	58555182	t	c	0.1557	0.0377	3.556e-05	++?+??+++-	0	5.062	6	0.5359	T	C	3162	0.160542	0.160542	1015.27:421.135:594.131	01:01:01	0.509422:1:0.432477	2223:854:1369	863:351:512	3 days, 4:35:41	26.5518	13.4367	0.147064	0.048148	0.074423	T	C	1920	0.147647	0.147647	566.964:218.697:348.267	01:01:01	0.414821:0.309278:0.816587	1400:523:877	474:178:296	1 day, 22:20:26	6.88426	10.2272	0.0658183	0.500862	0.0977785	NA	NA	NA	NA	NA	NA	NA	NA	NA	NA	NA	NA	NA	NA	NA	T	C	275468	0.16792	0.998813	0.201307	0.0047344	0.0712699	NA	NA	NA	NA	NA	NA	NA	NA	NA	NA	NA	NA	NA	NA	NA	NA	NA	NA	NA	NA	NA	NA	NA	NA	NA	NA	NA	NA	NA	NA	NA	NA	T	C	9245	0.147803	2732.88:239.549:2493.33	01:01:01	0.265639:0.175057:0.109119	6724:515:6209	2305:212:2093	216:14:202	27.667	0.0957231	0.253511	0.00808796	T	C	0.15164	0.15164	0.162	IMP	0.92183	2175	0.123102	0.188791	0.514365	T	C	0.16183	0.16183	0.162	IMP	0.99325	895	0.224723	0.129813	0.0834279	T	C	0.1478	0.1478	0.162	IMP	0.99191	1014	-0.0685127	0.140042	0.624679
rs12421060:58537683:C:G	11	58537683	c	g	0.1552	0.0375	3.558e-05	++?+??+++-	0	4.801	6	0.5696	C	G	3162	0.161075	0.161075	1018.64:422.428:596.212	01:01:01	0.509422:1:0.432477	2223:854:1369	863:351:512	3 days, 4:35:41	26.5951	13.5156	0.14559	0.0490989	0.0739886	C	G	1920	0.148229	0.148229	569.201:219.789:349.412	01:01:01	0.36404:0.195172:0.816587	1400:523:877	473:177:296	1 day, 23:21:26	7.05725	10.2997	0.0665255	0.493223	0.0970902	NA	NA	NA	NA	NA	NA	NA	NA	NA	NA	NA	NA	NA	NA	NA	C	G	275468	0.16838	0.999926	0.201307	0.004728	0.071259	NA	NA	NA	NA	NA	NA	NA	NA	NA	NA	NA	NA	NA	NA	NA	NA	NA	NA	NA	NA	NA	NA	NA	NA	NA	NA	NA	NA	NA	NA	NA	NA	C	G	9245	0.148713	2749.71:240.762:2508.94	01:01:01	0.265354:0.175057:0.108953	6725:515:6210	2304:212:2092	216:14:202	27.253	0.0958405	0.250332	0.00900273	C	G	0.15215	0.15215	0.163	IMP	0.96366	2175	0.110789	0.183803	0.546669	C	G	0.16268	0.16268	0.163	IMP	0.99136	895	0.226452	0.129706	0.0808315	C	G	0.148	0.148	0.163	IMP	0.99176	1014	-0.0573391	0.139915	0.681943
rs4939225:58591863:G:A	11	58591863	a	g	-0.1479	0.0358	3.561e-05	--?-??---+	0	5.947	6	0.4291	G	A	3162	0.210374	0.210374	1330.41:557.142:773.265	01:01:01	0.071644:0.269781:0.153315	2025:762:1263	1031:429:602	4 days, 10:49:57	36.7196	13.3287	0.206692	0.0058704	0.0750261	G	A	1920	0.201547	0.201547	773.942:301.191:472.751	01:01:01	0.175309:0.283154:0.383248	1280:473:807	564:216:348	3 days, 4:32:44	5.79058	10.4558	0.0529674	0.579705	0.0956407	NA	NA	NA	NA	NA	NA	NA	NA	NA	NA	NA	NA	NA	NA	NA	G	A	275468	0.2123	0.999454	0.168899	0.01078	0.0662412	NA	NA	NA	NA	NA	NA	NA	NA	NA	NA	NA	NA	NA	NA	NA	NA	NA	NA	NA	NA	NA	NA	NA	NA	NA	NA	NA	NA	NA	NA	NA	NA	G	A	9245	0.188764	3490.25:300.29:3189.96	01:01:01	0.473047:0.567841:0.333775	6117:470:5647	2793:244:2549	335:27:308	32.6758	0.0870413	0.247559	0.00445305	G	A	0.18943	0.18943	0.2018	IMP	0.90667	2175	0.0237992	0.173621	0.890971	G	A	0.20506	0.20506	0.2018	IMP	0.98897	895	0.141173	0.122123	0.247683	G	A	0.18606	0.18606	0.2018	IMP	0.98942	1014	-0.0593191	0.126924	0.640244
rs2279832:147101640:T:C	3	147101640	t	c	-0.0972	0.0235	3.563e-05	----+---+-	33.4	13.517	9	0.1406	T	C	3162	0.322009	0.322009	2036.39:747.037:1289.35	01:01:01	0.00189981:0.0254695:0.0353673	1500:625:875	1300:487:813	362:128:234	-49.412	17.4769	-0.161773	0.00469453	0.0572184	T	C	1920	0.334353	0.334353	1283.91:466.811:817.103	01:01:01	0.681708:0.26826:0.157804	847:337:510	863:302:561	210:82:128	-18.7002	13.1762	-0.107713	0.155829	0.0758944	T	C	7631	0.326081	4935	0.990172	0.448212	3412	3353	791	-11.9358	15.836	-0.0475949	0.451022	0.0631473	T	C	275468	0.35271	0.999826	-0.173164	0.0035576	0.0594056	T	C	556	0.322252	0.322252	358.344	1	0.439427	250	252	54	7.2881	15.1988	0.0315499	0.631569	0.0657947	T	C	2765	0.337426	0.337426	1865.97	1	0.524541	1215	1224	326	-28.4164	15.4477	-0.119081	0.065838	0.0647346	T	C	9245	0.321152	5938.1:448:5490.1	01:01:01	0.0159986:0.664144:0.00919182	4311:358:3953	3930:318:3612	1004:65:939	-11.0198	0.0713119	-0.0560398	0.43196	T	C	0.32406	0.32406	0.3201	GEN	0.99899	2175	-0.208003	0.13727	0.1297	T	C	0.30018	0.30018	0.3201	GEN	0.99981	895	0.113664	0.10478	0.278015	T	C	0.31294	0.31294	0.3201	GEN	0.99977	1014	-0.247343	0.106665	0.0204018
rs7221720:46168892:A:G	17	46168892	a	g	-0.1456	0.0352	3.563e-05	-------+--	0	5.008	9	0.8336	A	G	3162	0.115417	0.115417	729.896:255.93:473.966	01:01:01	0.18791:0.215792:0.458084	2487:1003:1484	626:220:406	2 days, 1:17:32	-33.5819	11.8793	-0.23797	0.00469976	0.08418	A	G	1920	0.110426	0.110426	424.036:150.666:273.37	01:01:01	0.725762:0.318151:0.250116	1520:582:938	379:129:250	21:10:11	-7.84893	8.86681	-0.0998335	0.376047	0.11278	A	G	7631	0.10463	1566	0.98375	0.665513	6026	1396	85	-19.9476	10.3273	-0.187035	0.0534146	0.0968307	A	G	275468	0.11334	0.999953	-0.080126	0.3731	0.0899604	A	G	556	0.111531	0.111531	124.022	1	0.191016	443	103	10	-9.40324	10.494	-0.0853871	0.370223	0.0952925	A	G	2765	0.118639	0.118639	656.074	1	0.723645	2127	599	39	-18.9012	10.4012	-0.174712	0.0691844	0.0961428	A	G	9245	0.110246	2038.45:154.149:1884.3	01:01:01	0.111523:0.163511:0.22592	7304:591:6713	1844:146:1698	97:4:93	-13.4195	0.106625	-0.152564	0.152473	A	G	0.11053	0.11053	0.1093	IMP	0.99256	2175	0.151196	0.207181	0.465528	A	G	0.10113	0.10113	0.1093	IMP	0.99418	895	-0.279339	0.160531	0.081843	A	G	0.1104	0.1104	0.1093	IMP	0.99485	1014	-0.0979145	0.155416	0.528684
rs34801232:58561452:AC:A	11	58561452	a	ac	-0.145	0.0351	3.564e-05	--?-??---+	10.2	6.681	6	0.3514	AC	A	3162	0.198274	0.198274	1253.88:531.826:722.058	01:01:01	0.0903035:0.236487:0.225205	2030:761:1269	1026:430:596	4 days, 10:49:57	41.0772	14.112	0.206263	0.00360518	0.0708617	AC	A	1920	0.188905	0.188905	725.395:283.327:442.068	01:01:01	0.130966:0.230584:0.380046	1284:475:809	560:214:346	3 days, 4:32:44	5.93504	11.0729	0.0484057	0.591963	0.0903106	NA	NA	NA	NA	NA	NA	NA	NA	NA	NA	NA	NA	NA	NA	NA	AC	A	275468	0.21247	0.999865	0.165514	0.012363	0.0661632	NA	NA	NA	NA	NA	NA	NA	NA	NA	NA	NA	NA	NA	NA	NA	NA	NA	NA	NA	NA	NA	NA	NA	NA	NA	NA	NA	NA	NA	NA	NA	NA	AC	A	9245	0.185945	3438.12:295.027:3143.09	01:01:01	0.449807:0.490399:0.296813	6137:472:5665	2777:243:2534	331:26:305	31.8995	0.0875051	0.24426	0.00524847	AC	A	0.18806	0.18806	0.1988	IMP	0.9104	2175	0.00541296	0.17372	0.975143	AC	A	0.20432	0.20432	0.1988	IMP	0.98577	895	0.156643	0.122693	0.201705	AC	A	0.18387	0.18387	0.1988	IMP	0.98678	1014	-0.0784272	0.128421	0.541397
rs62111445:35704289:A:T	19	35704289	a	t	0.1145	0.0277	3.568e-05	+-++++++++	0	7.548	9	0.5803	A	T	3162	0.201039	0.201039	1271.37:519.49:751.882	01:01:01	0.545448:0.496387:0.829208	2014:774:1240	1012:406:606	136:60:76	22.4201	14.4714	0.107057	0.121317	0.0691018	A	T	1920	0.21002	0.21002	806.478:289.78:516.698	01:01:01	0.585699:0.422024:0.175888	1194:453:741	635:242:393	91:26:65	-4.32983	11.3567	-0.0335714	0.703011	0.0880537	A	T	7631	0.17417	2359	0.885205	0.0427858	4626	1899	230	17.4685	12.398	0.113646	0.158841	0.0806582	A	T	275468	0.20804	0.999276	0.103459	0.1234	0.0671523	A	T	556	0.20801	0.20801	231.307	1	0.0414634	354	169	33	43.1342	13.1131	0.25085	0.00100398	0.0762596	A	T	2765	0.202624	0.202624	1120.51	1	0.770426	1746	906	113	4.31006	12.7696	0.0264317	0.735722	0.078311	A	T	9245	0.217311	4018.09:356.663:3661.42	01:01:01	0.218454:0.839168:0.232277	5711:432:5279	3085:266:2819	449:43:406	24.8805	0.0821463	0.167893	0.0409694	A	T	0.21125	0.21125	0.2087	IMP	0.95581	2175	0.208231	0.158568	0.189117	A	T	0.20589	0.20589	0.2087	IMP	0.98476	895	0.113733	0.117137	0.331579	A	T	0.21693	0.21693	0.2087	IMP	0.98228	1014	0.165566	0.118103	0.16095
rs72929706:58560996:C:T	11	58560996	t	c	-0.145	0.0351	3.569e-05	--?-??---+	10.4	6.695	6	0.35	C	T	3162	0.198008	0.198008	1252.2:531.236:720.967	01:01:01	0.0903035:0.236487:0.225205	2030:761:1269	1026:430:596	4 days, 10:49:57	41.142	14.1294	0.20608	0.00359362	0.0707744	C	T	1920	0.188592	0.188592	724.194:282.859:441.335	01:01:01	0.130966:0.230584:0.380046	1284:475:809	560:214:346	3 days, 4:32:44	5.91134	11.0851	0.0481065	0.593849	0.0902112	NA	NA	NA	NA	NA	NA	NA	NA	NA	NA	NA	NA	NA	NA	NA	C	T	275468	0.21247	0.999863	0.165514	0.012363	0.0661632	NA	NA	NA	NA	NA	NA	NA	NA	NA	NA	NA	NA	NA	NA	NA	NA	NA	NA	NA	NA	NA	NA	NA	NA	NA	NA	NA	NA	NA	NA	NA	NA	C	T	9245	0.185895	3437.2:294.965:3142.23	01:01:01	0.449807:0.490399:0.296813	6137:472:5665	2777:243:2534	331:26:305	31.9064	0.087499	0.244278	0.00524194	C	T	0.18801	0.18801	0.1988	IMP	0.91071	2175	0.00535809	0.173709	0.975393	C	T	0.20424	0.20424	0.1988	IMP	0.98626	895	0.156902	0.122698	0.200979	C	T	0.18382	0.18382	0.1988	IMP	0.98715	1014	-0.0786381	0.128418	0.5403
rs74648816:58562711:TAAAGA:T	11	58562711	t	taaaga	-0.1451	0.0351	3.585e-05	--?-??---+	10.2	6.685	6	0.351	TAAAGA	T	3162	0.198689	0.198689	1256.51:532.678:723.832	01:01:01	0.0903035:0.236487:0.225205	2030:761:1269	1026:430:596	4 days, 10:49:57	40.9274	14.0705	0.206725	0.00362901	0.0710707	TAAAGA	T	1920	0.189351	0.189351	727.106:283.924:443.182	01:01:01	0.130966:0.230584:0.380046	1284:475:809	560:214:346	3 days, 4:32:44	5.90761	11.04	0.0484697	0.592576	0.0905797	NA	NA	NA	NA	NA	NA	NA	NA	NA	NA	NA	NA	NA	NA	NA	TAAAGA	T	275468	0.21247	0.999869	0.165514	0.012361	0.0661616	NA	NA	NA	NA	NA	NA	NA	NA	NA	NA	NA	NA	NA	NA	NA	NA	NA	NA	NA	NA	NA	NA	NA	NA	NA	NA	NA	NA	NA	NA	NA	NA	TAAAGA	T	9245	0.185878	3436.88:294.931:3141.95	01:01:01	0.449807:0.490399:0.296813	6137:472:5665	2777:243:2534	331:26:305	31.8988	0.0874944	0.244195	0.00525497	TAAAGA	T	0.18801	0.18801	0.1988	IMP	0.91072	2175	0.00531089	0.173709	0.97561	TAAAGA	T	0.20424	0.20424	0.1988	IMP	0.98627	895	0.156895	0.122698	0.200999	TAAAGA	T	0.18381	0.18381	0.1988	IMP	0.98717	1014	-0.0786446	0.128418	0.540266
11:57528704:.:CA	11	57528704	-	ca	0.2476	0.0599	3.586e-05	???+??????	0	0	0	1	NA	NA	NA	NA	NA	NA	NA	NA	NA	NA	NA	NA	NA	NA	NA	NA	NA	NA	NA	NA	NA	NA	NA	NA	NA	NA	NA	NA	NA	NA	NA	NA	NA	NA	NA	NA	NA	NA	NA	NA	NA	NA	NA	NA	NA	NA	NA	-	CA	275468	0.34166	0.950855	0.247641	3.0692e-05	0.059411	NA	NA	NA	NA	NA	NA	NA	NA	NA	NA	NA	NA	NA	NA	NA	NA	NA	NA	NA	NA	NA	NA	NA	NA	NA	NA	NA	NA	NA	NA	NA	NA	NA	NA	NA	NA	NA	NA	NA	NA	NA	NA	NA	NA	NA	NA	NA	NA	NA	NA	NA	NA	NA	NA	NA	NA	NA	NA	NA	NA	NA	NA	NA	NA	NA	NA	NA	NA	NA	NA	NA	NA	NA	NA	NA	NA	NA	NA	NA
rs59552810:54356806:C:CA	7	54356806	ca	c	0.1076	0.026	3.6e-05	+++-+?--++	56.5	18.38	8	0.01855	C	CA	3162	0.644952	0.355048	4078.68:1561.6:2517.08	01:01:01	0.361:0.169478:1	450:198:252	1453:566:887	1259:476:783	-40.8254	16.9588	-0.141952	0.0160695	0.0589664	C	CA	1920	0.644292	0.355708	2474.08:901.959:1572.12	01:01:01	0.0402873:0.160627:0.133164	288:120:168	855:326:529	777:275:502	-28.2559	13.2265	-0.161518	0.0326539	0.0756058	CA	C	7631	0.293894	3599	0.801468	0.17549	3024	2585	507	50.8337	13.7473	0.268978	0.000217542	0.0727416	CA	C	275468	0.34786	0.999612	-0.0100503	0.86955	0.0611967	C	CA	556	0.68298	0.31702	759.474	1	0.775861	65	245	246	-34.9854	14.4044	-0.168614	0.0151491	0.0694232	NA	NA	NA	NA	NA	NA	NA	NA	NA	NA	NA	NA	NA	NA	NA	NA	C	CA	9245	0.648197	11985.2:967.579:11017.6	01:01:01	0.00137524:0.295613:0.00246566	1279:99:1180	4125:325:3800	3841:317:3524	12.8548	0.0722486	0.0670999	0.353025	C	CA	0.63482	0.36518	0.341	IMP	0.89127	2175	0.0740401	0.142622	0.603667	C	CA	0.6309	0.3691	0.341	IMP	0.92105	895	-0.0832928	0.103774	0.422187	C	CA	0.64815	0.35185	0.341	IMP	0.91216	1014	-0.24485	0.109267	0.0250363
rs13037326:44692598:C:T	20	44692598	t	c	-0.1017	0.0246	3.605e-05	----------	5.8	9.551	9	0.3881	C	T	3162	0.271293	0.271293	1715.65:685.849:1029.81	01:01:01	0.620524:0.722861:0.726981	1686:652:1034	1238:491:747	238:97:141	7.24215	16.5986	0.0262861	0.662611	0.060246	C	T	1920	0.282618	0.282618	1085.25:448.291:636.961	01:01:01	0.652756:0.601758:0.882285	984:339:645	787:316:471	149:66:83	38.4484	12.8058	0.23446	0.0026783	0.0780896	C	T	7631	0.257586	3919	0.999214	0.352648	4225	2881	519	23.8224	14.4845	0.113548	0.100035	0.0690393	C	T	275468	0.24409	0.999667	0.0592119	0.35215	0.0636394	C	T	556	0.297012	0.297012	330.277	1	1	275	232	49	22.3488	15.2552	0.0960318	0.142924	0.0655514	C	T	2765	0.307071	0.307071	1698.1	1	0.453743	1290	1210	265	17.0457	15.2018	0.0737605	0.262162	0.0657817	C	T	9245	0.266869	4934.42:411.359:4523.06	01:01:01	0.116739:0.646833:0.133695	4940:384:4556	3677:303:3374	628:54:574	5.42236	0.0755755	0.0309705	0.681955	C	T	0.25805	0.25805	0.2614	IMP	0.9809	2175	0.214735	0.14483	0.138163	C	T	0.27871	0.27871	0.2614	IMP	0.99197	895	0.173717	0.104794	0.0973767	C	T	0.27244	0.27244	0.2614	IMP	0.99313	1014	0.293196	0.111674	0.00865312
rs4418828:58539810:C:T	11	58539810	t	c	-0.1551	0.0375	3.619e-05	--?-??---+	0	5.103	6	0.5307	C	T	3162	0.160489	0.160489	1014.93:421.039:593.896	01:01:01	0.509422:1:0.432477	2223:854:1369	863:351:512	3 days, 4:35:41	26.6872	13.5147	0.146114	0.0483043	0.0739935	C	T	1920	0.147635	0.147635	566.92:218.931:347.989	01:01:01	0.36404:0.195172:0.816587	1400:523:877	473:177:296	1 day, 23:21:26	7.06438	10.2964	0.0666356	0.492647	0.0971213	NA	NA	NA	NA	NA	NA	NA	NA	NA	NA	NA	NA	NA	NA	NA	C	T	275468	0.16838	0.999922	0.201307	0.0047384	0.0712767	NA	NA	NA	NA	NA	NA	NA	NA	NA	NA	NA	NA	NA	NA	NA	NA	NA	NA	NA	NA	NA	NA	NA	NA	NA	NA	NA	NA	NA	NA	NA	NA	C	T	9245	0.14809	2738.19:240.145:2498.04	01:01:01	0.265141:0.175057:0.0998135	6726:515:6211	2303:212:2091	216:14:202	27.7338	0.0957974	0.254519	0.00788777	C	T	0.15173	0.15173	0.162	IMP	0.96662	2175	0.111886	0.183709	0.542499	C	T	0.16183	0.16183	0.162	IMP	0.99325	895	0.224723	0.129813	0.0834279	C	T	0.1478	0.1478	0.162	IMP	0.99191	1014	-0.0685127	0.140042	0.624679
rs13191474:27413345:C:T	6	27413345	t	c	0.1789	0.0433	3.623e-05	++++-+++++	8	9.779	9	0.3687	C	T	3162	0.0968099	0.0968099	612.226:196.323:415.903	01:01:01	0.126501:1:0.0753391	2588:1051:1537	537:182:355	1 day, 13:07:30	-14.5422	9.94957	-0.1469	0.143853	0.100507	C	T	1920	0.0983643	0.0983643	377.719:123.496:254.223	01:01:01	0.796878:0.635014:0.542849	1560:604:956	343:111:232	17:06:11	-11.1689	8.47043	-0.155668	0.187311	0.118058	C	T	7631	0.0850274	1282	0.999476	0.50378	6394	1184	49	-10.631	8.21183	-0.15765	0.195459	0.121776	C	T	275468	0.07023	0.999969	-0.424648	0.00059748	0.123705	C	T	556	0.0638489	0.0638489	71	1	0.482486	488	65	3	2.78439	8.25179	0.0408916	0.735794	0.121186	C	T	2765	0.0421219	0.0421219	232.934	1	0.0591234	2541	215	9	-10.455	7.14153	-0.204994	0.143201	0.140026	C	T	9245	0.0833979	1542.03:118.001:1424.03	01:01:01	0.891857:1:0.83202	7768:627:7141	1412:110:1302	65:4:61	-10.0526	0.120058	-0.144897	0.227473	C	T	0.08393	0.08393	0.0706	IMP	0.99931	2175	-0.0203668	0.234975	0.930928	C	T	0.06874	0.06874	0.0706	IMP	0.99992	895	-0.157814	0.192604	0.412574	C	T	0.07024	0.07024	0.0706	IMP	0.99976	1014	-0.492959	0.19367	0.0109169
rs13302195:33085462:T:G	9	33085462	t	g	-0.1086	0.0263	3.627e-05	----?-----	0	5.847	8	0.6644	T	G	3162	0.308523	0.308523	1951.1:750.89:1200.21	01:01:01	0.834091:0.684207:0.957511	1527:613:914	1337:513:824	298:114:184	-20.5782	16.8976	-0.0720707	0.223292	0.05918	T	G	1920	0.315721	0.315721	1212.37:445.573:766.794	01:01:01	0.242774:0.860876:0.182575	918:348:570	803:304:499	199:69:130	-12.2341	13.262	-0.0695597	0.356269	0.0754034	T	G	7631	0.279585	3810	0.894771	0.0864566	3578	2690	560	-29.4142	14.3922	-0.142005	0.0409769	0.0694821	T	G	275468	0.23509	0.999327	-0.166055	0.014885	0.0681903	NA	NA	NA	NA	NA	NA	NA	NA	NA	NA	NA	NA	NA	NA	NA	NA	T	G	2765	0.277549	0.277549	1534.85	1	0.00039748	1518	1011	236	-4.86717	13.9546	-0.0249942	0.72725	0.071661	T	G	9245	0.302623	5595.49:423.947:5171.55	01:01:01	0.90193:0.928557:0.918352	4500:378:4122	3896:302:3594	849:61:788	-28.1235	0.0715686	-0.144051	0.0441395	T	G	0.31297	0.31297	0.3241	IMP	0.99264	2175	-0.14222	0.139592	0.308284	T	G	0.32437	0.32437	0.3241	IMP	0.99173	895	-0.0361425	0.105981	0.733084	T	G	0.31421	0.31421	0.3241	IMP	0.99112	1014	-0.274071	0.108506	0.0115415
rs16894793:163749708:G:C	6	163749708	c	g	-0.1719	0.0416	3.63e-05	--------+-	29.9	12.831	9	0.1704	G	C	3162	0.0765318	0.0765318	483.987:218.86:265.127	01:01:01	0.362795:0.469307:0.579726	2714:1038:1676	427:191:236	21:11:10	30.7238	9.74613	0.323453	0.00161926	0.102605	G	C	1920	0.0841687	0.0841687	323.208:127.405:195.803	01:01:01	0.288841:0.812268:0.0756485	1613:602:1011	298:113:185	09:06:03	7.58442	7.68827	0.128311	0.323892	0.130068	G	C	7631	0.0790329	1185	0.980081	0.873904	6342	1089	48	14.3764	9.06921	0.174787	0.112924	0.110263	G	C	275468	0.06261	0.998657	0.0751075	0.50781	0.113412	G	C	556	0.0807572	0.0807572	89.802	1	1	473	80	3	0.735055	8.7331	0.00963791	0.932922	0.114507	G	C	2765	0.082757	0.082757	457.646	1	0.794197	2346	401	18	11.4638	9.11183	0.138075	0.208349	0.109747	G	C	9245	0.0815715	1508.26:142.06:1366.2	01:01:01	0.312821:0.65697:0.323381	7860:613:7247	1321:121:1200	2 days, 16:07:57	18.8676	0.126041	0.299738	0.0174023	G	C	0.08238	0.08238	0.0795	IMP	0.94576	2175	0.434843	0.242422	0.0728544	G	C	0.07992	0.07992	0.0795	IMP	0.98183	895	-0.158491	0.174722	0.36435	G	C	0.06889	0.06889	0.0795	IMP	0.97555	1014	0.503245	0.200773	0.0121919
rs4373954:58539526:A:T	11	58539526	a	t	0.1555	0.0377	3.631e-05	++?+??+++-	0	4.682	6	0.5853	A	T	3162	0.160002	0.160002	1011.85:418.673:593.177	01:01:01	0.551774:1:0.483895	2225:855:1370	861:350:511	3 days, 4:35:41	25.6389	13.4436	0.141863	0.0565017	0.0743848	A	T	1920	0.147332	0.147332	565.756:219.1:346.656	01:01:01	0.317388:0.195172:0.814876	1402:523:879	471:177:294	1 day, 23:21:26	7.60768	10.2594	0.0722789	0.458369	0.0974716	NA	NA	NA	NA	NA	NA	NA	NA	NA	NA	NA	NA	NA	NA	NA	A	T	275468	0.16838	0.999921	0.201307	0.0047384	0.0712767	NA	NA	NA	NA	NA	NA	NA	NA	NA	NA	NA	NA	NA	NA	NA	NA	NA	NA	NA	NA	NA	NA	NA	NA	NA	NA	NA	NA	NA	NA	NA	NA	A	T	9245	0.147698	2730.94:239.116:2491.83	01:01:01	0.215505:0.175057:0.0828163	6729:515:6214	2299:212:2087	217:14:203	27.197	0.0962094	0.251742	0.00888098	A	T	0.15147	0.15147	0.162	IMP	0.95908	2175	0.121267	0.184814	0.511724	A	T	0.16122	0.16122	0.162	IMP	0.98714	895	0.22407	0.130375	0.0856769	A	T	0.14729	0.14729	0.162	IMP	0.98625	1014	-0.0581472	0.140434	0.678835
rs13195040:27413924:A:G	6	27413924	a	g	-0.1789	0.0433	3.634e-05	----+-----	7.9	9.774	9	0.3691	A	G	3162	0.0968316	0.0968316	612.363:196.404:415.959	01:01:01	0.126501:1:0.0753391	2588:1051:1537	537:182:355	1 day, 13:07:30	-14.5201	9.94884	-0.146698	0.144435	0.100514	A	G	1920	0.0983951	0.0983951	377.837:123.548:254.289	01:01:01	0.796878:0.635014:0.542849	1560:604:956	343:111:232	17:06:11	-11.1626	8.46995	-0.155598	0.187536	0.118064	A	G	7631	0.0850274	1282	0.999476	0.50378	6394	1184	49	-10.631	8.21183	-0.15765	0.195459	0.121776	A	G	275468	0.07024	0.999983	-0.424648	0.00059451	0.123656	A	G	556	0.0638489	0.0638489	71	1	0.482486	488	65	3	2.78439	8.25179	0.0408916	0.735794	0.121186	A	G	2765	0.0421401	0.0421401	233.035	1	0.0591234	2541	215	9	-10.4441	7.1446	-0.204604	0.143792	0.139966	A	G	9245	0.0833976	1542.02:118:1424.02	01:01:01	0.891857:1:0.83202	7768:627:7141	1412:110:1302	65:4:61	-10.0522	0.120058	-0.14489	0.227495	A	G	0.08402	0.08402	0.0706	GEN	0.99958	2175	-0.0211758	0.234806	0.928141	A	G	0.06874	0.06874	0.0706	GEN	1	895	-0.157838	0.192598	0.41249	A	G	0.07025	0.07025	0.0706	GEN	1	1014	-0.49261	0.193622	0.0109533
rs78027075:37403677:C:T	4	37403677	t	c	-0.344	0.0833	3.636e-05	--?-??----	0	4.367	6	0.6272	C	T	3162	0.0292788	0.0292788	185.159:94.054:91.105	01:01:01	0.0506708:0.0280543:1	2983:1151:1832	173:84:89	06:05:01	18.9642	6.35084	0.470189	0.00282566	0.157459	C	T	1920	0.0287875	0.0287875	110.544:55.055:55.489	01:01:01	1:0.618373:0.469388	1811:666:1145	4 days, 12:55:53	01:00:01	11.3455	4.70956	0.51152	0.0159948	0.212334	NA	NA	NA	NA	NA	NA	NA	NA	NA	NA	NA	NA	NA	NA	NA	C	T	275468	0.02603	0.998678	0.161268	0.33678	0.167892	NA	NA	NA	NA	NA	NA	NA	NA	NA	NA	NA	NA	NA	NA	NA	NA	NA	NA	NA	NA	NA	NA	NA	NA	NA	NA	NA	NA	NA	NA	NA	NA	C	T	9245	0.0293359	542.421:45.111:497.31	01:01:01	0.197099:0.497824:0.123681	8708:697:8011	533:43:490	04:01:03	4.06477	0.201915	0.165719	0.411796	C	T	0.02553	0.02553	0.0368	IMP	0.99548	2175	0.0635602	0.386435	0.869354	C	T	0.02601	0.02601	0.0368	IMP	0.9852	895	0.470754	0.327844	0.151029	C	T	0.02907	0.02907	0.0368	IMP	0.99737	1014	0.5752	0.295908	0.0519137
rs56811520:58592303:TTAAGAC:T	11	58592303	t	ttaagac	-0.1478	0.0358	3.64e-05	--?-??---+	0	5.987	6	0.4247	TTAAGAC	T	3162	0.21012	0.21012	1328.8:556.89:771.909	01:01:01	0.0902492:0.269781:0.19869	2029:762:1267	1027:429:598	4 days, 10:49:57	37.0223	13.3167	0.208771	0.00543352	0.0750937	TTAAGAC	T	1920	0.201547	0.201547	773.942:301.108:472.834	01:01:01	0.152867:0.232983:0.383248	1281:474:807	563:215:348	3 days, 4:32:44	5.71411	10.4465	0.0523604	0.584389	0.0957258	NA	NA	NA	NA	NA	NA	NA	NA	NA	NA	NA	NA	NA	NA	NA	TTAAGAC	T	275468	0.21236	0.999747	0.167208	0.011715	0.0663362	NA	NA	NA	NA	NA	NA	NA	NA	NA	NA	NA	NA	NA	NA	NA	NA	NA	NA	NA	NA	NA	NA	NA	NA	NA	NA	NA	NA	NA	NA	NA	NA	TTAAGAC	T	9245	0.188633	3487.82:300.131:3187.69	01:01:01	0.585953:0.495786:0.432375	6102:468:5634	2808:246:2562	335:27:308	32.7029	0.0870171	0.247623	0.00443145	TTAAGAC	T	0.18917	0.18917	0.2018	IMP	0.90811	2175	0.024505	0.173629	0.887763	TTAAGAC	T	0.2049	0.2049	0.2018	IMP	0.98993	895	0.141544	0.122106	0.246379	TTAAGAC	T	0.18596	0.18596	0.2018	IMP	0.99005	1014	-0.0595601	0.126918	0.638869
rs201716458:50459614:TAC:T	10	50459614	t	tac	0.7787	0.1886	3.644e-05	???+??????	0	0	0	1	NA	NA	NA	NA	NA	NA	NA	NA	NA	NA	NA	NA	NA	NA	NA	NA	NA	NA	NA	NA	NA	NA	NA	NA	NA	NA	NA	NA	NA	NA	NA	NA	NA	NA	NA	NA	NA	NA	NA	NA	NA	NA	NA	NA	NA	NA	NA	TAC	T	275468	0.03925	0.991481	-0.778705	3.0099e-05	0.186618	NA	NA	NA	NA	NA	NA	NA	NA	NA	NA	NA	NA	NA	NA	NA	NA	NA	NA	NA	NA	NA	NA	NA	NA	NA	NA	NA	NA	NA	NA	NA	NA	NA	NA	NA	NA	NA	NA	NA	NA	NA	NA	NA	NA	NA	NA	NA	NA	NA	NA	NA	NA	NA	NA	NA	NA	NA	NA	NA	NA	NA	NA	NA	NA	NA	NA	NA	NA	NA	NA	NA	NA	NA	NA	NA	NA	NA	NA	NA
rs199975779:107978235:T:C	13	107978235	t	c	0.2859	0.0693	3.647e-05	???+??????	0	0	0	1	NA	NA	NA	NA	NA	NA	NA	NA	NA	NA	NA	NA	NA	NA	NA	NA	NA	NA	NA	NA	NA	NA	NA	NA	NA	NA	NA	NA	NA	NA	NA	NA	NA	NA	NA	NA	NA	NA	NA	NA	NA	NA	NA	NA	NA	NA	NA	T	C	275468	0.27018	0.844398	0.285931	2.4661e-05	0.0677901	NA	NA	NA	NA	NA	NA	NA	NA	NA	NA	NA	NA	NA	NA	NA	NA	NA	NA	NA	NA	NA	NA	NA	NA	NA	NA	NA	NA	NA	NA	NA	NA	NA	NA	NA	NA	NA	NA	NA	NA	NA	NA	NA	NA	NA	NA	NA	NA	NA	NA	NA	NA	NA	NA	NA	NA	NA	NA	NA	NA	NA	NA	NA	NA	NA	NA	NA	NA	NA	NA	NA	NA	NA	NA	NA	NA	NA	NA	NA
1:59208951:.:CTTT	1	59208951	-	cttt	-0.2666	0.0646	3.65e-05	???-??????	0	0	0	1	NA	NA	NA	NA	NA	NA	NA	NA	NA	NA	NA	NA	NA	NA	NA	NA	NA	NA	NA	NA	NA	NA	NA	NA	NA	NA	NA	NA	NA	NA	NA	NA	NA	NA	NA	NA	NA	NA	NA	NA	NA	NA	NA	NA	NA	NA	NA	-	CTTT	275468	0.306	0.961219	-0.266573	3.6501e-05	0.0645677	NA	NA	NA	NA	NA	NA	NA	NA	NA	NA	NA	NA	NA	NA	NA	NA	NA	NA	NA	NA	NA	NA	NA	NA	NA	NA	NA	NA	NA	NA	NA	NA	NA	NA	NA	NA	NA	NA	NA	NA	NA	NA	NA	NA	NA	NA	NA	NA	NA	NA	NA	NA	NA	NA	NA	NA	NA	NA	NA	NA	NA	NA	NA	NA	NA	NA	NA	NA	NA	NA	NA	NA	NA	NA	NA	NA	NA	NA	NA
rs11229617:58542531:G:T	11	58542531	t	g	-0.1551	0.0376	3.652e-05	--?-??---+	0	5.101	6	0.531	G	T	3162	0.16049	0.16049	1014.94:421.03:593.906	01:01:01	0.509422:1:0.432477	2223:854:1369	863:351:512	3 days, 4:35:41	26.6576	13.5034	0.146196	0.0483655	0.0740554	G	T	1920	0.147614	0.147614	566.836:218.835:348.001	01:01:01	0.36404:0.195172:0.816587	1400:523:877	473:177:296	1 day, 23:21:26	7.01675	10.284	0.066346	0.495049	0.0972384	NA	NA	NA	NA	NA	NA	NA	NA	NA	NA	NA	NA	NA	NA	NA	G	T	275468	0.16838	0.999918	0.201307	0.0047351	0.0712711	NA	NA	NA	NA	NA	NA	NA	NA	NA	NA	NA	NA	NA	NA	NA	NA	NA	NA	NA	NA	NA	NA	NA	NA	NA	NA	NA	NA	NA	NA	NA	NA	G	T	9245	0.148076	2737.93:240.07:2497.86	01:01:01	0.265141:0.175057:0.0998135	6726:515:6211	2303:212:2091	216:14:202	27.7047	0.095801	0.254269	0.00795115	G	T	0.15173	0.15173	0.162	IMP	0.96662	2175	0.111886	0.183709	0.542499	G	T	0.16183	0.16183	0.162	IMP	0.99325	895	0.224723	0.129813	0.0834279	G	T	0.1478	0.1478	0.162	IMP	0.99191	1014	-0.0685127	0.140042	0.624679
rs7220989:6017933:C:T	17	6017933	t	c	0.2504	0.0607	3.655e-05	???+++??++	0	1.042	4	0.9033	NA	NA	NA	NA	NA	NA	NA	NA	NA	NA	NA	NA	NA	NA	NA	NA	NA	NA	NA	NA	NA	NA	NA	NA	NA	NA	NA	NA	NA	NA	NA	NA	NA	NA	NA	NA	NA	NA	NA	NA	NA	NA	NA	NA	NA	NA	NA	T	C	275468	0.08843	0.988843	0.0009995	1	Inf	C	T	556	0.894942	0.105058	995.176	1	1	6	105	445	-29.3505	10.189	-0.282719	0.00396903	0.0981451	C	T	2765	0.89214	0.10786	4933.53	1	0.694177	30	539	2196	-22.5693	10.327	-0.211627	0.0288543	0.0968335	NA	NA	NA	NA	NA	NA	NA	NA	NA	NA	NA	NA	NA	NA	NA	NA	NA	NA	NA	NA	NA	NA	NA	NA	NA	C	T	0.8852	0.1148	0.1044	GEN	0.95652	895	-0.161452	0.160557	0.314621	C	T	0.8857	0.1143	0.1044	GEN	0.95212	1014	-0.365761	0.160048	0.0222935
11:6120760:.:T	11	6120760	-	t	-0.2824	0.0684	3.657e-05	???-??????	0	0	0	1	NA	NA	NA	NA	NA	NA	NA	NA	NA	NA	NA	NA	NA	NA	NA	NA	NA	NA	NA	NA	NA	NA	NA	NA	NA	NA	NA	NA	NA	NA	NA	NA	NA	NA	NA	NA	NA	NA	NA	NA	NA	NA	NA	NA	NA	NA	NA	-	T	275468	0.3172	0.872281	-0.282363	3.1304e-05	0.0678143	NA	NA	NA	NA	NA	NA	NA	NA	NA	NA	NA	NA	NA	NA	NA	NA	NA	NA	NA	NA	NA	NA	NA	NA	NA	NA	NA	NA	NA	NA	NA	NA	NA	NA	NA	NA	NA	NA	NA	NA	NA	NA	NA	NA	NA	NA	NA	NA	NA	NA	NA	NA	NA	NA	NA	NA	NA	NA	NA	NA	NA	NA	NA	NA	NA	NA	NA	NA	NA	NA	NA	NA	NA	NA	NA	NA	NA	NA	NA
rs4896767:145311090:T:C	6	145311090	t	c	0.1139	0.0276	3.659e-05	++++++++++	0	7.809	9	0.5535	T	C	3162	0.208098	0.208098	1316.01:537.814:778.199	01:01:01	0.434371:0.663109:0.167216	2037:782:1255	993:409:584	132:49:83	17.8192	14.278	0.0874084	0.212025	0.0700378	T	C	1920	0.199906	0.199906	767.64:319.666:447.974	01:01:01	0.940599:0.217573:0.321127	1264:456:808	587:228:359	2 days, 21:37:32	29.5754	10.8012	0.253503	0.00617857	0.0925823	T	C	7631	0.211402	2862	0.889136	0.941843	4226	2256	303	5.22418	13.4024	0.0290839	0.696689	0.0746135	T	C	275468	0.19155	0.999843	0.10075	0.1469	0.0694555	T	C	556	0.250013	0.250013	278.014	1	0.809145	333	193	30	35.5868	13.2116	0.203882	0.00706842	0.0756911	T	C	2765	0.241677	0.241677	1336.47	1	0.0654609	1628	964	173	6.25778	13.3716	0.0349988	0.639792	0.0747854	T	C	9245	0.209629	3876.04:345.984:3530.06	01:01:01	0.593611:0.607748:0.716865	5784:438:5346	3046:260:2786	415:43:372	26.2364	0.0823703	0.178012	0.0306871	T	C	0.19263	0.19263	0.2078	IMP	0.96397	2175	0.221439	0.159932	0.16618	T	C	0.23044	0.23044	0.2078	IMP	0.98528	895	0.13357	0.115623	0.248002	T	C	0.22871	0.22871	0.2078	IMP	0.97255	1014	0.00489474	0.119774	0.967402
rs113852362:33085636:A:G	9	33085636	a	g	-0.1086	0.0263	3.66e-05	----?-----	0	5.85	8	0.664	A	G	3162	0.308519	0.308519	1951.07:750.921:1200.15	01:01:01	0.834091:0.684207:0.957511	1527:613:914	1337:513:824	298:114:184	-20.5417	16.8991	-0.0719298	0.224156	0.0591747	A	G	1920	0.315716	0.315716	1212.35:445.571:766.778	01:01:01	0.242774:0.860876:0.182575	918:348:570	803:304:499	199:69:130	-12.2258	13.2625	-0.0695074	0.356613	0.0754006	A	G	7631	0.279555	3809	0.89464	0.0863451	3578	2689	560	-29.326	14.3893	-0.141636	0.0415453	0.0694961	A	G	275468	0.2351	0.999341	-0.166055	0.014883	0.0681889	NA	NA	NA	NA	NA	NA	NA	NA	NA	NA	NA	NA	NA	NA	NA	NA	A	G	2765	0.277548	0.277548	1534.84	1	0.00039748	1518	1011	236	-4.86278	13.9546	-0.0249717	0.727487	0.071661	A	G	9245	0.302635	5595.72:423.945:5171.78	01:01:01	0.90193:0.928557:0.918352	4500:378:4122	3896:302:3594	849:61:788	-28.1378	0.0715799	-0.144169	0.0439989	A	G	0.31296	0.31296	0.3241	IMP	0.99261	2175	-0.143068	0.139594	0.305417	A	G	0.32437	0.32437	0.3241	IMP	0.99173	895	-0.0361425	0.105981	0.733084	A	G	0.31421	0.31421	0.3241	IMP	0.99112	1014	-0.274071	0.108506	0.0115415
rs147278775:58591243:G:GA	11	58591243	g	ga	0.1477	0.0358	3.66e-05	++?+??+++-	0	5.987	6	0.4246	G	GA	3162	0.209855	0.209855	1327.12:556.343:770.777	01:01:01	0.0805035:0.236487:0.174777	2026:761:1265	1030:430:600	4 days, 10:49:57	37.1124	13.3386	0.208594	0.00539685	0.0749704	G	GA	1920	0.201254	0.201254	772.816:300.69:472.126	01:01:01	0.175309:0.283154:0.383248	1280:473:807	564:216:348	3 days, 4:32:44	5.70355	10.4633	0.0520965	0.585684	0.0955721	NA	NA	NA	NA	NA	NA	NA	NA	NA	NA	NA	NA	NA	NA	NA	G	GA	275468	0.21237	0.999749	0.167208	0.011721	0.0663409	NA	NA	NA	NA	NA	NA	NA	NA	NA	NA	NA	NA	NA	NA	NA	NA	NA	NA	NA	NA	NA	NA	NA	NA	NA	NA	NA	NA	NA	NA	NA	NA	G	GA	9245	0.188642	3487.99:300.093:3187.89	01:01:01	0.432109:0.567841:0.299501	6117:470:5647	2792:244:2548	336:27:309	32.6552	0.0870367	0.247376	0.00448032	G	GA	0.18917	0.18917	0.2018	IMP	0.90811	2175	0.024505	0.173629	0.887763	G	GA	0.2049	0.2049	0.2018	IMP	0.98993	895	0.141544	0.122106	0.246379	G	GA	0.18596	0.18596	0.2018	IMP	0.99005	1014	-0.0595601	0.126918	0.638869
rs11229618:58542865:A:G	11	58542865	a	g	0.155	0.0376	3.661e-05	++?+??+++-	0	5.101	6	0.5309	A	G	3162	0.160478	0.160478	1014.86:420.998:593.864	01:01:01	0.509422:1:0.432477	2223:854:1369	863:351:512	3 days, 4:35:41	26.6499	13.501	0.146205	0.0483915	0.0740686	A	G	1920	0.147596	0.147596	566.767:218.794:347.973	01:01:01	0.36404:0.195172:0.816587	1400:523:877	473:177:296	1 day, 23:21:26	7.00507	10.2813	0.0662701	0.495655	0.097264	NA	NA	NA	NA	NA	NA	NA	NA	NA	NA	NA	NA	NA	NA	NA	A	G	275468	0.16838	0.999917	0.201307	0.0047353	0.0712714	NA	NA	NA	NA	NA	NA	NA	NA	NA	NA	NA	NA	NA	NA	NA	NA	NA	NA	NA	NA	NA	NA	NA	NA	NA	NA	NA	NA	NA	NA	NA	NA	A	G	9245	0.148069	2737.79:240.046:2497.74	01:01:01	0.265141:0.175057:0.0998135	6726:515:6211	2303:212:2091	216:14:202	27.7006	0.0958001	0.254227	0.00796087	A	G	0.15173	0.15173	0.162	IMP	0.96662	2175	0.111886	0.183709	0.542499	A	G	0.16183	0.16183	0.162	IMP	0.99325	895	0.224723	0.129813	0.0834279	A	G	0.1478	0.1478	0.162	IMP	0.99191	1014	-0.0685127	0.140042	0.624679
rs73603771:163749262:G:A	6	163749262	a	g	-0.1711	0.0414	3.664e-05	--------+-	33.2	13.482	9	0.142	G	A	3162	0.0767372	0.0767372	485.286:219.143:266.143	01:01:01	0.361713:0.46599:0.579726	2715:1039:1676	426:190:236	21:11:10	30.6597	9.77413	0.320931	0.0017079	0.102311	G	A	1920	0.0843786	0.0843786	324.014:127.406:196.608	01:01:01	0.288841:0.812268:0.0756485	1613:602:1011	298:113:185	09:06:03	7.29994	7.70867	0.122846	0.34365	0.129724	G	A	7631	0.0801027	1202	0.981654	0.638659	6340	1100	51	13.1507	9.17948	0.156067	0.151968	0.108939	G	A	275468	0.06263	0.998587	0.0741794	0.51011	0.112621	G	A	556	0.0810288	0.0810288	90.104	1	1	473	80	3	1.09519	8.74054	0.0143355	0.900286	0.114409	G	A	2765	0.0797839	0.0797839	441.205	1	1	2344	404	17	12.6609	9.11054	0.152537	0.164621	0.109763	G	A	9245	0.0820201	1516.55:143.211:1373.34	01:01:01	0.250468:0.661036:0.287544	7857:612:7245	1323:122:1201	2 days, 17:07:58	19.3155	0.125305	0.303277	0.0155069	G	A	0.08266	0.08266	0.0795	IMP	0.94326	2175	0.4466	0.24243	0.0654491	G	A	0.08071	0.08071	0.0795	IMP	0.98355	895	-0.174272	0.173935	0.316375	G	A	0.06974	0.06974	0.0795	IMP	0.97891	1014	0.516671	0.199582	0.00963221
rs11229626:58559667:T:C	11	58559667	t	c	0.1446	0.035	3.664e-05	++?+??+++-	10.4	6.697	6	0.3498	T	C	3162	0.197587	0.197587	1249.54:530.326:719.215	01:01:01	0.0903035:0.236487:0.225205	2030:761:1269	1026:430:596	4 days, 10:49:57	41.2621	14.1639	0.205677	0.00357761	0.070602	T	C	1920	0.188141	0.188141	722.462:282.225:440.237	01:01:01	0.130966:0.230584:0.380046	1284:475:809	560:214:346	3 days, 4:32:44	5.91151	11.1116	0.0478787	0.594719	0.089996	NA	NA	NA	NA	NA	NA	NA	NA	NA	NA	NA	NA	NA	NA	NA	T	C	275468	0.21247	0.999857	0.165514	0.012376	0.066173	NA	NA	NA	NA	NA	NA	NA	NA	NA	NA	NA	NA	NA	NA	NA	NA	NA	NA	NA	NA	NA	NA	NA	NA	NA	NA	NA	NA	NA	NA	NA	NA	T	C	9245	0.185881	3436.94:294.935:3142.01	01:01:01	0.449807:0.490399:0.296813	6137:472:5665	2777:243:2534	331:26:305	31.9011	0.0874967	0.244226	0.0052505	T	C	0.18801	0.18801	0.1988	IMP	0.91072	2175	0.00531089	0.173709	0.97561	T	C	0.20389	0.20389	0.1988	IMP	0.98728	895	0.15436	0.122594	0.207988	T	C	0.18386	0.18386	0.1988	IMP	0.98755	1014	-0.0785992	0.128369	0.540345
rs576839:58665590:T:G	20	58665590	t	g	0.2042	0.0495	3.665e-05	???++++-++	0	4.085	6	0.6651	NA	NA	NA	NA	NA	NA	NA	NA	NA	NA	NA	NA	NA	NA	NA	NA	NA	NA	NA	NA	NA	NA	NA	NA	NA	NA	NA	NA	NA	NA	NA	NA	NA	NA	NA	NA	NA	NA	NA	NA	NA	NA	NA	NA	NA	NA	NA	T	G	275468	0.0684	0.997245	0.30822	0.0023321	0.101244	T	G	556	0.121617	0.121617	135.238	1	1	440	110	6	23.724	9.7494	0.249593	0.0149586	0.10257	T	G	2765	0.118134	0.118134	653.279	1	0.0668282	2194	527	44	9.48051	9.81181	0.0984766	0.333927	0.101918	T	G	9245	0.096838	1790.53:164.231:1626.3	01:01:01	0.212877:1:0.165783	7719:597:7122	1447:137:1310	79:7:72	15.9971	0.121292	0.235344	0.0523412	T	G	0.09023	0.09023	0.0984	IMP	0.89047	2175	-0.108799	0.229131	0.634906	T	G	0.11105	0.11105	0.0984	IMP	0.82061	895	0.229639	0.171708	0.181099	T	G	0.11683	0.11683	0.0984	IMP	0.80611	1014	0.149982	0.172868	0.385608
rs56383501:58559073:G:C	11	58559073	c	g	-0.1445	0.035	3.666e-05	--?-??---+	10.5	6.701	6	0.3494	G	C	3162	0.197269	0.197269	1247.53:529.647:717.885	01:01:01	0.0903035:0.236487:0.225205	2030:761:1269	1026:430:596	4 days, 10:49:57	41.3537	14.1913	0.20534	0.00356794	0.0704657	G	C	1920	0.187791	0.187791	721.117:281.726:439.391	01:01:01	0.130966:0.230584:0.380046	1284:475:809	560:214:346	3 days, 4:32:44	5.90891	11.133	0.0476746	0.595586	0.089823	NA	NA	NA	NA	NA	NA	NA	NA	NA	NA	NA	NA	NA	NA	NA	G	C	275468	0.21247	0.999857	0.165514	0.012376	0.066173	NA	NA	NA	NA	NA	NA	NA	NA	NA	NA	NA	NA	NA	NA	NA	NA	NA	NA	NA	NA	NA	NA	NA	NA	NA	NA	NA	NA	NA	NA	NA	NA	G	C	9245	0.18587	3436.73:294.917:3141.82	01:01:01	0.449807:0.490399:0.296813	6137:472:5665	2777:243:2534	331:26:305	31.9005	0.0874952	0.244213	0.00525209	G	C	0.18801	0.18801	0.1988	IMP	0.91072	2175	0.00531089	0.173709	0.97561	G	C	0.20389	0.20389	0.1988	IMP	0.98728	895	0.15436	0.122594	0.207988	G	C	0.18386	0.18386	0.1988	IMP	0.98755	1014	-0.0785992	0.128369	0.540345
rs2497370:58522081:C:G	11	58522081	c	g	-0.1486	0.036	3.687e-05	--?-??-?-+	17.5	6.063	5	0.3001	C	G	3162	0.811557	0.188443	5132.28:1968.86:3163.43	01:01:01	0.0889124:0.137739:0.304927	3 days, 23:43:52	989:421:568	2078:776:1302	-42.2932	14.1256	-0.211961	0.00275273	0.0707935	C	G	1920	0.820221	0.179779	3149.65:1173.77:1975.88	01:01:01	0.101545:0.17399:0.271476	3 days, 0:30:42	541:206:335	1307:485:822	-4.37068	11.0998	-0.0354746	0.693757	0.0900917	NA	NA	NA	NA	NA	NA	NA	NA	NA	NA	NA	NA	NA	NA	NA	G	C	275468	0.20215	0.999876	0.157004	0.019826	0.0673944	NA	NA	NA	NA	NA	NA	NA	NA	NA	NA	NA	NA	NA	NA	NA	NA	NA	NA	NA	NA	NA	NA	NA	NA	NA	NA	NA	NA	NA	NA	NA	NA	C	G	9245	0.819429	15151.3:1190.71:13960.5	01:01:01	0.804998:0.243409:0.529285	302:23:279	2719:244:2475	6224:474:5750	-33.1425	0.0885026	-0.259597	0.00335481	NA	NA	NA	NA	NA	NA	NA	NA	NA	NA	NA	C	G	0.78698	0.21302	0.2008	IMP	0.91879	895	-0.119046	0.124443	0.338754	C	G	0.80874	0.19126	0.2008	IMP	0.91539	1014	0.0459688	0.130517	0.724685
rs879784101:40580422:C:T	9	40580422	t	c	-0.2738	0.0664	3.692e-05	???-??????	0	0	0	1	NA	NA	NA	NA	NA	NA	NA	NA	NA	NA	NA	NA	NA	NA	NA	NA	NA	NA	NA	NA	NA	NA	NA	NA	NA	NA	NA	NA	NA	NA	NA	NA	NA	NA	NA	NA	NA	NA	NA	NA	NA	NA	NA	NA	NA	NA	NA	G	A	275468	0.4814	0.905725	0.0843411	0.15422	0.0591958	NA	NA	NA	NA	NA	NA	NA	NA	NA	NA	NA	NA	NA	NA	NA	NA	NA	NA	NA	NA	NA	NA	NA	NA	NA	NA	NA	NA	NA	NA	NA	NA	NA	NA	NA	NA	NA	NA	NA	NA	NA	NA	NA	NA	NA	NA	NA	NA	NA	NA	NA	NA	NA	NA	NA	NA	NA	NA	NA	NA	NA	NA	NA	NA	NA	NA	NA	NA	NA	NA	NA	NA	NA	NA	NA	NA	NA	NA	NA
rs202246719:101998840:T:TG	9	101998840	t	tg	-0.1913	0.0464	3.696e-05	-++?------	20.8	10.096	8	0.2584	T	TG	3162	0.079148	0.079148	500.532:167.075:333.457	01:01:01	1:0.812665:0.88303	2698:1087:1611	446:149:297	18:04:14	-27.1	9.62721	-0.292394	0.00487866	0.103872	T	TG	1920	0.0842854	0.0842854	323.656:123.29:200.366	01:01:01	0.875833:0.808808:1	1628:606:1022	281:111:170	11:04:07	1.23011	7.57636	0.0214299	0.871022	0.13199	T	TG	7631	0.0684264	1035	0.980474	0.243526	6476	977	29	1.1859	8.37162	0.0169211	0.887351	0.119451	NA	NA	NA	NA	NA	NA	NA	NA	T	TG	556	0.0823462	0.0823462	91.569	1	0.765017	473	79	4	-24.081	8.85616	-0.307032	0.00654552	0.112916	T	TG	2765	0.0504982	0.0504982	279.255	1	0.297858	2506	250	9	-9.0986	7.1609	-0.177435	0.203873	0.139647	T	TG	9245	0.0777646	1437.87:107.916:1329.95	01:01:01	0.0817058:0.268851:0.132381	7875:639:7236	1302:96:1206	68:6:62	-12.1696	0.12092	-0.17794	0.141143	T	TG	0.07899	0.07899	0.0696	IMP	0.99235	2175	-0.173936	0.251162	0.488609	T	TG	0.06831	0.06831	0.0696	IMP	0.99323	895	-0.38386	0.190902	0.0443494	T	TG	0.0769	0.0769	0.0696	IMP	0.99162	1014	-0.436306	0.188407	0.020571
rs943377727:136535759:C:A	2	136535759	a	c	0.4231	0.1026	3.71e-05	???+??????	0	0	0	1	NA	NA	NA	NA	NA	NA	NA	NA	NA	NA	NA	NA	NA	NA	NA	NA	NA	NA	NA	NA	NA	NA	NA	NA	NA	NA	NA	NA	NA	NA	NA	NA	NA	NA	NA	NA	NA	NA	NA	NA	NA	NA	NA	NA	NA	NA	NA	C	A	275468	0.11712	0.91604	-0.42312	3.524e-05	0.102285	NA	NA	NA	NA	NA	NA	NA	NA	NA	NA	NA	NA	NA	NA	NA	NA	NA	NA	NA	NA	NA	NA	NA	NA	NA	NA	NA	NA	NA	NA	NA	NA	NA	NA	NA	NA	NA	NA	NA	NA	NA	NA	NA	NA	NA	NA	NA	NA	NA	NA	NA	NA	NA	NA	NA	NA	NA	NA	NA	NA	NA	NA	NA	NA	NA	NA	NA	NA	NA	NA	NA	NA	NA	NA	NA	NA	NA	NA	NA
rs4896765:145289328:A:G	6	145289328	a	g	0.1094	0.0265	3.712e-05	+++++++++-	0	7.946	9	0.5396	A	G	3162	0.205115	0.205115	1297.15:532.353:764.793	01:01:01	0.827104:0.127431:0.317058	1998:758:1240	1034:435:599	130:47:83	18.7213	14.7843	0.0856511	0.205408	0.0676393	A	G	1920	0.199593	0.199593	766.437:319.081:447.356	01:01:01	0.475119:0.588569:0.106016	1225:440:785	624:243:381	2 days, 23:38:33	29.1167	11.2445	0.230281	0.00961408	0.0889324	A	G	7631	0.217817	3314	0.99869	1	4667	2594	360	1.51047	14.0588	0.00764218	0.91444	0.0711298	A	G	275468	0.1928	0.999945	0.112435	0.10503	0.0693642	A	G	556	0.232907	0.232907	258.993	1	1	327	199	30	36.9949	14.0992	0.186102	0.00869298	0.070926	A	G	2765	0.250458	0.250458	1385.03	1	0.685469	1558	1030	177	10.8083	14.6786	0.0501634	0.461531	0.0681264	A	G	9245	0.213848	3954.06:352.466:3601.59	01:01:01	0.227473:0.542562:0.298464	5735:434:5301	3068:262:2806	442:45:397	27.9843	0.0808872	0.183093	0.0236009	A	G	0.19786	0.19786	0.2117	IMP	0.98588	2175	0.225723	0.156961	0.150411	A	G	0.22935	0.22935	0.2117	IMP	0.98816	895	0.13069	0.114113	0.252097	A	G	0.22955	0.22955	0.2117	IMP	0.98518	1014	-0.00440096	0.117584	0.970144
rs35634988:54371686:C:CA	7	54371686	ca	c	0.1111	0.0269	3.715e-05	+++?+?--++	51.4	14.401	7	0.04449	C	CA	3162	0.632819	0.367181	4001.94:1533.61:2468.33	01:01:01	0.422603:0.14948:0.881833	440:194:246	1451:562:889	1271:484:787	-34.7917	17.5919	-0.112422	0.0479608	0.0568443	C	CA	1920	0.631649	0.368351	2425.53:878.319:1547.21	01:01:01	0.00170762:0.100477:0.00975395	294:121:173	830:322:508	796:278:518	-30.3117	13.8274	-0.158537	0.0283686	0.0723202	CA	C	7631	0.352736	5169	0.95859	0.979587	3058	3345	912	48.5975	16.0874	0.187778	0.00252069	0.0621604	NA	NA	NA	NA	NA	NA	NA	NA	C	CA	556	0.650026	0.349974	722.829	1	0.354256	74	244	238	-35.4932	15.4881	-0.147962	0.021926	0.0645657	NA	NA	NA	NA	NA	NA	NA	NA	NA	NA	NA	NA	NA	NA	NA	NA	C	CA	9245	0.639415	11822.8:957.949:10864.8	01:01:01	0.0240428:0.374855:0.0386006	1250:97:1153	4161:326:3835	3834:318:3516	20.9543	0.0703923	0.10383	0.140206	C	CA	0.6278	0.3722	0.3569	IMP	0.94084	2175	0.0903785	0.137979	0.512458	C	CA	0.62122	0.37878	0.3569	IMP	0.9586	895	-0.111314	0.0995005	0.263256	C	CA	0.63227	0.36773	0.3569	IMP	0.95056	1014	-0.252334	0.104703	0.0159529
rs73169516:21561453:A:C	13	21561453	a	c	0.4824	0.117	3.716e-05	???+??????	0	0	0	1	NA	NA	NA	NA	NA	NA	NA	NA	NA	NA	NA	NA	NA	NA	NA	NA	NA	NA	NA	NA	NA	NA	NA	NA	NA	NA	NA	NA	NA	NA	NA	NA	NA	NA	NA	NA	NA	NA	NA	NA	NA	NA	NA	NA	NA	NA	NA	A	C	275468	0.04769	0.991568	0.482426	2.5148e-05	0.114496	NA	NA	NA	NA	NA	NA	NA	NA	NA	NA	NA	NA	NA	NA	NA	NA	NA	NA	NA	NA	NA	NA	NA	NA	NA	NA	NA	NA	NA	NA	NA	NA	NA	NA	NA	NA	NA	NA	NA	NA	NA	NA	NA	NA	NA	NA	NA	NA	NA	NA	NA	NA	NA	NA	NA	NA	NA	NA	NA	NA	NA	NA	NA	NA	NA	NA	NA	NA	NA	NA	NA	NA	NA	NA	NA	NA	NA	NA	NA
rs10968908:2913559:T:C	9	2913559	t	c	-1.0591	0.2568	3.718e-05	????????--	0	0.489	1	0.4845	NA	NA	NA	NA	NA	NA	NA	NA	NA	NA	NA	NA	NA	NA	NA	NA	NA	NA	NA	NA	NA	NA	NA	NA	NA	NA	NA	NA	NA	NA	NA	NA	NA	NA	NA	NA	NA	NA	NA	NA	NA	NA	NA	NA	NA	NA	NA	NA	NA	NA	NA	NA	NA	NA	NA	NA	NA	NA	NA	NA	NA	NA	NA	NA	NA	NA	NA	NA	NA	NA	NA	NA	NA	NA	NA	NA	NA	NA	NA	NA	NA	NA	NA	NA	NA	NA	NA	NA	NA	NA	NA	NA	NA	NA	NA	NA	NA	NA	NA	NA	NA	NA	NA	NA	NA	NA	NA	NA	NA	NA	NA	NA	T	C	0.02492	0.02492	0.0119	IMP	0.93564	895	-1.23014	0.354698	0.000524099	T	C	0.02262	0.02262	0.0119	IMP	0.94138	1014	-0.870704	0.363281	0.0165398
rs11084808:35709706:C:G	19	35709706	c	g	-0.0951	0.0231	3.722e-05	----------	0	7.732	9	0.5614	C	G	3162	0.655353	0.344647	4144.45:1626.82:2517.64	01:01:01	0.752824:0.752936:0.919585	379:149:230	1420:554:866	1363:537:826	-0.250178	17.6345	-0.000804491	0.988681	0.056707	C	G	1920	0.649435	0.350565	2493.83:933.764:1560.07	01:01:01	0.802172:0.513857:0.374179	238:85:153	869:338:531	813:298:515	-10.4562	13.6271	-0.0563076	0.442899	0.0733832	G	C	7631	0.346814	5079	0.957542	0.0202381	3156	3223	928	41.1976	16.1878	0.157215	0.0109287	0.0617749	G	C	275468	0.36004	0.99991	0.125751	0.029814	0.0578818	C	G	556	0.633784	0.366216	704.768	1	0.359695	78	247	231	-51.1585	15.88	-0.202871	0.00127487	0.0629723	C	G	2765	0.618327	0.381673	3419.35	1	0.0828525	336	1316	1113	-11.7162	15.2225	-0.0505606	0.441502	0.0656922	C	G	9245	0.645056	11927.1:938.056:10989	01:01:01	0.666036:0.812684:0.704371	1154:98:1056	4253:348:3905	3838:295:3543	-14.3332	0.0700324	-0.0702981	0.315479	C	G	0.64578	0.35422	0.3638	IMP	0.96319	2175	-0.16115	0.133986	0.229077	C	G	0.65514	0.34486	0.3638	IMP	0.97361	895	-0.0671175	0.102576	0.512908	C	G	0.62885	0.37115	0.3638	IMP	0.96928	1014	-0.094272	0.103294	0.361423
rs1396614612:7316866:TGTGCTGATTGGTGTGTTTATAAACCTTGAGTTAGATACAGA:T	6	7316866	t	tgtgctgattggtgtgtttataaaccttgagttagatacaga	0.3299	0.08	3.729e-05	???+??????	0	0	0	1	NA	NA	NA	NA	NA	NA	NA	NA	NA	NA	NA	NA	NA	NA	NA	NA	NA	NA	NA	NA	NA	NA	NA	NA	NA	NA	NA	NA	NA	NA	NA	NA	NA	NA	NA	NA	NA	NA	NA	NA	NA	NA	NA	NA	NA	NA	NA	TGTGCTGATTGGTGTGTTTATAAACCTTGAGTTAGATACAGA	T	275468	0.19468	0.965826	-0.329894	1.8234e-05	0.0769793	NA	NA	NA	NA	NA	NA	NA	NA	NA	NA	NA	NA	NA	NA	NA	NA	NA	NA	NA	NA	NA	NA	NA	NA	NA	NA	NA	NA	NA	NA	NA	NA	NA	NA	NA	NA	NA	NA	NA	NA	NA	NA	NA	NA	NA	NA	NA	NA	NA	NA	NA	NA	NA	NA	NA	NA	NA	NA	NA	NA	NA	NA	NA	NA	NA	NA	NA	NA	NA	NA	NA	NA	NA	NA	NA	NA	NA	NA	NA
rs9735539:58587013:C:T	11	58587013	t	c	-0.1469	0.0356	3.73e-05	--?-??---+	3.4	6.213	6	0.3998	C	T	3162	0.208359	0.208359	1317.66:553.259:764.404	01:01:01	0.0805035:0.236487:0.174777	2026:761:1265	1030:430:600	4 days, 10:49:57	37.6257	13.4615	0.207633	0.00518915	0.0742859	C	T	1920	0.199607	0.199607	766.49:298.376:468.114	01:01:01	0.175309:0.283154:0.383248	1280:473:807	564:216:348	3 days, 4:32:44	5.69219	10.5575	0.0510694	0.589774	0.0947194	NA	NA	NA	NA	NA	NA	NA	NA	NA	NA	NA	NA	NA	NA	NA	C	T	275468	0.21238	0.999741	0.166362	0.01176	0.0660357	NA	NA	NA	NA	NA	NA	NA	NA	NA	NA	NA	NA	NA	NA	NA	NA	NA	NA	NA	NA	NA	NA	NA	NA	NA	NA	NA	NA	NA	NA	NA	NA	C	T	9245	0.188555	3486.38:299.641:3186.73	01:01:01	0.432109:0.567841:0.299501	6117:470:5647	2792:244:2548	336:27:309	32.3945	0.0870997	0.245756	0.00477926	C	T	0.18917	0.18917	0.2018	IMP	0.90811	2175	0.024505	0.173629	0.887763	C	T	0.20562	0.20562	0.2018	IMP	0.99031	895	0.149925	0.121996	0.219097	C	T	0.18538	0.18538	0.2018	IMP	0.99169	1014	-0.0696424	0.127282	0.584275
rs7482224:58463987:A:G	11	58463987	a	g	-0.1481	0.0359	3.731e-05	--?-??-?-+	15.7	5.934	5	0.3127	A	G	3162	0.813265	0.186735	5143.09:1976.41:3166.68	01:01:01	0.0877755:0.0948558:0.385516	3 days, 22:41:53	985:419:566	2083:780:1303	-39.4893	14.1604	-0.196937	0.00529181	0.0706195	A	G	1920	0.822455	0.177545	3158.23:1175.62:1982.61	01:01:01	0.15743:0.384127:0.265717	2 days, 21:28:41	540:209:331	1311:484:827	-6.44519	11.1125	-0.052193	0.561918	0.0899888	NA	NA	NA	NA	NA	NA	NA	NA	NA	NA	NA	NA	NA	NA	NA	G	A	275468	0.20211	0.995188	0.162119	0.016545	0.0676435	NA	NA	NA	NA	NA	NA	NA	NA	NA	NA	NA	NA	NA	NA	NA	NA	NA	NA	NA	NA	NA	NA	NA	NA	NA	NA	NA	NA	NA	NA	NA	NA	A	G	9245	0.820035	15162.4:1191.49:13971	01:01:01	0.724266:0.243409:1	293:23:270	2737:244:2493	6215:474:5741	-32.6527	0.0882651	-0.25439	0.00395032	NA	NA	NA	NA	NA	NA	NA	NA	NA	NA	NA	A	G	0.78966	0.21034	0.2008	IMP	0.96	895	-0.148583	0.122487	0.225112	A	G	0.80937	0.19063	0.2008	IMP	0.96138	1014	0.0740258	0.128269	0.563864
4:154300441:.:CAAA	4	154300441	-	caaa	0.2998	0.0727	3.733e-05	???+??????	0	0	0	1	NA	NA	NA	NA	NA	NA	NA	NA	NA	NA	NA	NA	NA	NA	NA	NA	NA	NA	NA	NA	NA	NA	NA	NA	NA	NA	NA	NA	NA	NA	NA	NA	NA	NA	NA	NA	NA	NA	NA	NA	NA	NA	NA	NA	NA	NA	NA	CAAA	-	275468	0.23501	0.942974	-0.299755	2.9657e-05	0.0717789	NA	NA	NA	NA	NA	NA	NA	NA	NA	NA	NA	NA	NA	NA	NA	NA	NA	NA	NA	NA	NA	NA	NA	NA	NA	NA	NA	NA	NA	NA	NA	NA	NA	NA	NA	NA	NA	NA	NA	NA	NA	NA	NA	NA	NA	NA	NA	NA	NA	NA	NA	NA	NA	NA	NA	NA	NA	NA	NA	NA	NA	NA	NA	NA	NA	NA	NA	NA	NA	NA	NA	NA	NA	NA	NA	NA	NA	NA	NA
5:88078281:C:CA	5	88078281	ca	c	0.1232	0.0299	3.733e-05	+++?+++++-	0	6.763	8	0.5624	CA	C	3162	0.818951	0.181049	5179.05:2073.78:3105.27	01:01:01	0.585701:0.530195:0.767208	96:29:67	939:343:596	2127:868:1259	50.9317	14.045	0.258192	0.000287492	0.0711997	CA	C	1920	0.808491	0.191509	3104.6:1156.19:1948.42	01:01:01	0.503414:0.905923:0.444505	3 days, 1:28:45	580:226:354	1267:467:800	3.96241	11.116	0.0320675	0.721495	0.0899604	C	CA	7631	0.195499	2952	0.992793	0.0279388	4942	2316	318	-17.8409	13.5626	-0.0969901	0.188362	0.0737322	NA	NA	NA	NA	NA	NA	NA	NA	CA	C	556	0.800858	0.199142	890.554	1	0.5924	24	172	360	13.4654	13.4567	0.0743608	0.316997	0.0743124	CA	C	2765	0.789584	0.210416	4366.4	1	0.355517	111	927	1727	27.677	13.5735	0.150222	0.0414462	0.073673	CA	C	9245	0.810257	14981.7:1213.65:13768	01:01:01	0.00696169:0.262743:0.011729	365:28:337	2736:209:2527	6144:504:5640	20.5441	0.0842815	0.145933	0.0833644	CA	C	0.82542	0.17458	0.1819	IMP	0.9329	2175	0.0200268	0.16775	0.90497	CA	C	0.80056	0.19944	0.1819	IMP	0.92039	895	0.152632	0.125427	0.223641	CA	C	0.79286	0.20714	0.1819	IMP	0.9475	1014	-0.00840952	0.122456	0.945249
rs1184352365:43945586:TTTTTTTTTTTTTTTTTTTTG:T	1	43945586	t	ttttttttttttttttttttg	1.0613	0.2574	3.737e-05	???+??????	0	0	0	1	NA	NA	NA	NA	NA	NA	NA	NA	NA	NA	NA	NA	NA	NA	NA	NA	NA	NA	NA	NA	NA	NA	NA	NA	NA	NA	NA	NA	NA	NA	NA	NA	NA	NA	NA	NA	NA	NA	NA	NA	NA	NA	NA	NA	NA	NA	NA	TTTTTTTTTTTTTTTTTTTTG	T	275468	0.02544	0.986139	-1.06132	3.7368e-05	0.257403	NA	NA	NA	NA	NA	NA	NA	NA	NA	NA	NA	NA	NA	NA	NA	NA	NA	NA	NA	NA	NA	NA	NA	NA	NA	NA	NA	NA	NA	NA	NA	NA	NA	NA	NA	NA	NA	NA	NA	NA	NA	NA	NA	NA	NA	NA	NA	NA	NA	NA	NA	NA	NA	NA	NA	NA	NA	NA	NA	NA	NA	NA	NA	NA	NA	NA	NA	NA	NA	NA	NA	NA	NA	NA	NA	NA	NA	NA	NA
22:18114430:.:G	22	18114430	-	g	0.6709	0.1627	3.737e-05	???+??????	0	0	0	1	NA	NA	NA	NA	NA	NA	NA	NA	NA	NA	NA	NA	NA	NA	NA	NA	NA	NA	NA	NA	NA	NA	NA	NA	NA	NA	NA	NA	NA	NA	NA	NA	NA	NA	NA	NA	NA	NA	NA	NA	NA	NA	NA	NA	NA	NA	NA	-	G	2581	0.01992	0.981135	0.670902	3.2875e-05	0.161563	NA	NA	NA	NA	NA	NA	NA	NA	NA	NA	NA	NA	NA	NA	NA	NA	NA	NA	NA	NA	NA	NA	NA	NA	NA	NA	NA	NA	NA	NA	NA	NA	NA	NA	NA	NA	NA	NA	NA	NA	NA	NA	NA	NA	NA	NA	NA	NA	NA	NA	NA	NA	NA	NA	NA	NA	NA	NA	NA	NA	NA	NA	NA	NA	NA	NA	NA	NA	NA	NA	NA	NA	NA	NA	NA	NA	NA	NA	NA
rs1286140193:2267610:G:C	8	2267610	c	g	0.3257	0.079	3.738e-05	???+??????	0	0	0	1	NA	NA	NA	NA	NA	NA	NA	NA	NA	NA	NA	NA	NA	NA	NA	NA	NA	NA	NA	NA	NA	NA	NA	NA	NA	NA	NA	NA	NA	NA	NA	NA	NA	NA	NA	NA	NA	NA	NA	NA	NA	NA	NA	NA	NA	NA	NA	G	C	275468	0.23462	0.824407	-0.32573	2.9431e-05	0.0779664	NA	NA	NA	NA	NA	NA	NA	NA	NA	NA	NA	NA	NA	NA	NA	NA	NA	NA	NA	NA	NA	NA	NA	NA	NA	NA	NA	NA	NA	NA	NA	NA	NA	NA	NA	NA	NA	NA	NA	NA	NA	NA	NA	NA	NA	NA	NA	NA	NA	NA	NA	NA	NA	NA	NA	NA	NA	NA	NA	NA	NA	NA	NA	NA	NA	NA	NA	NA	NA	NA	NA	NA	NA	NA	NA	NA	NA	NA	NA
rs666684:58463802:A:T	11	58463802	a	t	-0.1481	0.0359	3.742e-05	--?-??-?-+	15.8	5.939	5	0.3122	A	T	3162	0.813294	0.186706	5143.27:1976.51:3166.76	01:01:01	0.0877755:0.0948558:0.385516	3 days, 22:41:53	985:419:566	2083:780:1303	-39.4701	14.1595	-0.196866	0.00531111	0.070624	A	T	1920	0.822469	0.177531	3158.28:1175.65:1982.63	01:01:01	0.15743:0.384127:0.265717	2 days, 21:28:41	540:209:331	1311:484:827	-6.4374	11.1123	-0.0521314	0.562386	0.0899904	NA	NA	NA	NA	NA	NA	NA	NA	NA	NA	NA	NA	NA	NA	NA	T	A	275468	0.20211	0.995132	0.162119	0.016565	0.067656	NA	NA	NA	NA	NA	NA	NA	NA	NA	NA	NA	NA	NA	NA	NA	NA	NA	NA	NA	NA	NA	NA	NA	NA	NA	NA	NA	NA	NA	NA	NA	NA	A	T	9245	0.820083	15163.3:1191.57:13971.8	01:01:01	0.724266:0.243409:1	293:23:270	2737:244:2493	6215:474:5741	-32.6715	0.0882558	-0.254483	0.00393336	NA	NA	NA	NA	NA	NA	NA	NA	NA	NA	NA	A	T	0.78967	0.21033	0.2008	IMP	0.96001	895	-0.148624	0.122486	0.224981	A	T	0.80938	0.19062	0.2008	IMP	0.96145	1014	0.0741171	0.128267	0.563375
rs78562539:163741701:C:T	6	163741701	t	c	-0.1716	0.0416	3.744e-05	--------+-	17.7	10.939	9	0.2799	C	T	3162	0.0752345	0.0752345	475.783:214.998:260.785	01:01:01	0.368846:0.469307:0.58902	2710:1038:1672	431:191:240	21:11:10	31.4403	9.78475	0.328389	0.00131265	0.1022	C	T	1920	0.0831365	0.0831365	319.244:124.267:194.977	01:01:01	0.133841:1:0.0767048	1610:602:1008	302:114:188	08:05:03	6.30861	7.71706	0.105933	0.41365	0.129583	C	T	7631	0.079979	1214	0.994627	0.482327	6429	1108	53	15.7821	9.21458	0.185872	0.0867618	0.108524	C	T	275468	0.06362	0.998263	0.0880109	0.43141	0.111862	C	T	556	0.07675	0.07675	85.346	1	1	474	79	3	2.42692	8.83192	0.0311132	0.783478	0.113226	C	T	2765	0.0757058	0.0757058	418.653	1	0.594349	2350	401	14	14.5082	8.85278	0.18512	0.10125	0.112959	C	T	9245	0.0786767	1454.73:134.428:1320.3	01:01:01	0.472942:0.653365:0.544719	7853:614:7239	1330:120:1210	2 days, 14:07:55	15.4895	0.124491	0.240055	0.053818	C	T	0.07661	0.07661	0.0785	IMP	0.85494	2175	0.333832	0.265661	0.208895	C	T	0.07879	0.07879	0.0785	IMP	0.99294	895	-0.164903	0.175786	0.348197	C	T	0.06443	0.06443	0.0785	IMP	0.99093	1014	0.49169	0.204692	0.0163016
rs12416750:58586569:A:G	11	58586569	a	g	0.1468	0.0356	3.745e-05	++?+??+++-	3.4	6.21	6	0.4	A	G	3162	0.208171	0.208171	1316.48:552.857:763.619	01:01:01	0.0805035:0.236487:0.174777	2026:761:1265	1030:430:600	4 days, 10:49:57	37.6778	13.4771	0.207441	0.00517881	0.0741999	A	G	1920	0.199398	0.199398	765.689:298.086:467.603	01:01:01	0.175309:0.283154:0.383248	1280:473:807	564:216:348	3 days, 4:32:44	5.69102	10.5694	0.0509434	0.590272	0.0946128	NA	NA	NA	NA	NA	NA	NA	NA	NA	NA	NA	NA	NA	NA	NA	A	G	275468	0.21238	0.999741	0.166362	0.011762	0.0660373	NA	NA	NA	NA	NA	NA	NA	NA	NA	NA	NA	NA	NA	NA	NA	NA	NA	NA	NA	NA	NA	NA	NA	NA	NA	NA	NA	NA	NA	NA	NA	NA	A	G	9245	0.18853	3485.93:299.57:3186.36	01:01:01	0.432109:0.567841:0.299501	6117:470:5647	2792:244:2548	336:27:309	32.3669	0.0871012	0.245554	0.0048145	A	G	0.18917	0.18917	0.2018	IMP	0.90811	2175	0.024505	0.173629	0.887763	A	G	0.20562	0.20562	0.2018	IMP	0.99031	895	0.149925	0.121996	0.219097	A	G	0.18538	0.18538	0.2018	IMP	0.99169	1014	-0.0696424	0.127282	0.584275
rs1314837629:43945587:TTTTTTTTTTTTTTTTTTTG:T	1	43945587	t	tttttttttttttttttttg	1.0613	0.2574	3.747e-05	???+??????	0	0	0	1	NA	NA	NA	NA	NA	NA	NA	NA	NA	NA	NA	NA	NA	NA	NA	NA	NA	NA	NA	NA	NA	NA	NA	NA	NA	NA	NA	NA	NA	NA	NA	NA	NA	NA	NA	NA	NA	NA	NA	NA	NA	NA	NA	NA	NA	NA	NA	TTTTTTTTTTTTTTTTTTTG	T	275468	0.02544	0.986919	-1.06132	3.7474e-05	0.257443	NA	NA	NA	NA	NA	NA	NA	NA	NA	NA	NA	NA	NA	NA	NA	NA	NA	NA	NA	NA	NA	NA	NA	NA	NA	NA	NA	NA	NA	NA	NA	NA	NA	NA	NA	NA	NA	NA	NA	NA	NA	NA	NA	NA	NA	NA	NA	NA	NA	NA	NA	NA	NA	NA	NA	NA	NA	NA	NA	NA	NA	NA	NA	NA	NA	NA	NA	NA	NA	NA	NA	NA	NA	NA	NA	NA	NA	NA	NA
rs116238359:163751952:C:T	6	163751952	t	c	-0.1723	0.0418	3.754e-05	--------+-	30.4	12.925	9	0.166	C	T	3162	0.0760421	0.0760421	480.89:217.826:263.064	01:01:01	0.185024:0.458479:0.263881	2724:1042:1682	416:187:229	22:11:11	30.5376	9.68581	0.325509	0.00161704	0.103244	C	T	1920	0.0832083	0.0832083	319.52:125.493:194.027	01:01:01	0.35503:0.622024:0.107009	1620:607:1013	291:108:183	09:06:03	7.06293	7.61585	0.121772	0.353719	0.131305	C	T	7631	0.0787685	1179	0.978771	0.936508	6337	1085	47	14.9919	9.03551	0.183634	0.0970702	0.110674	C	T	275468	0.06259	0.998695	0.0732505	0.52158	0.114291	C	T	556	0.0814577	0.0814577	90.581	1	1	474	79	3	0.354681	8.73333	0.00465027	0.967605	0.114504	C	T	2765	0.0824608	0.0824608	456.008	1	0.7934	2347	400	18	11.3873	9.10976	0.137216	0.211297	0.109772	C	T	9245	0.0818409	1513.24:142.24:1371	01:01:01	0.31:0.653365:0.35811	7869:614:7255	1313:120:1193	2 days, 15:07:56	18.8928	0.126617	0.302884	0.0167505	C	T	0.08184	0.08184	0.0805	IMP	0.9476	2175	0.434119	0.242863	0.0738559	C	T	0.07959	0.07959	0.0805	IMP	0.98463	895	-0.153016	0.174713	0.381132	C	T	0.06878	0.06878	0.0805	IMP	0.97643	1014	0.501881	0.200835	0.0124554
rs881315:167108907:A:C	1	167108907	a	c	0.2307	0.056	3.755e-05	+++++?+-++	0	7.734	8	0.4599	A	C	3162	0.952459	0.047541	6023.35:2385.47:3637.88	01:01:01	0.305532:0.0180982:0.815916	09:05:04	271:79:192	2882:1156:1726	24.9481	7.6165	0.430057	0.00105465	0.131294	A	C	1920	0.951517	0.048483	3653.83:1386.99:2266.84	01:01:01	0.60169:0.600075:0.571121	05:01:04	168:49:119	1747:671:1076	16.1916	5.96472	0.455105	0.00663616	0.167652	C	A	7631	0.0480154	730	0.991482	0.900098	6854	694	18	-8.22597	6.94419	-0.170586	0.236182	0.144005	C	A	275468	0.05707	0.999693	-0.290352	0.031373	0.134903	A	C	556	0.952898	0.047102	1059.62	1	1	1	49	506	0.549813	6.7371	0.0121135	0.934957	0.148432	NA	NA	NA	NA	NA	NA	NA	NA	NA	NA	NA	NA	NA	NA	NA	NA	A	C	9245	0.951798	17598.7:1410.69:16188.1	01:01:01	0.135192:0.0802596:0.281131	1 day, 4:04:24	827:63:764	8390:674:7716	4.51029	0.157546	0.111949	0.477345	A	C	0.95014	0.04986	0.0417	IMP	0.90414	2175	-0.043375	0.305704	0.88717	A	C	0.94685	0.05315	0.0417	IMP	0.9605	895	0.235113	0.230276	0.307253	A	C	0.94335	0.05665	0.0417	IMP	0.96471	1014	0.113461	0.217003	0.601076
rs12664178:163756388:A:G	6	163756388	a	g	0.1838	0.0446	3.755e-05	++++-+++-+	29.3	12.735	9	0.175	A	G	3162	0.0674257	0.0674257	426.4:189.72:236.68	01:01:01	0.175823:0.520909:0.284122	2780:1069:1711	365:163:202	17:08:09	24.123	9.08258	0.292424	0.00790825	0.110101	A	G	1920	0.0749422	0.0749422	287.778:110.828:176.95	01:01:01	0.293885:0.572445:0.652551	1655:619:1036	259:100:159	06:02:04	5.2199	7.16882	0.10157	0.466528	0.139493	A	G	7631	0.071009	1063	0.977853	0.483179	6441	979	42	13.024	8.54883	0.17821	0.127637	0.116975	A	G	275468	0.05068	0.998449	0.0971267	0.43618	0.124736	A	G	556	0.0740935	0.0740935	82.392	1	1	481	73	2	-0.932177	8.24385	-0.0137163	0.909971	0.121303	A	G	2765	0.0713441	0.0713441	394.533	1	0.446704	2408	342	15	12.1015	8.54533	0.165722	0.156732	0.117023	A	G	9245	0.0721588	1334.22:131.706:1202.51	01:01:01	0.365052:0.326868:0.541143	8039:626:7413	1158:108:1050	2 days, 0:07:41	20.9608	0.134142	0.37717	0.00492767	A	G	0.07279	0.07279	0.0805	IMP	0.95952	2175	0.456073	0.259155	0.0784332	A	G	0.06899	0.06899	0.0805	IMP	0.98599	895	-0.113467	0.189219	0.548734	A	G	0.06115	0.06115	0.0805	IMP	0.97337	1014	0.578061	0.211791	0.00634499
7:48193528:.:GTTTTT	7	48193528	-	gttttt	-1.423	0.3452	3.759e-05	???-??????	0	0	0	1	NA	NA	NA	NA	NA	NA	NA	NA	NA	NA	NA	NA	NA	NA	NA	NA	NA	NA	NA	NA	NA	NA	NA	NA	NA	NA	NA	NA	NA	NA	NA	NA	NA	NA	NA	NA	NA	NA	NA	NA	NA	NA	NA	NA	NA	NA	NA	-	GTTTTT	275468	0.01987	0.895794	-1.42296	2.8932e-05	0.340281	NA	NA	NA	NA	NA	NA	NA	NA	NA	NA	NA	NA	NA	NA	NA	NA	NA	NA	NA	NA	NA	NA	NA	NA	NA	NA	NA	NA	NA	NA	NA	NA	NA	NA	NA	NA	NA	NA	NA	NA	NA	NA	NA	NA	NA	NA	NA	NA	NA	NA	NA	NA	NA	NA	NA	NA	NA	NA	NA	NA	NA	NA	NA	NA	NA	NA	NA	NA	NA	NA	NA	NA	NA	NA	NA	NA	NA	NA	NA
rs17481288:146692203:G:C	5	146692203	c	g	0.1139	0.0276	3.763e-05	++++?+++++	0	7.281	8	0.5066	G	C	3162	0.229169	0.229169	1449.26:541.024:908.24	01:01:01	0.290135:0.738423:0.1138	1891:757:1134	1095:427:668	176:56:120	-30.0838	15.5542	-0.124347	0.053098	0.0642913	G	C	1920	0.221063	0.221063	848.883:292.076:556.807	01:01:01	0.690629:1:0.626786	1162:458:704	668:234:434	90:29:61	-32.4577	11.6408	-0.239524	0.00529921	0.0859047	G	C	7631	0.245603	3731	0.999345	0.876874	4354	2813	459	-9.97196	15.0281	-0.0441544	0.506975	0.066542	G	C	275468	0.18601	0.999584	-0.0387408	0.59263	0.0724089	NA	NA	NA	NA	NA	NA	NA	NA	NA	NA	NA	NA	NA	NA	NA	NA	G	C	2765	0.255282	0.255282	1411.71	1	0.652506	1529	1061	175	-15.3636	14.6741	-0.0713489	0.295108	0.0681473	G	C	9245	0.2311	4273.04:320.746:3952.3	01:01:01	0.142862:1:0.135764	5497:455:5042	3231:251:2980	517:35:482	-17.1827	0.0789235	-0.107029	0.175062	G	C	0.2233	0.2233	0.2326	IMP	0.98941	2175	-0.312151	0.152466	0.0406239	G	C	0.21974	0.21974	0.2326	IMP	0.98931	895	-0.194975	0.117442	0.0968776	G	C	0.23339	0.23339	0.2326	IMP	0.99331	1014	-0.20792	0.118849	0.0802133
rs76205655:18763452:G:A	22	18763452	a	g	-0.3134	0.076	3.77e-05	???-??????	0	0	0	1	NA	NA	NA	NA	NA	NA	NA	NA	NA	NA	NA	NA	NA	NA	NA	NA	NA	NA	NA	NA	NA	NA	NA	NA	NA	NA	NA	NA	NA	NA	NA	NA	NA	NA	NA	NA	NA	NA	NA	NA	NA	NA	NA	NA	NA	NA	NA	G	A	2581	0.18165	0.839163	0.31335	3.3177e-05	0.0754971	NA	NA	NA	NA	NA	NA	NA	NA	NA	NA	NA	NA	NA	NA	NA	NA	NA	NA	NA	NA	NA	NA	NA	NA	NA	NA	NA	NA	NA	NA	NA	NA	NA	NA	NA	NA	NA	NA	NA	NA	NA	NA	NA	NA	NA	NA	NA	NA	NA	NA	NA	NA	NA	NA	NA	NA	NA	NA	NA	NA	NA	NA	NA	NA	NA	NA	NA	NA	NA	NA	NA	NA	NA	NA	NA	NA	NA	NA	NA
rs11229638:58585219:A:C	11	58585219	a	c	0.1466	0.0356	3.774e-05	++?+??+++-	3.3	6.206	6	0.4005	A	C	3162	0.207676	0.207676	1313.34:551.842:761.503	01:01:01	0.0805035:0.236487:0.174777	2026:761:1265	1030:430:600	4 days, 10:49:57	37.8566	13.5182	0.20716	0.00510357	0.0739743	A	C	1920	0.198854	0.198854	763.598:297.333:466.265	01:01:01	0.175309:0.283154:0.383248	1280:473:807	564:216:348	3 days, 4:32:44	5.6981	10.6007	0.0507062	0.590908	0.0943334	NA	NA	NA	NA	NA	NA	NA	NA	NA	NA	NA	NA	NA	NA	NA	A	C	275468	0.21238	0.999743	0.166362	0.011834	0.0660937	NA	NA	NA	NA	NA	NA	NA	NA	NA	NA	NA	NA	NA	NA	NA	NA	NA	NA	NA	NA	NA	NA	NA	NA	NA	NA	NA	NA	NA	NA	NA	NA	A	C	9245	0.188457	3484.57:299.375:3185.2	01:01:01	0.432349:0.567841:0.31635	6116:470:5646	2793:244:2549	336:27:309	32.2958	0.0871019	0.245019	0.00490788	A	C	0.18917	0.18917	0.2018	IMP	0.90811	2175	0.024505	0.173629	0.887763	A	C	0.20562	0.20562	0.2018	IMP	0.99031	895	0.149925	0.121996	0.219097	A	C	0.18538	0.18538	0.2018	IMP	0.99169	1014	-0.0696424	0.127282	0.584275
rs11229637:58585192:G:A	11	58585192	a	g	-0.1466	0.0356	3.776e-05	--?-??---+	3.5	6.215	6	0.3995	G	A	3162	0.207645	0.207645	1313.14:551.768:761.377	01:01:01	0.0805035:0.236487:0.174777	2026:761:1265	1030:430:600	4 days, 10:49:57	37.8636	13.5191	0.207169	0.00509851	0.0739694	G	A	1920	0.198818	0.198818	763.463:297.287:466.176	01:01:01	0.175309:0.283154:0.383248	1280:473:807	564:216:348	3 days, 4:32:44	5.70175	10.6014	0.0507324	0.590693	0.0943272	NA	NA	NA	NA	NA	NA	NA	NA	NA	NA	NA	NA	NA	NA	NA	G	A	275468	0.21238	0.999743	0.166362	0.011834	0.0660937	NA	NA	NA	NA	NA	NA	NA	NA	NA	NA	NA	NA	NA	NA	NA	NA	NA	NA	NA	NA	NA	NA	NA	NA	NA	NA	NA	NA	NA	NA	NA	NA	G	A	9245	0.188445	3484.34:299.357:3184.98	01:01:01	0.432349:0.567841:0.31635	6116:470:5646	2793:244:2549	336:27:309	32.2954	0.0871057	0.245036	0.00490663	G	A	0.18917	0.18917	0.2018	IMP	0.90808	2175	0.0245334	0.173631	0.887636	G	A	0.2056	0.2056	0.2018	IMP	0.99018	895	0.150052	0.122004	0.218737	G	A	0.18533	0.18533	0.2018	IMP	0.99142	1014	-0.0700137	0.127305	0.582342
rs12416715:58586299:A:G	11	58586299	a	g	0.1467	0.0356	3.776e-05	++?+??+++-	3.5	6.217	6	0.3993	A	G	3162	0.207998	0.207998	1315.38:552.436:762.941	01:01:01	0.0805035:0.236487:0.174777	2026:761:1265	1030:430:600	4 days, 10:49:57	37.6886	13.4803	0.207401	0.00517669	0.0741823	A	G	1920	0.199226	0.199226	765.027:297.834:467.193	01:01:01	0.175309:0.283154:0.383248	1280:473:807	564:216:348	3 days, 4:32:44	5.68794	10.5729	0.0508825	0.590595	0.0945814	NA	NA	NA	NA	NA	NA	NA	NA	NA	NA	NA	NA	NA	NA	NA	A	G	275468	0.21238	0.999741	0.166362	0.011827	0.0660882	NA	NA	NA	NA	NA	NA	NA	NA	NA	NA	NA	NA	NA	NA	NA	NA	NA	NA	NA	NA	NA	NA	NA	NA	NA	NA	NA	NA	NA	NA	NA	NA	A	G	9245	0.188499	3485.34:299.487:3185.85	01:01:01	0.432109:0.567841:0.299501	6117:470:5647	2792:244:2548	336:27:309	32.3252	0.0871171	0.245327	0.00486149	A	G	0.18915	0.18915	0.2018	IMP	0.90818	2175	0.0245204	0.17363	0.887694	A	G	0.20559	0.20559	0.2018	IMP	0.99012	895	0.150624	0.122036	0.217107	A	G	0.18531	0.18531	0.2018	IMP	0.99125	1014	-0.070111	0.127304	0.581813
11:57674942:.:AT	11	57674942	-	at	-0.237	0.0575	3.786e-05	???-??????	0	0	0	1	NA	NA	NA	NA	NA	NA	NA	NA	NA	NA	NA	NA	NA	NA	NA	NA	NA	NA	NA	NA	NA	NA	NA	NA	NA	NA	NA	NA	NA	NA	NA	NA	NA	NA	NA	NA	NA	NA	NA	NA	NA	NA	NA	NA	NA	NA	NA	-	AT	275468	0.44117	0.995362	-0.236989	3.2429e-05	0.0570274	NA	NA	NA	NA	NA	NA	NA	NA	NA	NA	NA	NA	NA	NA	NA	NA	NA	NA	NA	NA	NA	NA	NA	NA	NA	NA	NA	NA	NA	NA	NA	NA	NA	NA	NA	NA	NA	NA	NA	NA	NA	NA	NA	NA	NA	NA	NA	NA	NA	NA	NA	NA	NA	NA	NA	NA	NA	NA	NA	NA	NA	NA	NA	NA	NA	NA	NA	NA	NA	NA	NA	NA	NA	NA	NA	NA	NA	NA	NA
rs2922651:85059579:C:T	14	85059579	t	c	-0.1216	0.0295	3.787e-05	-+----+---	0	8.574	9	0.4775	C	T	3162	0.160922	0.160922	1017.67:422.776:594.892	01:01:01	0.0177517:0.365908:0.023227	2208:848:1360	890:361:529	2 days, 16:31:33	22.017	13.2832	0.124782	0.0974181	0.0752831	C	T	1920	0.161972	0.161972	621.971:234.047:387.924	01:01:01	1:0.273003:0.394901	1348:510:838	522:188:334	2 days, 2:23:27	-1.57296	10.4908	-0.0142923	0.880814	0.0953216	C	T	7631	0.152395	2236	0.963308	0.390157	5275	1916	160	9.90148	12.1674	0.066881	0.415777	0.0821868	C	T	275468	0.15403	0.999795	0.1441	0.052689	0.0743759	C	T	556	0.178831	0.178831	198.86	1	1	378	161	17	24.9859	12.4336	0.161623	0.0444789	0.0804272	C	T	2765	0.16961	0.16961	937.941	1	0.736339	1901	787	77	26.3675	12.423	0.170851	0.0337978	0.0804959	C	T	9245	0.159651	2951.95:227.173:2724.78	01:01:01	0.0152768:0.777352:0.0145965	6587:533:6054	2396:190:2206	262:18:244	-0.709984	0.0929428	-0.00613308	0.947388	C	T	0.16089	0.16089	0.159	IMP	0.98757	2175	0.267358	0.172588	0.121355	C	T	0.17891	0.17891	0.159	IMP	0.99566	895	0.342563	0.124156	0.00579547	C	T	0.18169	0.18169	0.159	IMP	0.99679	1014	0.10174	0.130575	0.435878
rs140561037:38603554:C:T	5	38603554	t	c	-0.729	0.1769	3.79e-05	???-??????	0	0	0	1	NA	NA	NA	NA	NA	NA	NA	NA	NA	NA	NA	NA	NA	NA	NA	NA	NA	NA	NA	NA	NA	NA	NA	NA	NA	NA	NA	NA	NA	NA	NA	NA	NA	NA	NA	NA	NA	NA	NA	NA	NA	NA	NA	NA	NA	NA	NA	C	T	275468	0.01681	0.998364	0.728997	2.4415e-05	0.172742	NA	NA	NA	NA	NA	NA	NA	NA	NA	NA	NA	NA	NA	NA	NA	NA	NA	NA	NA	NA	NA	NA	NA	NA	NA	NA	NA	NA	NA	NA	NA	NA	NA	NA	NA	NA	NA	NA	NA	NA	NA	NA	NA	NA	NA	NA	NA	NA	NA	NA	NA	NA	NA	NA	NA	NA	NA	NA	NA	NA	NA	NA	NA	NA	NA	NA	NA	NA	NA	NA	NA	NA	NA	NA	NA	NA	NA	NA	NA
rs10425008:35709658:T:G	19	35709658	t	g	-0.0949	0.023	3.799e-05	----------	0	7.664	9	0.5684	T	G	3162	0.655223	0.344777	4143.63:1626.46:2517.17	01:01:01	0.752824:0.752936:0.919585	379:149:230	1420:554:866	1363:537:826	-0.286813	17.6356	-0.000922181	0.987024	0.0567035	T	G	1920	0.649313	0.350687	2493.36:933.597:1559.77	01:01:01	0.802172:0.513857:0.374179	238:85:153	869:338:531	813:298:515	-10.4468	13.6269	-0.0562589	0.443299	0.0733843	G	T	7631	0.347174	5086	0.957935	0.0232814	3153	3228	929	40.8314	16.1834	0.155902	0.0116348	0.0617917	G	T	275468	0.36004	0.999894	0.124869	0.029833	0.0574824	T	G	556	0.633816	0.366184	704.803	1	0.359695	78	247	231	-51.1757	15.8884	-0.202723	0.00127769	0.062939	T	G	2765	0.618248	0.381752	3418.91	1	0.0756624	335	1317	1113	-11.7529	15.2244	-0.0507068	0.440126	0.065684	T	G	9245	0.645025	11926.5:937.928:10988.6	01:01:01	0.666036:0.812684:0.704371	1154:98:1056	4253:348:3905	3838:295:3543	-14.3594	0.0700535	-0.0704688	0.314451	T	G	0.64573	0.35427	0.3638	IMP	0.96337	2175	-0.161225	0.133979	0.228835	T	G	0.65513	0.34487	0.3638	IMP	0.9736	895	-0.0671013	0.102576	0.513007	T	G	0.62883	0.37117	0.3638	IMP	0.96934	1014	-0.0943092	0.103287	0.361201
rs377635168:15873408:TTC:T	1	15873408	t	ttc	-0.3653	0.0887	3.8e-05	???-??????	0	0	0	1	NA	NA	NA	NA	NA	NA	NA	NA	NA	NA	NA	NA	NA	NA	NA	NA	NA	NA	NA	NA	NA	NA	NA	NA	NA	NA	NA	NA	NA	NA	NA	NA	NA	NA	NA	NA	NA	NA	NA	NA	NA	NA	NA	NA	NA	NA	NA	TTC	T	275468	0.1087	0.81551	0.365337	3.8001e-05	0.088689	NA	NA	NA	NA	NA	NA	NA	NA	NA	NA	NA	NA	NA	NA	NA	NA	NA	NA	NA	NA	NA	NA	NA	NA	NA	NA	NA	NA	NA	NA	NA	NA	NA	NA	NA	NA	NA	NA	NA	NA	NA	NA	NA	NA	NA	NA	NA	NA	NA	NA	NA	NA	NA	NA	NA	NA	NA	NA	NA	NA	NA	NA	NA	NA	NA	NA	NA	NA	NA	NA	NA	NA	NA	NA	NA	NA	NA	NA	NA
4:34443347:.:CT	4	34443347	-	ct	-0.6109	0.1483	3.808e-05	???-??????	0	0	0	1	NA	NA	NA	NA	NA	NA	NA	NA	NA	NA	NA	NA	NA	NA	NA	NA	NA	NA	NA	NA	NA	NA	NA	NA	NA	NA	NA	NA	NA	NA	NA	NA	NA	NA	NA	NA	NA	NA	NA	NA	NA	NA	NA	NA	NA	NA	NA	CT	-	275468	0.0266	0.92742	0.610852	3.0268e-05	0.146437	NA	NA	NA	NA	NA	NA	NA	NA	NA	NA	NA	NA	NA	NA	NA	NA	NA	NA	NA	NA	NA	NA	NA	NA	NA	NA	NA	NA	NA	NA	NA	NA	NA	NA	NA	NA	NA	NA	NA	NA	NA	NA	NA	NA	NA	NA	NA	NA	NA	NA	NA	NA	NA	NA	NA	NA	NA	NA	NA	NA	NA	NA	NA	NA	NA	NA	NA	NA	NA	NA	NA	NA	NA	NA	NA	NA	NA	NA	NA
rs7326316:36667152:C:T	13	36667152	t	c	0.0911	0.0221	3.812e-05	++++++++++	0	8.291	9	0.5051	C	T	3162	0.424771	0.424771	2686.25:1035.17:1651.08	01:01:01	0.215835:0.559115:0.284233	1030:416:614	1580:614:966	552:210:342	-30.1757	18.1125	-0.0919814	0.0957107	0.0552105	C	T	1920	0.448731	0.448731	1723.13:635.094:1088.03	01:01:01	0.381091:0.496845:0.102812	593:221:372	931:365:566	396:135:261	-14.2539	14.3659	-0.0690665	0.321098	0.0696093	C	T	7631	0.443221	6729	0.993972	0.962896	2347	3747	1491	-0.631039	16.6313	-0.0022814	0.969733	0.0601276	C	T	275468	0.40941	0.999703	-0.168419	0.0032579	0.0572406	C	T	556	0.438683	0.438683	487.815	1	1	173	275	108	-3.17896	16.4024	-0.011816	0.846324	0.0609667	C	T	2765	0.434826	0.434826	2404.59	1	0.787494	859	1358	548	-34.2259	16.5212	-0.125393	0.038299	0.0605283	C	T	9245	0.446083	8248.07:637.196:7610.87	01:01:01	0.423842:0.330009:0.254183	2857:234:2623	4530:377:4153	1858:130:1728	-21.6869	0.0673274	-0.0983067	0.144255	C	T	0.43589	0.43589	0.4095	IMP	0.99433	2175	-0.186569	0.127455	0.143248	C	T	0.44098	0.44098	0.4095	IMP	0.99448	895	-0.055569	0.093683	0.553073	C	T	0.43692	0.43692	0.4095	IMP	0.99405	1014	-0.22075	0.0984698	0.0249745
rs746868969:31277361:G:GC	7	31277361	g	gc	0.16	0.0389	3.813e-05	++++++++++	0	4.523	9	0.8738	GC	G	3162	0.0899023	0.0899023	568.542:209.122:359.42	01:01:01	0.74505:0.5855:0.418416	2619:1037:1582	516:196:320	1 day, 3:07:20	-21.5089	10.5679	-0.192593	0.0418202	0.0946262	GC	G	1920	0.0822115	0.0822115	315.692:120.544:195.148	01:01:01	0.544115:0.0256084:0.333998	1619:610:1009	286:101:185	15:10:05	-5.73714	7.8404	-0.0933294	0.464327	0.127545	GC	G	7631	0.0896466	1333	0.963439	0.723346	6082	1207	63	-12.9754	9.58483	-0.141238	0.175818	0.104332	GC	G	275468	0.08436	0.999914	-0.252315	0.018765	0.10736	GC	G	556	0.101758	0.101758	113.155	1	0.606378	460	93	3	-16.6623	8.94378	-0.208301	0.0624619	0.11181	GC	G	2765	0.0932801	0.0932801	515.839	1	0.320595	2327	415	23	-7.00721	9.23821	-0.082105	0.44815	0.108246	GC	G	9245	0.101623	1879.01:141.645:1737.36	01:01:01	1900-01-09 16:33:44	7461:606:6855	1689:128:1561	95:7:88	-9.82734	0.109835	-0.118555	0.280415	GC	G	0.09828	0.09828	0.1034	IMP	0.97608	2175	-0.471906	0.212741	0.0265402	GC	G	0.09305	0.09305	0.1034	IMP	0.98917	895	-0.130255	0.166612	0.43434	GC	G	0.09879	0.09879	0.1034	IMP	0.9906	1014	-0.0263228	0.164449	0.872829
rs35120058:27358166:A:G	6	27358166	a	g	-0.1783	0.0433	3.816e-05	----+--+--	16	10.715	9	0.2957	A	G	3162	0.0968678	0.0968678	612.592:196.306:416.286	01:01:01	0.0817486:0.844373:0.0741571	2591:1053:1538	533:179:354	1 day, 14:08:30	-14.4727	9.96492	-0.145748	0.1464	0.100352	A	G	1920	0.0995318	0.0995318	382.202:125.415:256.787	01:01:01	1:0.471997:0.542849	1560:604:956	342:110:232	18:07:11	-11.2024	8.49584	-0.155203	0.18731	0.117705	A	G	7631	0.0849537	1273	0.993317	0.455452	6355	1177	48	-10.0298	8.20428	-0.149009	0.221514	0.121888	A	G	275468	0.07074	0.999863	-0.430783	0.00048558	0.123483	A	G	556	0.0657815	0.0657815	73.149	1	0.482486	488	65	3	2.99363	8.26039	0.043873	0.717047	0.12106	A	G	2765	0.0437694	0.0437694	242.045	1	0.0305127	2540	215	10	-10.9467	7.16256	-0.213376	0.126434	0.139615	A	G	9245	0.0842545	1557.86:120.796:1437.07	01:01:01	0.683401:1:0.620021	7770:625:7145	1408:112:1296	67:4:63	-9.01873	0.120032	-0.12994	0.279013	A	G	0.08383	0.08383	0.0706	IMP	0.9932	2175	0.00956496	0.237579	0.967886	A	G	0.0689	0.0689	0.0706	IMP	0.99201	895	-0.182199	0.193577	0.346591	A	G	0.07016	0.07016	0.0706	IMP	0.99274	1014	-0.515811	0.194455	0.00798756
rs2497372:58513597:G:A	11	58513597	a	g	0.1485	0.0361	3.818e-05	++?+??+?+-	18.3	6.118	5	0.2949	G	A	3162	0.811221	0.188779	5130.16:1968.82:3161.35	01:01:01	0.0779703:0.0794704:0.385516	3 days, 22:41:53	989:423:566	2079:776:1303	-41.5448	14.0838	-0.209447	0.00317959	0.0710036	G	A	1920	0.820053	0.179947	3149:1173.32:1975.68	01:01:01	0.0856266:0.17399:0.268097	3 days, 0:30:42	539:206:333	1309:485:824	-4.91939	11.0554	-0.0402494	0.656338	0.0904535	NA	NA	NA	NA	NA	NA	NA	NA	NA	NA	NA	NA	NA	NA	NA	A	G	275468	0.20217	0.999859	0.156149	0.020135	0.0671947	NA	NA	NA	NA	NA	NA	NA	NA	NA	NA	NA	NA	NA	NA	NA	NA	NA	NA	NA	NA	NA	NA	NA	NA	NA	NA	NA	NA	NA	NA	NA	NA	G	A	9245	0.819177	15146.6:1190.18:13956.4	01:01:01	0.777258:0.243409:0.48101	301:23:278	2711:244:2467	6233:474:5759	-33.2553	0.0887485	-0.261927	0.00316389	NA	NA	NA	NA	NA	NA	NA	NA	NA	NA	NA	G	A	0.78676	0.21324	0.2008	IMP	0.91715	895	-0.123247	0.124543	0.322375	G	A	0.80858	0.19142	0.2008	IMP	0.91256	1014	0.0561303	0.130769	0.667754
rs190438:88026902:C:T	5	88026902	t	c	-0.0983	0.0239	3.826e-05	---+---+-+	46.1	16.703	9	0.05357	C	T	3162	0.720905	0.279095	4559:1829:2730	01:01:01	0.536288:1:0.437953	239:85:154	1287:481:806	1636:674:962	51.9421	16.5358	0.189962	0.00168266	0.0604748	C	T	1920	0.710156	0.289844	2727:1037:1690	01:01:01	0.955786:0.407089:0.44561	162:52:110	789:301:488	969:368:601	23.7555	12.9704	0.141208	0.0670232	0.0770986	T	C	7631	0.295158	4468	0.994496	0.0769529	3811	3088	690	-37.303	16.009	-0.145551	0.0197996	0.0624649	T	C	275468	0.29947	0.99991	0.0246926	0.68229	0.060323	C	T	556	0.712427	0.287573	792.219	1	0.301887	51	218	287	3.96418	15.3648	0.016792	0.796403	0.0650838	C	T	2765	0.707775	0.292225	3914	1	0.0959815	213	1173	1379	28.9188	14.9396	0.129569	0.0529025	0.0669362	C	T	9245	0.706915	13070.9:1052.63:12018.2	01:01:01	0.0532522:0.78871:0.0340999	832:60:772	3753:309:3444	4660:372:4288	22.9211	0.0729655	0.12203	0.0944368	C	T	0.72762	0.27238	0.2913	IMP	0.9717	2175	-0.0283225	0.138319	0.837758	C	T	0.69461	0.30539	0.2913	IMP	0.97595	895	0.306576	0.10695	0.00415005	C	T	0.69015	0.30985	0.2913	IMP	0.97655	1014	-0.103829	0.109237	0.341865
15:33864890:.:ACATA	15	33864890	-	acata	0.2472	0.06	3.833e-05	???+??????	0	0	0	1	NA	NA	NA	NA	NA	NA	NA	NA	NA	NA	NA	NA	NA	NA	NA	NA	NA	NA	NA	NA	NA	NA	NA	NA	NA	NA	NA	NA	NA	NA	NA	NA	NA	NA	NA	NA	NA	NA	NA	NA	NA	NA	NA	NA	NA	NA	NA	ACATA	-	275468	0.4625	0.978923	-0.24718	1.6619e-05	0.0574029	NA	NA	NA	NA	NA	NA	NA	NA	NA	NA	NA	NA	NA	NA	NA	NA	NA	NA	NA	NA	NA	NA	NA	NA	NA	NA	NA	NA	NA	NA	NA	NA	NA	NA	NA	NA	NA	NA	NA	NA	NA	NA	NA	NA	NA	NA	NA	NA	NA	NA	NA	NA	NA	NA	NA	NA	NA	NA	NA	NA	NA	NA	NA	NA	NA	NA	NA	NA	NA	NA	NA	NA	NA	NA	NA	NA	NA	NA	NA
rs12356664:60545045:C:T	10	60545045	t	c	0.1077	0.0262	3.834e-05	++?++?++++	21	8.858	7	0.263	C	T	3162	0.468695	0.468695	2964.03:1155.83:1808.2	01:01:01	0.721351:0.392313:0.819069	889:358:531	1566:602:964	707:280:427	-15.1441	18.3401	-0.0450234	0.408955	0.0545253	C	T	1920	0.461443	0.461443	1771.94:642.384:1129.56	01:01:01	0.312973:0.227988:0.772359	562:229:333	933:340:593	425:152:273	-23.3875	14.2798	-0.114694	0.101463	0.070029	NA	NA	NA	NA	NA	NA	NA	NA	NA	NA	NA	NA	NA	NA	NA	C	T	275468	0.45853	0.999419	-0.0758017	0.1793	0.0564457	C	T	556	0.472165	0.472165	525.048	1	0.798812	157	280	119	-8.55434	14.9401	-0.0383247	0.566933	0.066934	NA	NA	NA	NA	NA	NA	NA	NA	NA	NA	NA	NA	NA	NA	NA	NA	C	T	9245	0.470141	8692.91:651.904:8041.01	01:01:01	0.545198:0.655179:0.601859	2552:228:2324	4639:372:4267	2054:141:1913	-30.8821	0.0682664	-0.14392	0.035013	C	T	0.45792	0.45792	0.4533	IMP	0.94998	2175	-0.393379	0.129618	0.00240606	C	T	0.48328	0.48328	0.4533	IMP	0.95835	895	-0.201165	0.0947724	0.0337867	C	T	0.47451	0.47451	0.4533	IMP	0.96588	1014	-0.202025	0.101654	0.0468805
rs60843764:46171679:C:T	17	46171679	t	c	0.1451	0.0352	3.846e-05	+++++++-++	0	4.942	9	0.8393	C	T	3162	0.114708	0.114708	725.411:254.833:470.578	01:01:01	0.158346:0.213027:0.453627	2491:1004:1487	622:219:403	2 days, 1:17:32	-33.1223	11.8594	-0.235503	0.00522347	0.0843213	C	T	1920	0.110316	0.110316	423.613:150.245:273.368	01:01:01	0.725762:0.318151:0.250116	1520:582:938	379:129:250	21:10:11	-8.13401	8.86319	-0.103544	0.358761	0.112826	C	T	7631	0.104394	1567	0.986765	0.665142	6048	1397	85	-20.0011	10.3316	-0.187379	0.0528778	0.0967904	C	T	275468	0.11334	0.999968	-0.080126	0.37297	0.0899359	C	T	556	0.111304	0.111304	123.77	1	0.195851	442	104	10	-9.47483	10.4922	-0.0860673	0.366507	0.0953089	C	T	2765	0.118545	0.118545	655.556	1	0.723645	2127	599	39	-18.8608	10.4023	-0.174301	0.0698106	0.0961326	C	T	9245	0.109913	2032.3:154.216:1878.08	01:01:01	0.123281:0.163511:0.269278	7310:591:6719	1838:146:1692	97:4:93	-13.2487	0.106644	-0.150677	0.157687	C	T	0.11	0.11	0.1093	IMP	0.9943	2175	0.160043	0.207779	0.44115	C	T	0.10068	0.10068	0.1093	IMP	0.99687	895	-0.273013	0.160581	0.0891021	C	T	0.11014	0.11014	0.1093	IMP	0.99673	1014	-0.100571	0.155401	0.517523
1:85846911:C:CA	1	85846911	ca	c	-0.1471	0.0357	3.855e-05	--????----	0	1.34	5	0.9307	C	CA	3162	0.391165	0.391165	2473.73:1007.43:1466.29	01:01:01	1.03598e-12:7.37741e-07:4.10597e-07	1279:478:801	1311:514:797	572:248:324	41.4438	16.4552	0.153058	0.0117825	0.0607711	C	CA	1920	0.388857	0.388857	1493.21:587.591:905.619	01:01:01	0.00013759:0.00111522:0.0227037	767:280:487	829:304:525	324:137:187	32.3507	12.5839	0.204292	0.0101465	0.0794666	NA	NA	NA	NA	NA	NA	NA	NA	NA	NA	NA	NA	NA	NA	NA	NA	NA	NA	NA	NA	NA	NA	NA	NA	NA	NA	NA	NA	NA	NA	NA	NA	NA	NA	NA	NA	NA	NA	NA	NA	NA	NA	NA	NA	NA	NA	NA	NA	NA	NA	NA	NA	NA	NA	NA	C	CA	9245	0.387354	7162.18:591.637:6570.54	01:01:01	4.3404e-30:0.0035751:2.97565e-28	3758:287:3471	3857:317:3540	1630:137:1493	19.1981	0.0745223	0.106618	0.15252	C	CA	0.38156	0.38156	0.3897	IMP	0.84063	2175	0.0420621	0.142769	0.768287	C	CA	0.39774	0.39774	0.3897	IMP	0.85962	895	0.140198	0.106544	0.188219	C	CA	0.38262	0.38262	0.3897	IMP	0.85304	1014	0.173735	0.110484	0.115837
rs200512832:30529520:CTTGCT:C	19	30529520	cttgct	c	0.2437	0.0592	3.856e-05	???+??????	0	0	0	1	NA	NA	NA	NA	NA	NA	NA	NA	NA	NA	NA	NA	NA	NA	NA	NA	NA	NA	NA	NA	NA	NA	NA	NA	NA	NA	NA	NA	NA	NA	NA	NA	NA	NA	NA	NA	NA	NA	NA	NA	NA	NA	NA	NA	NA	NA	NA	CTTGCT	C	275468	0.48008	0.944995	0.24373	2.5617e-05	0.0579029	NA	NA	NA	NA	NA	NA	NA	NA	NA	NA	NA	NA	NA	NA	NA	NA	NA	NA	NA	NA	NA	NA	NA	NA	NA	NA	NA	NA	NA	NA	NA	NA	NA	NA	NA	NA	NA	NA	NA	NA	NA	NA	NA	NA	NA	NA	NA	NA	NA	NA	NA	NA	NA	NA	NA	NA	NA	NA	NA	NA	NA	NA	NA	NA	NA	NA	NA	NA	NA	NA	NA	NA	NA	NA	NA	NA	NA	NA	NA
rs7280938:20423394:G:T	21	20423394	t	g	-0.0957	0.0233	3.856e-05	----+-----	3	9.274	9	0.4123	G	T	3162	0.661055	0.338945	4180.51:1689.53:2490.98	01:01:01	0.811213:0.430749:0.763595	362:130:232	1406:524:882	1394:586:808	38.6191	17.3574	0.128184	0.0260852	0.0576123	G	T	1920	0.679821	0.320179	2610.51:1001.57:1608.94	01:01:01	0.0741345:0.726081:0.0492154	213:69:144	800:302:498	907:350:557	20.4652	13.4895	0.112467	0.129237	0.0741317	T	G	7631	0.327322	4873	0.974184	0.874518	3356	3283	795	-10.1241	16.0734	-0.0391869	0.528781	0.0622146	T	G	275468	0.33115	0.999298	-0.0866478	0.15067	0.0602906	G	T	556	0.680608	0.319392	756.836	1	0.922595	57	241	258	-8.36774	15.4277	-0.0351565	0.587554	0.0648185	G	T	2765	0.674818	0.325182	3731.74	1	0.929156	264	1185	1316	22.169	15.3047	0.094645	0.147474	0.0653394	G	T	9245	0.676369	12506.1:1024.44:11481.6	01:01:01	0.774735:0.299979:0.551511	959:63:896	4019:327:3692	4267:351:3916	25.5712	0.0733514	0.137583	0.0606994	G	T	0.66123	0.33877	0.3499	IMP	0.89303	2175	0.122634	0.140857	0.383956	G	T	0.67315	0.32685	0.3499	IMP	0.95829	895	0.225973	0.107742	0.035962	G	T	0.67949	0.32051	0.3499	IMP	0.95296	1014	0.268892	0.107452	0.0123346
rs1045209867:176251113:C:T	1	176251113	t	c	0.3857	0.0937	3.859e-05	???+??????	0	0	0	1	NA	NA	NA	NA	NA	NA	NA	NA	NA	NA	NA	NA	NA	NA	NA	NA	NA	NA	NA	NA	NA	NA	NA	NA	NA	NA	NA	NA	NA	NA	NA	NA	NA	NA	NA	NA	NA	NA	NA	NA	NA	NA	NA	NA	NA	NA	NA	C	T	275468	0.15284	0.847909	-0.385662	3.8585e-05	0.0937031	NA	NA	NA	NA	NA	NA	NA	NA	NA	NA	NA	NA	NA	NA	NA	NA	NA	NA	NA	NA	NA	NA	NA	NA	NA	NA	NA	NA	NA	NA	NA	NA	NA	NA	NA	NA	NA	NA	NA	NA	NA	NA	NA	NA	NA	NA	NA	NA	NA	NA	NA	NA	NA	NA	NA	NA	NA	NA	NA	NA	NA	NA	NA	NA	NA	NA	NA	NA	NA	NA	NA	NA	NA	NA	NA	NA	NA	NA	NA
rs55906811:58543463:G:A	11	58543463	a	g	-0.1549	0.0376	3.861e-05	--?-??---+	0	5.077	6	0.5339	G	A	3162	0.160037	0.160037	1012.08:419.621:592.455	01:01:01	0.509422:1:0.432477	2223:854:1369	863:351:512	3 days, 4:35:41	26.4781	13.4638	0.146066	0.0492284	0.0742732	G	A	1920	0.147168	0.147168	565.125:218.264:346.861	01:01:01	0.36404:0.195172:0.816587	1400:523:877	473:177:296	1 day, 23:21:26	7.11777	10.2543	0.0676912	0.487603	0.0975201	NA	NA	NA	NA	NA	NA	NA	NA	NA	NA	NA	NA	NA	NA	NA	G	A	275468	0.16838	0.999913	0.201307	0.0047682	0.0713275	NA	NA	NA	NA	NA	NA	NA	NA	NA	NA	NA	NA	NA	NA	NA	NA	NA	NA	NA	NA	NA	NA	NA	NA	NA	NA	NA	NA	NA	NA	NA	NA	G	A	9245	0.147713	2731.22:239.432:2491.78	01:01:01	0.28338:0.175057:0.118697	6726:515:6211	2304:212:2092	215:14:201	27.7599	0.0961141	0.256445	0.00762768	G	A	0.15148	0.15148	0.162	IMP	0.96528	2175	0.108949	0.183927	0.553617	G	A	0.16097	0.16097	0.162	IMP	0.99059	895	0.219058	0.130108	0.0922465	G	A	0.14749	0.14749	0.162	IMP	0.98964	1014	-0.0693143	0.140307	0.621293
11:57674942:.:ATT	11	57674942	-	att	0.237	0.0576	3.863e-05	???+??????	0	0	0	1	NA	NA	NA	NA	NA	NA	NA	NA	NA	NA	NA	NA	NA	NA	NA	NA	NA	NA	NA	NA	NA	NA	NA	NA	NA	NA	NA	NA	NA	NA	NA	NA	NA	NA	NA	NA	NA	NA	NA	NA	NA	NA	NA	NA	NA	NA	NA	ATT	-	275468	0.44112	0.995379	-0.236989	3.3096e-05	0.0570914	NA	NA	NA	NA	NA	NA	NA	NA	NA	NA	NA	NA	NA	NA	NA	NA	NA	NA	NA	NA	NA	NA	NA	NA	NA	NA	NA	NA	NA	NA	NA	NA	NA	NA	NA	NA	NA	NA	NA	NA	NA	NA	NA	NA	NA	NA	NA	NA	NA	NA	NA	NA	NA	NA	NA	NA	NA	NA	NA	NA	NA	NA	NA	NA	NA	NA	NA	NA	NA	NA	NA	NA	NA	NA	NA	NA	NA	NA	NA
16:22848820:.:GTATATATA	16	22848820	-	gtatatata	0.3552	0.0863	3.864e-05	???+??????	0	0	0	1	NA	NA	NA	NA	NA	NA	NA	NA	NA	NA	NA	NA	NA	NA	NA	NA	NA	NA	NA	NA	NA	NA	NA	NA	NA	NA	NA	NA	NA	NA	NA	NA	NA	NA	NA	NA	NA	NA	NA	NA	NA	NA	NA	NA	NA	NA	NA	GTATATATA	-	275468	0.16894	0.973304	-0.355247	1.8025e-05	0.0828459	NA	NA	NA	NA	NA	NA	NA	NA	NA	NA	NA	NA	NA	NA	NA	NA	NA	NA	NA	NA	NA	NA	NA	NA	NA	NA	NA	NA	NA	NA	NA	NA	NA	NA	NA	NA	NA	NA	NA	NA	NA	NA	NA	NA	NA	NA	NA	NA	NA	NA	NA	NA	NA	NA	NA	NA	NA	NA	NA	NA	NA	NA	NA	NA	NA	NA	NA	NA	NA	NA	NA	NA	NA	NA	NA	NA	NA	NA	NA
9:11562435:.:C	9	11562435	-	c	-0.3467	0.0843	3.871e-05	???-??????	0	0	0	1	NA	NA	NA	NA	NA	NA	NA	NA	NA	NA	NA	NA	NA	NA	NA	NA	NA	NA	NA	NA	NA	NA	NA	NA	NA	NA	NA	NA	NA	NA	NA	NA	NA	NA	NA	NA	NA	NA	NA	NA	NA	NA	NA	NA	NA	NA	NA	-	C	275468	0.18301	0.954244	-0.346725	2.1045e-05	0.081515	NA	NA	NA	NA	NA	NA	NA	NA	NA	NA	NA	NA	NA	NA	NA	NA	NA	NA	NA	NA	NA	NA	NA	NA	NA	NA	NA	NA	NA	NA	NA	NA	NA	NA	NA	NA	NA	NA	NA	NA	NA	NA	NA	NA	NA	NA	NA	NA	NA	NA	NA	NA	NA	NA	NA	NA	NA	NA	NA	NA	NA	NA	NA	NA	NA	NA	NA	NA	NA	NA	NA	NA	NA	NA	NA	NA	NA	NA	NA
6:7316598:.:C	6	7316598	-	c	0.3052	0.0742	3.883e-05	???+??????	0	0	0	1	NA	NA	NA	NA	NA	NA	NA	NA	NA	NA	NA	NA	NA	NA	NA	NA	NA	NA	NA	NA	NA	NA	NA	NA	NA	NA	NA	NA	NA	NA	NA	NA	NA	NA	NA	NA	NA	NA	NA	NA	NA	NA	NA	NA	NA	NA	NA	C	-	275468	0.22141	0.999748	-0.305167	1.9045e-05	0.0713708	NA	NA	NA	NA	NA	NA	NA	NA	NA	NA	NA	NA	NA	NA	NA	NA	NA	NA	NA	NA	NA	NA	NA	NA	NA	NA	NA	NA	NA	NA	NA	NA	NA	NA	NA	NA	NA	NA	NA	NA	NA	NA	NA	NA	NA	NA	NA	NA	NA	NA	NA	NA	NA	NA	NA	NA	NA	NA	NA	NA	NA	NA	NA	NA	NA	NA	NA	NA	NA	NA	NA	NA	NA	NA	NA	NA	NA	NA	NA
rs1701704:56412487:T:G	12	56412487	t	g	-0.096	0.0233	3.891e-05	-----+--+-	0	8.502	9	0.4845	T	G	3162	0.335348	0.335348	2120.74:778.994:1341.75	01:01:01	0.873216:1:0.880306	1399:583:816	1405:535:870	358:122:236	-47.1042	17.5208	-0.153445	0.00717783	0.057075	T	G	1920	0.327582	0.327582	1257.91:445.02:812.895	01:01:01	0.958684:0.29465:0.334051	867:351:516	848:295:553	205:75:130	-10.6703	13.3837	-0.0595697	0.425299	0.0747178	T	G	7631	0.324825	4937	0.999476	0.496522	3502	3313	812	-36.199	15.9603	-0.142107	0.0233252	0.0626555	T	G	275468	0.34467	0.999838	-0.14387	0.015132	0.0592253	T	G	556	0.302473	0.302473	336.35	1	0.687374	273	230	53	-29.4417	15.4663	-0.123081	0.0569615	0.0646567	T	G	2765	0.2575	0.2575	1423.98	1	0.179277	1538	1030	197	0.0155265	15.0836	6.82438e-05	0.999179	0.0662972	T	G	9245	0.327797	6060.96:439.99:5620.97	01:01:01	0.795179:1:0.806425	4183:366:3817	4063:310:3753	999:65:934	-13.3268	0.0722392	-0.0695462	0.335689	T	G	0.32164	0.32164	0.328	GEN	0.99937	2175	-0.219775	0.134714	0.102802	T	G	0.30397	0.30397	0.328	GEN	0.99996	895	0.0679324	0.105196	0.51843	T	G	0.29506	0.29506	0.328	GEN	0.99998	1014	-0.00291919	0.109765	0.978783
5:25514388:.:GAAA	5	25514388	-	gaaa	-0.4668	0.1135	3.894e-05	???-??????	0	0	0	1	NA	NA	NA	NA	NA	NA	NA	NA	NA	NA	NA	NA	NA	NA	NA	NA	NA	NA	NA	NA	NA	NA	NA	NA	NA	NA	NA	NA	NA	NA	NA	NA	NA	NA	NA	NA	NA	NA	NA	NA	NA	NA	NA	NA	NA	NA	NA	-	GAAA	275468	0.10196	0.898974	-0.466809	2.5117e-05	0.110782	NA	NA	NA	NA	NA	NA	NA	NA	NA	NA	NA	NA	NA	NA	NA	NA	NA	NA	NA	NA	NA	NA	NA	NA	NA	NA	NA	NA	NA	NA	NA	NA	NA	NA	NA	NA	NA	NA	NA	NA	NA	NA	NA	NA	NA	NA	NA	NA	NA	NA	NA	NA	NA	NA	NA	NA	NA	NA	NA	NA	NA	NA	NA	NA	NA	NA	NA	NA	NA	NA	NA	NA	NA	NA	NA	NA	NA	NA	NA
rs41269265:27425349:T:C	6	27425349	t	c	-0.1782	0.0433	3.895e-05	----+-----	8.2	9.803	9	0.3667	T	C	3162	0.0965772	0.0965772	610.754:196.295:414.459	01:01:01	0.125409:1:0.0741571	2589:1051:1538	536:182:354	1 day, 13:07:30	-14.1618	9.94626	-0.143152	0.154495	0.10054	T	C	1920	0.0983409	0.0983409	377.629:123.413:254.216	01:01:01	0.796878:0.635014:0.542849	1560:604:956	343:111:232	17:06:11	-11.1565	8.46687	-0.155626	0.187615	0.118107	T	C	7631	0.0850269	1282	0.999476	0.50378	6394	1184	49	-10.6052	8.21177	-0.15727	0.196543	0.121776	T	C	275468	0.07023	1	-0.424648	0.00059818	0.123716	T	C	556	0.0638579	0.0638579	71.01	1	0.482486	488	65	3	2.78481	8.25163	0.0408992	0.735751	0.121188	T	C	2765	0.0421215	0.0421215	232.932	1	0.0591234	2541	215	9	-10.4557	7.14147	-0.205012	0.143171	0.140027	T	C	9245	0.083399	1542.05:118.002:1424.05	01:01:01	0.891857:1:0.83202	7768:627:7141	1412:110:1302	65:4:61	-10.053	0.120058	-0.144904	0.227453	T	C	0.08398	0.08398	0.0706	IMP	0.99892	2175	-0.0203975	0.234969	0.930823	T	C	0.06873	0.06873	0.0706	IMP	0.99979	895	-0.158024	0.192627	0.41201	T	C	0.07024	0.07024	0.0706	IMP	0.99976	1014	-0.492959	0.19367	0.0109169
rs72042410:46176765:CCTA:C	17	46176765	ccta	c	-0.1449	0.0352	3.898e-05	-------+--	0	4.941	9	0.8394	CCTA	C	3162	0.114767	0.114767	725.787:255.097:470.69	01:01:01	0.216044:0.213027:0.521756	2491:1004:1487	623:219:404	2 days, 0:17:31	-33.0173	11.8485	-0.235189	0.00532597	0.0843989	CCTA	C	1920	0.110408	0.110408	423.965:150.408:273.557	01:01:01	0.725762:0.318151:0.250116	1520:582:938	379:129:250	21:10:11	-8.1051	8.85574	-0.10335	0.360067	0.112921	CCTA	C	7631	0.104748	1574	0.987682	0.711796	6048	1404	85	-20.2384	10.3474	-0.189021	0.0504788	0.0966426	CCTA	C	275468	0.11334	0.999973	-0.080126	0.3728	0.0899039	CCTA	C	556	0.110978	0.110978	123.407	1	0.195851	442	104	10	-9.52344	10.4915	-0.0865213	0.364019	0.0953153	CCTA	C	2765	0.118545	0.118545	655.556	1	0.723645	2127	599	39	-18.8608	10.4023	-0.174301	0.0698106	0.0961326	CCTA	C	9245	0.109963	2033.22:154.624:1878.59	01:01:01	0.123281:0.163511:0.269278	7310:591:6719	1838:146:1692	97:4:93	-12.9744	0.106613	-0.147471	0.166591	CCTA	C	0.10997	0.10997	0.1093	IMP	0.99409	2175	0.160082	0.207845	0.441183	CCTA	C	0.10069	0.10069	0.1093	IMP	0.99697	895	-0.27301	0.160559	0.0890622	CCTA	C	0.11014	0.11014	0.1093	IMP	0.99672	1014	-0.100632	0.155395	0.517251
rs34813703:56422639:CGTG:C	12	56422639	cgtg	c	-0.0968	0.0235	3.902e-05	--------++	0	8.329	9	0.5013	CGTG	C	3162	0.335481	0.335481	2121.58:779.642:1341.94	01:01:01	0.873216:1:0.880306	1399:583:816	1405:535:870	358:122:236	-46.8704	17.3823	-0.155127	0.00700825	0.0575298	CGTG	C	1920	0.328109	0.328109	1259.94:446.643:813.297	01:01:01	0.917541:0.295997:0.334051	866:350:516	849:296:553	205:75:130	-10.1736	13.2632	-0.0578338	0.443047	0.0753966	CGTG	C	7631	0.324931	4931	0.997903	0.547221	3494	3311	810	-35.9275	15.957	-0.141099	0.0243525	0.0626684	CGTG	C	275468	0.34475	0.999962	-0.142716	0.015931	0.0592063	CGTG	C	556	0.302706	0.302706	336.609	1	0.687374	273	230	53	-28.9107	15.4273	-0.121473	0.06093	0.0648202	CGTG	C	2765	0.24793	0.24793	1371.05	1	0.163839	1539	1029	197	-0.286831	14.4352	-0.00137651	0.984147	0.0692751	CGTG	C	9245	0.327672	6058.65:439.955:5618.69	01:01:01	0.705675:1:0.713141	4187:366:3821	4057:310:3747	1001:65:936	-13.597	0.0723003	-0.0710761	0.325573	CGTG	C	0.31976	0.31976	0.328	IMP	0.99154	2175	-0.223712	0.135476	0.0986754	CGTG	C	0.30362	0.30362	0.328	IMP	0.99684	895	0.067693	0.10525	0.520119	CGTG	C	0.2931	0.2931	0.328	IMP	0.99147	1014	0.00146912	0.110592	0.989401
rs664875:58463410:A:G	11	58463410	a	g	-0.1477	0.0359	3.907e-05	--?-??-?-+	15.5	5.92	5	0.3141	A	G	3162	0.813345	0.186655	5143.59:1976.8:3166.8	01:01:01	0.0877755:0.0948558:0.385516	3 days, 22:41:53	985:419:566	2083:780:1303	-39.3688	14.1565	-0.196445	0.0054196	0.0706389	A	G	1920	0.82241	0.17759	3158.05:1175.59:1982.46	01:01:01	0.15743:0.384127:0.265717	2 days, 21:28:41	540:209:331	1311:484:827	-6.41299	11.1117	-0.0519398	0.563846	0.0899952	NA	NA	NA	NA	NA	NA	NA	NA	NA	NA	NA	NA	NA	NA	NA	G	A	275468	0.20211	0.994903	0.161268	0.016967	0.0675491	NA	NA	NA	NA	NA	NA	NA	NA	NA	NA	NA	NA	NA	NA	NA	NA	NA	NA	NA	NA	NA	NA	NA	NA	NA	NA	NA	NA	NA	NA	NA	NA	A	G	9245	0.820167	15164.9:1191.76:13973.1	01:01:01	0.724266:0.243409:1	293:23:270	2737:244:2493	6215:474:5741	-32.6317	0.0882348	-0.25405	0.00398622	NA	NA	NA	NA	NA	NA	NA	NA	NA	NA	NA	A	G	0.78967	0.21033	0.2008	IMP	0.96002	895	-0.148624	0.122486	0.224981	A	G	0.80938	0.19062	0.2008	IMP	0.96145	1014	0.0741171	0.128267	0.563375
7:148695342:.:TA	7	148695342	-	ta	0.25	0.0608	3.91e-05	???+??????	0	0	0	1	NA	NA	NA	NA	NA	NA	NA	NA	NA	NA	NA	NA	NA	NA	NA	NA	NA	NA	NA	NA	NA	NA	NA	NA	NA	NA	NA	NA	NA	NA	NA	NA	NA	NA	NA	NA	NA	NA	NA	NA	NA	NA	NA	NA	NA	NA	NA	-	TA	275468	0.37111	0.928883	0.24998	3.0124e-05	0.059911	NA	NA	NA	NA	NA	NA	NA	NA	NA	NA	NA	NA	NA	NA	NA	NA	NA	NA	NA	NA	NA	NA	NA	NA	NA	NA	NA	NA	NA	NA	NA	NA	NA	NA	NA	NA	NA	NA	NA	NA	NA	NA	NA	NA	NA	NA	NA	NA	NA	NA	NA	NA	NA	NA	NA	NA	NA	NA	NA	NA	NA	NA	NA	NA	NA	NA	NA	NA	NA	NA	NA	NA	NA	NA	NA	NA	NA	NA	NA
rs487054:58474960:T:C	11	58474960	t	c	-0.1476	0.0359	3.91e-05	--?-??-?-+	16	5.955	5	0.3106	T	C	3162	0.813319	0.186681	5143.43:1975.66:3167.77	01:01:01	0.0609428:0.0795184:0.345057	3 days, 22:41:53	992:422:570	2076:777:1299	-40.1261	14.2064	-0.19882	0.00473525	0.0703908	T	C	1920	0.823121	0.176879	3160.78:1176.36:1984.43	01:01:01	0.15743:0.384127:0.265717	2 days, 21:28:41	540:209:331	1311:484:827	-6.68241	11.1245	-0.0539977	0.548043	0.0898917	NA	NA	NA	NA	NA	NA	NA	NA	NA	NA	NA	NA	NA	NA	NA	C	T	275468	0.20218	0.999901	0.155293	0.021339	0.067462	NA	NA	NA	NA	NA	NA	NA	NA	NA	NA	NA	NA	NA	NA	NA	NA	NA	NA	NA	NA	NA	NA	NA	NA	NA	NA	NA	NA	NA	NA	NA	NA	T	C	9245	0.820071	15163.1:1190.84:13972.3	01:01:01	0.750714:0.243589:0.970464	293:23:270	2734:245:2489	6218:473:5745	-33.046	0.0882768	-0.257523	0.00353184	NA	NA	NA	NA	NA	NA	NA	NA	NA	NA	NA	T	C	0.78919	0.21081	0.2018	IMP	0.95218	895	-0.147456	0.122994	0.230572	T	C	0.80834	0.19166	0.2018	IMP	0.95063	1014	0.0742427	0.128983	0.564886
rs1037251:85059165:C:T	14	85059165	t	c	-0.1215	0.0295	3.91e-05	-+----+---	0	8.486	9	0.486	C	T	3162	0.160759	0.160759	1016.64:422.097:594.54	01:01:01	0.0177517:0.365908:0.023227	2208:848:1360	890:361:529	2 days, 16:31:33	21.7756	13.2696	0.123667	0.100795	0.0753602	C	T	1920	0.161776	0.161776	621.221:233.865:387.356	01:01:01	1:0.273003:0.394901	1348:510:838	522:188:334	2 days, 2:23:27	-1.40526	10.4718	-0.012815	0.893248	0.0954946	C	T	7631	0.152091	2232	0.963439	0.365102	5279	1914	159	9.62825	12.1557	0.0651609	0.428316	0.0822659	C	T	275468	0.15402	0.999796	0.1441	0.052663	0.0743677	C	T	556	0.178682	0.178682	198.694	1	1	378	161	17	24.9574	12.4365	0.161364	0.0447718	0.0804085	C	T	2765	0.169408	0.169408	936.828	1	0.736363	1902	786	77	26.5428	12.4104	0.172336	0.0324554	0.0805776	C	T	9245	0.159516	2949.44:227.053:2722.39	01:01:01	0.0152768:0.777352:0.0145965	6587:533:6054	2396:190:2206	262:18:244	-0.485559	0.0928738	-0.00418822	0.964031	C	T	0.1607	0.1607	0.159	IMP	0.98711	2175	0.261729	0.172884	0.130051	C	T	0.17869	0.17869	0.159	IMP	0.99442	895	0.343366	0.124378	0.00576843	C	T	0.18141	0.18141	0.159	IMP	0.99557	1014	0.100036	0.130699	0.444038
4:37198061:.:A	4	37198061	-	a	-0.6951	0.169	3.911e-05	???-??????	0	0	0	1	NA	NA	NA	NA	NA	NA	NA	NA	NA	NA	NA	NA	NA	NA	NA	NA	NA	NA	NA	NA	NA	NA	NA	NA	NA	NA	NA	NA	NA	NA	NA	NA	NA	NA	NA	NA	NA	NA	NA	NA	NA	NA	NA	NA	NA	NA	NA	-	A	275468	0.05287	0.848172	-0.695149	3.111e-05	0.166895	NA	NA	NA	NA	NA	NA	NA	NA	NA	NA	NA	NA	NA	NA	NA	NA	NA	NA	NA	NA	NA	NA	NA	NA	NA	NA	NA	NA	NA	NA	NA	NA	NA	NA	NA	NA	NA	NA	NA	NA	NA	NA	NA	NA	NA	NA	NA	NA	NA	NA	NA	NA	NA	NA	NA	NA	NA	NA	NA	NA	NA	NA	NA	NA	NA	NA	NA	NA	NA	NA	NA	NA	NA	NA	NA	NA	NA	NA	NA
5:137583073:.:TA	5	137583073	-	ta	0.2469	0.06	3.92e-05	???+??????	0	0	0	1	NA	NA	NA	NA	NA	NA	NA	NA	NA	NA	NA	NA	NA	NA	NA	NA	NA	NA	NA	NA	NA	NA	NA	NA	NA	NA	NA	NA	NA	NA	NA	NA	NA	NA	NA	NA	NA	NA	NA	NA	NA	NA	NA	NA	NA	NA	NA	-	TA	275468	0.39782	0.929858	0.24686	2.529e-05	0.058606	NA	NA	NA	NA	NA	NA	NA	NA	NA	NA	NA	NA	NA	NA	NA	NA	NA	NA	NA	NA	NA	NA	NA	NA	NA	NA	NA	NA	NA	NA	NA	NA	NA	NA	NA	NA	NA	NA	NA	NA	NA	NA	NA	NA	NA	NA	NA	NA	NA	NA	NA	NA	NA	NA	NA	NA	NA	NA	NA	NA	NA	NA	NA	NA	NA	NA	NA	NA	NA	NA	NA	NA	NA	NA	NA	NA	NA	NA	NA
6:7319366:.:CTAAA	6	7319366	-	ctaaa	-0.3147	0.0765	3.922e-05	???-??????	0	0	0	1	NA	NA	NA	NA	NA	NA	NA	NA	NA	NA	NA	NA	NA	NA	NA	NA	NA	NA	NA	NA	NA	NA	NA	NA	NA	NA	NA	NA	NA	NA	NA	NA	NA	NA	NA	NA	NA	NA	NA	NA	NA	NA	NA	NA	NA	NA	NA	-	CTAAA	275468	0.21341	0.99089	-0.314711	1.9256e-05	0.073645	NA	NA	NA	NA	NA	NA	NA	NA	NA	NA	NA	NA	NA	NA	NA	NA	NA	NA	NA	NA	NA	NA	NA	NA	NA	NA	NA	NA	NA	NA	NA	NA	NA	NA	NA	NA	NA	NA	NA	NA	NA	NA	NA	NA	NA	NA	NA	NA	NA	NA	NA	NA	NA	NA	NA	NA	NA	NA	NA	NA	NA	NA	NA	NA	NA	NA	NA	NA	NA	NA	NA	NA	NA	NA	NA	NA	NA	NA	NA
rs2187264:58541545:C:T	11	58541545	t	c	0.1344	0.0327	3.927e-05	++?++?+?+-	6.7	6.427	6	0.377	C	T	3162	0.801738	0.198262	5070.19:1949.74:3120.45	01:01:01	0.0635674:0.269781:0.133773	4 days, 10:49:57	1034:429:605	2022:762:1260	-38.9738	14.4536	-0.18656	0.00700782	0.0691869	C	T	1920	0.811483	0.188517	3116.09:1158.56:1957.54	01:01:01	0.115892:0.193959:0.333533	3 days, 6:33:45	564:216:348	1278:472:806	-6.25564	11.3359	-0.0486807	0.581057	0.0882153	NA	NA	NA	NA	NA	NA	NA	NA	NA	NA	NA	NA	NA	NA	NA	T	C	275468	0.21249	0.999837	0.166362	0.012126	0.0663203	C	T	556	0.793424	0.206576	882.287	1	0.791556	23	176	357	-9.05635	12.3847	-0.0590453	0.464623	0.0807448	NA	NA	NA	NA	NA	NA	NA	NA	NA	NA	NA	NA	NA	NA	NA	NA	C	T	9245	0.808727	14953.4:1177.39:13776	01:01:01	0.432109:0.424026:0.26712	336:26:310	2792:247:2545	6117:468:5649	-31.6044	0.0873843	-0.241332	0.00574953	NA	NA	NA	NA	NA	NA	NA	NA	NA	NA	NA	C	T	0.77718	0.22282	0.2018	IMP	0.93101	895	-0.175152	0.122205	0.151782	C	T	0.79369	0.20631	0.2018	IMP	0.92722	1014	0.0675683	0.128557	0.599172
rs9393926:28682725:G:A	6	28682725	a	g	-0.1702	0.0414	3.953e-05	-------+--	0.8	9.076	9	0.4303	G	A	3162	0.893436	0.106564	5650.09:2260.94:3389.14	01:01:01	0.779582:1:0.743446	1 day, 13:09:28	599:201:398	2526:1030:1496	15.1364	10.3353	0.141703	0.143047	0.0967558	G	A	1920	0.88915	0.11085	3414.34:1297.72:2116.62	01:01:01	0.907901:0.67938:1	1 day, 0:08:16	378:128:250	1518:585:933	8.10386	8.94975	0.101174	0.365209	0.111735	A	G	7631	0.0987429	1492	0.999607	0.398988	6202	1360	66	-12.9548	8.70201	-0.171076	0.136564	0.114916	A	G	275468	0.07134	0.999698	-0.369615	0.0025137	0.122321	G	A	556	0.932576	0.067424	1037.02	1	0.730724	3	69	484	3.50392	8.42645	0.0493474	0.677539	0.118674	G	A	2765	0.953845	0.046155	5274.76	1	0.178504	9	232	2524	12.6081	7.32389	0.235053	0.0851601	0.136539	G	A	9245	0.905138	16736:1352:15384	01:01:01	0.716372:1:0.660197	86:5:81	1582:120:1462	7577:616:6961	12.4204	0.11373	0.160652	0.157783	G	A	0.90528	0.09472	0.0775	IMP	0.96537	2175	-0.145627	0.228066	0.523128	G	A	0.91353	0.08647	0.0775	GEN	1	895	0.0710906	0.170726	0.677117	G	A	0.9186	0.0814	0.0775	GEN	1	1014	0.481518	0.178801	0.00708026
rs10896830:58567316:T:C	11	58567316	t	c	0.1443	0.0351	3.966e-05	++?+??+++-	7	6.455	6	0.3742	T	C	3162	0.202221	0.202221	1278.85:540.841:738.007	01:01:01	0.0804796:0.236487:0.198926	2027:761:1266	1029:430:599	4 days, 10:49:57	39.8537	14.0052	0.203183	0.00443244	0.0714021	T	C	1920	0.19282	0.19282	740.428:288.697:451.731	01:01:01	0.152867:0.232983:0.383248	1281:474:807	563:215:348	3 days, 4:32:44	5.4796	10.972	0.0455177	0.617485	0.0911411	NA	NA	NA	NA	NA	NA	NA	NA	NA	NA	NA	NA	NA	NA	NA	T	C	275468	0.21247	0.999867	0.166362	0.011942	0.0661779	NA	NA	NA	NA	NA	NA	NA	NA	NA	NA	NA	NA	NA	NA	NA	NA	NA	NA	NA	NA	NA	NA	NA	NA	NA	NA	NA	NA	NA	NA	NA	NA	T	C	9245	0.187725	3471.04:297.801:3173.24	01:01:01	0.561672:0.424241:0.390647	6113:470:5643	2799:245:2554	333:26:307	31.9037	0.0869656	0.241289	0.00552813	T	C	0.18946	0.18946	0.2018	IMP	0.91315	2175	0.00624451	0.173007	0.971207	T	C	0.20665	0.20665	0.2018	IMP	0.99116	895	0.157823	0.121797	0.195048	T	C	0.18549	0.18549	0.2018	IMP	0.99091	1014	-0.0716798	0.127695	0.574569
rs5824737:45696151:T:TC	18	45696151	t	tc	0.1227	0.0299	3.968e-05	++-?++++++	48.3	15.467	8	0.05068	T	TC	3162	0.219868	0.219868	1390.45:555.133:835.314	01:01:01	0.595496:0.211123:0.783134	1965:767:1198	1049:407:642	148:66:82	5.59543	14.72	0.0258237	0.703853	0.0679348	T	TC	1920	0.222736	0.222736	855.308:342.607:512.701	01:01:01	0.042821:0.17445:0.133451	1166:418:748	680:271:409	3 days, 2:32:42	26.3297	11.0923	0.213996	0.0176108	0.0901526	T	TC	7631	0.199968	2742	0.895689	0.909919	4366	2196	273	-3.93971	13.0844	-0.0230121	0.763339	0.0764269	NA	NA	NA	NA	NA	NA	NA	NA	T	TC	556	0.210785	0.210785	234.393	1	0.00797123	365	158	33	13.4241	13.3699	0.0750981	0.315353	0.0747949	T	TC	2765	0.228021	0.228021	1260.96	1	1	1629	987	149	37.1698	13.3431	0.208773	0.00534148	0.0749451	T	TC	9245	0.214843	3972.45:313.667:3658.79	01:01:01	0.552642:0.735871:0.625381	5768:469:5299	3057:239:2818	420:33:387	8.22736	0.0851905	0.0597094	0.48337	T	TC	0.2184	0.2184	0.1948	IMP	0.95098	2175	0.303838	0.153702	0.0480641	T	TC	0.21495	0.21495	0.1948	IMP	0.94925	895	0.252522	0.11831	0.0328094	T	TC	0.22716	0.22716	0.1948	IMP	0.95012	1014	0.381301	0.12136	0.0016785
rs521200:58482187:C:G	11	58482187	c	g	-0.1475	0.0359	3.974e-05	--?-??-?-+	18.5	6.132	5	0.2936	C	G	3162	0.813052	0.186948	5141.74:1974.68:3167.06	01:01:01	0.0689505:0.0795184:0.34527	3 days, 22:41:53	991:422:569	2077:777:1300	-40.2593	14.1893	-0.19996	0.00454975	0.0704756	C	G	1920	0.822553	0.177447	3158.6:1175.42:1983.19	01:01:01	0.158454:0.386682:0.265717	2 days, 21:28:41	541:210:331	1310:483:827	-6.7848	11.1107	-0.0549612	0.541427	0.0900033	NA	NA	NA	NA	NA	NA	NA	NA	NA	NA	NA	NA	NA	NA	NA	G	C	275468	0.20217	0.999894	0.153579	0.02254	0.0673255	NA	NA	NA	NA	NA	NA	NA	NA	NA	NA	NA	NA	NA	NA	NA	NA	NA	NA	NA	NA	NA	NA	NA	NA	NA	NA	NA	NA	NA	NA	NA	NA	C	G	9245	0.820288	15167.1:1190.71:13976.4	01:01:01	0.777516:0.243589:0.970433	293:23:270	2732:245:2487	6220:473:5747	-33.3144	0.0882317	-0.259347	0.00328863	NA	NA	NA	NA	NA	NA	NA	NA	NA	NA	NA	C	G	0.7877	0.2123	0.2008	IMP	0.94243	895	-0.146973	0.123128	0.232609	C	G	0.80604	0.19396	0.2008	IMP	0.93959	1014	0.0799022	0.12931	0.536635
rs628124:58482290:G:A	11	58482290	a	g	0.1475	0.0359	3.974e-05	++?+??+?+-	18.4	6.131	5	0.2937	G	A	3162	0.813012	0.186988	5141.49:1974.59:3166.9	01:01:01	0.0689505:0.0795184:0.34527	3 days, 22:41:53	991:422:569	2077:777:1300	-40.2527	14.1877	-0.199972	0.00455181	0.0704836	G	A	1920	0.822508	0.177492	3158.43:1175.35:1983.08	01:01:01	0.158454:0.386682:0.265717	2 days, 21:28:41	541:210:331	1310:483:827	-6.7869	11.1096	-0.0549884	0.541265	0.0900122	NA	NA	NA	NA	NA	NA	NA	NA	NA	NA	NA	NA	NA	NA	NA	A	G	275468	0.20217	0.999894	0.153579	0.02254	0.0673255	NA	NA	NA	NA	NA	NA	NA	NA	NA	NA	NA	NA	NA	NA	NA	NA	NA	NA	NA	NA	NA	NA	NA	NA	NA	NA	NA	NA	NA	NA	NA	NA	G	A	9245	0.820268	15166.8:1190.68:13976.1	01:01:01	0.777516:0.243589:0.970433	293:23:270	2732:245:2487	6220:473:5747	-33.3135	0.0882332	-0.25935	0.00328885	NA	NA	NA	NA	NA	NA	NA	NA	NA	NA	NA	G	A	0.7877	0.2123	0.2008	IMP	0.94243	895	-0.146973	0.123128	0.232609	G	A	0.80604	0.19396	0.2008	IMP	0.93959	1014	0.0799022	0.12931	0.536635
rs12346334:2906334:A:T	9	2906334	a	t	-1.0404	0.2532	3.976e-05	????????--	1.8	1.018	1	0.313	NA	NA	NA	NA	NA	NA	NA	NA	NA	NA	NA	NA	NA	NA	NA	NA	NA	NA	NA	NA	NA	NA	NA	NA	NA	NA	NA	NA	NA	NA	NA	NA	NA	NA	NA	NA	NA	NA	NA	NA	NA	NA	NA	NA	NA	NA	NA	NA	NA	NA	NA	NA	NA	NA	NA	NA	NA	NA	NA	NA	NA	NA	NA	NA	NA	NA	NA	NA	NA	NA	NA	NA	NA	NA	NA	NA	NA	NA	NA	NA	NA	NA	NA	NA	NA	NA	NA	NA	NA	NA	NA	NA	NA	NA	NA	NA	NA	NA	NA	NA	NA	NA	NA	NA	NA	NA	NA	NA	NA	NA	NA	NA	A	T	0.02404	0.02404	0.0119	IMP	0.96526	895	-1.29991	0.360917	0.000316166	A	T	0.02233	0.02233	0.0119	IMP	0.97901	1014	-0.788874	0.346766	0.0229088
rs12347248:2906287:T:C	9	2906287	t	c	-1.0404	0.2532	3.976e-05	????????--	1.8	1.018	1	0.313	NA	NA	NA	NA	NA	NA	NA	NA	NA	NA	NA	NA	NA	NA	NA	NA	NA	NA	NA	NA	NA	NA	NA	NA	NA	NA	NA	NA	NA	NA	NA	NA	NA	NA	NA	NA	NA	NA	NA	NA	NA	NA	NA	NA	NA	NA	NA	NA	NA	NA	NA	NA	NA	NA	NA	NA	NA	NA	NA	NA	NA	NA	NA	NA	NA	NA	NA	NA	NA	NA	NA	NA	NA	NA	NA	NA	NA	NA	NA	NA	NA	NA	NA	NA	NA	NA	NA	NA	NA	NA	NA	NA	NA	NA	NA	NA	NA	NA	NA	NA	NA	NA	NA	NA	NA	NA	NA	NA	NA	NA	NA	NA	T	C	0.02404	0.02404	0.0119	IMP	0.96526	895	-1.29991	0.360917	0.000316166	T	C	0.02233	0.02233	0.0119	IMP	0.97901	1014	-0.788874	0.346766	0.0229088
12:10763176:.:CAAAAAAAAA	12	10763176	-	caaaaaaaaa	-4.1997	1.0221	3.977e-05	???-??????	0	0	0	1	NA	NA	NA	NA	NA	NA	NA	NA	NA	NA	NA	NA	NA	NA	NA	NA	NA	NA	NA	NA	NA	NA	NA	NA	NA	NA	NA	NA	NA	NA	NA	NA	NA	NA	NA	NA	NA	NA	NA	NA	NA	NA	NA	NA	NA	NA	NA	-	CAAAAAAAAA	275468	0.0106	0.818897	-4.19971	3.022e-05	1.00669	NA	NA	NA	NA	NA	NA	NA	NA	NA	NA	NA	NA	NA	NA	NA	NA	NA	NA	NA	NA	NA	NA	NA	NA	NA	NA	NA	NA	NA	NA	NA	NA	NA	NA	NA	NA	NA	NA	NA	NA	NA	NA	NA	NA	NA	NA	NA	NA	NA	NA	NA	NA	NA	NA	NA	NA	NA	NA	NA	NA	NA	NA	NA	NA	NA	NA	NA	NA	NA	NA	NA	NA	NA	NA	NA	NA	NA	NA	NA
rs524731:154375092:C:A	6	154375092	a	c	-0.1102	0.0268	3.978e-05	--+----+--	13.1	10.354	9	0.3226	C	A	3162	0.212963	0.212963	1346.78:548.047:798.73	01:01:01	1:0.620793:0.677319	1960:750:1210	1059:433:626	143:57:86	27.7984	15.1586	0.120977	0.0666771	0.0659692	C	A	1920	0.210368	0.210368	807.814:326.052:481.762	01:01:01	0.890773:0.750118:0.65299	1198:430:768	636:256:380	3 days, 14:35:51	28.3189	11.6793	0.207606	0.015321	0.0856216	C	A	7631	0.209119	3215	1	0.129788	4777	2493	361	-1.42801	13.744	-0.00755966	0.917248	0.072759	C	A	275468	0.19196	0.999976	0.0129162	0.86011	0.0732901	C	A	556	0.225719	0.225719	250.999	1	0.543713	336	189	31	9.23884	14.147	0.0461624	0.513718	0.0706864	C	A	2765	0.197977	0.197977	1094.81	1	0.119839	1790	853	122	38.8694	13.7632	0.205195	0.00474069	0.0726575	C	A	9245	0.214323	3962.83:370.99:3591.84	01:01:01	0.926211:0.695665:0.870719	5708:414:5294	3111:283:2828	426:44:382	25.8834	0.0794218	0.163269	0.0398102	C	A	0.21925	0.21925	0.2048	IMP	0.99508	2175	-0.0148375	0.157611	0.924998	C	A	0.22169	0.22169	0.2048	IMP	0.99627	895	0.225033	0.116985	0.0544035	C	A	0.23037	0.23037	0.2048	IMP	0.9959	1014	0.199278	0.118654	0.0930572
rs12226689:58464218:C:T	11	58464218	t	c	0.1476	0.0359	3.983e-05	++?+??+?+-	12.6	5.721	5	0.3343	C	T	3162	0.808681	0.191319	5114.1:1966.15:3147.94	01:01:01	0.0901056:0.114633:0.388555	4 days, 0:42:54	993:421:572	2073:777:1296	-38.7653	14.1507	-0.193592	0.00615394	0.0706679	C	T	1920	0.818421	0.181579	3142.73:1169.85:1972.89	01:01:01	0.137053:0.384127:0.227535	2 days, 22:28:42	541:209:332	1309:484:825	-6.29624	11.1011	-0.0510917	0.570596	0.0900812	NA	NA	NA	NA	NA	NA	NA	NA	NA	NA	NA	NA	NA	NA	NA	T	C	275468	0.20212	0.995402	0.162119	0.016554	0.0676491	NA	NA	NA	NA	NA	NA	NA	NA	NA	NA	NA	NA	NA	NA	NA	NA	NA	NA	NA	NA	NA	NA	NA	NA	NA	NA	NA	NA	NA	NA	NA	NA	C	T	9245	0.816077	15089.3:1184.02:13905.2	01:01:01	0.673701:0.167346:0.970638	296:23:273	2754:248:2506	6195:470:5725	-32.4767	0.0883002	-0.253219	0.00413463	NA	NA	NA	NA	NA	NA	NA	NA	NA	NA	NA	C	T	0.78686	0.21314	0.2078	IMP	0.94648	895	-0.151773	0.122531	0.215477	C	T	0.80345	0.19655	0.2078	IMP	0.94715	1014	0.0683727	0.12822	0.593863
rs636715:58463097:G:A	11	58463097	a	g	0.1475	0.0359	3.992e-05	++?+??+?+-	15.4	5.912	5	0.3149	G	A	3162	0.813208	0.186792	5142.72:1976.56:3166.16	01:01:01	0.0877755:0.0948558:0.385516	3 days, 22:41:53	985:419:566	2083:780:1303	-39.2751	14.1531	-0.19607	0.00552002	0.0706559	G	A	1920	0.822293	0.177707	3157.61:1175.43:1982.18	01:01:01	0.15743:0.384127:0.265717	2 days, 21:28:41	540:209:331	1311:484:827	-6.40852	11.11	-0.0519196	0.564057	0.090009	NA	NA	NA	NA	NA	NA	NA	NA	NA	NA	NA	NA	NA	NA	NA	A	G	275468	0.2021	0.994773	0.161268	0.016874	0.067492	NA	NA	NA	NA	NA	NA	NA	NA	NA	NA	NA	NA	NA	NA	NA	NA	NA	NA	NA	NA	NA	NA	NA	NA	NA	NA	NA	NA	NA	NA	NA	NA	G	A	9245	0.820052	15162.8:1191.62:13971.1	01:01:01	0.724266:0.243409:1	293:23:270	2737:244:2493	6215:474:5741	-32.6194	0.088241	-0.253992	0.00399721	NA	NA	NA	NA	NA	NA	NA	NA	NA	NA	NA	G	A	0.78945	0.21055	0.2008	IMP	0.95888	895	-0.147449	0.12245	0.228529	G	A	0.80929	0.19071	0.2008	IMP	0.96087	1014	0.0741504	0.128282	0.563246
rs1310664183:57565818:A:AT	11	57565818	a	at	0.2484	0.0605	4.021e-05	???+??????	0	0	0	1	NA	NA	NA	NA	NA	NA	NA	NA	NA	NA	NA	NA	NA	NA	NA	NA	NA	NA	NA	NA	NA	NA	NA	NA	NA	NA	NA	NA	NA	NA	NA	NA	NA	NA	NA	NA	NA	NA	NA	NA	NA	NA	NA	NA	NA	NA	NA	A	AT	275468	0.30956	0.96699	0.248421	3.4474e-05	0.0599805	NA	NA	NA	NA	NA	NA	NA	NA	NA	NA	NA	NA	NA	NA	NA	NA	NA	NA	NA	NA	NA	NA	NA	NA	NA	NA	NA	NA	NA	NA	NA	NA	NA	NA	NA	NA	NA	NA	NA	NA	NA	NA	NA	NA	NA	NA	NA	NA	NA	NA	NA	NA	NA	NA	NA	NA	NA	NA	NA	NA	NA	NA	NA	NA	NA	NA	NA	NA	NA	NA	NA	NA	NA	NA	NA	NA	NA	NA	NA
rs12103808:46157596:A:G	17	46157596	a	g	-0.1447	0.0352	4.026e-05	-------+--	0	4.957	9	0.838	A	G	3162	0.11439	0.11439	723.401:253.752:469.649	01:01:01	0.186367:0.213027:0.456301	2489:1004:1485	624:219:405	2 days, 1:17:32	-33.3622	11.8981	-0.235668	0.00504735	0.084047	A	G	1920	0.109923	0.109923	422.105:149.543:272.562	01:01:01	0.725762:0.318151:0.250116	1520:582:938	379:129:250	21:10:11	-8.25067	8.8892	-0.104415	0.35332	0.112496	A	G	7631	0.103765	1553	0.984144	0.534099	6042	1383	85	-19.5324	10.3041	-0.183964	0.058015	0.0970487	A	G	275468	0.11333	0.999951	-0.080126	0.37541	0.0903964	A	G	556	0.112	0.112	124.544	1	0.187159	444	102	10	-9.27454	10.5105	-0.083955	0.377556	0.095143	A	G	2765	0.118541	0.118541	655.531	1	0.723645	2127	599	39	-18.8584	10.402	-0.174288	0.0698386	0.0961354	A	G	9245	0.1099	2032.05:154.06:1877.99	01:01:01	0.136143:0.163511:0.26912	7311:591:6720	1837:146:1691	97:4:93	-13.3738	0.106702	-0.152264	0.153579	A	G	0.11006	0.11006	0.1093	IMP	0.99495	2175	0.16111	0.207696	0.437924	A	G	0.10071	0.10071	0.1093	IMP	0.99715	895	-0.27314	0.160526	0.0888421	A	G	0.11015	0.11015	0.1093	IMP	0.99678	1014	-0.10076	0.155375	0.516666
3:90283981:.:GGAA	3	90283981	-	ggaa	0.4631	0.1128	4.046e-05	???+??????	0	0	0	1	NA	NA	NA	NA	NA	NA	NA	NA	NA	NA	NA	NA	NA	NA	NA	NA	NA	NA	NA	NA	NA	NA	NA	NA	NA	NA	NA	NA	NA	NA	NA	NA	NA	NA	NA	NA	NA	NA	NA	NA	NA	NA	NA	NA	NA	NA	NA	-	GGAA	275468	0.05429	0.94986	0.463105	2.4094e-05	0.109659	NA	NA	NA	NA	NA	NA	NA	NA	NA	NA	NA	NA	NA	NA	NA	NA	NA	NA	NA	NA	NA	NA	NA	NA	NA	NA	NA	NA	NA	NA	NA	NA	NA	NA	NA	NA	NA	NA	NA	NA	NA	NA	NA	NA	NA	NA	NA	NA	NA	NA	NA	NA	NA	NA	NA	NA	NA	NA	NA	NA	NA	NA	NA	NA	NA	NA	NA	NA	NA	NA	NA	NA	NA	NA	NA	NA	NA	NA	NA
rs1689510:56396768:G:C	12	56396768	c	g	0.0972	0.0237	4.055e-05	++++++++--	0	8.717	9	0.4638	G	C	3162	0.331314	0.331314	2095.23:770.089:1325.14	01:01:01	0.601912:0.740402:0.761987	1420:592:828	1388:526:862	354:122:232	-45.9641	17.4328	-0.151246	0.00837307	0.0573631	G	C	1920	0.324867	0.324867	1247.49:444.346:803.143	01:01:01	0.876135:0.18989:0.437463	875:353:522	840:292:548	205:76:129	-7.01204	13.2897	-0.0397022	0.597756	0.0752462	G	C	7631	0.321306	4772	0.975888	0.324887	3458	3206	783	-39.4136	15.7678	-0.158528	0.0124323	0.0634204	G	C	275468	0.3393	0.999434	-0.150823	0.011806	0.0599005	G	C	556	0.297647	0.297647	330.984	1	0.613516	276	228	52	-30.5379	15.2992	-0.130468	0.0459287	0.0653629	G	C	2765	0.242772	0.242772	1342.53	1	0.545276	1552	1031	182	-2.66456	14.3083	-0.0130152	0.852268	0.0698895	G	C	9245	0.324587	6001.61:440.906:5560.7	01:01:01	0.521866:0.792564:0.570882	4232:367:3865	4026:307:3719	987:67:920	-9.25972	0.0725431	-0.0487295	0.501755	G	C	0.31455	0.31455	0.33	IMP	0.98044	2175	-0.187518	0.137523	0.172713	G	C	0.29911	0.29911	0.33	IMP	0.97329	895	0.0702222	0.106537	0.509808	G	C	0.28985	0.28985	0.33	IMP	0.97472	1014	0.000845356	0.111351	0.993943
rs7219844:46176048:G:A	17	46176048	a	g	0.1446	0.0352	4.057e-05	+++++++-++	0	4.919	9	0.8413	G	A	3162	0.11476	0.11476	725.742:255.064:470.678	01:01:01	0.216044:0.213027:0.521756	2491:1004:1487	623:219:404	2 days, 0:17:31	-33.0285	11.8501	-0.235205	0.00531666	0.0843875	G	A	1920	0.110391	0.110391	423.9:150.378:273.522	01:01:01	0.725762:0.318151:0.250116	1520:582:938	379:129:250	21:10:11	-8.10851	8.85687	-0.103367	0.359926	0.112907	G	A	7631	0.104665	1572	0.987289	0.711349	6047	1402	85	-19.9275	10.3431	-0.186273	0.0540241	0.0966828	G	A	275468	0.11334	0.999973	-0.080126	0.37286	0.0899152	G	A	556	0.111037	0.111037	123.473	1	0.195851	442	104	10	-9.50405	10.4911	-0.0863506	0.364981	0.0953189	G	A	2765	0.118545	0.118545	655.556	1	0.723645	2127	599	39	-18.8608	10.4023	-0.174301	0.0698106	0.0961326	G	A	9245	0.109954	2033.05:154.546:1878.5	01:01:01	0.123281:0.163511:0.269278	7310:591:6719	1838:146:1692	97:4:93	-13.028	0.106624	-0.14811	0.164804	G	A	0.10997	0.10997	0.1093	IMP	0.99409	2175	0.160082	0.207845	0.441183	G	A	0.10069	0.10069	0.1093	IMP	0.99697	895	-0.27301	0.160559	0.0890622	G	A	0.11014	0.11014	0.1093	IMP	0.99672	1014	-0.100632	0.155395	0.517251
rs111428011:131932216:GTTGT:G	10	131932216	g	gttgt	-0.1391	0.0339	4.058e-05	---?-?+---	0	6.782	7	0.4519	G	GTTGT	3162	0.786109	0.213891	4971.35:1906.3:3065.05	01:01:01	0.00500579:0.0149091:0.129314	164:79:85	990:404:586	2008:757:1251	-47.5412	14.2814	-0.233091	0.000871962	0.0700211	G	GTTGT	1920	0.783024	0.216976	3006.81:1111.56:1895.25	01:01:01	0.0859682:1:0.0252696	98:36:62	613:251:362	1209:434:775	-20.4994	11.0243	-0.16867	0.0629604	0.0907087	GTTGT	G	7631	0.182248	2373	0.855196	0.211811	4384	1911	231	21.5672	11.7517	0.156167	0.0664707	0.0850941	NA	NA	NA	NA	NA	NA	NA	NA	G	GTTGT	556	0.791344	0.208656	879.975	1	0.299025	27	173	356	-9.77674	12.5809	-0.0617691	0.437094	0.0794856	NA	NA	NA	NA	NA	NA	NA	NA	NA	NA	NA	NA	NA	NA	NA	NA	G	GTTGT	9245	0.787171	14554.8:1160.57:13394.2	01:01:01	0.364846:0.91335:0.361077	426:35:391	3048:249:2799	5771:457:5314	0.181788	0.0846045	0.00130123	0.987729	G	GTTGT	0.77139	0.22861	0.1988	IMP	0.87832	2175	-0.0886855	0.164388	0.58955	G	GTTGT	0.7794	0.2206	0.1988	IMP	0.90202	895	-0.283237	0.121769	0.020018	G	GTTGT	0.78812	0.21188	0.1988	IMP	0.89616	1014	-0.0875573	0.124744	0.482745
rs1702877:56427808:C:T	12	56427808	t	c	0.0969	0.0236	4.067e-05	++++++++--	0	8.516	9	0.4831	C	T	3162	0.335613	0.335613	2122.41:780.064:1342.35	01:01:01	0.81094:1:0.802091	1399:583:816	1404:535:869	359:122:237	-46.8199	17.3191	-0.156091	0.00686427	0.0577397	C	T	1920	0.327711	0.327711	1258.41:445.711:812.7	01:01:01	0.958706:0.29465:0.366678	868:351:517	847:295:552	205:75:130	-10.5513	13.2106	-0.060459	0.424464	0.0756968	C	T	7631	0.324193	4840	0.981654	0.52608	3445	3252	794	-34.5545	15.7761	-0.138837	0.0285021	0.063387	C	T	275468	0.34442	0.999931	-0.141564	0.017386	0.0595195	C	T	556	0.30314	0.30314	337.092	1	0.687374	273	230	53	-28.7876	15.3963	-0.121443	0.0615157	0.0649507	C	T	2765	0.247765	0.247765	1370.14	1	0.163302	1540	1028	197	-0.210466	14.429	-0.0010109	0.988362	0.0693049	C	T	9245	0.328	6064.71:439.984:5624.73	01:01:01	0.795278:1:0.806526	4179:366:3813	4065:310:3755	1001:65:936	-14.0835	0.0722517	-0.0735199	0.30889	C	T	0.32068	0.32068	0.327	IMP	0.99112	2175	-0.24057	0.135284	0.0753611	C	T	0.30354	0.30354	0.327	IMP	0.99665	895	0.0681271	0.10519	0.517207	C	T	0.29293	0.29293	0.327	IMP	0.99215	1014	0.00578657	0.110846	0.958366
rs11653118:72411447:T:C	17	72411447	t	c	-0.1091	0.0266	4.067e-05	----------	0	6.795	9	0.6585	T	C	3162	0.776918	0.223082	4913.23:1895.39:3017.84	01:01:01	0.303919:0.693964:0.308987	146:66:80	1114:452:662	1902:722:1180	-31.9601	15.1293	-0.139627	0.0346468	0.0660969	T	C	1920	0.763737	0.236263	2932.75:1084.52:1848.24	01:01:01	0.65683:0.0350136:0.286243	102:33:69	698:289:409	1120:399:721	-13.953	11.9786	-0.097243	0.244087	0.0834822	C	T	7631	0.227531	3391	0.976805	0.947443	4447	2623	384	10.0464	14.7575	0.0461299	0.496021	0.0677622	C	T	275468	0.16865	0.999794	0.0639133	0.39097	0.0745032	T	C	556	0.764861	0.235139	850.525	1	0.552473	27	205	324	-33.3002	13.6683	-0.178245	0.014838	0.073162	T	C	2765	0.720887	0.279113	3986.51	1	0.800317	171	1046	1548	-12.3626	14.1	-0.0621832	0.380605	0.070922	T	C	9245	0.768749	14214.2:1121.63:13092.5	01:01:01	0.519039:1:0.50015	480:43:437	3304:272:3032	5461:426:5035	-14.0088	0.0798206	-0.0892542	0.263486	T	C	0.75283	0.24717	0.1839	IMP	0.90519	2175	-0.0365267	0.15832	0.817537	T	C	0.74871	0.25129	0.1839	IMP	0.97259	895	-0.146167	0.112273	0.192951	T	C	0.73707	0.26293	0.1839	IMP	0.96415	1014	-0.343107	0.116905	0.00333639
rs56004403:22846274:A:ATTTC	16	22846274	a	atttc	-0.3341	0.0814	4.081e-05	???-??????	0	0	0	1	NA	NA	NA	NA	NA	NA	NA	NA	NA	NA	NA	NA	NA	NA	NA	NA	NA	NA	NA	NA	NA	NA	NA	NA	NA	NA	NA	NA	NA	NA	NA	NA	NA	NA	NA	NA	NA	NA	NA	NA	NA	NA	NA	NA	NA	NA	NA	A	ATTTC	275468	0.18385	0.999784	-0.334075	1.9124e-05	0.0781484	NA	NA	NA	NA	NA	NA	NA	NA	NA	NA	NA	NA	NA	NA	NA	NA	NA	NA	NA	NA	NA	NA	NA	NA	NA	NA	NA	NA	NA	NA	NA	NA	NA	NA	NA	NA	NA	NA	NA	NA	NA	NA	NA	NA	NA	NA	NA	NA	NA	NA	NA	NA	NA	NA	NA	NA	NA	NA	NA	NA	NA	NA	NA	NA	NA	NA	NA	NA	NA	NA	NA	NA	NA	NA	NA	NA	NA	NA	NA
15:74010622:.:T	15	74010622	-	t	0.6292	0.1534	4.083e-05	???+??????	0	0	0	1	NA	NA	NA	NA	NA	NA	NA	NA	NA	NA	NA	NA	NA	NA	NA	NA	NA	NA	NA	NA	NA	NA	NA	NA	NA	NA	NA	NA	NA	NA	NA	NA	NA	NA	NA	NA	NA	NA	NA	NA	NA	NA	NA	NA	NA	NA	NA	T	-	275468	0.07027	0.851181	-0.629234	1.7805e-05	0.146648	NA	NA	NA	NA	NA	NA	NA	NA	NA	NA	NA	NA	NA	NA	NA	NA	NA	NA	NA	NA	NA	NA	NA	NA	NA	NA	NA	NA	NA	NA	NA	NA	NA	NA	NA	NA	NA	NA	NA	NA	NA	NA	NA	NA	NA	NA	NA	NA	NA	NA	NA	NA	NA	NA	NA	NA	NA	NA	NA	NA	NA	NA	NA	NA	NA	NA	NA	NA	NA	NA	NA	NA	NA	NA	NA	NA	NA	NA	NA
rs941474:104189861:G:A	14	104189861	a	g	-0.0982	0.0239	4.085e-05	----?---++	57.9	19.003	8	0.01484	G	A	3162	0.462305	0.462305	2923.62:1149.1:1774.51	01:01:01	0.0381886:0.171003:0.119091	931:365:566	1515:593:922	716:282:434	2.16865	18.2022	0.00654549	0.905163	0.0549384	G	A	1920	0.471825	0.471825	1811.81:720.772:1091.04	01:01:01	0.890816:1:0.953625	530:177:353	954:360:594	436:184:252	44.2391	13.9108	0.228612	0.0014718	0.0718866	G	A	7631	0.44757	6007	0.88075	0.0982789	2090	3255	1376	59.9582	16.1938	0.228641	0.000213442	0.061752	G	A	275468	0.48809	0.998617	0.14583	0.0094242	0.0561692	NA	NA	NA	NA	NA	NA	NA	NA	NA	NA	NA	NA	NA	NA	NA	NA	G	A	2765	0.427175	0.427175	2362.28	1	0.0275798	908	1303	554	14.3388	15.8893	0.0567939	0.366836	0.0629354	G	A	9245	0.466297	8621.83:693.611:7928.22	01:01:01	0.00345227:0.941242:0.00212933	2692:207:2485	4463:371:4092	2090:163:1927	8.13634	0.0676874	0.0372772	0.581821	G	A	0.46371	0.46371	0.4374	IMP	0.94608	2175	0.311659	0.132235	0.01843	G	A	0.479	0.479	0.4374	IMP	0.95396	895	-0.0741765	0.0978024	0.44819	G	A	0.47682	0.47682	0.4374	IMP	0.96876	1014	-0.0288218	0.101054	0.775482
rs74361529:121802980:G:A	10	121802980	a	g	0.0905	0.0221	4.091e-05	++++++++++	0	7.165	9	0.6199	G	A	3162	0.518623	0.481377	3279.77:1272.54:2007.24	01:01:01	0.943202:0.172436:0.336974	731:305:426	1576:595:981	855:340:515	-15.2458	18.1482	-0.0462896	0.400868	0.0551019	G	A	1920	0.511487	0.488513	1964.11:722.287:1241.82	01:01:01	0.714838:0.15689:0.524971	460:189:271	951:341:610	509:191:318	-18.934	14.078	-0.0955338	0.178648	0.0710328	A	G	7631	0.484642	6830	0.921504	0.40351	1878	3478	1676	42.0218	17.6601	0.134737	0.0173376	0.0566248	A	G	275468	0.4455	0.999177	0.127513	0.022882	0.05604	G	A	556	0.496964	0.496964	552.624	1	0.445994	145	269	142	-11.0467	15.9032	-0.0436785	0.48729	0.0628804	G	A	2765	0.514699	0.485301	2846.29	1	0.67456	617	1366	782	-7.46432	16.2448	-0.0282852	0.645883	0.0615582	G	A	9245	0.524894	9705.29:774.442:8930.85	01:01:01	0.738626:1:0.727874	2084:168:1916	4594:370:4224	2567:203:2364	-4.95988	0.0679782	-0.0229199	0.735993	G	A	0.5213	0.4787	0.4523	IMP	0.95624	2175	-0.239024	0.130045	0.0660613	G	A	0.49092	0.49092	0.4523	IMP	0.96829	895	-0.165223	0.0964674	0.086762	G	A	0.50449	0.49551	0.4523	IMP	0.97419	1014	-0.211211	0.100908	0.0363398
rs200927786:57464944:AT:A	11	57464944	a	at	-0.2374	0.0579	4.091e-05	???-??????	0	0	0	1	NA	NA	NA	NA	NA	NA	NA	NA	NA	NA	NA	NA	NA	NA	NA	NA	NA	NA	NA	NA	NA	NA	NA	NA	NA	NA	NA	NA	NA	NA	NA	NA	NA	NA	NA	NA	NA	NA	NA	NA	NA	NA	NA	NA	NA	NA	NA	AT	A	275468	0.34271	0.999558	0.237441	3.5086e-05	0.0573852	NA	NA	NA	NA	NA	NA	NA	NA	NA	NA	NA	NA	NA	NA	NA	NA	NA	NA	NA	NA	NA	NA	NA	NA	NA	NA	NA	NA	NA	NA	NA	NA	NA	NA	NA	NA	NA	NA	NA	NA	NA	NA	NA	NA	NA	NA	NA	NA	NA	NA	NA	NA	NA	NA	NA	NA	NA	NA	NA	NA	NA	NA	NA	NA	NA	NA	NA	NA	NA	NA	NA	NA	NA	NA	NA	NA	NA	NA	NA
12:104978039:.:CTT	12	104978039	-	ctt	-0.2421	0.059	4.1e-05	???-??????	0	0	0	1	NA	NA	NA	NA	NA	NA	NA	NA	NA	NA	NA	NA	NA	NA	NA	NA	NA	NA	NA	NA	NA	NA	NA	NA	NA	NA	NA	NA	NA	NA	NA	NA	NA	NA	NA	NA	NA	NA	NA	NA	NA	NA	NA	NA	NA	NA	NA	-	CTT	275468	0.47877	0.948247	-0.242072	3.1183e-05	0.0581253	NA	NA	NA	NA	NA	NA	NA	NA	NA	NA	NA	NA	NA	NA	NA	NA	NA	NA	NA	NA	NA	NA	NA	NA	NA	NA	NA	NA	NA	NA	NA	NA	NA	NA	NA	NA	NA	NA	NA	NA	NA	NA	NA	NA	NA	NA	NA	NA	NA	NA	NA	NA	NA	NA	NA	NA	NA	NA	NA	NA	NA	NA	NA	NA	NA	NA	NA	NA	NA	NA	NA	NA	NA	NA	NA	NA	NA	NA	NA
5:94287875:C:CAAAAAAA	5	94287875	caaaaaaa	c	-0.1264	0.0308	4.118e-05	---?-?-+--	0	3.054	7	0.88	CAAAAAAA	C	3162	0.744718	0.255282	4709.6:1793.6:2916	01:01:01	0.0554209:0.0514326:0.521071	212:104:108	1134:461:673	1816:675:1141	-45.4398	15.5512	-0.187892	0.00347848	0.0643037	CAAAAAAA	C	1920	0.748918	0.251082	2875.84:1058.35:1817.5	01:01:01	0.0408734:0.241759:0.0927103	131:54:77	674:263:411	1115:404:711	-18.5632	12.0539	-0.127761	0.123556	0.0829607	C	CAAAAAAA	7631	0.263451	3245	0.808282	0.869607	3347	2397	424	21.711	13.267	0.123349	0.101741	0.075375	NA	NA	NA	NA	NA	NA	NA	NA	CAAAAAAA	C	556	0.700897	0.299103	779.398	1	0.071197	51	205	300	-32.918	14.2093	-0.163038	0.0205225	0.0703764	NA	NA	NA	NA	NA	NA	NA	NA	NA	NA	NA	NA	NA	NA	NA	NA	CAAAAAAA	C	9245	0.73881	13660.6:1091.53:12569.1	01:01:01	0.00391887:0.336538:0.00646346	648:54:594	3395:273:3122	5202:414:4788	-11.2654	0.0798569	-0.0718407	0.368324	CAAAAAAA	C	0.72553	0.27447	0.2684	IMP	0.91	2175	0.0481307	0.154415	0.755271	CAAAAAAA	C	0.74869	0.25131	0.2684	IMP	0.91136	895	-0.0701907	0.115871	0.544669	CAAAAAAA	C	0.74009	0.25991	0.2684	IMP	0.90603	1014	-0.0989894	0.118615	0.403974
13:33084634:.:ATT	13	33084634	-	att	-0.289	0.0705	4.121e-05	???-??????	0	0	0	1	NA	NA	NA	NA	NA	NA	NA	NA	NA	NA	NA	NA	NA	NA	NA	NA	NA	NA	NA	NA	NA	NA	NA	NA	NA	NA	NA	NA	NA	NA	NA	NA	NA	NA	NA	NA	NA	NA	NA	NA	NA	NA	NA	NA	NA	NA	NA	-	ATT	275468	0.30951	0.868179	-0.289016	2.8005e-05	0.0689923	NA	NA	NA	NA	NA	NA	NA	NA	NA	NA	NA	NA	NA	NA	NA	NA	NA	NA	NA	NA	NA	NA	NA	NA	NA	NA	NA	NA	NA	NA	NA	NA	NA	NA	NA	NA	NA	NA	NA	NA	NA	NA	NA	NA	NA	NA	NA	NA	NA	NA	NA	NA	NA	NA	NA	NA	NA	NA	NA	NA	NA	NA	NA	NA	NA	NA	NA	NA	NA	NA	NA	NA	NA	NA	NA	NA	NA	NA	NA
rs705704:56435412:G:A	12	56435412	a	g	0.097	0.0236	4.129e-05	+++++-++--	0	8.622	9	0.4729	G	A	3162	0.335989	0.335989	2124.8:780.909:1343.89	01:01:01	0.780172:1:0.76354	1399:583:816	1403:535:868	360:122:238	-46.9093	17.2514	-0.157619	0.00654483	0.0579663	G	A	1920	0.328429	0.328429	1261.17:447.291:813.875	01:01:01	0.95876:0.295997:0.368104	866:350:516	848:296:552	206:75:131	-10.2774	13.1458	-0.0594717	0.434331	0.0760699	G	A	7631	0.324558	4836	0.979557	0.615583	3431	3252	792	-33.8375	15.774	-0.135993	0.031941	0.0633955	G	A	275468	0.34481	0.999922	-0.14387	0.015713	0.059561	G	A	556	0.304104	0.304104	338.164	1	0.687374	273	230	53	-28.6035	15.3657	-0.121148	0.0626703	0.06508	G	A	2765	0.248601	0.248601	1374.76	1	0.0631575	1558	1010	197	0.0392196	14.3483	0.000190504	0.997819	0.0696947	G	A	9245	0.328213	6068.66:440.002:5628.66	01:01:01	0.813577:1:0.825592	4177:366:3811	4067:310:3757	1001:65:936	-14.4832	0.0721871	-0.0754716	0.295792	G	A	0.3226	0.3226	0.328	GEN	0.99957	2175	-0.239769	0.134477	0.0745894	G	A	0.30396	0.30396	0.328	GEN	0.99993	895	0.0680879	0.104906	0.516315	G	A	0.29457	0.29457	0.328	GEN	0.99999	1014	0.00721024	0.1102	0.947833
rs12694771:228929103:G:A	2	228929103	a	g	-0.102	0.0249	4.13e-05	---------+	2.9	9.273	9	0.4124	G	A	3162	0.266573	0.266573	1685.81:696.83:988.98	01:01:01	0.523625:0.525894:0.765433	1697:638:1059	1249:510:739	216:92:124	30.4242	16.2655	0.114997	0.0614179	0.0614798	G	A	1920	0.260563	0.260563	1000.56:388.148:612.414	01:01:01	1:0.18603:0.286873	1051:378:673	739:298:441	130:45:85	19.4782	12.5244	0.124176	0.119892	0.0798441	G	A	7631	0.264298	3935	0.974577	0.698501	4029	2881	527	47.0104	14.86	0.212891	0.00155854	0.0672948	G	A	275468	0.27472	0.999959	0.0535408	0.38246	0.0613035	G	A	556	0.274795	0.274795	305.572	1	0.589373	300	213	43	10.5312	14.6728	0.0489164	0.472919	0.0681533	G	A	2765	0.243869	0.243869	1348.59	1	0.514327	1545	1035	185	14.8878	14.1647	0.074202	0.293236	0.070598	G	A	9245	0.261288	4831.21:426.058:4405.15	01:01:01	0.957015:0.720612:1	5045:374:4671	3571:308:3263	629:59:570	34.3771	0.0757673	0.19735	0.00919617	G	A	0.26108	0.26108	0.2575	IMP	0.9894	2175	0.0775317	0.146447	0.596516	G	A	0.26722	0.26722	0.2575	IMP	0.98445	895	0.0806591	0.109917	0.463061	G	A	0.26587	0.26587	0.2575	IMP	0.9895	1014	-0.130575	0.116802	0.263604
rs59590310:60406239:T:C	1	60406239	t	c	0.1786	0.0436	4.135e-05	++++++++++	0	6.637	9	0.6749	T	C	3162	0.0747522	0.0747522	472.733:205.053:267.68	01:01:01	0.897717:0.709332:0.485371	2707:1042:1665	437:191:246	18:07:11	19.2246	9.74472	0.202451	0.0485152	0.10262	T	C	1920	0.0731187	0.0731187	280.776:113.985:166.791	01:01:01	0.865488:0.79404:0.652551	1649:613:1036	262:103:159	09:05:04	8.94607	7.38906	0.163853	0.226003	0.135335	T	C	7631	0.0684487	1036	0.996593	0.651001	6601	972	32	27.9006	8.35513	0.399676	0.000839768	0.119687	T	C	275468	0.06794	0.999994	0.138892	0.19326	0.106758	T	C	556	0.0548642	0.0548642	61.009	1	1	498	57	1	2.54304	7.38317	0.0466516	0.730517	0.135443	T	C	2765	0.0588002	0.0588002	325.165	1	0.00789606	2461	286	18	6.22945	8.28541	0.0907447	0.452137	0.120694	T	C	9245	0.0650416	1202.62:99:1103.62	01:01:01	0.797451:0.764657:1	8080:644:7436	1128:95:1033	1 day, 13:02:35	7.35462	0.137178	0.138398	0.313027	T	C	0.06917	0.06917	0.0577	IMP	0.99478	2175	0.399766	0.245744	0.103788	T	C	0.06236	0.06236	0.0577	IMP	0.99891	895	0.0112461	0.200502	0.95527	T	C	0.06782	0.06782	0.0577	IMP	0.9999	1014	0.248707	0.199347	0.212175
10:15579970:.:C	10	15579970	-	c	-1.1842	0.2889	4.143e-05	???-??????	0	0	0	1	NA	NA	NA	NA	NA	NA	NA	NA	NA	NA	NA	NA	NA	NA	NA	NA	NA	NA	NA	NA	NA	NA	NA	NA	NA	NA	NA	NA	NA	NA	NA	NA	NA	NA	NA	NA	NA	NA	NA	NA	NA	NA	NA	NA	NA	NA	NA	-	C	275468	0.01849	0.998709	-1.18417	3.4314e-05	0.28584	NA	NA	NA	NA	NA	NA	NA	NA	NA	NA	NA	NA	NA	NA	NA	NA	NA	NA	NA	NA	NA	NA	NA	NA	NA	NA	NA	NA	NA	NA	NA	NA	NA	NA	NA	NA	NA	NA	NA	NA	NA	NA	NA	NA	NA	NA	NA	NA	NA	NA	NA	NA	NA	NA	NA	NA	NA	NA	NA	NA	NA	NA	NA	NA	NA	NA	NA	NA	NA	NA	NA	NA	NA	NA	NA	NA	NA	NA	NA
rs56139842:72415955:A:T	17	72415955	a	t	0.1097	0.0267	4.144e-05	++++++++++	0	6.638	9	0.6748	A	T	3162	0.22228	0.22228	1405.7:583.062:822.638	01:01:01	0.353733:0.752129:0.341353	1905:723:1182	1111:451:660	146:66:80	33.0313	15.1257	0.144375	0.0289782	0.0661126	A	T	1920	0.234599	0.234599	900.859:353.531:547.328	01:01:01	0.702938:0.0438597:0.286243	1121:400:721	697:288:409	102:33:69	12.4188	11.9737	0.0866207	0.299656	0.0835164	A	T	7631	0.225414	3319	0.965011	0.763894	4414	2581	369	11.955	14.4957	0.056895	0.409525	0.068986	A	T	275468	0.1682	0.998798	0.0620354	0.40957	0.0752263	A	T	556	0.23467	0.23467	260.953	1	0.811477	329	199	28	32.0205	13.5192	0.175197	0.0178593	0.0739689	A	T	2765	0.237597	0.237597	1313.91	1	1	1563	1032	170	13.0929	13.9694	0.0670932	0.348628	0.071585	A	T	9245	0.230353	4259.23:358.152:3901.08	01:01:01	0.428583:1:0.42518	5462:426:5036	3306:272:3034	477:43:434	12.9232	0.0794287	0.0815309	0.304671	A	T	0.22534	0.22534	0.1829	IMP	0.98167	2175	0.0337115	0.156746	0.829712	A	T	0.24089	0.24089	0.1829	IMP	0.98871	895	0.138053	0.112472	0.219658	A	T	0.25077	0.25077	0.1829	IMP	0.98464	1014	0.348673	0.117487	0.00299981
rs12463330:35712044:C:T	19	35712044	t	c	0.0946	0.0231	4.145e-05	-+++++++++	0	7.94	9	0.5402	C	T	3162	0.655726	0.344274	4146.81:1628.02:2518.79	01:01:01	0.752824:0.752936:0.919585	379:149:230	1420:554:866	1363:537:826	0.273338	17.6369	0.00087873	0.987635	0.0566993	C	T	1920	0.649672	0.350328	2494.74:934.397:1560.34	01:01:01	0.802172:0.513857:0.374179	238:85:153	869:338:531	813:298:515	-10.3485	13.6347	-0.0556656	0.447863	0.0733423	T	C	7631	0.346282	5007	0.945617	0.0180956	3123	3179	914	40.9149	16.0996	0.157853	0.0110421	0.0621133	T	C	275468	0.36011	0.999922	0.125751	0.029634	0.057818	C	T	556	0.633472	0.366528	704.421	1	0.359695	78	247	231	-51.0976	15.7935	-0.204853	0.00121495	0.0633172	C	T	2765	0.618252	0.381748	3418.94	1	0.0756624	335	1317	1113	-11.7812	15.2244	-0.0508289	0.439026	0.065684	C	T	9245	0.645038	11926.7:938.348:10988.4	01:01:01	0.682614:0.87428:0.722014	1154:98:1056	4251:347:3904	3840:296:3544	-13.811	0.0698915	-0.067464	0.33441	C	T	0.64635	0.35365	0.3638	IMP	0.9661	2175	-0.160964	0.133877	0.229237	C	T	0.65576	0.34424	0.3638	IMP	0.97622	895	-0.0672348	0.102469	0.511731	C	T	0.62945	0.37055	0.3638	IMP	0.97126	1014	-0.0945003	0.103234	0.359981
rs10792181:58561162:C:G	11	58561162	c	g	0.1431	0.0349	4.148e-05	++?+??+++-	6.5	6.42	6	0.3778	C	G	3162	0.20038	0.20038	1267.2:538.188:729.015	01:01:01	0.0913238:0.236106:0.227881	2026:760:1266	1029:431:598	4 days, 11:49:58	41.5772	14.1974	0.206271	0.00340593	0.0704354	C	G	1920	0.191447	0.191447	735.156:286.975:448.181	01:01:01	0.0613259:0.191212:0.208661	1280:473:807	560:215:345	3 days, 8:33:47	5.91551	11.1792	0.0473333	0.596701	0.0894518	NA	NA	NA	NA	NA	NA	NA	NA	NA	NA	NA	NA	NA	NA	NA	C	G	275468	0.21247	0.999862	0.165514	0.012364	0.0661639	NA	NA	NA	NA	NA	NA	NA	NA	NA	NA	NA	NA	NA	NA	NA	NA	NA	NA	NA	NA	NA	NA	NA	NA	NA	NA	NA	NA	NA	NA	NA	NA	C	G	9245	0.187551	3467.83:296.67:3171.16	01:01:01	0.608041:0.490254:0.430829	6117:471:5646	2797:244:2553	331:26:305	31.0051	0.0870095	0.23473	0.00698104	C	G	0.19045	0.19045	0.2028	IMP	0.90991	2175	0.00543071	0.17288	0.97494	C	G	0.20566	0.20566	0.2028	IMP	0.99086	895	0.150296	0.122124	0.218443	C	G	0.18516	0.18516	0.2028	IMP	0.98991	1014	-0.0732262	0.127684	0.566309
rs112896760:23025316:C:T	15	23025316	a	g	0.5995	0.1463	4.149e-05	???+??++++	17.7	4.859	4	0.3021	NA	NA	NA	NA	NA	NA	NA	NA	NA	NA	NA	NA	NA	NA	NA	NA	NA	NA	NA	NA	NA	NA	NA	NA	NA	NA	NA	NA	NA	NA	NA	NA	NA	NA	NA	NA	NA	NA	NA	NA	NA	NA	NA	NA	NA	NA	NA	G	A	275468	0.01007	0.899589	-0.252315	0.44006	0.326794	NA	NA	NA	NA	NA	NA	NA	NA	NA	NA	NA	NA	NA	NA	NA	NA	NA	NA	NA	NA	NA	NA	NA	NA	NA	NA	NA	NA	NA	NA	NA	NA	C	T	9245	0.0217207	401.615:27.509:374.106	01:01:01	0.112837:1:0.0987655	8873:716:8157	365:25:340	07:00:07	-9.6027	0.229474	-0.50566	0.0275549	C	T	0.01741	0.01741	0.0249	IMP	0.90256	2175	-0.217019	0.55865	0.697667	C	T	0.02052	0.02052	0.0249	IMP	0.8728	895	-1.2237	0.344255	0.000378506	C	T	0.02492	0.02492	0.0249	IMP	0.89273	1014	-0.657872	0.318148	0.0386571
rs577572:58462582:G:A	11	58462582	a	g	0.1472	0.0359	4.151e-05	++?+??+?+-	14.5	5.85	5	0.3211	G	A	3162	0.812515	0.187485	5138.35:1975.92:3162.42	01:01:01	0.0599717:0.0772546:0.345057	3 days, 21:40:53	990:420:570	2079:780:1299	-38.1746	14.1549	-0.190529	0.00699845	0.0706469	G	A	1920	0.821602	0.178398	3154.95:1174.73:1980.22	01:01:01	0.158454:0.384127:0.311297	2 days, 21:28:41	541:209:332	1310:484:826	-6.14299	11.1085	-0.0497818	0.580263	0.0900212	NA	NA	NA	NA	NA	NA	NA	NA	NA	NA	NA	NA	NA	NA	NA	A	G	275468	0.202	0.994352	0.162119	0.016316	0.0674998	NA	NA	NA	NA	NA	NA	NA	NA	NA	NA	NA	NA	NA	NA	NA	NA	NA	NA	NA	NA	NA	NA	NA	NA	NA	NA	NA	NA	NA	NA	NA	NA	G	A	9245	0.819388	15150.5:1189.44:13961.1	01:01:01	0.698574:0.202464:1	294:23:271	2744:246:2498	6207:472:5735	-33.2408	0.0881881	-0.258519	0.00337387	NA	NA	NA	NA	NA	NA	NA	NA	NA	NA	NA	G	A	0.78957	0.21043	0.2008	IMP	0.95947	895	-0.147347	0.122532	0.229164	G	A	0.8074	0.1926	0.2008	IMP	0.96011	1014	0.0689192	0.128372	0.591357
rs11207542:60406731:A:C	1	60406731	a	c	0.1785	0.0436	4.154e-05	++++++++++	0	6.634	9	0.6752	A	C	3162	0.074772	0.074772	472.858:205.076:267.782	01:01:01	0.897717:0.709332:0.485371	2707:1042:1665	437:191:246	18:07:11	19.195	9.74652	0.202064	0.0489047	0.102601	A	C	1920	0.0731333	0.0731333	280.832:113.997:166.835	01:01:01	0.865488:0.79404:0.652551	1649:613:1036	262:103:159	09:05:04	8.93919	7.38986	0.163691	0.226411	0.135321	A	C	7631	0.0684487	1036	0.996593	0.651001	6601	972	32	27.9006	8.35513	0.399676	0.000839768	0.119687	A	C	275468	0.06794	0.999992	0.138892	0.19328	0.106763	A	C	556	0.0548345	0.0548345	60.976	1	1	498	57	1	2.54623	7.38263	0.0467171	0.730173	0.135453	A	C	2765	0.0588002	0.0588002	325.165	1	0.00789606	2461	286	18	6.22945	8.28541	0.0907447	0.452137	0.120694	A	C	9245	0.0650385	1202.56:99.002:1103.56	01:01:01	0.797443:0.764657:1	8082:644:7438	1126:95:1031	1 day, 13:02:35	7.36573	0.137186	0.138622	0.312269	A	C	0.06917	0.06917	0.0577	IMP	0.99478	2175	0.399766	0.245744	0.103788	A	C	0.06236	0.06236	0.0577	IMP	0.99891	895	0.0112461	0.200502	0.95527	A	C	0.06782	0.06782	0.0577	IMP	0.9999	1014	0.248707	0.199347	0.212175
9:11228270:.:TAA	9	11228270	-	taa	0.3011	0.0735	4.161e-05	???+??????	0	0	0	1	NA	NA	NA	NA	NA	NA	NA	NA	NA	NA	NA	NA	NA	NA	NA	NA	NA	NA	NA	NA	NA	NA	NA	NA	NA	NA	NA	NA	NA	NA	NA	NA	NA	NA	NA	NA	NA	NA	NA	NA	NA	NA	NA	NA	NA	NA	NA	TAA	-	275468	0.25734	0.947149	-0.301105	2.2733e-05	0.071079	NA	NA	NA	NA	NA	NA	NA	NA	NA	NA	NA	NA	NA	NA	NA	NA	NA	NA	NA	NA	NA	NA	NA	NA	NA	NA	NA	NA	NA	NA	NA	NA	NA	NA	NA	NA	NA	NA	NA	NA	NA	NA	NA	NA	NA	NA	NA	NA	NA	NA	NA	NA	NA	NA	NA	NA	NA	NA	NA	NA	NA	NA	NA	NA	NA	NA	NA	NA	NA	NA	NA	NA	NA	NA	NA	NA	NA	NA	NA
rs1208027016:51951718:G:A	5	51951718	a	g	0.8164	0.1992	4.162e-05	???+??????	0	0	0	1	NA	NA	NA	NA	NA	NA	NA	NA	NA	NA	NA	NA	NA	NA	NA	NA	NA	NA	NA	NA	NA	NA	NA	NA	NA	NA	NA	NA	NA	NA	NA	NA	NA	NA	NA	NA	NA	NA	NA	NA	NA	NA	NA	NA	NA	NA	NA	G	A	275468	0.04684	0.823403	-0.816445	2.6929e-05	0.194485	NA	NA	NA	NA	NA	NA	NA	NA	NA	NA	NA	NA	NA	NA	NA	NA	NA	NA	NA	NA	NA	NA	NA	NA	NA	NA	NA	NA	NA	NA	NA	NA	NA	NA	NA	NA	NA	NA	NA	NA	NA	NA	NA	NA	NA	NA	NA	NA	NA	NA	NA	NA	NA	NA	NA	NA	NA	NA	NA	NA	NA	NA	NA	NA	NA	NA	NA	NA	NA	NA	NA	NA	NA	NA	NA	NA	NA	NA	NA
rs11207543:60407042:T:G	1	60407042	t	g	0.1785	0.0436	4.166e-05	++++++++++	0	6.631	9	0.6755	T	G	3162	0.0747873	0.0747873	472.955:205.092:267.863	01:01:01	0.89739:0.709526:0.485371	2708:1043:1665	436:190:246	18:07:11	19.1714	9.74803	0.201753	0.0492183	0.102585	T	G	1920	0.0731437	0.0731437	280.872:114.001:166.871	01:01:01	0.865488:0.79404:0.652551	1649:613:1036	262:103:159	09:05:04	8.93131	7.39056	0.163516	0.226864	0.135308	T	G	7631	0.0684487	1036	0.996593	0.651001	6601	972	32	27.9006	8.35513	0.399676	0.000839768	0.119687	T	G	275468	0.06794	0.999959	0.138892	0.19312	0.106725	T	G	556	0.0548121	0.0548121	60.951	1	1	498	57	1	2.5532	7.38233	0.0468487	0.729454	0.135459	T	G	2765	0.0588002	0.0588002	325.165	1	0.00789606	2461	286	18	6.22945	8.28541	0.0907447	0.452137	0.120694	T	G	9245	0.0650357	1202.51:99.002:1103.51	01:01:01	0.797435:0.764657:1	8081:644:7437	1127:95:1032	1 day, 13:02:35	7.37335	0.13719	0.138774	0.311754	T	G	0.06917	0.06917	0.0577	IMP	0.99478	2175	0.399766	0.245744	0.103788	T	G	0.06236	0.06236	0.0577	IMP	0.99891	895	0.0112461	0.200502	0.95527	T	G	0.06782	0.06782	0.0577	IMP	0.9999	1014	0.248707	0.199347	0.212175
rs71206067:26903379:C:T	6	26903379	t	c	0.1935	0.0472	4.192e-05	++++++++++	0	8.055	9	0.5286	C	T	3162	0.0873928	0.0873928	552.672:172.044:380.628	01:01:01	0.0313127:0.830649:0.0268363	2621:1068:1553	504:165:339	1 day, 13:07:30	-16.9407	9.18057	-0.200998	0.064998	0.108926	C	T	1920	0.0893747	0.0893747	343.199:113.54:229.659	01:01:01	0.684403:0.314105:0.872984	1581:610:971	321:104:217	18:07:11	-7.31146	7.82507	-0.119406	0.350116	0.127794	C	T	7631	0.0635854	925	0.96737	0.620619	6483	873	26	-10.1666	7.26712	-0.192509	0.161818	0.137606	C	T	275468	0.06971	0.999851	-0.398986	0.0012337	0.123488	C	T	556	0.0596763	0.0596763	66.36	1	1	489	65	2	-1.34279	7.4093	-0.0244599	0.856186	0.134966	C	T	2765	0.0358137	0.0358137	198.05	1	0.0136042	2567	189	9	-4.94622	6.38449	-0.121345	0.438503	0.15663	C	T	9245	0.0754509	1395.09:106.795:1288.29	01:01:01	0.560277:0.171887:0.289446	7874:632:7242	1312:108:1204	2 days, 11:01:58	-6.77352	0.13018	-0.114789	0.377898	C	T	0.07155	0.07155	0.0676	IMP	0.90777	2175	-0.0487021	0.26095	0.851948	C	T	0.05192	0.05192	0.0676	IMP	0.9547	895	-0.22799	0.223191	0.307017	C	T	0.05607	0.05607	0.0676	IMP	0.96695	1014	-0.571838	0.218169	0.00876529
rs2497376:58508116:T:G	11	58508116	t	g	-0.1479	0.0361	4.193e-05	--?-??-?-+	21.7	6.388	5	0.2702	T	G	3162	0.811759	0.188241	5133.56:1970.96:3162.6	01:01:01	0.0878197:0.0945477:0.385516	3 days, 22:41:53	986:420:566	2082:779:1303	-40.7682	14.0674	-0.206012	0.00375478	0.0710863	T	G	1920	0.820707	0.179293	3151.51:1174.2:1977.31	01:01:01	0.116223:0.317837:0.225618	2 days, 22:28:42	538:207:331	1312:486:826	-5.27753	11.0333	-0.0433531	0.632417	0.0906347	NA	NA	NA	NA	NA	NA	NA	NA	NA	NA	NA	NA	NA	NA	NA	G	T	275468	0.20217	0.999853	0.156149	0.02016	0.0672082	NA	NA	NA	NA	NA	NA	NA	NA	NA	NA	NA	NA	NA	NA	NA	NA	NA	NA	NA	NA	NA	NA	NA	NA	NA	NA	NA	NA	NA	NA	NA	NA	T	G	9245	0.81958	15154:1190.64:13963.4	01:01:01	0.749939:0.290688:0.503648	300:23:277	2706:242:2464	6239:476:5763	-33.2443	0.0889126	-0.262811	0.0031182	NA	NA	NA	NA	NA	NA	NA	NA	NA	NA	NA	T	G	0.78816	0.21184	0.1998	IMP	0.91888	895	-0.134842	0.124737	0.279692	T	G	0.80965	0.19035	0.1998	IMP	0.91453	1014	0.074371	0.130821	0.5697
rs524516:58469244:C:T	11	58469244	t	c	0.147	0.0359	4.205e-05	++?+??+?+-	16.5	5.991	5	0.3071	C	T	3162	0.813286	0.186714	5143.22:1975.66:3167.56	01:01:01	0.0609428:0.0795184:0.345057	3 days, 22:41:53	992:422:570	2076:777:1299	-40.0366	14.2026	-0.198481	0.00481798	0.0704096	C	T	1920	0.823047	0.176953	3160.5:1176.31:1984.19	01:01:01	0.15743:0.384127:0.265717	2 days, 21:28:41	540:209:331	1311:484:827	-6.5854	11.1211	-0.0532456	0.553749	0.0899192	NA	NA	NA	NA	NA	NA	NA	NA	NA	NA	NA	NA	NA	NA	NA	T	C	275468	0.20218	0.999887	0.155293	0.021573	0.0675832	NA	NA	NA	NA	NA	NA	NA	NA	NA	NA	NA	NA	NA	NA	NA	NA	NA	NA	NA	NA	NA	NA	NA	NA	NA	NA	NA	NA	NA	NA	NA	NA	C	T	9245	0.819944	15160.8:1190.99:13969.8	01:01:01	0.750722:0.243409:0.970464	293:23:270	2733:244:2489	6219:474:5745	-32.8789	0.0882877	-0.256281	0.00369848	NA	NA	NA	NA	NA	NA	NA	NA	NA	NA	NA	C	T	0.79022	0.20978	0.2008	IMP	0.95989	895	-0.148271	0.12283	0.227384	C	T	0.80959	0.19041	0.2008	IMP	0.96017	1014	0.0756878	0.128529	0.555943
rs11653095:3689132:G:A	17	3689132	a	g	0.4045	0.0988	4.212e-05	++???+?+++	0	3.144	5	0.6777	G	A	3162	0.0269973	0.0269973	170.731:58.601:112.13	01:01:01	0.28499:0.494606:0.210417	2997:1183:1814	161:56:105	04:01:03	-12.2249	6.02237	-0.337063	0.0423649	0.166048	G	A	1920	0.0194289	0.0194289	74.607:20.164:54.443	01:01:01	0.154942:0.00662849:1	1848:703:1145	2 days, 22:16:54	02:02:00	-8.93369	3.97136	-0.566438	0.0244789	0.251803	NA	NA	NA	NA	NA	NA	NA	NA	NA	NA	NA	NA	NA	NA	NA	NA	NA	NA	NA	NA	NA	NA	NA	NA	NA	NA	NA	NA	NA	NA	NA	NA	NA	NA	NA	NA	NA	NA	NA	G	A	2765	0.0347289	0.0347289	192.051	1	0.761611	2590	172	3	-14.0546	5.51988	-0.461274	0.010891	0.181163	NA	NA	NA	NA	NA	NA	NA	NA	NA	NA	NA	NA	NA	NA	G	A	0.02492	0.02492	0.0338	GEN	0.98721	2175	-0.189544	0.434394	0.662588	G	A	0.02773	0.02773	0.0338	GEN	0.97731	895	-0.683821	0.299758	0.0225345	G	A	0.0278	0.0278	0.0338	GEN	0.97685	1014	-0.0191897	0.3111	0.950815
13:99823082:.:TGCTTTCCA	13	99823082	-	tgctttcca	-0.2859	0.0698	4.215e-05	???-??????	0	0	0	1	NA	NA	NA	NA	NA	NA	NA	NA	NA	NA	NA	NA	NA	NA	NA	NA	NA	NA	NA	NA	NA	NA	NA	NA	NA	NA	NA	NA	NA	NA	NA	NA	NA	NA	NA	NA	NA	NA	NA	NA	NA	NA	NA	NA	NA	NA	NA	TGCTTTCCA	-	275468	0.28982	0.809473	0.285931	2.8671e-05	0.0683427	NA	NA	NA	NA	NA	NA	NA	NA	NA	NA	NA	NA	NA	NA	NA	NA	NA	NA	NA	NA	NA	NA	NA	NA	NA	NA	NA	NA	NA	NA	NA	NA	NA	NA	NA	NA	NA	NA	NA	NA	NA	NA	NA	NA	NA	NA	NA	NA	NA	NA	NA	NA	NA	NA	NA	NA	NA	NA	NA	NA	NA	NA	NA	NA	NA	NA	NA	NA	NA	NA	NA	NA	NA	NA	NA	NA	NA	NA	NA
rs4939224:58591758:T:C	11	58591758	t	c	0.1467	0.0358	4.217e-05	++?+??+++-	1.2	6.073	6	0.4151	T	C	3162	0.209358	0.209358	1323.98:555.441:768.54	01:01:01	0.0903525:0.269781:0.198926	2028:762:1266	1028:429:599	4 days, 10:49:57	37.3537	13.33	0.21022	0.0050751	0.0750188	T	C	1920	0.200754	0.200754	770.896:299.527:471.369	01:01:01	0.152867:0.232983:0.383248	1281:474:807	563:215:348	3 days, 4:32:44	5.35607	10.4556	0.0489951	0.608461	0.0956425	NA	NA	NA	NA	NA	NA	NA	NA	NA	NA	NA	NA	NA	NA	NA	T	C	275468	0.21236	0.999751	0.167208	0.011716	0.066337	NA	NA	NA	NA	NA	NA	NA	NA	NA	NA	NA	NA	NA	NA	NA	NA	NA	NA	NA	NA	NA	NA	NA	NA	NA	NA	NA	NA	NA	NA	NA	NA	T	C	9245	0.188213	3480.05:298.88:3181.17	01:01:01	0.493986:0.568417:0.370285	6121:471:5650	2791:243:2548	333:27:306	32.2192	0.0871156	0.244515	0.00500373	T	C	0.18862	0.18862	0.2018	IMP	0.90951	2175	0.00783802	0.173689	0.964006	T	C	0.20284	0.20284	0.2018	IMP	0.98963	895	0.140444	0.123086	0.253859	T	C	0.18447	0.18447	0.2018	IMP	0.98978	1014	-0.0584072	0.127774	0.64759
rs11560955:58588386:T:C	11	58588386	t	c	0.1462	0.0357	4.221e-05	++?+??+++-	4.7	6.295	6	0.391	T	C	3162	0.208279	0.208279	1317.16:553.215:763.943	01:01:01	0.0804796:0.236487:0.198926	2027:761:1266	1029:430:599	4 days, 10:49:57	37.7287	13.4202	0.209486	0.00493356	0.0745145	T	C	1920	0.199558	0.199558	766.302:297.864:468.438	01:01:01	0.152867:0.232983:0.383248	1281:474:807	563:215:348	3 days, 4:32:44	5.36403	10.5248	0.0484247	0.610291	0.0950137	NA	NA	NA	NA	NA	NA	NA	NA	NA	NA	NA	NA	NA	NA	NA	T	C	275468	0.21237	0.999741	0.166362	0.011743	0.0660224	NA	NA	NA	NA	NA	NA	NA	NA	NA	NA	NA	NA	NA	NA	NA	NA	NA	NA	NA	NA	NA	NA	NA	NA	NA	NA	NA	NA	NA	NA	NA	NA	T	C	9245	0.188177	3479.4:298.611:3180.79	01:01:01	0.472566:0.568417:0.351428	6121:471:5650	2790:243:2547	334:27:307	32.0287	0.087168	0.243362	0.00524031	T	C	0.18862	0.18862	0.2018	IMP	0.90951	2175	0.00783802	0.173689	0.964006	T	C	0.20352	0.20352	0.2018	IMP	0.99019	895	0.149749	0.122985	0.22337	T	C	0.1839	0.1839	0.2018	IMP	0.99147	1014	-0.0685461	0.128141	0.5927
rs9890850:46172120:G:A	17	46172120	a	g	0.1557	0.038	4.221e-05	+++?+++-++	0	4.384	8	0.8209	G	A	3162	0.114716	0.114716	725.466:254.865:470.601	01:01:01	0.158346:0.213027:0.453627	2491:1004:1487	622:219:403	2 days, 1:17:32	-33.1133	11.8579	-0.235498	0.00523007	0.084332	G	A	1920	0.110327	0.110327	423.657:150.261:273.396	01:01:01	0.725762:0.318151:0.250116	1520:582:938	379:129:250	21:10:11	-8.13366	8.86224	-0.103562	0.35873	0.112838	G	A	7631	0.10445	1568	0.986896	0.665406	6048	1398	85	-20.0218	10.334	-0.187486	0.0526878	0.096768	NA	NA	NA	NA	NA	NA	NA	NA	G	A	556	0.111264	0.111264	123.726	1	0.195851	442	104	10	-9.47401	10.4923	-0.0860579	0.366554	0.095308	G	A	2765	0.118545	0.118545	655.556	1	0.723645	2127	599	39	-18.8608	10.4023	-0.174301	0.0698106	0.0961326	G	A	9245	0.109918	2032.38:154.255:1878.12	01:01:01	0.123281:0.163511:0.269278	7310:591:6719	1838:146:1692	97:4:93	-13.2204	0.106643	-0.150352	0.15858	G	A	0.11	0.11	0.1093	IMP	0.9943	2175	0.160043	0.207779	0.44115	G	A	0.10068	0.10068	0.1093	IMP	0.99687	895	-0.273013	0.160581	0.0891021	G	A	0.11014	0.11014	0.1093	IMP	0.99673	1014	-0.100571	0.155401	0.517523
rs12097898:60407226:A:G	1	60407226	a	g	0.1783	0.0435	4.222e-05	++++++++++	0	6.636	9	0.6749	A	G	3162	0.0747963	0.0747963	473.012:205.102:267.91	01:01:01	0.89739:0.709526:0.485371	2708:1043:1665	436:190:246	18:07:11	19.1574	9.74897	0.201567	0.0494063	0.102575	A	G	1920	0.0731497	0.0731497	280.895:114.007:166.888	01:01:01	0.865488:0.79404:0.652551	1649:613:1036	262:103:159	09:05:04	8.93042	7.39104	0.163479	0.226941	0.135299	A	G	7631	0.0684487	1036	0.996593	0.651001	6601	972	32	27.9006	8.35513	0.399676	0.000839768	0.119687	A	G	275468	0.06793	0.99999	0.138021	0.19512	0.106532	A	G	556	0.0548004	0.0548004	60.938	1	1	498	57	1	2.55264	7.3823	0.0468389	0.729509	0.135459	A	G	2765	0.0588002	0.0588002	325.165	1	0.00789606	2461	286	18	6.22945	8.28541	0.0907447	0.452137	0.120694	A	G	9245	0.0650342	1202.48:99.003:1103.48	01:01:01	0.797435:0.764657:1	8081:644:7437	1127:95:1032	1 day, 13:02:35	7.37904	0.137192	0.138885	0.311375	A	G	0.06917	0.06917	0.0577	IMP	0.99478	2175	0.399766	0.245744	0.103788	A	G	0.06236	0.06236	0.0577	IMP	0.99891	895	0.0112461	0.200502	0.95527	A	G	0.06782	0.06782	0.0577	IMP	0.9999	1014	0.248707	0.199347	0.212175
rs522568:58481350:C:A	11	58481350	a	c	0.1469	0.0359	4.227e-05	++?+??+?+-	13.6	5.786	5	0.3276	C	A	3162	0.81285	0.18715	5140.46:1974.98:3165.49	01:01:01	0.0608731:0.0795184:0.345214	3 days, 22:41:53	993:422:571	2075:777:1298	-39.3543	14.2005	-0.195157	0.00558279	0.0704201	C	A	1920	0.822571	0.177429	3158.67:1175.48:1983.2	01:01:01	0.182623:0.386682:0.311297	2 days, 21:28:41	542:210:332	1309:483:826	-6.79424	11.1175	-0.0549703	0.541113	0.0899483	NA	NA	NA	NA	NA	NA	NA	NA	NA	NA	NA	NA	NA	NA	NA	A	C	275468	0.20217	0.999895	0.153579	0.02254	0.0673255	NA	NA	NA	NA	NA	NA	NA	NA	NA	NA	NA	NA	NA	NA	NA	NA	NA	NA	NA	NA	NA	NA	NA	NA	NA	NA	NA	NA	NA	NA	NA	NA	C	A	9245	0.819851	15159:1189.73:13969.3	01:01:01	0.724628:0.202464:1	294:23:271	2739:246:2493	6212:472:5740	-33.3538	0.0881912	-0.259415	0.00326613	NA	NA	NA	NA	NA	NA	NA	NA	NA	NA	NA	C	A	0.78869	0.21131	0.2018	IMP	0.94796	895	-0.145036	0.12301	0.238376	C	A	0.80553	0.19447	0.2018	IMP	0.94629	1014	0.0696919	0.129129	0.589398
rs524234:58481193:G:A	11	58481193	a	g	0.1469	0.0359	4.228e-05	++?+??+?+-	13.5	5.783	5	0.3279	G	A	3162	0.812887	0.187113	5140.7:1975.07:3165.63	01:01:01	0.0608731:0.0795184:0.345214	3 days, 22:41:53	993:422:571	2075:777:1298	-39.3521	14.2021	-0.195103	0.00559066	0.0704121	G	A	1920	0.822615	0.177385	3158.84:1175.53:1983.31	01:01:01	0.182623:0.386682:0.311297	2 days, 21:28:41	542:210:332	1309:483:826	-6.80328	11.1188	-0.0550308	0.540621	0.0899378	NA	NA	NA	NA	NA	NA	NA	NA	NA	NA	NA	NA	NA	NA	NA	A	G	275468	0.20218	0.999895	0.153579	0.022547	0.067329	NA	NA	NA	NA	NA	NA	NA	NA	NA	NA	NA	NA	NA	NA	NA	NA	NA	NA	NA	NA	NA	NA	NA	NA	NA	NA	NA	NA	NA	NA	NA	NA	G	A	9245	0.819877	15159.5:1189.77:13969.8	01:01:01	0.724605:0.202464:1	294:23:271	2740:246:2494	6211:472:5739	-33.3527	0.0881889	-0.259393	0.00326802	NA	NA	NA	NA	NA	NA	NA	NA	NA	NA	NA	G	A	0.78869	0.21131	0.2018	IMP	0.94796	895	-0.145036	0.12301	0.238376	G	A	0.80553	0.19447	0.2018	IMP	0.94629	1014	0.0696919	0.129129	0.589398
rs607759:154372437:C:T	6	154372437	t	c	-0.1095	0.0267	4.229e-05	--+----+--	13.5	10.408	9	0.3185	C	T	3162	0.21287	0.21287	1346.19:547.534:798.654	01:01:01	1:0.679142:0.677319	1961:751:1210	1058:432:626	143:57:86	27.5317	15.1578	0.119828	0.0693186	0.0659726	C	T	1920	0.210368	0.210368	807.812:326.032:481.78	01:01:01	0.890773:0.750118:0.65299	1198:430:768	636:256:380	3 days, 14:35:51	28.3033	11.6814	0.207418	0.0153956	0.0856062	C	T	7631	0.209119	3215	1	0.129788	4777	2493	361	-1.42801	13.744	-0.00755966	0.917248	0.072759	C	T	275468	0.19193	0.999975	0.0129162	0.8573	0.0718317	C	T	556	0.225719	0.225719	251	1	0.543713	336	189	31	9.23492	14.1476	0.0461389	0.513914	0.0706834	C	T	2765	0.198373	0.198373	1097.01	1	0.119839	1790	853	122	38.9884	13.7907	0.205004	0.00469648	0.0725126	C	T	9245	0.214384	3963.96:371:3592.96	01:01:01	0.950761:0.695665:0.870764	5707:414:5293	3112:283:2829	426:44:382	25.8537	0.0794092	0.163028	0.0400714	C	T	0.21925	0.21925	0.2048	IMP	0.99508	2175	-0.0148375	0.157611	0.924998	C	T	0.22169	0.22169	0.2048	IMP	0.99627	895	0.225033	0.116985	0.0544035	C	T	0.23037	0.23037	0.2048	IMP	0.9959	1014	0.199278	0.118654	0.0930572
rs28360634:27332891:T:C	6	27332891	t	c	-0.1777	0.0434	4.238e-05	----+--+--	19.2	11.142	9	0.2661	T	C	3162	0.0961977	0.0961977	608.354:194.054:414.3	01:01:01	0.0810083:0.8432:0.0741571	2592:1054:1538	532:178:354	1 day, 14:08:30	-14.7524	9.95054	-0.148994	0.138189	0.100497	T	C	1920	0.0982073	0.0982073	377.116:123.064:254.052	01:01:01	1:0.344927:0.542849	1561:605:956	341:109:232	18:07:11	-11.087	8.49309	-0.153703	0.191752	0.117743	T	C	7631	0.0843383	1272	0.999476	0.409771	6402	1178	47	-9.77331	8.16892	-0.146458	0.23154	0.122415	T	C	275468	0.07074	0.999736	-0.430783	0.00048676	0.123506	T	C	556	0.0648129	0.0648129	72.072	1	0.49442	487	66	3	1.31981	8.29306	0.0191902	0.873554	0.120583	T	C	2765	0.0421485	0.0421485	233.081	1	0.0591234	2541	215	9	-9.83379	7.12685	-0.193609	0.167641	0.140314	T	C	9245	0.0830413	1535.43:120.003:1415.43	01:01:01	0.837656:1:0.72266	7775:625:7150	1405:112:1293	65:4:61	-8.24376	0.120264	-0.119233	0.321478	T	C	0.08322	0.08322	0.0696	IMP	0.99895	2175	0.0215698	0.237602	0.927666	T	C	0.06659	0.06659	0.0696	IMP	0.99967	895	-0.14308	0.194803	0.462652	T	C	0.06782	0.06782	0.0696	IMP	0.99984	1014	-0.570256	0.197895	0.0039566
rs138373794:7316511:ATTCT:A	6	7316511	a	attct	0.3065	0.0749	4.239e-05	???+??????	0	0	0	1	NA	NA	NA	NA	NA	NA	NA	NA	NA	NA	NA	NA	NA	NA	NA	NA	NA	NA	NA	NA	NA	NA	NA	NA	NA	NA	NA	NA	NA	NA	NA	NA	NA	NA	NA	NA	NA	NA	NA	NA	NA	NA	NA	NA	NA	NA	NA	ATTCT	A	275468	0.21782	0.999671	-0.306525	2.0933e-05	0.0720439	NA	NA	NA	NA	NA	NA	NA	NA	NA	NA	NA	NA	NA	NA	NA	NA	NA	NA	NA	NA	NA	NA	NA	NA	NA	NA	NA	NA	NA	NA	NA	NA	NA	NA	NA	NA	NA	NA	NA	NA	NA	NA	NA	NA	NA	NA	NA	NA	NA	NA	NA	NA	NA	NA	NA	NA	NA	NA	NA	NA	NA	NA	NA	NA	NA	NA	NA	NA	NA	NA	NA	NA	NA	NA	NA	NA	NA	NA	NA
rs7322015:24773157:G:T	13	24773157	t	g	-0.1134	0.0277	4.249e-05	--?----?--	9.7	7.748	7	0.3553	G	T	3162	0.278679	0.278679	1762.36:703.804:1058.56	01:01:01	0.00614794:0.033245:0.0722777	1706:664:1042	1191:466:725	265:110:155	19.7867	15.1463	0.0862498	0.191427	0.0660227	G	T	1920	0.29229	0.29229	1122.39:430.449:691.946	01:01:01	0.0183134:0.416564:0.0180089	1006:368:638	738:288:450	176:65:111	5.43546	11.9547	0.0380327	0.649346	0.0836491	NA	NA	NA	NA	NA	NA	NA	NA	NA	NA	NA	NA	NA	NA	NA	T	G	275468	0.37362	0.997175	-0.0866478	0.13786	0.0583956	G	T	556	0.288732	0.288732	321.07	1	0.605467	280	233	43	18.5972	14.4528	0.0890314	0.198181	0.0691907	G	T	2765	0.257495	0.257495	1423.95	1	1	1517	1063	185	14.0131	13.9629	0.0718756	0.315575	0.0716184	G	T	9245	0.275112	5086.83:432.906:4653.92	01:01:01	0.111416:0.723094:0.12614	4894:372:4522	3623:303:3320	728:66:662	28.9179	0.0785515	0.178434	0.0231138	NA	NA	NA	NA	NA	NA	NA	NA	NA	NA	NA	G	T	0.26435	0.26435	0.2962	IMP	0.93608	895	0.23287	0.113678	0.0405107	G	T	0.26147	0.26147	0.2962	IMP	0.93132	1014	0.355645	0.114249	0.00185268
rs1554106389:145288939:T:TTTTTCCCTAATGTTGAGCTGA	5	145288939	t	tttttccctaatgttgagctga	0.1602	0.0391	4.255e-05	++????+?++	40	6.669	4	0.1545	T	TTTTTCCCTAATGTTGAGCTGA	3162	0.286881	0.286881	1814.23:734.332:1079.9	01:01:01	0.418436:0.789343:0.203104	1573:594:979	1301:532:769	288:114:174	8.65642	15.2869	0.0370425	0.571214	0.0654155	T	TTTTTCCCTAATGTTGAGCTGA	1920	0.281897	0.281897	1082.49:436.214:646.272	01:01:01	0.0184066:0.669298:0.00988622	975:335:640	756:309:447	189:77:112	24.575	11.9146	0.173116	0.0391504	0.0839306	NA	NA	NA	NA	NA	NA	NA	NA	NA	NA	NA	NA	NA	NA	NA	NA	NA	NA	NA	NA	NA	NA	NA	NA	NA	NA	NA	NA	NA	NA	NA	NA	NA	NA	NA	NA	NA	NA	NA	NA	NA	NA	NA	NA	NA	NA	NA	NA	NA	NA	NA	NA	NA	NA	NA	T	TTTTTCCCTAATGTTGAGCTGA	9245	0.27854	5150.2:470.017:4680.18	01:01:01	0.000121923:0.112888:0.000564129	4782:345:4437	3628:307:3321	835:89:746	41.7608	0.0805386	0.270881	0.000769989	NA	NA	NA	NA	NA	NA	NA	NA	NA	NA	NA	T	TTTTTCCCTAATGTTGAGCTGA	0.28705	0.28705	0.2684	IMP	0.85612	895	0.167128	0.115287	0.147152	T	TTTTTCCCTAATGTTGAGCTGA	0.29498	0.29498	0.2684	IMP	0.85876	1014	0.299938	0.114717	0.00893326
rs11705725:122174404:C:T	3	122174404	t	c	-0.22	0.0537	4.259e-05	--?-????+-	0	2.815	4	0.5892	C	T	3162	0.10336	0.10336	653.649:295.534:358.115	01:01:01	1:0.170999:0.17297	2548:971:1577	581:247:334	1 day, 9:22:11	27.9987	10.4299	0.257379	0.00726488	0.0958782	C	T	1920	0.0958128	0.0958128	367.921:153.699:214.222	01:01:01	0.140334:0.106521:0.590482	1580:583:997	317:126:191	23:12:11	13.4554	7.97562	0.211528	0.0915905	0.125382	NA	NA	NA	NA	NA	NA	NA	NA	NA	NA	NA	NA	NA	NA	NA	C	T	275468	0.09926	0.998512	0.253867	0.003959	0.088105	NA	NA	NA	NA	NA	NA	NA	NA	NA	NA	NA	NA	NA	NA	NA	NA	NA	NA	NA	NA	NA	NA	NA	NA	NA	NA	NA	NA	NA	NA	NA	NA	NA	NA	NA	NA	NA	NA	NA	NA	NA	NA	NA	NA	NA	NA	NA	NA	NA	NA	NA	NA	NA	NA	NA	NA	NA	C	T	0.08673	0.08673	0.1153	IMP	0.8572	895	-0.0814659	0.1829	0.656021	C	T	0.1059	0.1059	0.1153	IMP	0.86961	1014	0.245055	0.169924	0.149262
rs12466849:228928690:G:A	2	228928690	a	g	-0.1017	0.0249	4.261e-05	---------+	1.4	9.13	9	0.4254	G	A	3162	0.266541	0.266541	1685.6:696.779:988.826	01:01:01	0.523625:0.525894:0.765433	1697:638:1059	1249:510:739	216:92:124	30.4728	16.2718	0.115092	0.061104	0.061456	G	A	1920	0.260854	0.260854	1001.68:389.22:612.461	01:01:01	1:0.185436:0.286873	1050:377:673	740:299:441	130:45:85	19.7189	12.5311	0.125576	0.11558	0.0798015	G	A	7631	0.264655	3946	0.975888	0.721063	4030	2888	529	46.8116	14.894	0.211022	0.00167239	0.0671411	G	A	275468	0.27473	0.999968	0.0525925	0.39229	0.0614777	G	A	556	0.274812	0.274812	305.591	1	0.589373	300	213	43	10.5732	14.6953	0.0489611	0.471835	0.068049	G	A	2765	0.243856	0.243856	1348.52	1	0.514327	1545	1035	185	14.9778	14.1727	0.0745662	0.2906	0.0705582	G	A	9245	0.261257	4830.64:425.909:4404.73	01:01:01	0.93558:0.720612:1	5044:374:4670	3572:308:3264	629:59:570	34.3137	0.0757352	0.196816	0.00935642	G	A	0.26287	0.26287	0.2575	GEN	0.99986	2175	0.0747783	0.145294	0.606785	G	A	0.26961	0.26961	0.2575	GEN	0.99992	895	0.0789063	0.108688	0.467847	G	A	0.26793	0.26793	0.2575	GEN	0.99997	1014	-0.125898	0.115925	0.277469
rs507224:58499979:T:C	11	58499979	t	c	-0.1476	0.0361	4.261e-05	--?-??-?-+	20.5	6.29	5	0.279	T	C	3162	0.811842	0.188158	5134.09:1971.33:3162.76	01:01:01	0.0779233:0.0946573:0.385516	3 days, 22:41:53	987:421:566	2081:778:1303	-40.6558	14.0995	-0.204509	0.00393305	0.0709245	T	C	1920	0.820962	0.179038	3152.49:1174.39:1978.1	01:01:01	0.116223:0.32127:0.224263	2 days, 22:28:42	538:208:330	1312:485:827	-5.53275	11.0511	-0.0453032	0.616617	0.0904887	NA	NA	NA	NA	NA	NA	NA	NA	NA	NA	NA	NA	NA	NA	NA	C	T	275468	0.20217	0.999858	0.155293	0.021019	0.067295	NA	NA	NA	NA	NA	NA	NA	NA	NA	NA	NA	NA	NA	NA	NA	NA	NA	NA	NA	NA	NA	NA	NA	NA	NA	NA	NA	NA	NA	NA	NA	NA	T	C	9245	0.819559	15153.6:1190.34:13963.3	01:01:01	1:0.290688:0.737833	294:23:271	2712:242:2470	6239:476:5763	-33.5498	0.0888178	-0.26466	0.00288425	NA	NA	NA	NA	NA	NA	NA	NA	NA	NA	NA	T	C	0.78758	0.21242	0.2008	IMP	0.92192	895	-0.128478	0.124376	0.301612	T	C	0.8091	0.1909	0.2008	IMP	0.91671	1014	0.0705653	0.130631	0.589066
rs77142596:163753664:C:T	6	163753664	t	c	-0.1829	0.0447	4.271e-05	----+---+-	25.1	12.01	9	0.2127	C	T	3162	0.0667571	0.0667571	422.172:186.912:235.26	01:01:01	0.177918:0.518342:0.289077	2779:1070:1709	366:162:204	17:08:09	23.1517	9.06379	0.281814	0.01064	0.110329	C	T	1920	0.0745646	0.0745646	286.328:110.509:175.819	01:01:01	0.294834:0.572445:0.510605	1654:619:1035	260:100:160	06:02:04	5.35294	7.16146	0.104373	0.454783	0.139636	C	T	7631	0.070295	1055	0.980474	0.480433	6468	973	41	11.4813	8.51103	0.158499	0.17734	0.117495	C	T	275468	0.05068	0.998445	0.0971267	0.43687	0.124923	C	T	556	0.0725764	0.0725764	80.705	1	1	482	72	2	-0.501754	8.21659	-0.00743202	0.951307	0.121705	C	T	2765	0.0700212	0.0700212	387.217	1	0.442612	2411	339	15	12.4394	8.52504	0.171161	0.144522	0.117302	C	T	9245	0.0711281	1315.16:130.618:1184.54	01:01:01	0.317298:0.321238:0.534557	8057:627:7430	1141:107:1034	1 day, 23:07:40	21.2626	0.13422	0.383049	0.0043189	C	T	0.07228	0.07228	0.0785	IMP	0.94858	2175	0.463872	0.263037	0.0778124	C	T	0.06833	0.06833	0.0785	IMP	0.98777	895	-0.0869528	0.18986	0.646964	C	T	0.06057	0.06057	0.0785	IMP	0.97763	1014	0.571777	0.2122	0.00704908
rs61401714:72425183:T:C	17	72425183	t	c	0.1403	0.0343	4.285e-05	++++++++++	0	3.278	9	0.9523	T	C	3162	0.113222	0.113222	716.016:307.807:408.209	01:01:01	0.417608:0.0615177:0.624559	2493:949:1544	635:280:355	1 day, 10:11:23	23.9505	11.3284	0.186628	0.0344985	0.0882737	T	C	1920	0.124814	0.124814	479.287:196.901:282.386	01:01:01	0.289554:0.631352:0.0651583	1482:538:944	404:172:232	1 day, 10:11:23	15.1881	9.45	0.170075	0.108008	0.10582	T	C	7631	0.118691	1732	0.958459	0.178576	5672	1552	90	10.4631	11.1578	0.0840426	0.348381	0.0896234	T	C	275468	0.07826	0.99984	0.0870947	0.39188	0.101721	T	C	556	0.133242	0.133242	148.165	1	0.0770517	432	111	13	25.6352	10.8579	0.217444	0.0182267	0.0920988	T	C	2765	0.150795	0.150795	833.895	1	0.243808	1985	706	74	14.8385	11.48	0.112593	0.196164	0.087108	T	C	9245	0.120272	2223.83:197.111:2026.72	01:01:01	0.555121:0.424382:0.756479	7149:554:6595	1969:177:1792	127:10:117	3.49072	0.102086	0.0363785	0.721577	T	C	0.11508	0.11508	0.1153	IMP	0.97996	2175	0.188256	0.206812	0.362677	T	C	0.13442	0.13442	0.1153	IMP	0.98902	895	0.212158	0.147172	0.149426	T	C	0.15068	0.15068	0.1153	IMP	0.98812	1014	0.223909	0.140647	0.111385
rs890293:60392494:C:A	1	60392494	a	c	-0.1778	0.0435	4.295e-05	----------	0	6.789	9	0.659	C	A	3162	0.0743879	0.0743879	470.429:204.646:265.783	01:01:01	0.897098:0.709332:0.479069	2709:1042:1667	435:191:244	18:07:11	19.7589	9.73512	0.208488	0.0423916	0.102721	C	A	1920	0.0728477	0.0728477	279.735:113.835:165.9	01:01:01	0.865488:0.795996:0.651194	1649:612:1037	262:104:158	09:05:04	9.12484	7.38827	0.167163	0.216814	0.13535	C	A	7631	0.0679162	1028	0.996986	0.584516	6611	966	31	27.3097	8.32126	0.394402	0.00103102	0.120174	C	A	275468	0.06796	1	0.136278	0.20162	0.106721	C	A	556	0.0551547	0.0551547	61.332	1	1	497	58	1	2.38084	7.40502	0.0434188	0.747819	0.135044	C	A	2765	0.058734	0.058734	324.799	1	0.00844492	2458	289	18	6.16849	8.32211	0.0890659	0.458562	0.120162	C	A	9245	0.0652547	1206.56:99.286:1107.27	01:01:01	0.79776:0.764657:0.929048	8076:644:7432	1132:95:1037	1 day, 13:02:35	7.07501	0.136849	0.132498	0.332941	C	A	0.06931	0.06931	0.0567	IMP	0.9972	2175	0.401604	0.245075	0.101276	C	A	0.06759	0.06759	0.0567	IMP	0.99878	895	0.00696986	0.194271	0.97138	C	A	0.06912	0.06912	0.0567	IMP	0.99805	1014	0.272179	0.198273	0.169829
rs115488327:37423623:G:A	4	37423623	a	g	-0.3414	0.0835	4.302e-05	--?-??----	0	4.531	6	0.6052	G	A	3162	0.0291912	0.0291912	184.605:93.435:91.17	01:01:01	0.0484818:0.0257837:1	2984:1152:1832	172:83:89	06:05:01	18.7228	6.32618	0.46783	0.00308065	0.158073	G	A	1920	0.0287318	0.0287318	110.33:54.26:56.07	01:01:01	1:0.617937:0.481844	1811:667:1144	4 days, 12:54:54	01:00:01	10.5087	4.68896	0.477966	0.0250153	0.213267	NA	NA	NA	NA	NA	NA	NA	NA	NA	NA	NA	NA	NA	NA	NA	G	A	275468	0.02603	0.999786	0.171429	0.30182	0.166027	NA	NA	NA	NA	NA	NA	NA	NA	NA	NA	NA	NA	NA	NA	NA	NA	NA	NA	NA	NA	NA	NA	NA	NA	NA	NA	NA	NA	NA	NA	NA	NA	G	A	9245	0.0291074	538.196:44.387:493.809	01:01:01	0.196384:0.481974:0.123489	8712:698:8014	529:42:487	04:01:03	3.49905	0.203212	0.144494	0.477053	G	A	0.02564	0.02564	0.0368	IMP	0.9931	2175	0.0534554	0.386363	0.88996	G	A	0.02506	0.02506	0.0368	IMP	0.99439	895	0.562161	0.333007	0.0913853	G	A	0.02809	0.02809	0.0368	IMP	0.98476	1014	0.585732	0.300216	0.0510533
rs17161902:9701185:A:G	7	9701185	a	g	0.1351	0.033	4.31e-05	++?+??++++	0	4.549	6	0.6028	A	G	3162	0.224372	0.224372	1418.93:581.902:837.029	01:01:01	0.795606:0.809371:0.892407	1920:735:1185	1092:442:650	150:63:87	28.68	14.7949	0.131025	0.0525615	0.0675909	A	G	1920	0.225237	0.225237	864.912:347.589:517.323	01:01:01	0.260565:0.416245:0.485539	1172:419:753	645:256:389	4 days, 7:46:57	21.5168	11.6468	0.158622	0.0646834	0.0858605	NA	NA	NA	NA	NA	NA	NA	NA	NA	NA	NA	NA	NA	NA	NA	A	G	275468	0.238	0.999205	0.193097	0.0021729	0.0629898	NA	NA	NA	NA	NA	NA	NA	NA	NA	NA	NA	NA	NA	NA	NA	NA	NA	NA	NA	NA	NA	NA	NA	NA	NA	NA	NA	NA	NA	NA	NA	NA	A	G	9245	0.213321	3944.3:320.234:3624.07	01:01:01	0.43861:1:0.400582	5734:455:5279	3078:252:2826	433:34:399	3.24049	0.0819928	0.0217853	0.790472	A	G	0.21957	0.21957	0.2117	GEN	0.99848	2175	0.273601	0.155895	0.0792528	A	G	0.22548	0.22548	0.2117	GEN	0.99867	895	0.165992	0.11057	0.133294	A	G	0.22946	0.22946	0.2117	GEN	0.99915	1014	0.00923739	0.116011	0.936536
rs2825323:20421453:C:T	21	20421453	t	c	-0.0947	0.0232	4.312e-05	----+-----	11	10.107	9	0.3419	C	T	3162	0.663132	0.336868	4193.65:1696.61:2497.03	01:01:01	0.749612:0.356268:0.763361	360:129:231	1401:520:881	1401:591:810	40.7711	17.3434	0.135546	0.0187321	0.0576588	C	T	1920	0.681152	0.318848	2615.63:1003.38:1612.25	01:01:01	0.0826843:0.860385:0.0487868	211:68:143	800:303:497	909:350:559	20.0845	13.4682	0.110725	0.135894	0.074249	T	C	7631	0.327411	4905	0.980081	0.958167	3377	3299	803	-7.87247	16.1372	-0.0302311	0.625659	0.0619686	T	C	275468	0.33116	0.999327	-0.0855579	0.15516	0.0601868	C	T	556	0.681516	0.318484	757.846	1	0.922167	57	240	259	-8.44472	15.582	-0.0347807	0.587851	0.0641766	C	T	2765	0.689471	0.310529	3812.78	1	0.824063	262	1187	1316	22.1624	15.6356	0.0906541	0.156356	0.0639566	C	T	9245	0.677795	12532.4:1025.85:11506.6	01:01:01	0.70234:0.299979:0.471197	957:63:894	4009:327:3682	4279:351:3928	25.3663	0.0735965	0.137395	0.0619193	C	T	0.66296	0.33704	0.3469	IMP	0.89108	2175	0.111239	0.140799	0.429493	C	T	0.67299	0.32701	0.3469	IMP	0.95992	895	0.228848	0.107486	0.0332464	C	T	0.68087	0.31913	0.3469	IMP	0.95413	1014	0.27877	0.107448	0.00947384
rs34953377:27381660:T:C	6	27381660	t	c	-0.1771	0.0433	4.327e-05	----+-----	8.5	9.837	9	0.3639	T	C	3162	0.096896	0.096896	612.77:196.72:416.05	01:01:01	0.102404:0.84711:0.0753391	2588:1051:1537	536:181:355	1 day, 14:08:30	-14.2378	9.95679	-0.143616	0.152729	0.100434	T	C	1920	0.0984607	0.0984607	378.089:123.948:254.141	01:01:01	1:0.471997:0.542849	1560:604:956	342:110:232	18:07:11	-11.0298	8.48579	-0.153174	0.19367	0.117844	T	C	7631	0.0848388	1280	0.999869	0.550892	6399	1182	49	-10.5436	8.21175	-0.156357	0.199154	0.121777	T	C	275468	0.07025	0.999972	-0.424648	0.00058975	0.123578	T	C	556	0.0638786	0.0638786	71.033	1	0.482486	488	65	3	2.75644	8.2513	0.0404859	0.738333	0.121193	T	C	2765	0.0421094	0.0421094	232.865	1	0.0591234	2541	215	9	-10.3871	7.13943	-0.203784	0.145697	0.140067	T	C	9245	0.083248	1539.25:118:1421.25	01:01:01	0.891437:1:0.776994	7772:627:7145	1408:110:1298	65:4:61	-9.60417	0.120339	-0.139083	0.24778	T	C	0.08369	0.08369	0.0706	IMP	0.99798	2175	-0.0192163	0.235227	0.934891	T	C	0.06874	0.06874	0.0706	IMP	0.99992	895	-0.157814	0.192604	0.412574	T	C	0.07024	0.07024	0.0706	IMP	0.99976	1014	-0.492959	0.19367	0.0109169
rs71559024:27352750:G:A	6	27352750	a	g	0.1772	0.0433	4.33e-05	++++-++-++	14.6	10.54	9	0.3085	G	A	3162	0.0966801	0.0966801	611.405:195.886:415.519	01:01:01	0.0817486:0.844373:0.0741571	2591:1053:1538	533:179:354	1 day, 14:08:30	-14.4518	9.96135	-0.145642	0.146838	0.100388	G	A	1920	0.0985474	0.0985474	378.422:124.159:254.263	01:01:01	1:0.471997:0.542849	1560:604:956	342:110:232	18:07:11	-11.03	8.49496	-0.152846	0.194142	0.117717	G	A	7631	0.084603	1275	0.998952	0.500732	6396	1179	48	-10.3879	8.20618	-0.154258	0.205562	0.121859	G	A	275468	0.07077	0.999915	-0.432323	0.00047355	0.123687	G	A	556	0.0645315	0.0645315	71.759	1	0.482486	488	65	3	1.87996	8.2613	0.0275457	0.819986	0.121046	G	A	2765	0.0422937	0.0422937	233.884	1	0.092567	2540	216	9	-10.349	7.13543	-0.203263	0.146956	0.140146	G	A	9245	0.0832888	1540.01:120.065:1419.94	01:01:01	0.891522:1:0.776724	7771:625:7146	1409:112:1297	65:4:61	-8.39396	0.120182	-0.121241	0.313067	G	A	0.08325	0.08325	0.0696	IMP	0.99868	2175	0.0220123	0.237583	0.926181	G	A	0.06766	0.06766	0.0696	IMP	0.99972	895	-0.156837	0.194017	0.418878	G	A	0.06927	0.06927	0.0696	IMP	0.99986	1014	-0.521753	0.194745	0.00738067
rs7119561:65967524:A:C	11	65967524	a	c	0.1337	0.0327	4.339e-05	++?++?++-+	0	4.865	7	0.6764	A	C	3162	0.191843	0.191843	1213.21:520.117:693.097	01:01:01	0.774069:0.548845:0.314267	2064:778:1286	985:404:581	4 days, 17:58:55	42.275	14.2027	0.209577	0.00291508	0.0704091	A	C	1920	0.199247	0.199247	765.107:302.865:462.242	01:01:01	0.720405:0.433093:0.852431	1229:445:784	618:248:370	3 days, 1:28:45	8.32386	11.0368	0.0683338	0.450736	0.090606	NA	NA	NA	NA	NA	NA	NA	NA	NA	NA	NA	NA	NA	NA	NA	A	C	275468	0.17882	0.999887	0.168899	0.016072	0.0701617	A	C	556	0.182786	0.182786	203.258	1	0.675564	369	166	21	7.33342	11.5572	0.0549033	0.525735	0.0865261	NA	NA	NA	NA	NA	NA	NA	NA	NA	NA	NA	NA	NA	NA	NA	NA	A	C	9245	0.193771	3582.83:328.22:3254.61	01:01:01	0.663518:1:0.646962	6036:449:5587	2860:256:2604	349:36:313	27.8058	0.0848774	0.200317	0.0182709	A	C	0.19137	0.19137	0.1899	IMP	0.9785	2175	0.131383	0.163058	0.42039	A	C	0.21073	0.21073	0.1899	IMP	0.99063	895	-0.0180029	0.119417	0.880168	A	C	0.22709	0.22709	0.1899	IMP	0.98914	1014	0.103991	0.118309	0.379413
rs1922785:58929678:G:C	2	58929678	c	g	-0.1431	0.035	4.352e-05	----+?--+-	33.5	12.039	8	0.1495	G	C	3162	0.866334	0.133666	5478.7:2167.11:3311.59	01:01:01	0.0536003:0.00422305:0.774086	2 days, 21:31:38	704:249:455	2389:960:1429	14.9192	12.8605	0.0902049	0.246016	0.0777575	G	C	1920	0.866278	0.133722	3326.51:1276.84:2049.67	01:01:01	0.00293845:0.853572:0.00102746	2 days, 2:10:40	413:145:268	1457:566:891	22.8777	10.0508	0.226468	0.0228343	0.0994946	C	G	7631	0.131789	1985	0.988861	0.106607	5675	1757	114	-10.8825	11.0866	-0.0885386	0.326301	0.090199	C	G	275468	0.14761	0.999575	-0.242072	0.0038938	0.0838593	G	C	556	0.886545	0.113455	985.838	1	0.523723	5	115	436	-3.62384	10.281	-0.0342845	0.724479	0.0972668	NA	NA	NA	NA	NA	NA	NA	NA	NA	NA	NA	NA	NA	NA	NA	NA	G	C	9245	0.86641	16019.9:1318.3:14701.6	01:01:01	0.280209:0.186412:0.431225	152:5:147	2161:153:2008	6932:583:6349	26.2233	0.100684	0.265833	0.00828407	G	C	0.85191	0.14809	0.1421	IMP	0.94261	2175	0.467683	0.17752	0.00842509	G	C	0.85626	0.14374	0.1421	IMP	0.9582	895	-0.0449232	0.139037	0.746618	G	C	0.87597	0.12403	0.1421	IMP	0.95599	1014	0.0955701	0.158481	0.546484
rs473287:58479305:G:C	11	58479305	c	g	0.1467	0.0359	4.357e-05	++?+??+?+-	17.5	6.058	5	0.3007	G	C	3162	0.813725	0.186275	5146:1976.03:3169.97	01:01:01	0.0689443:0.0795184:0.385313	3 days, 22:41:53	990:422:568	2078:777:1301	-40.4515	14.2092	-0.200354	0.00441529	0.0703769	G	C	1920	0.82343	0.17657	3161.97:1176.99:1984.98	01:01:01	0.15743:0.384127:0.265717	2 days, 21:28:41	540:209:331	1311:484:827	-6.49953	11.1269	-0.0524965	0.559136	0.0898723	NA	NA	NA	NA	NA	NA	NA	NA	NA	NA	NA	NA	NA	NA	NA	C	G	275468	0.20218	0.9999	0.155293	0.021304	0.0674438	NA	NA	NA	NA	NA	NA	NA	NA	NA	NA	NA	NA	NA	NA	NA	NA	NA	NA	NA	NA	NA	NA	NA	NA	NA	NA	NA	NA	NA	NA	NA	NA	G	C	9245	0.820694	15174.6:1191.99:13982.6	01:01:01	0.750411:0.243409:1	292:23:269	2731:244:2487	6222:474:5748	-32.8096	0.0882317	-0.255419	0.00379326	NA	NA	NA	NA	NA	NA	NA	NA	NA	NA	NA	G	C	0.78927	0.21073	0.2018	IMP	0.94811	895	-0.1415	0.12329	0.251092	G	C	0.8079	0.1921	0.2018	IMP	0.9466	1014	0.0784484	0.129492	0.544637
rs668394:154368079:A:C	6	154368079	a	c	0.1096	0.0268	4.361e-05	++-++++-++	11.5	10.168	9	0.3371	A	C	3162	0.212564	0.212564	1344.26:546.265:797.992	01:01:01	1:0.679142:0.677319	1961:751:1210	1058:432:626	143:57:86	27.0601	15.1505	0.11789	0.0740849	0.0660044	A	C	1920	0.210054	0.210054	806.609:325.08:481.529	01:01:01	0.890773:0.750118:0.65299	1198:430:768	636:256:380	3 days, 14:35:51	27.8811	11.6638	0.204942	0.0168303	0.0857354	A	C	7631	0.208879	3199	0.996855	0.120241	4767	2481	359	-0.98495	13.7194	-0.00523291	0.942767	0.0728895	A	C	275468	0.19194	0.999986	0.0129162	0.8587	0.0725511	A	C	556	0.225345	0.225345	250.584	1	0.543713	336	189	31	9.20605	14.1181	0.046187	0.514354	0.0708311	A	C	2765	0.197572	0.197572	1092.58	1	0.1204	1789	854	122	38.7167	13.7195	0.205694	0.00477226	0.072889	A	C	9245	0.214547	3966.97:371:3595.97	01:01:01	0.975385:0.695665:0.89653	5704:414:5290	3115:283:2832	426:44:382	25.7946	0.079406	0.162644	0.0405353	A	C	0.21861	0.21861	0.2048	IMP	0.99174	2175	-0.0136675	0.157951	0.931045	A	C	0.22234	0.22234	0.2048	GEN	0.99999	895	0.224086	0.116639	0.0547077	A	C	0.2311	0.2311	0.2048	GEN	0.99999	1014	0.19952	0.118296	0.0916786
rs772921:56403577:C:T	12	56403577	t	c	0.096	0.0235	4.364e-05	++++++++-+	0	8.034	9	0.5307	C	T	3162	0.334105	0.334105	2112.88:776.328:1336.55	01:01:01	0.779563:0.947356:0.840505	1407:586:821	1399:532:867	356:122:234	-46.3951	17.4986	-0.151518	0.00801684	0.0571474	C	T	1920	0.327	0.327	1255.68:445.412:810.267	01:01:01	0.917448:0.221416:0.401705	871:352:519	843:293:550	206:76:130	-9.37186	13.3901	-0.0522703	0.483986	0.074682	C	T	7631	0.323731	4894	0.993841	0.33111	3498	3278	808	-35.5854	15.9322	-0.14019	0.025513	0.062766	C	T	275468	0.34458	0.999964	-0.14387	0.015197	0.0592632	C	T	556	0.300305	0.300305	333.939	1	0.546553	275	228	53	-29.9643	15.4074	-0.126225	0.0517992	0.0649039	C	T	2765	0.246625	0.246625	1363.84	1	0.178139	1543	1027	195	-0.48021	14.4365	-0.00230412	0.973464	0.0692689	C	T	9245	0.327738	6059.87:442:5617.87	01:01:01	0.813446:1:0.844544	4183:365:3818	4064:310:3754	998:66:932	-11.8135	0.0721792	-0.0615459	0.393835	C	T	0.32112	0.32112	0.329	GEN	0.99974	2175	-0.219327	0.135177	0.104692	C	T	0.3029	0.3029	0.329	GEN	0.99998	895	0.0568045	0.105133	0.588982	C	T	0.29506	0.29506	0.329	GEN	0.99997	1014	-0.00295761	0.109764	0.978503
rs2597417:20630480:G:C	8	20630480	c	g	-0.2033	0.0497	4.372e-05	---?+-----	0	7.396	8	0.4946	G	C	3162	0.05696	0.05696	360.215:158.759:201.456	01:01:01	0.0945253:0.63044:0.0942594	2821:1088:1733	326:146:180	15:06:09	13.8771	8.62042	0.186741	0.107444	0.116004	G	C	1920	0.0486161	0.0486161	186.686:84.707:101.979	01:01:01	0.202964:0.731083:0.139428	1743:639:1104	170:79:91	07:03:04	9.80884	6.18506	0.256407	0.112764	0.16168	G	C	7631	0.0567785	854	0.992399	0.914019	6742	808	23	3.99194	7.56323	0.0697861	0.597632	0.132219	NA	NA	NA	NA	NA	NA	NA	NA	G	C	556	0.0652986	0.0652986	72.612	1	0.262805	490	62	4	-0.0872636	8.16959	-0.00130747	0.991478	0.122405	G	C	2765	0.0818675	0.0818675	452.727	1	0.0220493	2340	397	28	34.3868	9.26711	0.400408	0.000206748	0.107909	G	C	9245	0.0551873	1020.41:91.978:928.435	01:01:01	0.764476:1:0.916046	8252:651:7601	967:88:879	1 day, 2:02:24	8.05229	0.146156	0.172009	0.23924	G	C	0.05965	0.05965	0.0557	IMP	0.99574	2175	0.220351	0.277282	0.426799	G	C	0.0541	0.0541	0.0557	IMP	0.99703	895	0.386387	0.206362	0.0611544	G	C	0.06283	0.06283	0.0557	IMP	0.99762	1014	0.204445	0.201124	0.309386
rs5792122:58470077:CTGTT:C	11	58470077	ctgtt	c	-0.1469	0.0359	4.379e-05	--?-??-?-+	15.9	5.947	5	0.3115	CTGTT	C	3162	0.813626	0.186374	5145.37:1976.17:3169.2	01:01:01	0.0689505:0.0795184:0.34527	3 days, 22:41:53	991:422:569	2077:777:1300	-40.414	14.2022	-0.200363	0.0044327	0.0704116	CTGTT	C	1920	0.823298	0.176702	3161.46:1176.88:1984.59	01:01:01	0.15743:0.384127:0.265717	2 days, 21:28:41	540:209:331	1311:484:827	-6.42501	11.1243	-0.0519194	0.563557	0.0898933	NA	NA	NA	NA	NA	NA	NA	NA	NA	NA	NA	NA	NA	NA	NA	C	CTGTT	275468	0.20217	0.99988	0.153579	0.023155	0.0676301	NA	NA	NA	NA	NA	NA	NA	NA	NA	NA	NA	NA	NA	NA	NA	NA	NA	NA	NA	NA	NA	NA	NA	NA	NA	NA	NA	NA	NA	NA	NA	NA	CTGTT	C	9245	0.82019	15165.3:1191.63:13973.7	01:01:01	0.723931:0.243409:1	292:23:269	2732:244:2488	6221:474:5747	-32.6654	0.0883135	-0.254765	0.00391676	NA	NA	NA	NA	NA	NA	NA	NA	NA	NA	NA	CTGTT	C	0.7924	0.2076	0.2008	IMP	0.95967	895	-0.149081	0.124074	0.229538	CTGTT	C	0.81104	0.18896	0.2008	IMP	0.95994	1014	0.0743445	0.129255	0.56517
7:23098901:.:AAAGAAAGAAAG	7	23098901	-	aaagaaagaaag	-0.2461	0.0602	4.38e-05	???-??????	0	0	0	1	NA	NA	NA	NA	NA	NA	NA	NA	NA	NA	NA	NA	NA	NA	NA	NA	NA	NA	NA	NA	NA	NA	NA	NA	NA	NA	NA	NA	NA	NA	NA	NA	NA	NA	NA	NA	NA	NA	NA	NA	NA	NA	NA	NA	NA	NA	NA	AAAGAAAGAAAG	-	275468	0.40717	0.929708	0.246079	3.3858e-05	0.0593556	NA	NA	NA	NA	NA	NA	NA	NA	NA	NA	NA	NA	NA	NA	NA	NA	NA	NA	NA	NA	NA	NA	NA	NA	NA	NA	NA	NA	NA	NA	NA	NA	NA	NA	NA	NA	NA	NA	NA	NA	NA	NA	NA	NA	NA	NA	NA	NA	NA	NA	NA	NA	NA	NA	NA	NA	NA	NA	NA	NA	NA	NA	NA	NA	NA	NA	NA	NA	NA	NA	NA	NA	NA	NA	NA	NA	NA	NA	NA
rs543032:58472411:T:G	11	58472411	t	g	-0.1468	0.0359	4.383e-05	--?-??-?-+	17.3	6.043	5	0.3021	T	G	3162	0.813874	0.186126	5146.94:1976.97:3169.97	01:01:01	0.0779703:0.0946573:0.385313	3 days, 22:41:53	989:421:568	2079:778:1301	-40.7187	14.2076	-0.201721	0.0041572	0.0703849	T	G	1920	0.823438	0.176562	3162:1177:1985	01:01:01	0.15743:0.384127:0.265717	2 days, 21:28:41	540:209:331	1311:484:827	-6.49927	11.1271	-0.052493	0.559157	0.0898707	NA	NA	NA	NA	NA	NA	NA	NA	NA	NA	NA	NA	NA	NA	NA	G	T	275468	0.20216	0.999899	0.152721	0.023586	0.0674621	NA	NA	NA	NA	NA	NA	NA	NA	NA	NA	NA	NA	NA	NA	NA	NA	NA	NA	NA	NA	NA	NA	NA	NA	NA	NA	NA	NA	NA	NA	NA	NA	T	G	9245	0.820343	15168.1:1191.7:13976.4	01:01:01	0.723939:0.243409:1	292:23:269	2734:244:2490	6219:474:5745	-32.7421	0.0883509	-0.255583	0.00381818	NA	NA	NA	NA	NA	NA	NA	NA	NA	NA	NA	T	G	0.79187	0.20813	0.2008	IMP	0.95303	895	-0.146008	0.124159	0.239605	T	G	0.81046	0.18954	0.2008	IMP	0.95204	1014	0.0773645	0.129612	0.550577
rs4315516:228925400:A:T	2	228925400	a	t	0.1015	0.0248	4.384e-05	+++++++++-	0	8.808	9	0.4552	A	T	3162	0.267025	0.267025	1688.67:697.403:991.264	01:01:01	0.523625:0.525894:0.765433	1697:638:1059	1249:510:739	216:92:124	30.0784	16.2817	0.113463	0.0646935	0.0614186	A	T	1920	0.261486	0.261486	1004.11:390.011:614.095	01:01:01	1:0.185436:0.288237	1049:377:672	741:299:442	130:45:85	19.7108	12.5397	0.125351	0.11598	0.0797467	A	T	7631	0.265649	3990	0.982964	0.657426	4049	2914	538	47.6282	14.9735	0.212431	0.0014685	0.0667847	A	T	275468	0.27478	0.999984	0.0535408	0.38642	0.0618162	A	T	556	0.273598	0.273598	304.241	1	0.589373	300	213	43	10.3278	14.7976	0.0471661	0.485213	0.0675785	A	T	2765	0.244013	0.244013	1349.39	1	0.514327	1545	1035	185	15.0806	14.1698	0.0751086	0.287204	0.0705726	A	T	9245	0.261892	4842.38:425.137:4417.24	01:01:01	0.978505:0.787735:0.977472	5044:375:4669	3571:307:3264	630:59:571	32.7855	0.0754825	0.186799	0.0133336	A	T	0.2613	0.2613	0.2584	IMP	0.98808	2175	0.0815071	0.146365	0.577612	A	T	0.26762	0.26762	0.2584	IMP	0.98505	895	0.0840057	0.109875	0.444535	A	T	0.26677	0.26677	0.2584	IMP	0.98948	1014	-0.1242	0.11673	0.287334
1:119541258:.:GC	1	119541258	-	gc	0.7304	0.1788	4.386e-05	???+??????	0	0	0	1	NA	NA	NA	NA	NA	NA	NA	NA	NA	NA	NA	NA	NA	NA	NA	NA	NA	NA	NA	NA	NA	NA	NA	NA	NA	NA	NA	NA	NA	NA	NA	NA	NA	NA	NA	NA	NA	NA	NA	NA	NA	NA	NA	NA	NA	NA	NA	-	GC	275468	0.01454	0.979532	0.730443	4.3864e-05	0.178762	NA	NA	NA	NA	NA	NA	NA	NA	NA	NA	NA	NA	NA	NA	NA	NA	NA	NA	NA	NA	NA	NA	NA	NA	NA	NA	NA	NA	NA	NA	NA	NA	NA	NA	NA	NA	NA	NA	NA	NA	NA	NA	NA	NA	NA	NA	NA	NA	NA	NA	NA	NA	NA	NA	NA	NA	NA	NA	NA	NA	NA	NA	NA	NA	NA	NA	NA	NA	NA	NA	NA	NA	NA	NA	NA	NA	NA	NA	NA
rs12805195:58464154:C:T	11	58464154	t	c	0.1467	0.0359	4.39e-05	++?+??+?+-	16.7	6.002	5	0.306	C	T	3162	0.811602	0.188398	5132.57:1973.27:3159.3	01:01:01	0.0779703:0.0945477:0.34527	3 days, 22:41:53	989:420:569	2079:779:1300	-38.3524	14.1587	-0.191313	0.0067537	0.070628	C	T	1920	0.820827	0.179173	3151.97:1173.77:1978.2	01:01:01	0.13631:0.384127:0.225618	2 days, 22:28:42	540:209:331	1310:484:826	-5.72376	11.1268	-0.0462319	0.606964	0.0898731	NA	NA	NA	NA	NA	NA	NA	NA	NA	NA	NA	NA	NA	NA	NA	T	C	275468	0.20212	0.995359	0.162119	0.016546	0.0676441	NA	NA	NA	NA	NA	NA	NA	NA	NA	NA	NA	NA	NA	NA	NA	NA	NA	NA	NA	NA	NA	NA	NA	NA	NA	NA	NA	NA	NA	NA	NA	NA	C	T	9245	0.818274	15129.9:1187.36:13942.5	01:01:01	0.647598:0.202197:0.941187	294:23:271	2749:247:2502	6202:471:5731	-33.4415	0.0882309	-0.260333	0.00317179	NA	NA	NA	NA	NA	NA	NA	NA	NA	NA	NA	C	T	0.78873	0.21127	0.2018	IMP	0.95564	895	-0.144824	0.12262	0.237574	C	T	0.80504	0.19496	0.2018	IMP	0.9563	1014	0.0682371	0.127957	0.593838
rs509544:154368786:T:C	6	154368786	t	c	0.1094	0.0268	4.391e-05	++-++++-++	12.7	10.313	9	0.3257	T	C	3162	0.212769	0.212769	1345.55:546.855:798.693	01:01:01	1:0.679142:0.677319	1961:751:1210	1058:432:626	143:57:86	27.1345	15.1604	0.118059	0.0734828	0.0659613	T	C	1920	0.210486	0.210486	808.268:326.036:482.232	01:01:01	0.890773:0.750118:0.65299	1198:430:768	636:256:380	3 days, 14:35:51	28.1559	11.6849	0.206213	0.0159705	0.0855805	T	C	7631	0.20911	3214	0.999738	0.121361	4776	2492	361	-1.35023	13.7435	-0.00714851	0.921737	0.0727617	T	C	275468	0.19193	0.999979	0.0129162	0.8589	0.0726551	T	C	556	0.225923	0.225923	251.226	1	0.543713	336	189	31	9.18402	14.1418	0.0459225	0.516064	0.0707124	T	C	2765	0.198132	0.198132	1095.67	1	0.119839	1790	853	122	38.8502	13.7604	0.205179	0.00475257	0.0726723	T	C	9245	0.214332	3963:371:3592	01:01:01	0.926211:0.695665:0.870719	5708:414:5294	3111:283:2828	426:44:382	25.8581	0.0794086	0.163055	0.0400377	T	C	0.22011	0.22011	0.2048	GEN	0.99997	2175	-0.0143304	0.156934	0.927242	T	C	0.22234	0.22234	0.2048	GEN	1	895	0.224086	0.116639	0.0547077	T	C	0.23111	0.23111	0.2048	GEN	1	1014	0.19952	0.118296	0.0916786
rs10686079:166455885:T:TTTTG	2	166455885	t	ttttg	0.2294	0.0562	4.395e-05	???+??????	0	0	0	1	NA	NA	NA	NA	NA	NA	NA	NA	NA	NA	NA	NA	NA	NA	NA	NA	NA	NA	NA	NA	NA	NA	NA	NA	NA	NA	NA	NA	NA	NA	NA	NA	NA	NA	NA	NA	NA	NA	NA	NA	NA	NA	NA	NA	NA	NA	NA	TTTTG	T	275468	0.49781	0.999597	-0.229413	4.1779e-05	0.0559897	NA	NA	NA	NA	NA	NA	NA	NA	NA	NA	NA	NA	NA	NA	NA	NA	NA	NA	NA	NA	NA	NA	NA	NA	NA	NA	NA	NA	NA	NA	NA	NA	NA	NA	NA	NA	NA	NA	NA	NA	NA	NA	NA	NA	NA	NA	NA	NA	NA	NA	NA	NA	NA	NA	NA	NA	NA	NA	NA	NA	NA	NA	NA	NA	NA	NA	NA	NA	NA	NA	NA	NA	NA	NA	NA	NA	NA	NA	NA
rs2456973:56416928:A:C	12	56416928	a	c	-0.0955	0.0234	4.406e-05	-----+--+-	0	8.478	9	0.4868	A	C	3162	0.335558	0.335558	2122.07:779.588:1342.48	01:01:01	0.873216:1:0.880306	1399:583:816	1405:535:870	358:122:236	-47.0447	17.4731	-0.154089	0.00709369	0.0572308	A	C	1920	0.328113	0.328113	1259.95:446.569:813.385	01:01:01	0.917541:0.295997:0.334051	866:350:516	849:296:553	205:75:130	-10.1024	13.3374	-0.0567909	0.448783	0.0749771	A	C	7631	0.325086	4938	0.998821	0.565062	3495	3316	811	-35.5147	15.9599	-0.139426	0.0260654	0.062657	A	C	275468	0.34473	0.999874	-0.145026	0.014797	0.0595024	A	C	556	0.302164	0.302164	336.006	1	0.687374	273	230	53	-28.9886	15.4758	-0.121038	0.0610462	0.064617	A	C	2765	0.257507	0.257507	1424.01	1	0.179277	1538	1030	197	0.0211296	15.0839	9.28677e-05	0.998882	0.0662959	A	C	9245	0.327863	6062.19:440.029:5622.16	01:01:01	0.777039:1:0.787514	4184:366:3818	4062:310:3752	999:65:934	-13.5154	0.0722559	-0.0705631	0.328781	A	C	0.32	0.32	0.329	IMP	0.99216	2175	-0.221641	0.135444	0.101755	A	C	0.3036	0.3036	0.329	IMP	0.99743	895	0.0679596	0.105306	0.518699	A	C	0.29342	0.29342	0.329	IMP	0.99211	1014	-0.00360403	0.110419	0.973962
rs9906564:72415814:C:T	17	72415814	t	c	0.1084	0.0265	4.41e-05	++++++++++	0	5.864	9	0.7534	C	T	3162	0.776397	0.223603	4909.93:1893.72:3016.21	01:01:01	0.303919:0.693964:0.308987	146:66:80	1114:452:662	1902:722:1180	-32.5456	15.1829	-0.141182	0.0320678	0.0658636	C	T	1920	0.763896	0.236104	2933.36:1085.05:1848.31	01:01:01	0.656875:0.0349816:0.286243	102:33:69	699:290:409	1119:398:721	-13.5748	12.022	-0.093925	0.258829	0.0831808	T	C	7631	0.228019	3365	0.966977	0.791352	4393	2607	379	11.807	14.7456	0.0543023	0.423295	0.0678168	T	C	275468	0.16955	0.996813	0.0639133	0.38867	0.0741427	C	T	556	0.762126	0.237874	847.484	1	0.721567	28	203	325	-31.5458	13.61	-0.170304	0.0204583	0.0734754	C	T	2765	0.719761	0.280239	3980.28	1	0.800317	171	1046	1548	-12.9897	14.1545	-0.064835	0.358771	0.0706489	C	T	9245	0.768765	14214.5:1122.35:13092.1	01:01:01	0.429567:1:0.426272	480:43:437	3313:273:3040	5452:425:5027	-13.3781	0.0793506	-0.0842358	0.288435	C	T	0.75301	0.24699	0.1839	IMP	0.90693	2175	-0.0371813	0.158247	0.814242	C	T	0.74656	0.25344	0.1839	IMP	0.97393	895	-0.15011	0.112467	0.181972	C	T	0.73515	0.26485	0.1839	IMP	0.96549	1014	-0.323154	0.116287	0.00545364
rs73668036:20631397:G:A	8	20631397	a	g	-0.2032	0.0497	4.415e-05	---?+-----	0	7.453	8	0.4886	G	A	3162	0.0568937	0.0568937	359.796:158.61:201.186	01:01:01	0.0910747:0.625473:0.0942594	2823:1090:1733	324:144:180	15:06:09	13.8901	8.61519	0.187143	0.106902	0.116074	G	A	1920	0.0485286	0.0485286	186.35:84.669:101.681	01:01:01	0.199605:0.727696:0.139428	1744:640:1104	169:78:91	07:03:04	9.88432	6.18001	0.258802	0.109732	0.161812	G	A	7631	0.0569886	857	0.992793	0.914119	6742	811	23	3.87023	7.5768	0.0674163	0.609491	0.131982	G	A	275468	0.05303	0.999978	0	1	NA	G	A	556	0.0652653	0.0652653	72.575	1	0.262805	490	62	4	-0.0975466	8.17412	-0.00145992	0.990479	0.122337	G	A	2765	0.081862	0.081862	452.697	1	0.0220493	2340	397	28	34.3916	9.26718	0.400458	0.000206343	0.107908	G	A	9245	0.0551757	1020.2:91.961:928.238	01:01:01	0.764476:1:0.916046	8252:651:7601	967:88:879	1 day, 2:02:24	8.04673	0.146177	0.171939	0.239498	G	A	0.05955	0.05955	0.0557	IMP	0.9959	2175	0.221718	0.27738	0.4241	G	A	0.0541	0.0541	0.0557	IMP	0.99703	895	0.386387	0.206362	0.0611544	G	A	0.06283	0.06283	0.0557	IMP	0.99762	1014	0.204445	0.201124	0.309386
rs10896832:58573769:T:A	11	58573769	a	t	-0.1442	0.0353	4.417e-05	--?-??---+	4.2	6.265	6	0.3941	T	A	3162	0.203496	0.203496	1286.91:543.266:743.641	01:01:01	0.0804796:0.236487:0.198926	2027:761:1266	1029:430:599	4 days, 10:49:57	39.3306	13.8382	0.205387	0.0044806	0.0722637	T	A	1920	0.194252	0.194252	745.929:290.396:455.533	01:01:01	0.152867:0.232983:0.383248	1281:474:807	563:215:348	3 days, 4:32:44	5.31605	10.8462	0.0451891	0.624042	0.0921982	NA	NA	NA	NA	NA	NA	NA	NA	NA	NA	NA	NA	NA	NA	NA	T	A	275468	0.21242	0.999804	0.166362	0.011795	0.0660632	NA	NA	NA	NA	NA	NA	NA	NA	NA	NA	NA	NA	NA	NA	NA	NA	NA	NA	NA	NA	NA	NA	NA	NA	NA	NA	NA	NA	NA	NA	NA	NA	T	A	9245	0.187066	3458.85:296.035:3162.81	01:01:01	0.608041:0.490254:0.430829	6117:471:5646	2797:244:2553	331:26:305	31.3552	0.0869505	0.237059	0.00640381	T	A	0.18875	0.18875	0.2018	IMP	0.90893	2175	0.00807591	0.173712	0.962919	T	A	0.20396	0.20396	0.2018	IMP	0.99248	895	0.153371	0.122777	0.211597	T	A	0.18386	0.18386	0.2018	IMP	0.99205	1014	-0.0693541	0.128136	0.588333
rs79094138:60397613:T:C	1	60397613	t	c	0.1778	0.0435	4.418e-05	++++++++++	0	6.812	9	0.6567	T	C	3162	0.0745062	0.0745062	471.177:204.824:266.353	01:01:01	0.897098:0.709332:0.479069	2709:1042:1667	435:191:244	18:07:11	19.6546	9.73464	0.207407	0.0434835	0.102726	T	C	1920	0.0728826	0.0728826	279.869:113.754:166.115	01:01:01	0.865488:0.795996:0.651194	1649:612:1037	262:104:158	09:05:04	9.01384	7.38158	0.165429	0.222039	0.135472	T	C	7631	0.0677833	1025	0.996331	0.584125	6609	963	31	27.6016	8.30665	0.400021	0.000891067	0.120385	T	C	275468	0.06796	0.999978	0.136278	0.20144	0.106679	T	C	556	0.0550522	0.0550522	61.218	1	1	498	57	1	2.45016	7.39535	0.0448	0.740409	0.13522	T	C	2765	0.0587369	0.0587369	324.815	1	0.00844492	2458	289	18	6.16395	8.32238	0.0889948	0.458907	0.120158	T	C	9245	0.0650352	1202.5:98.488:1104.01	01:01:01	0.797435:0.763177:1	8081:645:7436	1127:94:1033	1 day, 13:02:35	7.01286	0.137307	0.132215	0.335589	T	C	0.06899	0.06899	0.0567	IMP	0.99339	2175	0.400988	0.246056	0.103174	T	C	0.06547	0.06547	0.0567	IMP	0.99324	895	0.0087913	0.197211	0.964444	T	C	0.06831	0.06831	0.0567	IMP	0.99992	1014	0.257761	0.198627	0.194386
1:70528595:.:GA	1	70528595	-	ga	1.0106	0.2474	4.42e-05	???+??????	0	0	0	1	NA	NA	NA	NA	NA	NA	NA	NA	NA	NA	NA	NA	NA	NA	NA	NA	NA	NA	NA	NA	NA	NA	NA	NA	NA	NA	NA	NA	NA	NA	NA	NA	NA	NA	NA	NA	NA	NA	NA	NA	NA	NA	NA	NA	NA	NA	NA	GA	-	275468	0.02378	0.995986	-1.0106	4.4195e-05	0.247431	NA	NA	NA	NA	NA	NA	NA	NA	NA	NA	NA	NA	NA	NA	NA	NA	NA	NA	NA	NA	NA	NA	NA	NA	NA	NA	NA	NA	NA	NA	NA	NA	NA	NA	NA	NA	NA	NA	NA	NA	NA	NA	NA	NA	NA	NA	NA	NA	NA	NA	NA	NA	NA	NA	NA	NA	NA	NA	NA	NA	NA	NA	NA	NA	NA	NA	NA	NA	NA	NA	NA	NA	NA	NA	NA	NA	NA	NA	NA
rs34332556:27357414:C:G	6	27357414	c	g	-0.177	0.0433	4.427e-05	----+--+--	14.7	10.557	9	0.3073	C	G	3162	0.0966641	0.0966641	611.304:195.892:415.412	01:01:01	0.0817486:0.844373:0.0741571	2591:1053:1538	533:179:354	1 day, 14:08:30	-14.4131	9.9594	-0.145308	0.147846	0.100408	C	G	1920	0.0985852	0.0985852	378.567:124.224:254.343	01:01:01	1:0.471997:0.542849	1560:604:956	342:110:232	18:07:11	-11.0227	8.49444	-0.152763	0.194412	0.117724	C	G	7631	0.0846898	1276	0.998559	0.455563	6392	1180	48	-10.4717	8.20892	-0.155397	0.202082	0.121819	C	G	275468	0.07073	0.999858	-0.430783	0.00048451	0.123463	C	G	556	0.0644415	0.0644415	71.659	1	0.482486	488	65	3	2.03576	8.25558	0.0298697	0.805224	0.12113	C	G	2765	0.0422875	0.0422875	233.85	1	0.092567	2540	216	9	-10.3224	7.13446	-0.202796	0.147942	0.140165	C	G	9245	0.0833093	1540.39:120.031:1420.36	01:01:01	0.89162:1:0.776994	7770:625:7145	1410:112:1298	65:4:61	-8.40687	0.120167	-0.121396	0.312387	C	G	0.08325	0.08325	0.0696	IMP	0.9987	2175	0.0220394	0.237581	0.92609	C	G	0.06766	0.06766	0.0696	IMP	0.99971	895	-0.156858	0.194017	0.418818	C	G	0.06927	0.06927	0.0696	IMP	0.99987	1014	-0.521738	0.194744	0.00738224
rs664366:88055761:A:G	5	88055761	a	g	0.0977	0.0239	4.429e-05	+++-+++-+-	47.5	17.138	9	0.04659	A	G	3162	0.720108	0.279892	4553.96:1826.6:2727.36	01:01:01	0.859383:1:0.781187	242:85:157	1275:480:795	1645:675:970	51.0789	16.4333	0.189145	0.00188189	0.0608521	A	G	1920	0.709326	0.290674	2723.81:1033.33:1690.49	01:01:01	0.73911:0.645214:0.404334	164:54:110	783:297:486	973:370:603	21.124	12.8513	0.127903	0.100234	0.0778131	G	A	7631	0.294841	4484	0.999214	0.0729391	3833	3100	692	-38.4791	16.0178	-0.149974	0.0162939	0.0624305	G	A	275468	0.29942	0.999695	0.0285875	0.6422	0.061528	A	G	556	0.71223	0.28777	792	1	0.301887	51	218	287	2.58122	15.4396	0.0108281	0.867227	0.0647685	A	G	2765	0.714286	0.285714	3950	1	0.00788518	197	1186	1382	30.4304	14.9935	0.135363	0.0424002	0.0666956	A	G	9245	0.706657	13066.1:1051.01:12015.1	01:01:01	0.0599535:0.721548:0.0364771	833:60:773	3758:311:3447	4654:370:4284	22.444	0.0728003	0.11895	0.102274	A	G	0.73322	0.26678	0.2903	GEN	0.99972	2175	-0.0249768	0.1373	0.85565	A	G	0.70031	0.29969	0.2903	GEN	0.99975	895	0.313438	0.106472	0.00324159	A	G	0.69717	0.30283	0.2903	GEN	0.9997	1014	-0.100662	0.108931	0.35544
rs621137:58493839:T:C	11	58493839	t	c	-0.1471	0.036	4.461e-05	--?-??-?-+	20.7	6.304	5	0.2777	T	C	3162	0.812276	0.187724	5136.83:1972.47:3164.37	01:01:01	0.0778758:0.0946573:0.385233	3 days, 22:41:53	988:421:567	2080:778:1302	-40.5926	14.1151	-0.203742	0.00402964	0.0708461	T	C	1920	0.821709	0.178291	3155.36:1175.31:1980.05	01:01:01	0.156723:0.32127:0.265717	2 days, 21:28:41	539:208:331	1312:485:827	-5.60482	11.0479	-0.0459201	0.61193	0.0905149	NA	NA	NA	NA	NA	NA	NA	NA	NA	NA	NA	NA	NA	NA	NA	C	T	275468	0.20217	0.999861	0.153579	0.022474	0.0672925	NA	NA	NA	NA	NA	NA	NA	NA	NA	NA	NA	NA	NA	NA	NA	NA	NA	NA	NA	NA	NA	NA	NA	NA	NA	NA	NA	NA	NA	NA	NA	NA	T	C	9245	0.819948	15160.8:1190.62:13970.2	01:01:01	0.915455:0.243409:0.823749	294:23:271	2722:244:2478	6229:474:5755	-33.6414	0.0887595	-0.265035	0.00282664	NA	NA	NA	NA	NA	NA	NA	NA	NA	NA	NA	T	C	0.78944	0.21056	0.2008	IMP	0.93339	895	-0.130072	0.124007	0.29422	T	C	0.81111	0.18889	0.2008	IMP	0.92962	1014	0.0714932	0.130192	0.582912
rs1224488711:61489245:AAAAAAAAT:A	2	61489245	a	aaaaaaaat	-0.2631	0.0645	4.469e-05	???-??????	0	0	0	1	NA	NA	NA	NA	NA	NA	NA	NA	NA	NA	NA	NA	NA	NA	NA	NA	NA	NA	NA	NA	NA	NA	NA	NA	NA	NA	NA	NA	NA	NA	NA	NA	NA	NA	NA	NA	NA	NA	NA	NA	NA	NA	NA	NA	NA	NA	NA	AAAAAAAAT	A	275468	0.30284	0.883885	0.263133	4.2491e-05	0.0642807	NA	NA	NA	NA	NA	NA	NA	NA	NA	NA	NA	NA	NA	NA	NA	NA	NA	NA	NA	NA	NA	NA	NA	NA	NA	NA	NA	NA	NA	NA	NA	NA	NA	NA	NA	NA	NA	NA	NA	NA	NA	NA	NA	NA	NA	NA	NA	NA	NA	NA	NA	NA	NA	NA	NA	NA	NA	NA	NA	NA	NA	NA	NA	NA	NA	NA	NA	NA	NA	NA	NA	NA	NA	NA	NA	NA	NA	NA	NA
rs55701222:49249549:G:A	14	49249549	a	g	0.16	0.0392	4.471e-05	++++-+++++	17.4	10.895	9	0.283	G	A	3162	0.0794001	0.0794001	502.126:172.334:329.792	01:01:01	1:0.370604:0.465038	2683:1077:1606	460:155:305	19:08:11	-21.2425	9.94422	-0.214814	0.0326664	0.100561	G	A	1920	0.0828164	0.0828164	318.015:114.558:203.457	01:01:01	0.359236:0.19124:0.849914	1622:615:1007	282:99:183	16:07:09	-7.15876	7.87361	-0.115475	0.36324	0.127007	G	A	7631	0.0843495	1262	0.987027	0.292719	6330	1142	60	-20.0901	9.30311	-0.232127	0.0308113	0.107491	G	A	275468	0.09112	0.999929	-0.0294288	0.76767	0.0996155	G	A	556	0.0787806	0.0787806	87.604	1	1	476	77	3	2.2955	8.72787	0.0301343	0.792544	0.114575	G	A	2765	0.0977837	0.0977837	540.744	1	0.196925	2254	478	33	-20.3252	10.1141	-0.198692	0.0444742	0.0988719	G	A	9245	0.0876684	1620.99:115.931:1505.06	01:01:01	0.694342:0.611052:0.54203	7709:628:7081	1463:110:1353	73:3:70	-6.48727	0.121285	-0.0954278	0.431394	G	A	0.08058	0.08058	0.0944	IMP	0.92362	2175	-0.275037	0.231199	0.234199	G	A	0.0854	0.0854	0.0944	IMP	0.98051	895	-0.539799	0.172509	0.00175339	G	A	0.08335	0.08335	0.0944	IMP	0.97464	1014	-0.25047	0.174349	0.150831
rs9976081:37006850:G:C	21	37006850	c	g	0.141	0.0345	4.471e-05	++++++++++	0	3.264	9	0.9529	G	C	3162	0.116285	0.116285	735.384:255.989:479.395	01:01:01	0.222106:0.877525:0.113496	2482:998:1484	631:230:401	2 days, 1:12:37	-21.6679	11.2458	-0.17133	0.054011	0.0889221	G	C	1920	0.117097	0.117097	449.652:157.988:291.664	01:01:01	0.220794:0.697579:0.221482	1507:576:931	382:136:246	1 day, 7:09:22	-6.41015	8.77649	-0.0832198	0.465159	0.113941	G	C	7631	0.128081	1954	0.997248	0.797814	5784	1698	128	-15.0133	11.3091	-0.117388	0.184328	0.0884244	G	C	275468	0.13708	0.998335	-0.188742	0.029207	0.0865519	G	C	556	0.122779	0.122779	136.53	1	0.433516	425	125	6	-15.4018	10.5881	-0.137385	0.145769	0.0944457	G	C	2765	0.0793253	0.0793253	438.669	1	0.307164	2339	404	22	-12.6489	9.16028	-0.150743	0.167326	0.109167	G	C	9245	0.128881	2383.01:189.697:2193.32	01:01:01	0.745423:0.512522:0.595032	7015:565:6450	2081:162:1919	149:14:135	-4.50816	0.0996751	-0.0447895	0.653177	G	C	0.12069	0.12069	0.1163	IMP	0.99705	2175	-0.138286	0.199537	0.488289	G	C	0.09386	0.09386	0.1163	IMP	0.99848	895	-0.351277	0.164565	0.0327957	G	C	0.10394	0.10394	0.1163	IMP	0.99764	1014	-0.117221	0.166673	0.481868
rs73668037:20631425:C:T	8	20631425	t	c	-0.203	0.0497	4.478e-05	---?+-----	0	7.467	8	0.4872	C	T	3162	0.057025	0.057025	360.626:158.933:201.693	01:01:01	0.0910747:0.625473:0.0942594	2823:1090:1733	324:144:180	15:06:09	13.908	8.62563	0.186931	0.106875	0.115934	C	T	1920	0.0486339	0.0486339	186.754:84.666:102.088	01:01:01	0.199605:0.727696:0.139428	1744:640:1104	169:78:91	07:03:04	9.76719	6.18486	0.255335	0.114288	0.161685	C	T	7631	0.0569973	857	0.992662	0.914122	6741	811	23	3.87213	7.57673	0.0674508	0.609312	0.131983	C	T	275468	0.05303	0.99992	0	1	NA	C	T	556	0.0653588	0.0653588	72.679	1	0.262805	490	62	4	-0.110903	8.17251	-0.00166048	0.989173	0.122361	C	T	2765	0.0819315	0.0819315	453.081	1	0.0220493	2340	397	28	34.449	9.26603	0.401226	0.000200989	0.107921	C	T	9245	0.0551764	1020.21:91.961:928.25	01:01:01	0.764476:1:0.916046	8252:651:7601	967:88:879	1 day, 2:02:24	8.04518	0.146179	0.171912	0.23958	C	T	0.05955	0.05955	0.0567	IMP	0.9959	2175	0.221718	0.27738	0.4241	C	T	0.0541	0.0541	0.0567	IMP	0.99703	895	0.386387	0.206362	0.0611544	C	T	0.06283	0.06283	0.0567	IMP	0.99762	1014	0.204445	0.201124	0.309386
rs12800670:65968668:T:C	11	65968668	t	c	0.1336	0.0327	4.481e-05	++?++?++-+	0	4.801	7	0.6843	T	C	3162	0.192227	0.192227	1215.64:520.377:695.266	01:01:01	0.774069:0.547835:0.279923	2064:779:1285	985:403:582	4 days, 17:58:55	41.6521	14.1969	0.206657	0.00334744	0.0704379	T	C	1920	0.199474	0.199474	765.981:303.181:462.8	01:01:01	0.720405:0.433093:0.852431	1229:445:784	618:248:370	3 days, 1:28:45	8.32112	11.0315	0.0683772	0.450667	0.0906495	NA	NA	NA	NA	NA	NA	NA	NA	NA	NA	NA	NA	NA	NA	NA	T	C	275468	0.17872	0.99966	0.170586	0.015408	0.0704133	T	C	556	0.182775	0.182775	203.246	1	0.675564	369	166	21	7.28143	11.5464	0.0546166	0.528286	0.0866071	NA	NA	NA	NA	NA	NA	NA	NA	NA	NA	NA	NA	NA	NA	NA	NA	T	C	9245	0.194105	3589.01:328.709:3260.3	01:01:01	0.663799:1:0.672546	6034:449:5585	2862:256:2606	349:36:313	27.8792	0.0848976	0.200943	0.0179387	T	C	0.19166	0.19166	0.1909	IMP	0.97711	2175	0.130997	0.16309	0.421847	T	C	0.21099	0.21099	0.1909	IMP	0.98923	895	-0.0175761	0.119477	0.883046	T	C	0.22785	0.22785	0.1909	IMP	0.98762	1014	0.105316	0.11828	0.373255
14:61572821:.:ATAT	14	61572821	-	atat	0.3235	0.0793	4.494e-05	???+??????	0	0	0	1	NA	NA	NA	NA	NA	NA	NA	NA	NA	NA	NA	NA	NA	NA	NA	NA	NA	NA	NA	NA	NA	NA	NA	NA	NA	NA	NA	NA	NA	NA	NA	NA	NA	NA	NA	NA	NA	NA	NA	NA	NA	NA	NA	NA	NA	NA	NA	-	ATAT	275468	0.16884	0.860086	0.323532	1.7618e-05	0.0753605	NA	NA	NA	NA	NA	NA	NA	NA	NA	NA	NA	NA	NA	NA	NA	NA	NA	NA	NA	NA	NA	NA	NA	NA	NA	NA	NA	NA	NA	NA	NA	NA	NA	NA	NA	NA	NA	NA	NA	NA	NA	NA	NA	NA	NA	NA	NA	NA	NA	NA	NA	NA	NA	NA	NA	NA	NA	NA	NA	NA	NA	NA	NA	NA	NA	NA	NA	NA	NA	NA	NA	NA	NA	NA	NA	NA	NA	NA	NA
rs570244:58493420:T:C	11	58493420	t	c	-0.147	0.036	4.507e-05	--?-??-?-+	20.5	6.289	5	0.2791	T	C	3162	0.812159	0.187841	5136.09:1972.1:3163.99	01:01:01	0.0778758:0.0946573:0.385233	3 days, 22:41:53	988:421:567	2080:778:1302	-40.6076	14.1133	-0.20387	0.00401139	0.0708552	T	C	1920	0.821509	0.178491	3154.59:1175.04:1979.56	01:01:01	0.156723:0.32127:0.265717	2 days, 21:28:41	539:208:331	1312:485:827	-5.57989	11.0484	-0.0457115	0.613531	0.0905108	NA	NA	NA	NA	NA	NA	NA	NA	NA	NA	NA	NA	NA	NA	NA	C	T	275468	0.20217	0.999862	0.153579	0.022477	0.067294	NA	NA	NA	NA	NA	NA	NA	NA	NA	NA	NA	NA	NA	NA	NA	NA	NA	NA	NA	NA	NA	NA	NA	NA	NA	NA	NA	NA	NA	NA	NA	NA	T	C	9245	0.819702	15156.3:1190.37:13965.9	01:01:01	0.887494:0.243409:0.852746	294:23:271	2723:244:2479	6228:474:5754	-33.6026	0.0887571	-0.264716	0.00285928	NA	NA	NA	NA	NA	NA	NA	NA	NA	NA	NA	T	C	0.78935	0.21065	0.2018	IMP	0.93293	895	-0.129152	0.124023	0.297711	T	C	0.81092	0.18908	0.2018	IMP	0.92887	1014	0.0708713	0.130221	0.586278
rs66808827:85063121:G:C	14	85063121	c	g	-0.1212	0.0297	4.518e-05	-+----+---	0	7.982	9	0.536	G	C	3162	0.160559	0.160559	1015.37:422.235:593.139	01:01:01	0.0342888:0.48203:0.0285162	2214:850:1364	883:358:525	2 days, 17:32:33	22.1566	13.2567	0.126076	0.0946522	0.0754336	G	C	1920	0.160938	0.160938	618.003:233.469:384.534	01:01:01	0.865632:0.491974:0.518835	1352:510:842	520:190:330	2 days, 0:21:27	-0.942372	10.413	-0.00869095	0.927891	0.0960338	G	C	7631	0.151257	2210	0.959245	0.294468	5265	1900	155	9.71315	12.0925	0.0664242	0.421838	0.0826959	G	C	275468	0.15402	0.999818	0.1441	0.052686	0.0743749	G	C	556	0.179127	0.179127	199.189	1	1	378	161	17	24.9563	12.4024	0.162244	0.044197	0.0806296	G	C	2765	0.171724	0.171724	949.634	1	0.373807	1927	755	83	24.9603	12.1542	0.168965	0.0400112	0.0822761	G	C	9245	0.158858	2937.29:227.238:2710.05	01:01:01	0.00708627:0.663707:0.00746077	6627:538:6089	2360:185:2175	258:18:240	-0.332794	0.0936909	-0.00292124	0.975126	G	C	0.15952	0.15952	0.16	IMP	0.9813	2175	0.258722	0.173612	0.136164	G	C	0.17864	0.17864	0.16	IMP	0.99337	895	0.334525	0.124255	0.00709735	G	C	0.18063	0.18063	0.16	IMP	0.99395	1014	0.0878085	0.131334	0.503757
rs2094309:26540858:G:C	9	26540858	c	g	-0.0905	0.0222	4.519e-05	----+----+	0	8.859	9	0.4504	G	C	3162	0.562952	0.437048	3560.11:1470.85:2089.26	01:01:01	0.638375:0.444459:0.926744	609:210:399	1542:585:957	1011:445:566	63.6715	18.3185	0.189744	0.000509311	0.0545896	G	C	1920	0.555164	0.444836	2131.83:819.771:1312.06	01:01:01	0.26723:0.224556:0.641021	366:125:241	973:370:603	581:226:355	19.0632	13.978	0.0975669	0.172632	0.071541	C	G	7631	0.451217	6392	0.927532	0.701076	2137	3490	1451	-42.7178	16.529	-0.156355	0.00975464	0.0604997	C	G	275468	0.40372	0.99971	-0.0502412	0.38206	0.0574772	G	C	556	0.504379	0.495621	560.87	1	0.235781	143	264	149	-2.15427	16.3208	-0.00808758	0.894988	0.0612715	G	C	2765	0.48417	0.48417	2677.46	1	0.0331483	717	1326	722	16.7721	16.1583	0.0642392	0.299274	0.0618877	G	C	9245	0.5351	9894:794.121:9099.88	01:01:01	0.277126:0.300934:0.150322	1972:166:1806	4652:354:4298	2621:221:2400	24.1132	0.0667633	0.107481	0.107424	G	C	0.55411	0.44589	0.4423	IMP	0.98878	2175	0.0789737	0.124372	0.525441	G	C	0.56381	0.43619	0.4423	IMP	0.99413	895	0.0786002	0.0940194	0.403157	G	C	0.53219	0.46781	0.4423	IMP	0.99178	1014	-0.0370276	0.0997218	0.710408
10:23124413:.:CTTCTCT	10	23124413	-	cttctct	-0.2919	0.0716	4.519e-05	???-??????	0	0	0	1	NA	NA	NA	NA	NA	NA	NA	NA	NA	NA	NA	NA	NA	NA	NA	NA	NA	NA	NA	NA	NA	NA	NA	NA	NA	NA	NA	NA	NA	NA	NA	NA	NA	NA	NA	NA	NA	NA	NA	NA	NA	NA	NA	NA	NA	NA	NA	CTTCTCT	-	275468	0.22736	0.849122	0.291923	3.7492e-05	0.0708136	NA	NA	NA	NA	NA	NA	NA	NA	NA	NA	NA	NA	NA	NA	NA	NA	NA	NA	NA	NA	NA	NA	NA	NA	NA	NA	NA	NA	NA	NA	NA	NA	NA	NA	NA	NA	NA	NA	NA	NA	NA	NA	NA	NA	NA	NA	NA	NA	NA	NA	NA	NA	NA	NA	NA	NA	NA	NA	NA	NA	NA	NA	NA	NA	NA	NA	NA	NA	NA	NA	NA	NA	NA	NA	NA	NA	NA	NA	NA
rs667445:58490795:T:C	11	58490795	t	c	-0.1469	0.036	4.525e-05	--?-??-?-+	20.9	6.318	5	0.2765	T	C	3162	0.81255	0.18745	5138.57:1973.22:3165.35	01:01:01	0.0778758:0.0946573:0.385233	3 days, 22:41:53	988:421:567	2080:778:1302	-40.5228	14.1272	-0.203043	0.00412521	0.0707854	T	C	1920	0.822043	0.177957	3156.65:1175.79:1980.86	01:01:01	0.156723:0.32127:0.265717	2 days, 21:28:41	539:208:331	1312:485:827	-5.60973	11.0558	-0.0458946	0.611873	0.0904503	NA	NA	NA	NA	NA	NA	NA	NA	NA	NA	NA	NA	NA	NA	NA	C	T	275468	0.20217	0.999868	0.153579	0.022498	0.0673045	NA	NA	NA	NA	NA	NA	NA	NA	NA	NA	NA	NA	NA	NA	NA	NA	NA	NA	NA	NA	NA	NA	NA	NA	NA	NA	NA	NA	NA	NA	NA	NA	T	C	9245	0.820187	15165.3:1190.86:13974.4	01:01:01	0.915455:0.243409:0.823749	294:23:271	2722:244:2478	6229:474:5755	-33.7111	0.0886957	-0.265203	0.00278952	NA	NA	NA	NA	NA	NA	NA	NA	NA	NA	NA	T	C	0.78944	0.21056	0.2008	IMP	0.93339	895	-0.130072	0.124007	0.29422	T	C	0.81107	0.18893	0.2008	IMP	0.92966	1014	0.0721726	0.130184	0.579313
1:247628810:.:C	1	247628810	-	c	-1.3548	0.3322	4.526e-05	???-??????	0	0	0	1	NA	NA	NA	NA	NA	NA	NA	NA	NA	NA	NA	NA	NA	NA	NA	NA	NA	NA	NA	NA	NA	NA	NA	NA	NA	NA	NA	NA	NA	NA	NA	NA	NA	NA	NA	NA	NA	NA	NA	NA	NA	NA	NA	NA	NA	NA	NA	-	C	275468	0.01836	0.943102	-1.3548	4.5265e-05	0.332154	NA	NA	NA	NA	NA	NA	NA	NA	NA	NA	NA	NA	NA	NA	NA	NA	NA	NA	NA	NA	NA	NA	NA	NA	NA	NA	NA	NA	NA	NA	NA	NA	NA	NA	NA	NA	NA	NA	NA	NA	NA	NA	NA	NA	NA	NA	NA	NA	NA	NA	NA	NA	NA	NA	NA	NA	NA	NA	NA	NA	NA	NA	NA	NA	NA	NA	NA	NA	NA	NA	NA	NA	NA	NA	NA	NA	NA	NA	NA
rs62463603:35085828:A:G	7	35085828	a	g	-0.3234	0.0793	4.527e-05	???????+--	81	10.534	2	0.005159	NA	NA	NA	NA	NA	NA	NA	NA	NA	NA	NA	NA	NA	NA	NA	NA	NA	NA	NA	NA	NA	NA	NA	NA	NA	NA	NA	NA	NA	NA	NA	NA	NA	NA	NA	NA	NA	NA	NA	NA	NA	NA	NA	NA	NA	NA	NA	NA	NA	NA	NA	NA	NA	NA	NA	NA	NA	NA	NA	NA	NA	NA	NA	NA	NA	NA	NA	NA	NA	NA	NA	NA	NA	NA	NA	NA	NA	NA	NA	NA	NA	NA	NA	NA	NA	NA	NA	NA	NA	NA	NA	NA	NA	NA	NA	NA	NA	NA	NA	NA	NA	A	G	0.23206	0.23206	0.2435	IMP	0.92136	2175	0.0963209	0.153756	0.531016	A	G	0.2322	0.2322	0.2435	IMP	0.91465	895	-0.353138	0.121524	0.00366185	A	G	0.20583	0.20583	0.2435	IMP	0.87403	1014	-0.586521	0.132567	9.6733e-06
rs114052430:186254393:G:A	4	186254393	a	g	-0.8047	0.1973	4.528e-05	???-??????	0	0	0	1	NA	NA	NA	NA	NA	NA	NA	NA	NA	NA	NA	NA	NA	NA	NA	NA	NA	NA	NA	NA	NA	NA	NA	NA	NA	NA	NA	NA	NA	NA	NA	NA	NA	NA	NA	NA	NA	NA	NA	NA	NA	NA	NA	NA	NA	NA	NA	G	A	275468	0.01245	0.984197	0.804689	3.6147e-05	0.194801	NA	NA	NA	NA	NA	NA	NA	NA	NA	NA	NA	NA	NA	NA	NA	NA	NA	NA	NA	NA	NA	NA	NA	NA	NA	NA	NA	NA	NA	NA	NA	NA	NA	NA	NA	NA	NA	NA	NA	NA	NA	NA	NA	NA	NA	NA	NA	NA	NA	NA	NA	NA	NA	NA	NA	NA	NA	NA	NA	NA	NA	NA	NA	NA	NA	NA	NA	NA	NA	NA	NA	NA	NA	NA	NA	NA	NA	NA	NA
rs10876866:56445366:G:A	12	56445366	a	g	0.0969	0.0237	4.528e-05	+++++-++--	0	8.813	9	0.4547	G	A	3162	0.336538	0.336538	2128.27:782.911:1345.35	01:01:01	0.400416:0.690885:0.513076	1418:592:826	1383:525:858	361:123:238	-46.5182	17.0939	-0.159199	0.00650199	0.0585004	G	A	1920	0.329161	0.329161	1263.98:447.972:816.005	01:01:01	0.67657:0.161162:0.649694	883:356:527	832:290:542	205:75:130	-11.0185	13.0158	-0.0650393	0.397251	0.0768297	G	A	7631	0.324802	4764	0.963701	0.650877	3370	3204	780	-30.6741	15.6934	-0.124548	0.0506322	0.0637211	G	A	275468	0.34569	0.999909	-0.1485	0.012474	0.059437	G	A	556	0.304994	0.304994	339.153	1	0.316603	274	225	57	-28.6068	15.3549	-0.121332	0.0624567	0.0651258	G	A	2765	0.248137	0.248137	1372.2	1	0.0631575	1558	1010	197	0.127756	14.3564	0.000619857	0.9929	0.0696553	G	A	9245	0.329585	6094.03:440.941:5653.09	01:01:01	0.795525:1:0.806779	4169:366:3803	4070:310:3760	1006:65:941	-15.3377	0.0726707	-0.0809988	0.265021	G	A	0.32049	0.32049	0.329	IMP	0.9868	2175	-0.242724	0.135666	0.0735938	G	A	0.30348	0.30348	0.329	IMP	0.99556	895	0.0777714	0.105074	0.459204	G	A	0.29305	0.29305	0.329	IMP	0.98984	1014	0.00793198	0.111015	0.94304
rs12574504:58584974:G:A	11	58584974	a	g	-0.1452	0.0356	4.536e-05	--?-??---+	9.1	6.598	6	0.3596	G	A	3162	0.208784	0.208784	1320.35:555.591:764.756	01:01:01	0.0635674:0.205736:0.174791	2022:758:1264	1034:433:601	4 days, 10:49:57	38.7229	13.521	0.211811	0.00418454	0.073959	G	A	1920	0.199206	0.199206	764.951:297.535:467.416	01:01:01	0.152867:0.232983:0.383248	1281:474:807	563:215:348	3 days, 4:32:44	5.45388	10.6026	0.0485158	0.606978	0.0943165	NA	NA	NA	NA	NA	NA	NA	NA	NA	NA	NA	NA	NA	NA	NA	G	A	275468	0.21238	0.999743	0.166362	0.011836	0.0660953	NA	NA	NA	NA	NA	NA	NA	NA	NA	NA	NA	NA	NA	NA	NA	NA	NA	NA	NA	NA	NA	NA	NA	NA	NA	NA	NA	NA	NA	NA	NA	NA	G	A	9245	0.188768	3490.32:298.45:3191.87	01:01:01	0.452273:0.568417:0.333775	6118:471:5647	2792:243:2549	335:27:308	31.5527	0.087171	0.239761	0.00595088	G	A	0.18924	0.18924	0.2028	IMP	0.90657	2175	0.00921494	0.173817	0.95772	G	A	0.2063	0.2063	0.2028	IMP	0.98535	895	0.149073	0.122283	0.222816	G	A	0.18607	0.18607	0.2028	IMP	0.9869	1014	-0.0798052	0.127555	0.531542
rs558274:58479749:A:G	11	58479749	a	g	-0.1463	0.0359	4.539e-05	--?-??-?-+	17.2	6.041	5	0.3022	A	G	3162	0.81373	0.18627	5146.03:1976.02:3170.02	01:01:01	0.0689443:0.0795184:0.385313	3 days, 22:41:53	990:422:568	2078:777:1301	-40.46	14.2097	-0.200382	0.0044084	0.0703745	A	G	1920	0.82343	0.17657	3161.97:1176.99:1984.98	01:01:01	0.15743:0.384127:0.265717	2 days, 21:28:41	540:209:331	1311:484:827	-6.49953	11.1269	-0.0524965	0.559136	0.0898723	NA	NA	NA	NA	NA	NA	NA	NA	NA	NA	NA	NA	NA	NA	NA	G	A	275468	0.20217	0.999897	0.153579	0.022507	0.067309	NA	NA	NA	NA	NA	NA	NA	NA	NA	NA	NA	NA	NA	NA	NA	NA	NA	NA	NA	NA	NA	NA	NA	NA	NA	NA	NA	NA	NA	NA	NA	NA	A	G	9245	0.820707	15174.9:1192:13982.9	01:01:01	0.750411:0.243409:1	292:23:269	2731:244:2487	6222:474:5748	-32.7973	0.0882324	-0.255326	0.00380632	NA	NA	NA	NA	NA	NA	NA	NA	NA	NA	NA	A	G	0.78924	0.21076	0.2018	IMP	0.94791	895	-0.141844	0.123297	0.249968	A	G	0.80786	0.19214	0.2018	IMP	0.94634	1014	0.0781429	0.129497	0.546222
7:148723183:.:GAA	7	148723183	-	gaa	0.2844	0.0697	4.543e-05	???+??????	0	0	0	1	NA	NA	NA	NA	NA	NA	NA	NA	NA	NA	NA	NA	NA	NA	NA	NA	NA	NA	NA	NA	NA	NA	NA	NA	NA	NA	NA	NA	NA	NA	NA	NA	NA	NA	NA	NA	NA	NA	NA	NA	NA	NA	NA	NA	NA	NA	NA	-	GAA	275468	0.17892	0.997328	0.284427	3.5148e-05	0.0687476	NA	NA	NA	NA	NA	NA	NA	NA	NA	NA	NA	NA	NA	NA	NA	NA	NA	NA	NA	NA	NA	NA	NA	NA	NA	NA	NA	NA	NA	NA	NA	NA	NA	NA	NA	NA	NA	NA	NA	NA	NA	NA	NA	NA	NA	NA	NA	NA	NA	NA	NA	NA	NA	NA	NA	NA	NA	NA	NA	NA	NA	NA	NA	NA	NA	NA	NA	NA	NA	NA	NA	NA	NA	NA	NA	NA	NA	NA	NA
rs1938701:58491400:T:C	11	58491400	t	c	-0.1469	0.036	4.544e-05	--?-??-?-+	20.8	6.314	5	0.2769	T	C	3162	0.812526	0.187474	5138.41:1973.16:3165.25	01:01:01	0.0778758:0.0946573:0.385233	3 days, 22:41:53	988:421:567	2080:778:1302	-40.5189	14.1221	-0.203171	0.00411524	0.070811	T	C	1920	0.821997	0.178003	3156.47:1175.73:1980.74	01:01:01	0.156723:0.32127:0.265717	2 days, 21:28:41	539:208:331	1312:485:827	-5.60376	11.0532	-0.0458676	0.612167	0.0904715	NA	NA	NA	NA	NA	NA	NA	NA	NA	NA	NA	NA	NA	NA	NA	C	T	275468	0.20217	0.999851	0.153579	0.022498	0.0673045	NA	NA	NA	NA	NA	NA	NA	NA	NA	NA	NA	NA	NA	NA	NA	NA	NA	NA	NA	NA	NA	NA	NA	NA	NA	NA	NA	NA	NA	NA	NA	NA	T	C	9245	0.820142	15164.4:1190.83:13973.6	01:01:01	0.915455:0.243409:0.823749	294:23:271	2722:244:2478	6229:474:5755	-33.6706	0.0887146	-0.264997	0.00281661	NA	NA	NA	NA	NA	NA	NA	NA	NA	NA	NA	T	C	0.78944	0.21056	0.2008	IMP	0.93334	895	-0.130127	0.124014	0.294043	T	C	0.81107	0.18893	0.2008	IMP	0.9296	1014	0.0721949	0.130188	0.579207
15:59449265:A:TA	15	59449265	t	ta	0.4384	0.1075	4.551e-05	++????++++	24.7	6.639	5	0.2489	T	TA	3162	0.0254921	0.0254921	161.212:71.227:89.985	01:01:01	0.155416:0.133596:0.521079	3033:1185:1848	126:53:73	03:02:01	7.77592	5.32976	0.273739	0.144575	0.187626	T	TA	1920	0.0276964	0.0276964	106.354:52.969:53.385	01:01:01	0.280388:0.523491:0.33089	1832:676:1156	3 days, 14:44:42	02:01:01	15.4599	4.35571	0.814869	0.000386204	0.229584	NA	NA	NA	NA	NA	NA	NA	NA	NA	NA	NA	NA	NA	NA	NA	NA	NA	NA	NA	NA	NA	NA	NA	NA	NA	NA	NA	NA	NA	NA	NA	NA	NA	NA	NA	NA	NA	NA	NA	NA	NA	NA	NA	NA	NA	NA	NA	NA	NA	NA	NA	NA	NA	NA	NA	T	TA	9245	0.0256671	474.584:48.828:425.756	01:01:01	0.61276:0.449975:0.784726	8857:700:8157	383:40:343	05:01:04	7.56372	0.225156	0.383444	0.088565	T	TA	0.02451	0.02451	0.0388	IMP	0.81216	2175	0.191746	0.494183	0.698012	T	TA	0.03384	0.03384	0.0388	IMP	0.8536	895	0.0856068	0.286151	0.764813	T	TA	0.026	0.026	0.0388	IMP	0.80987	1014	0.87345	0.349785	0.0125213
rs528136:58480738:A:T	11	58480738	a	t	-0.1463	0.0359	4.554e-05	--?-??-?-+	17.4	6.05	5	0.3013	A	T	3162	0.813496	0.186504	5144.55:1975.42:3169.13	01:01:01	0.0689443:0.0795184:0.385313	3 days, 22:41:53	990:422:568	2078:777:1301	-40.4716	14.2	-0.200712	0.00437035	0.0704225	A	T	1920	0.823077	0.176923	3160.61:1176.57:1984.05	01:01:01	0.15743:0.384127:0.265717	2 days, 21:28:41	540:209:331	1311:484:827	-6.45626	11.1189	-0.0522226	0.561471	0.089937	NA	NA	NA	NA	NA	NA	NA	NA	NA	NA	NA	NA	NA	NA	NA	T	A	275468	0.20218	0.9999	0.153579	0.022546	0.0673285	NA	NA	NA	NA	NA	NA	NA	NA	NA	NA	NA	NA	NA	NA	NA	NA	NA	NA	NA	NA	NA	NA	NA	NA	NA	NA	NA	NA	NA	NA	NA	NA	A	T	9245	0.820648	15173.8:1191.94:13981.8	01:01:01	0.750411:0.243409:1	292:23:269	2731:244:2487	6222:474:5748	-32.7835	0.088241	-0.255267	0.00381771	NA	NA	NA	NA	NA	NA	NA	NA	NA	NA	NA	A	T	0.78924	0.21076	0.2018	IMP	0.94791	895	-0.141844	0.123297	0.249968	A	T	0.80786	0.19214	0.2018	IMP	0.94634	1014	0.0781429	0.129497	0.546222
rs10896823:58522454:T:C	11	58522454	t	c	-0.1468	0.036	4.558e-05	--?-??-?-+	4.9	5.26	5	0.3849	T	C	3162	0.80837	0.19163	5112.13:1962.1:3150.03	01:01:01	0.061799:0.11737:0.23934	3 days, 23:43:52	997:423:574	2070:774:1296	-40.8983	14.1054	-0.205558	0.00373782	0.0708948	T	C	1920	0.817041	0.182959	3137.44:1168.26:1969.18	01:01:01	0.120198:0.217993:0.316864	3 days, 0:30:42	544:208:336	1304:483:821	-5.26605	11.0959	-0.0427721	0.635076	0.0901234	NA	NA	NA	NA	NA	NA	NA	NA	NA	NA	NA	NA	NA	NA	NA	C	T	275468	0.20215	0.999877	0.157004	0.019824	0.0673933	NA	NA	NA	NA	NA	NA	NA	NA	NA	NA	NA	NA	NA	NA	NA	NA	NA	NA	NA	NA	NA	NA	NA	NA	NA	NA	NA	NA	NA	NA	NA	NA	T	C	9245	0.814719	15064.2:1183.19:13881	01:01:01	0.860871:0.202197:0.532037	306:23:283	2738:247:2491	6201:471:5730	-31.579	0.0883665	-0.24659	0.00526215	NA	NA	NA	NA	NA	NA	NA	NA	NA	NA	NA	T	C	0.78154	0.21846	0.2008	IMP	0.91473	895	-0.121929	0.124187	0.326188	T	C	0.79908	0.20092	0.2008	IMP	0.91438	1014	0.0396328	0.12999	0.760449
rs34529443:58488848:A:AT	11	58488848	a	at	-0.1468	0.036	4.559e-05	--?-??-?-+	20.8	6.31	5	0.2772	A	AT	3162	0.812722	0.187278	5139.65:1973.68:3165.98	01:01:01	0.0778758:0.0946573:0.385233	3 days, 22:41:53	988:421:567	2080:778:1302	-40.4898	14.1347	-0.202661	0.00417585	0.0707479	A	AT	1920	0.822243	0.177757	3157.41:1176.06:1981.35	01:01:01	0.156723:0.32127:0.265717	2 days, 21:28:41	539:208:331	1312:485:827	-5.62429	11.0609	-0.045971	0.611115	0.0904086	NA	NA	NA	NA	NA	NA	NA	NA	NA	NA	NA	NA	NA	NA	NA	AT	A	275468	0.20217	0.999874	0.153579	0.022501	0.067306	NA	NA	NA	NA	NA	NA	NA	NA	NA	NA	NA	NA	NA	NA	NA	NA	NA	NA	NA	NA	NA	NA	NA	NA	NA	NA	NA	NA	NA	NA	NA	NA	A	AT	9245	0.820349	15168.2:1191.05:13977.2	01:01:01	0.915455:0.243409:0.823749	294:23:271	2722:244:2478	6229:474:5755	-33.7364	0.0886517	-0.265141	0.00278249	NA	NA	NA	NA	NA	NA	NA	NA	NA	NA	NA	A	AT	0.78948	0.21052	0.2008	IMP	0.93311	895	-0.129744	0.124015	0.295469	A	AT	0.81107	0.18893	0.2008	IMP	0.92966	1014	0.0721726	0.130184	0.579313
rs6932659:163740523:T:C	6	163740523	t	c	0.1826	0.0448	4.567e-05	+++?++++-+	21.4	10.176	8	0.2529	T	C	3162	0.0749679	0.0749679	474.097:214.416:259.681	01:01:01	0.370784:0.473017:0.58902	2709:1037:1672	432:192:240	21:11:10	31.6174	9.8009	0.32915	0.00125548	0.102031	T	C	1920	0.0829557	0.0829557	318.55:124.028:194.522	01:01:01	0.133741:1:0.0776378	1609:602:1007	303:114:189	08:05:03	6.32128	7.72907	0.105816	0.413438	0.129382	T	C	7631	0.0782462	1181	0.989647	0.338275	6423	1077	52	13.6748	9.11272	0.164674	0.133453	0.109737	NA	NA	NA	NA	NA	NA	NA	NA	T	C	556	0.0763192	0.0763192	84.867	1	1	474	79	3	2.85927	8.59499	0.0387048	0.739385	0.116347	T	C	2765	0.0757051	0.0757051	418.649	1	0.594349	2350	401	14	14.5066	8.8528	0.1851	0.101286	0.112959	T	C	9245	0.078566	1452.69:134.237:1318.45	01:01:01	0.518653:0.65697:0.596063	7850:613:7237	1333:121:1212	2 days, 14:07:55	15.5239	0.124321	0.239931	0.0536144	T	C	0.07661	0.07661	0.0785	IMP	0.85495	2175	0.33384	0.26566	0.208883	T	C	0.07879	0.07879	0.0785	IMP	0.99295	895	-0.164888	0.175785	0.348241	T	C	0.06443	0.06443	0.0785	IMP	0.99094	1014	0.49169	0.204692	0.0163016
rs11207541:60405160:A:G	1	60405160	a	g	0.1775	0.0435	4.576e-05	++++++++-+	0	6.863	9	0.6514	A	G	3162	0.0747721	0.0747721	472.859:205.161:267.698	01:01:01	0.897717:0.709332:0.485371	2707:1042:1665	437:191:246	18:07:11	19.2768	9.73634	0.203349	0.0477169	0.102708	A	G	1920	0.0730914	0.0730914	280.671:114.014:166.657	01:01:01	0.865488:0.79404:0.652551	1649:613:1036	262:103:159	09:05:04	8.99991	7.37941	0.16527	0.222617	0.135512	A	G	7631	0.0684487	1036	0.996593	0.651001	6601	972	32	27.9006	8.35513	0.399676	0.000839768	0.119687	A	G	275468	0.06794	0.999999	0.138892	0.19326	0.106758	A	G	556	0.0549074	0.0549074	61.057	1	1	498	57	1	2.58544	7.37925	0.0474798	0.726064	0.135515	A	G	2765	0.0588168	0.0588168	325.257	1	0.00844492	2458	289	18	6.13203	8.32227	0.0885362	0.461231	0.12016	A	G	9245	0.0651246	1204.15:99.047:1105.11	01:01:01	0.797451:0.764657:1	8080:644:7436	1128:95:1033	1 day, 13:02:35	7.27017	0.137155	0.136763	0.318696	A	G	0.06905	0.06905	0.0577	IMP	0.99247	2175	0.400862	0.246056	0.103281	A	G	0.06289	0.06289	0.0577	IMP	0.99873	895	-0.00924232	0.199761	0.963098	A	G	0.06804	0.06804	0.0577	IMP	0.99677	1014	0.250418	0.199391	0.209147
rs677988:58471943:C:T	11	58471943	t	c	0.1463	0.0359	4.576e-05	++?+??+?+-	16.6	5.997	5	0.3066	C	T	3162	0.813595	0.186405	5145.18:1976.64:3168.54	01:01:01	0.0609428:0.0795184:0.345057	3 days, 22:41:53	992:422:570	2076:777:1299	-39.8283	14.1942	-0.197683	0.00501679	0.0704513	C	T	1920	0.823384	0.176616	3161.8:1176.62:1985.17	01:01:01	0.15743:0.384127:0.265717	2 days, 21:28:41	540:209:331	1311:484:827	-6.75963	11.116	-0.0547047	0.543122	0.0899604	NA	NA	NA	NA	NA	NA	NA	NA	NA	NA	NA	NA	NA	NA	NA	T	C	275468	0.20217	0.999884	0.152721	0.023476	0.0674087	NA	NA	NA	NA	NA	NA	NA	NA	NA	NA	NA	NA	NA	NA	NA	NA	NA	NA	NA	NA	NA	NA	NA	NA	NA	NA	NA	NA	NA	NA	NA	NA	C	T	9245	0.820209	15165.7:1191.19:13974.5	01:01:01	0.724265:0.243589:1	293:23:270	2736:245:2491	6216:473:5743	-33.0126	0.0883775	-0.257847	0.00352773	NA	NA	NA	NA	NA	NA	NA	NA	NA	NA	NA	C	T	0.78984	0.21016	0.2008	IMP	0.95252	895	-0.146078	0.123307	0.236148	C	T	0.80915	0.19085	0.2008	IMP	0.95141	1014	0.077415	0.128956	0.548293
10:15549957:.:GTTTT	10	15549957	-	gtttt	-1.1777	0.2889	4.577e-05	???-??????	0	0	0	1	NA	NA	NA	NA	NA	NA	NA	NA	NA	NA	NA	NA	NA	NA	NA	NA	NA	NA	NA	NA	NA	NA	NA	NA	NA	NA	NA	NA	NA	NA	NA	NA	NA	NA	NA	NA	NA	NA	NA	NA	NA	NA	NA	NA	NA	NA	NA	-	GTTTT	275468	0.01871	0.99153	-1.17766	3.7985e-05	0.28588	NA	NA	NA	NA	NA	NA	NA	NA	NA	NA	NA	NA	NA	NA	NA	NA	NA	NA	NA	NA	NA	NA	NA	NA	NA	NA	NA	NA	NA	NA	NA	NA	NA	NA	NA	NA	NA	NA	NA	NA	NA	NA	NA	NA	NA	NA	NA	NA	NA	NA	NA	NA	NA	NA	NA	NA	NA	NA	NA	NA	NA	NA	NA	NA	NA	NA	NA	NA	NA	NA	NA	NA	NA	NA	NA	NA	NA	NA	NA
13:99823082:.:TCTTTCCA	13	99823082	-	tctttcca	0.2844	0.0698	4.577e-05	???+??????	0	0	0	1	NA	NA	NA	NA	NA	NA	NA	NA	NA	NA	NA	NA	NA	NA	NA	NA	NA	NA	NA	NA	NA	NA	NA	NA	NA	NA	NA	NA	NA	NA	NA	NA	NA	NA	NA	NA	NA	NA	NA	NA	NA	NA	NA	NA	NA	NA	NA	-	TCTTTCCA	275468	0.28962	0.809842	0.284427	3.1241e-05	0.0683024	NA	NA	NA	NA	NA	NA	NA	NA	NA	NA	NA	NA	NA	NA	NA	NA	NA	NA	NA	NA	NA	NA	NA	NA	NA	NA	NA	NA	NA	NA	NA	NA	NA	NA	NA	NA	NA	NA	NA	NA	NA	NA	NA	NA	NA	NA	NA	NA	NA	NA	NA	NA	NA	NA	NA	NA	NA	NA	NA	NA	NA	NA	NA	NA	NA	NA	NA	NA	NA	NA	NA	NA	NA	NA	NA	NA	NA	NA	NA
rs9981452:37004757:T:A	21	37004757	a	t	0.141	0.0346	4.578e-05	++++++++++	0	3.224	9	0.9548	T	A	3162	0.116237	0.116237	735.083:255.989:479.094	01:01:01	0.337951:0.877774:0.170117	2479:996:1483	635:232:403	2 days, 0:12:36	-21.5489	11.2291	-0.170896	0.0549825	0.0890543	T	A	1920	0.117011	0.117011	449.323:157.751:291.572	01:01:01	0.218794:0.694375:0.221482	1508:577:931	381:135:246	1 day, 7:09:22	-6.52156	8.76428	-0.0849023	0.456812	0.1141	T	A	7631	0.127452	1941	0.995544	0.680375	5784	1685	128	-14.7215	11.2906	-0.115482	0.192278	0.0885693	T	A	275468	0.13704	0.99829	-0.188742	0.029543	0.0867316	T	A	556	0.122433	0.122433	136.145	1	0.434176	426	124	6	-15.3016	10.541	-0.137714	0.146603	0.0948677	T	A	2765	0.0793253	0.0793253	438.669	1	0.307164	2339	404	22	-12.6489	9.16028	-0.150743	0.167326	0.109167	T	A	9245	0.128839	2382.24:189.54:2192.7	01:01:01	0.710973:0.512522:0.562567	7011:565:6446	2085:162:1923	149:14:135	-4.66706	0.0997069	-0.0463977	0.641688	T	A	0.12069	0.12069	0.1163	IMP	0.99705	2175	-0.138286	0.199537	0.488289	T	A	0.09386	0.09386	0.1163	IMP	0.99848	895	-0.351277	0.164565	0.0327957	T	A	0.10394	0.10394	0.1163	IMP	0.99764	1014	-0.117221	0.166673	0.481868
rs408623:29519554:G:T	6	29519554	t	g	0.1728	0.0424	4.581e-05	+++++++-++	0	8.477	9	0.4869	G	T	3162	0.10709	0.10709	677.234:214.637:462.597	01:01:01	0.0325936:0.283194:0.0858342	2532:1038:1494	582:190:392	2 days, 0:12:36	-19.7243	10.2827	-0.186548	0.0550845	0.0972507	G	T	1920	0.109401	0.109401	420.099:148.297:271.802	01:01:01	0.906936:0.543509:0.566866	1522:582:940	376:130:246	22:09:13	-2.26981	8.81564	-0.0292066	0.796812	0.113435	G	T	7631	0.0911051	1376	0.997772	0.625349	6296	1260	58	-13.3673	8.14011	-0.201735	0.100559	0.122848	G	T	275468	0.06596	0.999945	-0.285019	0.020586	0.123092	G	T	556	0.0662212	0.0662212	73.638	1	0.292758	486	66	4	-6.82653	8.46906	-0.0951765	0.420211	0.118077	G	T	2765	0.0437474	0.0437474	241.923	1	0.366873	2530	228	7	-11.6299	7.17621	-0.225832	0.1051	0.139349	G	T	9245	0.0940971	1739.85:127.827:1612.03	01:01:01	1:0.814576:0.899536	7586:619:6967	1578:116:1462	81:6:75	-10.0684	0.114969	-0.133082	0.247048	G	T	0.09314	0.09314	0.0736	IMP	0.99787	2175	0.0670753	0.22762	0.768238	G	T	0.07087	0.07087	0.0736	IMP	0.9997	895	-0.15405	0.187741	0.411905	G	T	0.07058	0.07058	0.0736	IMP	0.99818	1014	-0.584738	0.194727	0.00267456
21:15962586:.:ATTT	21	15962586	-	attt	0.2708	0.0664	4.592e-05	???+??????	0	0	0	1	NA	NA	NA	NA	NA	NA	NA	NA	NA	NA	NA	NA	NA	NA	NA	NA	NA	NA	NA	NA	NA	NA	NA	NA	NA	NA	NA	NA	NA	NA	NA	NA	NA	NA	NA	NA	NA	NA	NA	NA	NA	NA	NA	NA	NA	NA	NA	-	ATTT	275468	0.2297	0.970825	0.27079	3.3252e-05	0.0652511	NA	NA	NA	NA	NA	NA	NA	NA	NA	NA	NA	NA	NA	NA	NA	NA	NA	NA	NA	NA	NA	NA	NA	NA	NA	NA	NA	NA	NA	NA	NA	NA	NA	NA	NA	NA	NA	NA	NA	NA	NA	NA	NA	NA	NA	NA	NA	NA	NA	NA	NA	NA	NA	NA	NA	NA	NA	NA	NA	NA	NA	NA	NA	NA	NA	NA	NA	NA	NA	NA	NA	NA	NA	NA	NA	NA	NA	NA	NA
rs10896098:65968416:G:A	11	65968416	a	g	-0.1333	0.0327	4.598e-05	--?--?--+-	0	4.796	7	0.6848	G	A	3162	0.192178	0.192178	1215.33:520.385:694.949	01:01:01	0.774069:0.547835:0.279923	2064:779:1285	985:403:582	4 days, 17:58:55	41.7768	14.1984	0.207233	0.00325715	0.0704305	G	A	1920	0.199413	0.199413	765.745:303.063:462.682	01:01:01	0.720405:0.433093:0.852431	1229:445:784	618:248:370	3 days, 1:28:45	8.28528	11.0339	0.0680531	0.452718	0.0906298	NA	NA	NA	NA	NA	NA	NA	NA	NA	NA	NA	NA	NA	NA	NA	G	A	275468	0.17882	0.999884	0.168899	0.016067	0.0701584	G	A	556	0.182799	0.182799	203.273	1	0.675564	369	166	21	7.27639	11.5508	0.0545373	0.528728	0.0865741	NA	NA	NA	NA	NA	NA	NA	NA	NA	NA	NA	NA	NA	NA	NA	NA	G	A	9245	0.194062	3588.2:328.573:3259.63	01:01:01	0.663799:1:0.672546	6034:449:5585	2862:256:2606	349:36:313	27.8239	0.0849019	0.200563	0.018162	G	A	0.1916	0.1916	0.1909	IMP	0.97748	2175	0.130917	0.163078	0.422098	G	A	0.21097	0.21097	0.1909	IMP	0.98935	895	-0.017569	0.119475	0.883091	G	A	0.22783	0.22783	0.1909	IMP	0.98778	1014	0.105181	0.118278	0.373859
1:247684414:.:C	1	247684414	-	c	-1.5051	0.3694	4.609e-05	???-??????	0	0	0	1	NA	NA	NA	NA	NA	NA	NA	NA	NA	NA	NA	NA	NA	NA	NA	NA	NA	NA	NA	NA	NA	NA	NA	NA	NA	NA	NA	NA	NA	NA	NA	NA	NA	NA	NA	NA	NA	NA	NA	NA	NA	NA	NA	NA	NA	NA	NA	-	C	275468	0.01591	0.920271	-1.50508	4.609e-05	0.369379	NA	NA	NA	NA	NA	NA	NA	NA	NA	NA	NA	NA	NA	NA	NA	NA	NA	NA	NA	NA	NA	NA	NA	NA	NA	NA	NA	NA	NA	NA	NA	NA	NA	NA	NA	NA	NA	NA	NA	NA	NA	NA	NA	NA	NA	NA	NA	NA	NA	NA	NA	NA	NA	NA	NA	NA	NA	NA	NA	NA	NA	NA	NA	NA	NA	NA	NA	NA	NA	NA	NA	NA	NA	NA	NA	NA	NA	NA	NA
rs72686184:49230714:C:T	14	49230714	t	c	0.1601	0.0393	4.612e-05	++++-+++++	23.8	11.815	9	0.2239	C	T	3162	0.0793558	0.0793558	501.846:171.769:330.077	01:01:01	0.902607:0.370604:0.661673	2683:1077:1606	459:155:304	20:08:12	-21.5029	9.97717	-0.216014	0.0311454	0.100229	C	T	1920	0.0821747	0.0821747	315.551:113.726:201.825	01:01:01	0.359236:0.19124:0.849914	1622:615:1007	282:99:183	16:07:09	-6.88632	7.8943	-0.110499	0.383036	0.126674	C	T	7631	0.0823762	1236	0.990041	0.145665	6379	1116	60	-21.3166	9.2031	-0.25168	0.0205455	0.108659	C	T	275468	0.09084	0.999967	-0.0242927	0.80289	0.0973231	C	T	556	0.0756664	0.0756664	84.141	1	1	476	77	3	2.09341	8.62608	0.0281338	0.80825	0.115928	C	T	2765	0.0961664	0.0961664	531.8	1	0.128034	2262	470	33	-19.6889	9.99509	-0.197083	0.0488542	0.100049	C	T	9245	0.0863553	1596.71:114.88:1481.83	01:01:01	0.841205:0.791852:0.729459	7741:631:7110	1436:107:1329	68:3:65	-5.35099	0.122788	-0.0806767	0.511156	C	T	0.0792	0.0792	0.0934	IMP	0.95937	2175	-0.269386	0.227966	0.237328	C	T	0.08325	0.08325	0.0934	IMP	0.97041	895	-0.561671	0.174692	0.0013035	C	T	0.0811	0.0811	0.0934	IMP	0.97444	1014	-0.251675	0.176735	0.15444
rs590157:58459548:G:A	11	58459548	a	g	0.1486	0.0365	4.617e-05	++?+??+?+-	10	5.553	5	0.3521	G	A	3162	0.814656	0.185344	5151.88:1982.48:3169.4	01:01:01	0.0669933:0.0626653:0.428439	3 days, 20:39:53	983:418:565	2087:783:1304	-37.1447	14.0677	-0.187693	0.0082804	0.0710848	G	A	1920	0.822879	0.177121	3159.85:1179.54:1980.32	01:01:01	0.181218:0.380563:0.312601	2 days, 20:27:41	540:207:333	1312:487:825	-3.5278	11.0349	-0.0289714	0.749199	0.0906216	NA	NA	NA	NA	NA	NA	NA	NA	NA	NA	NA	NA	NA	NA	NA	A	G	275468	0.20211	0.993621	0.173113	0.010277	0.0674543	NA	NA	NA	NA	NA	NA	NA	NA	NA	NA	NA	NA	NA	NA	NA	NA	NA	NA	NA	NA	NA	NA	NA	NA	NA	NA	NA	NA	NA	NA	NA	NA	G	A	9245	0.819806	15158.2:1192.43:13965.8	01:01:01	0.971732:0.291014:0.766254	294:23:271	2714:241:2473	6237:477:5760	-30.9043	0.0907062	-0.254268	0.0050597	NA	NA	NA	NA	NA	NA	NA	NA	NA	NA	NA	G	A	0.79155	0.20845	0.2018	IMP	0.87758	895	-0.157552	0.130043	0.22569	G	A	0.81561	0.18439	0.2018	IMP	0.87966	1014	0.0505881	0.135583	0.709063
2:167911193:C:CA	2	167911193	ca	c	-0.1686	0.0414	4.634e-05	--????----	0	4.044	5	0.5431	C	CA	3162	0.194283	0.194283	1228.64:525.051:703.594	01:01:01	0.0120751:0.270204:0.0253913	2079:775:1304	942:402:540	141:63:78	28.7517	14.049	0.145671	0.0407041	0.0711794	C	CA	1920	0.191946	0.191946	737.071:317.851:419.22	01:01:01	0.60628:0.448828:0.919859	1258:441:817	588:241:347	3 days, 2:39:35	34.809	10.7171	0.303069	0.00116218	0.0933088	NA	NA	NA	NA	NA	NA	NA	NA	NA	NA	NA	NA	NA	NA	NA	NA	NA	NA	NA	NA	NA	NA	NA	NA	NA	NA	NA	NA	NA	NA	NA	NA	NA	NA	NA	NA	NA	NA	NA	NA	NA	NA	NA	NA	NA	NA	NA	NA	NA	NA	NA	NA	NA	NA	NA	C	CA	9245	0.204928	3789.13:323.523:3465.6	01:01:01	0.0118063:0.390704:0.0178396	5877:457:5420	2938:245:2693	430:39:391	12.1945	0.0866581	0.0915761	0.290625	C	CA	0.20135	0.20135	0.2038	IMP	0.90327	2175	0.26637	0.170691	0.118633	C	CA	0.23602	0.23602	0.2038	IMP	0.90109	895	0.21571	0.119331	0.0706597	C	CA	0.24129	0.24129	0.2038	IMP	0.89179	1014	0.0567438	0.119703	0.635472
rs73506879:4495167:T:G	8	4495167	t	g	0.1101	0.027	4.638e-05	+++?-+++++	0	5.316	8	0.7233	T	G	3162	0.275413	0.275413	1741.71:726.254:1015.46	01:01:01	0.0492319:0.783777:0.0216059	1688:623:1065	1214:509:705	260:108:152	36.705	16.4414	0.135784	0.0255834	0.0608221	T	G	1920	0.262826	0.262826	1009.25:418.223:591.028	01:01:01	0.905821:0.785748:0.814094	1051:366:685	738:293:445	131:62:69	35.2121	12.3063	0.232506	0.00421914	0.0812592	T	G	7631	0.258615	3838	0.973398	0.237742	4066	2886	476	24.7895	14.7503	0.113938	0.0928379	0.0677952	NA	NA	NA	NA	NA	NA	NA	NA	T	G	556	0.278442	0.278442	309.627	1	0.751554	291	220	45	-2.31068	14.913	-0.0103898	0.876866	0.0670556	T	G	2765	0.299824	0.299824	1658.03	1	0.077131	1376	1121	268	20.7493	15.5273	0.0860618	0.181449	0.0644027	T	G	9245	0.261567	4836.37:389.908:4446.47	01:01:01	4.92279e-05:0.69863:3.82284e-05	5214:414:4800	3358:277:3081	673:50:623	16.2941	0.0808224	0.106438	0.187863	T	G	0.26227	0.26227	0.2584	IMP	0.93682	2175	0.166098	0.148026	0.261827	T	G	0.26737	0.26737	0.2584	IMP	0.97173	895	0.108493	0.1143	0.34252	T	G	0.2701	0.2701	0.2584	IMP	0.96156	1014	0.132832	0.114077	0.244258
rs62576887:103969642:C:T	9	103969642	t	c	-0.3041	0.0747	4.641e-05	???-------	0	1.972	6	0.9223	NA	NA	NA	NA	NA	NA	NA	NA	NA	NA	NA	NA	NA	NA	NA	NA	NA	NA	NA	NA	NA	NA	NA	NA	NA	NA	NA	NA	NA	NA	NA	NA	NA	NA	NA	NA	NA	NA	NA	NA	NA	NA	NA	NA	NA	NA	NA	C	T	275468	0.04782	0.998068	0.372253	0.0013415	0.116077	C	T	556	0.0403381	0.0403381	44.856	1	0.570246	514	41	1	9.18576	6.38135	0.225575	0.150017	0.156707	C	T	2765	0.0278986	0.0278986	154.279	1	0.256869	2628	134	3	6.38001	5.37543	0.220798	0.235273	0.186032	C	T	9245	0.0318315	588.565:46.294:542.271	01:01:01	0.0183927:1:0.00765328	8743:700:8043	488:41:447	14:00:14	7.2187	0.221365	0.353735	0.11005	C	T	0.03469	0.03469	0.0318	IMP	0.82574	2175	0.528933	0.388414	0.173268	C	T	0.03102	0.03102	0.0318	IMP	0.81486	895	0.411048	0.309603	0.184291	C	T	0.03663	0.03663	0.0318	IMP	0.82205	1014	0.0462368	0.287228	0.872112
rs1376008:20629076:A:T	8	20629076	a	t	0.2026	0.0497	4.644e-05	+++--+++++	0	7.383	9	0.5973	A	T	3162	0.0571562	0.0571562	361.456:159.208:202.248	01:01:01	0.128968:0.63044:0.0961851	2820:1088:1732	327:146:181	15:06:09	13.8467	8.64146	0.185426	0.109077	0.115721	A	T	1920	0.0488831	0.0488831	187.711:84.828:102.883	01:01:01	0.210386:0.731083:0.155072	1741:639:1102	172:79:93	07:03:04	9.58156	6.20447	0.248901	0.122516	0.161174	A	T	7631	0.0566651	852	0.992137	0.914009	6742	806	23	4.06505	7.55391	0.0712397	0.590482	0.132382	A	T	275468	0.05304	0.999979	-0.0010005	1	Inf	A	T	556	0.0653615	0.0653615	72.682	1	0.262805	490	62	4	-0.209531	8.15166	-0.00315324	0.979493	0.122674	A	T	2765	0.0818675	0.0818675	452.727	1	0.0220493	2340	397	28	34.3868	9.26711	0.400408	0.000206748	0.107909	A	T	9245	0.0551999	1020.65:91.996:928.65	01:01:01	0.920463:1:1	8253:651:7602	965:88:877	1 day, 3:02:25	8.04625	0.146127	0.171814	0.239683	A	T	0.0596	0.0596	0.0557	IMP	0.99553	2175	0.221398	0.277299	0.424633	A	T	0.0541	0.0541	0.0557	IMP	0.99704	895	0.38641	0.206363	0.0611416	A	T	0.06283	0.06283	0.0557	IMP	0.99767	1014	0.204603	0.201123	0.30901
rs11658242:46153580:A:G	17	46153580	a	g	-0.1434	0.0352	4.645e-05	-------+--	0	4.906	9	0.8424	A	G	3162	0.114206	0.114206	722.238:253.198:469.04	01:01:01	0.186367:0.213027:0.456301	2489:1004:1485	624:219:405	2 days, 1:17:32	-33.4475	11.9165	-0.235541	0.00500325	0.0839173	A	G	1920	0.109719	0.109719	421.321:149.212:272.109	01:01:01	0.725762:0.318151:0.250116	1520:582:938	379:129:250	21:10:11	-8.28477	8.90211	-0.104543	0.352033	0.112333	A	G	7631	0.103875	1555	0.984406	0.575585	6042	1385	85	-18.6396	10.3083	-0.175414	0.0705726	0.0970092	A	G	275468	0.11333	0.999935	-0.080126	0.37544	0.0904021	A	G	556	0.112225	0.112225	124.794	1	0.0814176	444	101	11	-9.18288	10.5218	-0.0829464	0.382801	0.0950408	A	G	2765	0.118545	0.118545	655.556	1	0.723645	2127	599	39	-18.8608	10.4023	-0.174301	0.0698106	0.0961326	A	G	9245	0.10989	2031.86:154.068:1877.79	01:01:01	0.136143:0.163511:0.26912	7311:591:6720	1837:146:1691	97:4:93	-13.3678	0.106691	-0.152167	0.153802	A	G	0.11006	0.11006	0.1093	IMP	0.99498	2175	0.161062	0.207689	0.438047	A	G	0.10071	0.10071	0.1093	IMP	0.99716	895	-0.273133	0.160525	0.0888496	A	G	0.11016	0.11016	0.1093	IMP	0.99693	1014	-0.100609	0.155358	0.517248
rs828881:74356597:A:T	2	74356597	a	t	-0.1045	0.0257	4.646e-05	--+-??----	49.1	13.742	7	0.05596	A	T	3162	0.421654	0.421654	2666.54:1012.82:1653.71	01:01:01	0.855367:0.216775:0.226436	1061:424:637	1537:621:916	564:195:369	-34.3299	18.1213	-0.104542	0.0581657	0.0551837	A	T	1920	0.432331	0.432331	1660.15:589.651:1070.5	01:01:01	0.177504:0.396557:0.349732	634:258:376	913:337:576	373:126:247	-35.261	14.3632	-0.17092	0.0140901	0.0696224	A	T	7631	0.457026	6175	0.885991	0.694997	2004	3339	1418	2.89193	16.0847	0.0111779	0.857314	0.0621709	A	T	275468	0.43403	0.998974	-0.0899247	0.11658	0.0573027	NA	NA	NA	NA	NA	NA	NA	NA	NA	NA	NA	NA	NA	NA	NA	NA	NA	NA	NA	NA	NA	NA	NA	NA	NA	NA	NA	NA	NA	NA	NA	NA	A	T	9245	0.436658	8073.81:598.941:7474.87	01:01:01	0.751068:0.878813:0.724638	2951:263:2688	4531:359:4172	1763:119:1644	-49.6566	0.0679625	-0.229358	0.000738751	A	T	0.42807	0.42807	0.4354	IMP	0.92849	2175	-0.395681	0.1321	0.00274154	A	T	0.46632	0.46632	0.4354	IMP	0.98559	895	-0.0121903	0.0955384	0.898469	A	T	0.46402	0.46402	0.4354	IMP	0.98318	1014	-0.00566087	0.100899	0.955259
rs12096779:60413837:G:T	1	60413837	t	g	-0.1772	0.0435	4.647e-05	----------	0	6.482	9	0.6909	G	T	3162	0.0748814	0.0748814	473.55:205.276:268.274	01:01:01	0.897717:0.709332:0.485371	2707:1042:1665	437:191:246	18:07:11	19.1229	9.75822	0.200823	0.0500341	0.102478	G	T	1920	0.0732081	0.0732081	281.119:114.091:167.028	01:01:01	0.865758:0.795996:0.652551	1648:612:1036	263:104:159	09:05:04	8.93108	7.39585	0.163278	0.227209	0.135211	G	T	7631	0.0687769	1041	0.996986	0.589176	6599	977	32	27.6138	8.37073	0.394094	0.000970816	0.119464	G	T	275468	0.06798	0.999689	0.135405	0.20311	0.106388	G	T	556	0.0545423	0.0545423	60.651	1	1	498	57	1	2.59717	7.38482	0.0476234	0.725071	0.135413	G	T	2765	0.0588002	0.0588002	325.165	1	0.00789606	2461	286	18	6.22945	8.28541	0.0907447	0.452137	0.120694	G	T	9245	0.0650167	1202.16:99.003:1103.16	01:01:01	0.797451:0.764657:1	8080:644:7436	1128:95:1033	1 day, 13:02:35	7.40416	0.137185	0.139344	0.309753	G	T	0.06919	0.06919	0.0577	IMP	0.99515	2175	0.399845	0.245672	0.103619	G	T	0.06235	0.06235	0.0577	IMP	0.999	895	0.0114687	0.2005	0.954385	G	T	0.06782	0.06782	0.0577	IMP	0.9999	1014	0.248707	0.199347	0.212175
rs479854:58473286:T:C	11	58473286	t	c	-0.1461	0.0359	4.658e-05	--?-??-?-+	12.5	5.711	5	0.3353	T	C	3162	0.812987	0.187013	5141.33:1975.74:3165.59	01:01:01	0.0609268:0.0795184:0.308022	3 days, 22:41:53	994:422:572	2074:777:1297	-39.0809	14.213	-0.193461	0.00596573	0.0703581	T	C	1920	0.823057	0.176943	3160.54:1176.16:1984.38	01:01:01	0.15743:0.384127:0.265717	2 days, 21:28:41	540:209:331	1311:484:827	-6.75778	11.1235	-0.0546163	0.543503	0.0898998	NA	NA	NA	NA	NA	NA	NA	NA	NA	NA	NA	NA	NA	NA	NA	C	T	275468	0.20216	0.99991	0.152721	0.023702	0.0675182	NA	NA	NA	NA	NA	NA	NA	NA	NA	NA	NA	NA	NA	NA	NA	NA	NA	NA	NA	NA	NA	NA	NA	NA	NA	NA	NA	NA	NA	NA	NA	NA	T	C	9245	0.819554	15153.5:1189.76:13963.8	01:01:01	0.698555:0.202464:1	294:23:271	2742:246:2496	6209:472:5737	-33.0897	0.0882511	-0.25771	0.00349807	NA	NA	NA	NA	NA	NA	NA	NA	NA	NA	NA	T	C	0.78917	0.21083	0.2008	IMP	0.95362	895	-0.14839	0.12298	0.22758	T	C	0.80671	0.19329	0.2008	IMP	0.95229	1014	0.0690583	0.128818	0.591896
1:119728642:.:AT	1	119728642	-	at	0.2515	0.0618	4.682e-05	???+??????	0	0	0	1	NA	NA	NA	NA	NA	NA	NA	NA	NA	NA	NA	NA	NA	NA	NA	NA	NA	NA	NA	NA	NA	NA	NA	NA	NA	NA	NA	NA	NA	NA	NA	NA	NA	NA	NA	NA	NA	NA	NA	NA	NA	NA	NA	NA	NA	NA	NA	-	AT	275468	0.3915	0.848293	0.251537	4.6824e-05	0.0617884	NA	NA	NA	NA	NA	NA	NA	NA	NA	NA	NA	NA	NA	NA	NA	NA	NA	NA	NA	NA	NA	NA	NA	NA	NA	NA	NA	NA	NA	NA	NA	NA	NA	NA	NA	NA	NA	NA	NA	NA	NA	NA	NA	NA	NA	NA	NA	NA	NA	NA	NA	NA	NA	NA	NA	NA	NA	NA	NA	NA	NA	NA	NA	NA	NA	NA	NA	NA	NA	NA	NA	NA	NA	NA	NA	NA	NA	NA	NA
rs7302813:75197938:A:T	12	75197938	a	t	0.1	0.0246	4.687e-05	+++-+++++-	3.2	9.296	9	0.4105	A	T	3162	0.252774	0.252774	1598.54:657.929:940.611	01:01:01	0.0303114:0.610026:0.0190155	1789:673:1116	1148:476:672	225:91:134	22.7754	16.4175	0.0844996	0.16536	0.0609106	A	T	1920	0.258289	0.258289	991.828:397.135:594.693	01:01:01	0.858188:0.925865:0.756567	1055:379:676	739:287:452	126:55:71	28.1634	12.4983	0.180295	0.024235	0.0800109	A	T	7631	0.253658	3831	0.990696	0.128536	4189	2911	460	27.7529	14.8468	0.125905	0.0615836	0.0673546	A	T	275468	0.28642	0.996713	-0.0253178	0.68359	0.062119	A	T	556	0.275161	0.275161	305.979	1	0.113093	297	208	51	34.2649	15.2542	0.147256	0.024687	0.0655557	A	T	2765	0.266499	0.266499	1473.74	1	0.535222	1447	1116	202	43.8122	14.5643	0.206546	0.00262802	0.068661	A	T	9245	0.268554	4965.57:389.456:4576.11	01:01:01	0.266127:0.00233387:0.782773	4925:387:4538	3675:319:3356	645:35:610	12.4028	0.0777484	0.0749731	0.334895	A	T	0.25963	0.25963	0.2883	IMP	0.97662	2175	0.116458	0.142484	0.413731	A	T	0.27216	0.27216	0.2883	IMP	0.98134	895	0.0719198	0.107062	0.501738	A	T	0.25375	0.25375	0.2883	IMP	0.98408	1014	-0.0282278	0.11492	0.805969
rs13057109:41441937:A:T	22	41441937	a	t	-0.2748	0.0675	4.687e-05	---+------	32.6	13.345	9	0.1476	A	T	3162	0.0335038	0.0335038	211.878:70.288:141.59	01:01:01	0.56518:0.554229:0.738732	2963:1178:1785	195:61:134	04:01:03	-7.39887	6.34185	-0.183964	0.243342	0.157683	A	T	1920	0.0370724	0.0370724	142.358:32.429:109.929	01:01:01	0.0359248:0.28069:0.087857	1787:691:1096	127:29:98	06:01:05	-18.1757	5.27509	-0.653176	0.000569866	0.18957	A	T	7631	0.0199876	298	0.979688	0.771337	7181	292	3	-10.1031	4.67794	-0.461686	0.0307928	0.213769	A	T	2581	0.02366	0.999587	0.0989399	0.57932	0.17847	A	T	556	0.0322275	0.0322275	35.837	1	1	523	33	0	-2.9744	5.37949	-0.102782	0.580322	0.185891	A	T	2765	0.0211253	0.0211253	116.823	1	0.0927382	2658	104	3	-3.92127	4.78332	-0.171383	0.412342	0.20906	A	T	9245	0.0346492	640.664:38.04:602.624	01:01:01	0.755819:1:0.635043	8614:703:7911	619:38:581	12:00:12	-6.51698	0.204074	-0.271407	0.183537	A	T	0.03836	0.03836	0.0348	IMP	0.948	2175	-0.618243	0.345707	0.0737213	A	T	0.03296	0.03296	0.0348	IMP	0.95368	895	-0.333681	0.282209	0.237051	A	T	0.02468	0.02468	0.0348	IMP	0.95914	1014	-0.741223	0.326036	0.0229995
10:15603223:.:TAC	10	15603223	-	tac	-1.1777	0.2893	4.688e-05	???-??????	0	0	0	1	NA	NA	NA	NA	NA	NA	NA	NA	NA	NA	NA	NA	NA	NA	NA	NA	NA	NA	NA	NA	NA	NA	NA	NA	NA	NA	NA	NA	NA	NA	NA	NA	NA	NA	NA	NA	NA	NA	NA	NA	NA	NA	NA	NA	NA	NA	NA	-	TAC	275468	0.01856	0.996388	-1.17766	3.8929e-05	0.286273	NA	NA	NA	NA	NA	NA	NA	NA	NA	NA	NA	NA	NA	NA	NA	NA	NA	NA	NA	NA	NA	NA	NA	NA	NA	NA	NA	NA	NA	NA	NA	NA	NA	NA	NA	NA	NA	NA	NA	NA	NA	NA	NA	NA	NA	NA	NA	NA	NA	NA	NA	NA	NA	NA	NA	NA	NA	NA	NA	NA	NA	NA	NA	NA	NA	NA	NA	NA	NA	NA	NA	NA	NA	NA	NA	NA	NA	NA	NA
rs17421931:37424324:T:A	4	37424324	a	t	-0.3399	0.0835	4.696e-05	--?-??----	0	4.579	6	0.5989	T	A	3162	0.0291716	0.0291716	184.481:93.319:91.162	01:01:01	0.0484818:0.0257837:1	2984:1152:1832	172:83:89	06:05:01	18.6827	6.3211	0.46758	0.00312043	0.1582	T	A	1920	0.0287063	0.0287063	110.232:54.17:56.062	01:01:01	1:0.618064:0.481844	1812:668:1144	4 days, 11:53:54	01:00:01	10.4628	4.68566	0.47655	0.0255523	0.213417	NA	NA	NA	NA	NA	NA	NA	NA	NA	NA	NA	NA	NA	NA	NA	T	A	275468	0.02611	0.999768	0.166362	0.31652	0.16609	NA	NA	NA	NA	NA	NA	NA	NA	NA	NA	NA	NA	NA	NA	NA	NA	NA	NA	NA	NA	NA	NA	NA	NA	NA	NA	NA	NA	NA	NA	NA	NA	T	A	9245	0.0291012	538.081:44.401:493.68	01:01:01	0.196384:0.481974:0.123489	8712:698:8014	529:42:487	04:01:03	3.50252	0.203198	0.144617	0.476648	T	A	0.02564	0.02564	0.0368	IMP	0.9931	2175	0.0534554	0.386363	0.88996	T	A	0.02506	0.02506	0.0368	IMP	0.99439	895	0.562161	0.333007	0.0913853	T	A	0.02809	0.02809	0.0368	IMP	0.98476	1014	0.585732	0.300216	0.0510533
2:197202292:.:TAA	2	197202292	-	taa	-0.2398	0.0589	4.697e-05	???-??????	0	0	0	1	NA	NA	NA	NA	NA	NA	NA	NA	NA	NA	NA	NA	NA	NA	NA	NA	NA	NA	NA	NA	NA	NA	NA	NA	NA	NA	NA	NA	NA	NA	NA	NA	NA	NA	NA	NA	NA	NA	NA	NA	NA	NA	NA	NA	NA	NA	NA	TAA	-	275468	0.353	0.952666	0.239804	4.4667e-05	0.058748	NA	NA	NA	NA	NA	NA	NA	NA	NA	NA	NA	NA	NA	NA	NA	NA	NA	NA	NA	NA	NA	NA	NA	NA	NA	NA	NA	NA	NA	NA	NA	NA	NA	NA	NA	NA	NA	NA	NA	NA	NA	NA	NA	NA	NA	NA	NA	NA	NA	NA	NA	NA	NA	NA	NA	NA	NA	NA	NA	NA	NA	NA	NA	NA	NA	NA	NA	NA	NA	NA	NA	NA	NA	NA	NA	NA	NA	NA	NA
3:102473457:AAAG:G	3	102473457	cttt	c	-0.4375	0.1075	4.7e-05	--????-???	26.3	2.714	2	0.2575	CTTT	C	3162	0.961463	0.038537	6080.29:2358.73:3721.57	01:01:01	01:01:01	03:02:01	199:102:97	2960:1136:1824	-23.9647	6.51534	-0.564545	0.000234888	0.153484	CTTT	C	1920	0.964898	0.035102	3705.21:1378.4:2326.82	01:01:01	0.679635:0.275552:1	02:02:00	4 days, 13:51:58	1809:668:1141	-11.8311	4.76544	-0.520976	0.0130399	0.209844	NA	NA	NA	NA	NA	NA	NA	NA	NA	NA	NA	NA	NA	NA	NA	NA	NA	NA	NA	NA	NA	NA	NA	NA	NA	NA	NA	NA	NA	NA	NA	NA	NA	NA	NA	NA	NA	NA	NA	NA	NA	NA	NA	NA	NA	NA	NA	NA	NA	NA	NA	NA	NA	NA	NA	CTTT	C	9245	0.963508	17815.3:1426.91:16388.4	01:01:01	0.867399:0.211161:1	10:02:08	578:47:531	8657:692:7965	-4.34017	0.191918	-0.159858	0.404871	NA	NA	NA	NA	NA	NA	NA	NA	NA	NA	NA	NA	NA	NA	NA	NA	NA	NA	NA	NA	NA	NA	NA	NA	NA	NA	NA	NA	NA	NA	NA	NA	NA
rs201897208:92084186:G:A	2	92084186	a	g	-0.2723	0.0669	4.705e-05	???-??????	0	0	0	1	NA	NA	NA	NA	NA	NA	NA	NA	NA	NA	NA	NA	NA	NA	NA	NA	NA	NA	NA	NA	NA	NA	NA	NA	NA	NA	NA	NA	NA	NA	NA	NA	NA	NA	NA	NA	NA	NA	NA	NA	NA	NA	NA	NA	NA	NA	NA	G	A	275468	0.48745	0.804749	0.272315	4.4746e-05	0.0667192	NA	NA	NA	NA	NA	NA	NA	NA	NA	NA	NA	NA	NA	NA	NA	NA	NA	NA	NA	NA	NA	NA	NA	NA	NA	NA	NA	NA	NA	NA	NA	NA	NA	NA	NA	NA	NA	NA	NA	NA	NA	NA	NA	NA	NA	NA	NA	NA	NA	NA	NA	NA	NA	NA	NA	NA	NA	NA	NA	NA	NA	NA	NA	NA	NA	NA	NA	NA	NA	NA	NA	NA	NA	NA	NA	NA	NA	NA	NA
3:25736335:.:CAA	3	25736335	-	caa	0.2986	0.0734	4.709e-05	???+??????	0	0	0	1	NA	NA	NA	NA	NA	NA	NA	NA	NA	NA	NA	NA	NA	NA	NA	NA	NA	NA	NA	NA	NA	NA	NA	NA	NA	NA	NA	NA	NA	NA	NA	NA	NA	NA	NA	NA	NA	NA	NA	NA	NA	NA	NA	NA	NA	NA	NA	-	CAA	275468	0.17962	0.91883	0.298622	2.8283e-05	0.0713235	NA	NA	NA	NA	NA	NA	NA	NA	NA	NA	NA	NA	NA	NA	NA	NA	NA	NA	NA	NA	NA	NA	NA	NA	NA	NA	NA	NA	NA	NA	NA	NA	NA	NA	NA	NA	NA	NA	NA	NA	NA	NA	NA	NA	NA	NA	NA	NA	NA	NA	NA	NA	NA	NA	NA	NA	NA	NA	NA	NA	NA	NA	NA	NA	NA	NA	NA	NA	NA	NA	NA	NA	NA	NA	NA	NA	NA	NA	NA
rs9682335:2267320:T:C	8	2267320	t	c	-0.2863	0.0704	4.709e-05	???-??????	0	0	0	1	NA	NA	NA	NA	NA	NA	NA	NA	NA	NA	NA	NA	NA	NA	NA	NA	NA	NA	NA	NA	NA	NA	NA	NA	NA	NA	NA	NA	NA	NA	NA	NA	NA	NA	NA	NA	NA	NA	NA	NA	NA	NA	NA	NA	NA	NA	NA	A	G	275468	0.40678	0.830239	-0.180324	0.0058197	0.0653874	NA	NA	NA	NA	NA	NA	NA	NA	NA	NA	NA	NA	NA	NA	NA	NA	NA	NA	NA	NA	NA	NA	NA	NA	NA	NA	NA	NA	NA	NA	NA	NA	NA	NA	NA	NA	NA	NA	NA	NA	NA	NA	NA	NA	NA	NA	NA	NA	NA	NA	NA	NA	NA	NA	NA	NA	NA	NA	NA	NA	NA	NA	NA	NA	NA	NA	NA	NA	NA	NA	NA	NA	NA	NA	NA	NA	NA	NA	NA
rs34415530:56444632:C:T	12	56444632	t	c	0.0966	0.0237	4.719e-05	+++++-++--	0	8.758	9	0.4599	C	T	3162	0.336791	0.336791	2129.87:784.093:1345.78	01:01:01	0.471441:0.74084:0.580043	1414:590:824	1387:527:860	361:123:238	-46.0546	17.1005	-0.15749	0.00707771	0.0584778	C	T	1920	0.329279	0.329279	1264.43:448.141:816.291	01:01:01	0.715765:0.188491:0.604722	879:355:524	835:291:544	206:75:131	-11.0081	13.0239	-0.0648977	0.397986	0.0767819	C	T	7631	0.324836	4764	0.963701	0.650877	3370	3204	780	-30.6761	15.6932	-0.12456	0.0506133	0.0637219	C	T	275468	0.34569	0.999877	-0.1485	0.012419	0.0593998	C	T	556	0.304982	0.304982	339.14	1	0.367064	274	226	56	-28.6173	15.3536	-0.121397	0.0623376	0.0651313	C	T	2765	0.248343	0.248343	1373.34	1	0.0631575	1558	1010	197	0.0608786	14.353	0.000295517	0.996616	0.0696718	C	T	9245	0.329719	6096.5:441.079:5655.42	01:01:01	0.795584:1:0.806841	4168:366:3802	4071:310:3761	1006:65:941	-15.392	0.0726544	-0.0812493	0.26344	C	T	0.32054	0.32054	0.329	IMP	0.98659	2175	-0.242598	0.135672	0.0737561	C	T	0.30356	0.30356	0.329	IMP	0.99517	895	0.077744	0.105078	0.459381	C	T	0.29329	0.29329	0.329	IMP	0.98884	1014	0.00914801	0.111081	0.934365
rs75797417:131965102:A:C	8	131965102	a	c	0.2256	0.0554	4.72e-05	++++-++-++	0	8.027	9	0.5315	A	C	3162	0.042388	0.042388	268.062:126.75:141.312	01:01:01	0.657986:1:0.514271	2904:1120:1784	254:117:137	04:03:01	15.8145	7.05475	0.317756	0.0249817	0.141748	A	C	1920	0.0424464	0.0424464	162.994:73.715:89.279	01:01:01	1:0.403679:0.202105	1766:651:1115	151:70:81	03:00:03	13.0961	5.5118	0.431078	0.0175007	0.181429	A	C	7631	0.043359	648	0.979426	1	6840	620	14	12.757	6.79259	0.276489	0.0603704	0.147219	A	C	275468	0.02657	0.998443	0.271553	0.09158	0.160956	A	C	556	0.0423912	0.0423912	47.139	1	0.253424	511	43	2	-2.24326	6.69825	-0.0499983	0.737699	0.149293	A	C	2765	0.0548995	0.0548995	303.594	1	0.0255624	2500	252	13	16.0964	7.62861	0.276591	0.0348579	0.131085	A	C	9245	0.0463125	856.318:72.439:783.879	01:01:01	0.175289:0.206962:0.2478	8448:675:7773	773:63:710	1 day, 0:03:21	6.04207	0.163261	0.161047	0.323919	A	C	0.04658	0.04658	0.0487	IMP	0.91418	2175	-0.350223	0.315637	0.267181	A	C	0.03538	0.03538	0.0487	IMP	0.89593	895	0.164413	0.27075	0.543686	A	C	0.04542	0.04542	0.0487	IMP	0.89253	1014	0.310093	0.252019	0.218535
5:104002380:.:C	5	104002380	-	c	0.3079	0.0757	4.725e-05	???+??????	0	0	0	1	NA	NA	NA	NA	NA	NA	NA	NA	NA	NA	NA	NA	NA	NA	NA	NA	NA	NA	NA	NA	NA	NA	NA	NA	NA	NA	NA	NA	NA	NA	NA	NA	NA	NA	NA	NA	NA	NA	NA	NA	NA	NA	NA	NA	NA	NA	NA	C	-	275468	0.22064	0.939401	-0.307885	3.0758e-05	0.0738726	NA	NA	NA	NA	NA	NA	NA	NA	NA	NA	NA	NA	NA	NA	NA	NA	NA	NA	NA	NA	NA	NA	NA	NA	NA	NA	NA	NA	NA	NA	NA	NA	NA	NA	NA	NA	NA	NA	NA	NA	NA	NA	NA	NA	NA	NA	NA	NA	NA	NA	NA	NA	NA	NA	NA	NA	NA	NA	NA	NA	NA	NA	NA	NA	NA	NA	NA	NA	NA	NA	NA	NA	NA	NA	NA	NA	NA	NA	NA
2:166522285:.:A	2	166522285	-	a	-0.2279	0.056	4.73e-05	???-??????	0	0	0	1	NA	NA	NA	NA	NA	NA	NA	NA	NA	NA	NA	NA	NA	NA	NA	NA	NA	NA	NA	NA	NA	NA	NA	NA	NA	NA	NA	NA	NA	NA	NA	NA	NA	NA	NA	NA	NA	NA	NA	NA	NA	NA	NA	NA	NA	NA	NA	A	-	275468	0.45005	0.993384	0.227932	4.4984e-05	0.055862	NA	NA	NA	NA	NA	NA	NA	NA	NA	NA	NA	NA	NA	NA	NA	NA	NA	NA	NA	NA	NA	NA	NA	NA	NA	NA	NA	NA	NA	NA	NA	NA	NA	NA	NA	NA	NA	NA	NA	NA	NA	NA	NA	NA	NA	NA	NA	NA	NA	NA	NA	NA	NA	NA	NA	NA	NA	NA	NA	NA	NA	NA	NA	NA	NA	NA	NA	NA	NA	NA	NA	NA	NA	NA	NA	NA	NA	NA	NA
rs9732120:121800656:A:T	10	121800656	a	t	0.0897	0.022	4.73e-05	++++++++++	0	8.488	9	0.4858	A	T	3162	0.47874	0.47874	3027.55:1201.1:1826.44	01:01:01	0.433147:0.363009:0.0821239	854:340:514	1600:603:997	708:297:411	15.0765	18.2982	0.0450282	0.409978	0.0546502	A	T	1920	0.486755	0.486755	1869.14:718.019:1151.12	01:01:01	0.681017:0.26378:0.148195	503:190:313	969:345:624	448:186:262	19.4781	14.1805	0.0968648	0.16957	0.0705194	A	T	7631	0.487158	6816	0.91469	0.631946	1838	3468	1674	41.9472	17.5068	0.136864	0.0165728	0.0571207	A	T	275468	0.44031	0.993432	0.120446	0.031974	0.056159	A	T	556	0.510097	0.489903	567.228	1	0.55336	141	271	144	9.51428	15.7734	0.0382409	0.546385	0.0633979	A	T	2765	0.461294	0.461294	2550.96	1	0.181515	794	1342	629	6.38422	16.1935	0.024346	0.693399	0.0617532	A	T	9245	0.471774	8723.11:702.413:8020.7	01:01:01	0.691732:0.88286:0.711486	2593:206:2387	4588:367:4221	2064:168:1896	3.17996	0.0675566	0.0145131	0.829901	A	T	0.46704	0.46704	0.4513	IMP	0.98181	2175	0.252845	0.128757	0.049561	A	T	0.49603	0.49603	0.4513	IMP	0.98171	895	0.183604	0.0957148	0.0550808	A	T	0.4879	0.4879	0.4513	IMP	0.98509	1014	0.222168	0.099976	0.0262697
9:2216055:.:C	9	2216055	-	c	-2.1542	0.5295	4.731e-05	???-??????	0	0	0	1	NA	NA	NA	NA	NA	NA	NA	NA	NA	NA	NA	NA	NA	NA	NA	NA	NA	NA	NA	NA	NA	NA	NA	NA	NA	NA	NA	NA	NA	NA	NA	NA	NA	NA	NA	NA	NA	NA	NA	NA	NA	NA	NA	NA	NA	NA	NA	-	C	275468	0.01104	0.996802	-2.15417	2.6065e-05	0.512241	NA	NA	NA	NA	NA	NA	NA	NA	NA	NA	NA	NA	NA	NA	NA	NA	NA	NA	NA	NA	NA	NA	NA	NA	NA	NA	NA	NA	NA	NA	NA	NA	NA	NA	NA	NA	NA	NA	NA	NA	NA	NA	NA	NA	NA	NA	NA	NA	NA	NA	NA	NA	NA	NA	NA	NA	NA	NA	NA	NA	NA	NA	NA	NA	NA	NA	NA	NA	NA	NA	NA	NA	NA	NA	NA	NA	NA	NA	NA
11:57623969:.:T	11	57623969	-	t	0.2374	0.0584	4.731e-05	???+??????	0	0	0	1	NA	NA	NA	NA	NA	NA	NA	NA	NA	NA	NA	NA	NA	NA	NA	NA	NA	NA	NA	NA	NA	NA	NA	NA	NA	NA	NA	NA	NA	NA	NA	NA	NA	NA	NA	NA	NA	NA	NA	NA	NA	NA	NA	NA	NA	NA	NA	-	T	275468	0.33242	0.999667	0.237441	4.0677e-05	0.0578616	NA	NA	NA	NA	NA	NA	NA	NA	NA	NA	NA	NA	NA	NA	NA	NA	NA	NA	NA	NA	NA	NA	NA	NA	NA	NA	NA	NA	NA	NA	NA	NA	NA	NA	NA	NA	NA	NA	NA	NA	NA	NA	NA	NA	NA	NA	NA	NA	NA	NA	NA	NA	NA	NA	NA	NA	NA	NA	NA	NA	NA	NA	NA	NA	NA	NA	NA	NA	NA	NA	NA	NA	NA	NA	NA	NA	NA	NA	NA
rs56258199:46183246:A:G	17	46183246	a	g	-0.1431	0.0352	4.735e-05	-------+--	0	4.832	9	0.8487	A	G	3162	0.11477	0.11477	725.807:255.239:470.568	01:01:01	0.216044:0.213027:0.521756	2491:1004:1487	623:219:404	2 days, 0:17:31	-32.9032	11.8398	-0.234719	0.00545209	0.0844609	A	G	1920	0.110453	0.110453	424.139:150.509:273.63	01:01:01	0.725762:0.318151:0.250116	1520:582:938	379:129:250	21:10:11	-8.07336	8.85108	-0.103053	0.361699	0.112981	A	G	7631	0.10604	1597	0.989779	0.669953	6044	1421	88	-19.1291	10.4159	-0.17632	0.0662791	0.0960071	A	G	275468	0.11335	0.99996	-0.080126	0.37234	0.0898175	A	G	556	0.110553	0.110553	122.935	1	0.195851	442	104	10	-9.57357	10.4954	-0.0869112	0.36168	0.0952798	A	G	2765	0.119586	0.119586	661.311	1	0.660265	2121	605	39	-19.2097	10.4836	-0.174784	0.0668973	0.0953871	A	G	9245	0.109997	2033.84:154.958:1878.88	01:01:01	0.123281:0.165236:0.246784	7308:590:6718	1840:147:1693	97:4:93	-12.7412	0.106543	-0.14463	0.174627	A	G	0.10996	0.10996	0.1093	IMP	0.99399	2175	0.160209	0.207857	0.440848	A	G	0.1007	0.1007	0.1093	IMP	0.99704	895	-0.273366	0.160552	0.088631	A	G	0.11014	0.11014	0.1093	IMP	0.99669	1014	-0.100525	0.155395	0.517698
6:27389919:.:CAAAAAAAA	6	27389919	-	caaaaaaaa	-0.4927	0.1211	4.741e-05	???-??????	0	0	0	1	NA	NA	NA	NA	NA	NA	NA	NA	NA	NA	NA	NA	NA	NA	NA	NA	NA	NA	NA	NA	NA	NA	NA	NA	NA	NA	NA	NA	NA	NA	NA	NA	NA	NA	NA	NA	NA	NA	NA	NA	NA	NA	NA	NA	NA	NA	NA	-	CAAAAAAAA	275468	0.0866	0.963546	-0.492658	2.3613e-05	0.116532	NA	NA	NA	NA	NA	NA	NA	NA	NA	NA	NA	NA	NA	NA	NA	NA	NA	NA	NA	NA	NA	NA	NA	NA	NA	NA	NA	NA	NA	NA	NA	NA	NA	NA	NA	NA	NA	NA	NA	NA	NA	NA	NA	NA	NA	NA	NA	NA	NA	NA	NA	NA	NA	NA	NA	NA	NA	NA	NA	NA	NA	NA	NA	NA	NA	NA	NA	NA	NA	NA	NA	NA	NA	NA	NA	NA	NA	NA	NA
rs1938728:58509602:C:T	11	58509602	t	c	0.1467	0.0361	4.743e-05	++?+??+?+-	10.5	5.588	5	0.3484	C	T	3162	0.809856	0.190144	5121.53:1968.03:3153.5	01:01:01	0.0778758:0.111964:0.345057	3 days, 22:41:53	988:418:570	2080:781:1299	-38.9967	14.0721	-0.19693	0.00558471	0.0710626	C	T	1920	0.818968	0.181032	3144.84:1171.01:1973.83	01:01:01	0.15743:0.32127:0.311297	2 days, 21:28:41	540:208:332	1311:485:826	-6.42024	11.029	-0.0527814	0.560483	0.0906701	NA	NA	NA	NA	NA	NA	NA	NA	NA	NA	NA	NA	NA	NA	NA	T	C	275468	0.20217	0.999854	0.156149	0.020151	0.0672034	NA	NA	NA	NA	NA	NA	NA	NA	NA	NA	NA	NA	NA	NA	NA	NA	NA	NA	NA	NA	NA	NA	NA	NA	NA	NA	NA	NA	NA	NA	NA	NA	C	T	9245	0.816461	15096.4:1185.27:13911.1	01:01:01	0.697315:0.243409:0.435803	302:23:279	2708:244:2464	6235:474:5761	-32.4152	0.088791	-0.255558	0.00399964	NA	NA	NA	NA	NA	NA	NA	NA	NA	NA	NA	C	T	0.78413	0.21587	0.1998	IMP	0.9204	895	-0.135648	0.123859	0.273436	C	T	0.80071	0.19929	0.1998	IMP	0.91795	1014	0.0654809	0.130226	0.615087
rs11229636:58584705:A:C	11	58584705	a	c	0.1447	0.0356	4.745e-05	++?+??+++-	5.9	6.375	6	0.3825	A	C	3162	0.207197	0.207197	1310.31:551.088:759.225	01:01:01	0.0804796:0.236487:0.198926	2027:761:1266	1029:430:599	4 days, 10:49:57	38.1345	13.5382	0.208063	0.00485041	0.0738651	A	C	1920	0.198368	0.198368	761.733:296.326:465.407	01:01:01	0.152867:0.232983:0.383248	1281:474:807	563:215:348	3 days, 4:32:44	5.44189	10.6148	0.0482975	0.608183	0.0942081	NA	NA	NA	NA	NA	NA	NA	NA	NA	NA	NA	NA	NA	NA	NA	A	C	275468	0.21238	0.999744	0.166362	0.011838	0.0660968	NA	NA	NA	NA	NA	NA	NA	NA	NA	NA	NA	NA	NA	NA	NA	NA	NA	NA	NA	NA	NA	NA	NA	NA	NA	NA	NA	NA	NA	NA	NA	NA	A	C	9245	0.188232	3480.41:298.184:3182.23	01:01:01	0.452273:0.568417:0.333775	6118:471:5647	2792:243:2549	335:27:308	31.6872	0.0871384	0.240605	0.00575937	A	C	0.18886	0.18886	0.2018	IMP	0.90856	2175	0.0082411	0.173711	0.962161	A	C	0.20508	0.20508	0.2018	IMP	0.99029	895	0.146681	0.122305	0.230409	A	C	0.1849	0.1849	0.2018	IMP	0.99168	1014	-0.0734316	0.127667	0.56517
rs10191966:58932674:A:G	2	58932674	a	g	0.1423	0.035	4.746e-05	++++-?++-+	38.4	12.997	8	0.112	A	G	3162	0.864543	0.135457	5467.37:2161.43:3305.94	01:01:01	0.0939263:0.0104335:0.924364	2 days, 21:31:38	717:256:461	2376:953:1423	14.5118	12.9037	0.0871549	0.260749	0.0774972	A	G	1920	0.865478	0.134522	3323.43:1275.88:2047.55	01:01:01	0.00303203:0.854669:0.00102746	2 days, 2:10:40	414:146:268	1456:565:891	22.9272	10.0569	0.226687	0.0226221	0.0994342	G	A	7631	0.132226	1976	0.981523	0.130035	5629	1746	115	-10.4063	11.0672	-0.0849608	0.347073	0.0903571	G	A	275468	0.1465	0.999838	-0.228156	0.0064518	0.0837611	A	G	556	0.885998	0.114002	985.23	1	0.523723	5	115	436	-5.63204	10.2356	-0.0537581	0.582152	0.0976982	NA	NA	NA	NA	NA	NA	NA	NA	NA	NA	NA	NA	NA	NA	NA	NA	A	G	9245	0.865426	16001.7:1317.57:14684.1	01:01:01	0.303905:0.18771:0.461783	155:5:150	2176:154:2022	6914:582:6332	27.9375	0.100138	0.280148	0.00514823	A	G	0.85036	0.14964	0.1451	IMP	0.94391	2175	0.481914	0.176319	0.00627217	A	G	0.85595	0.14405	0.1451	IMP	0.95986	895	-0.044215	0.139211	0.750779	A	G	0.87499	0.12501	0.1451	IMP	0.95781	1014	0.143309	0.158287	0.365267
rs11229632:58579175:C:T	11	58579175	t	c	-0.1441	0.0354	4.746e-05	--?-??---+	5.6	6.358	6	0.3843	C	T	3162	0.205348	0.205348	1298.62:547.223:751.399	01:01:01	0.0804796:0.236487:0.198926	2027:761:1266	1029:430:599	4 days, 10:49:57	38.7381	13.6928	0.206611	0.00466818	0.0730311	C	T	1920	0.196322	0.196322	753.875:293.454:460.421	01:01:01	0.152867:0.232983:0.383248	1281:474:807	563:215:348	3 days, 4:32:44	5.4356	10.7333	0.0471826	0.612558	0.093168	NA	NA	NA	NA	NA	NA	NA	NA	NA	NA	NA	NA	NA	NA	NA	C	T	275468	0.2124	0.999776	0.166362	0.011896	0.0661421	NA	NA	NA	NA	NA	NA	NA	NA	NA	NA	NA	NA	NA	NA	NA	NA	NA	NA	NA	NA	NA	NA	NA	NA	NA	NA	NA	NA	NA	NA	NA	NA	C	T	9245	0.187761	3471.71:297.188:3174.52	01:01:01	0.608241:0.490254:0.45202	6116:471:5645	2798:244:2554	331:26:305	31.4472	0.0870686	0.238398	0.00618037	C	T	0.18886	0.18886	0.2018	IMP	0.90856	2175	0.0082411	0.173711	0.962161	C	T	0.20541	0.20541	0.2018	IMP	0.99185	895	0.149049	0.122159	0.222418	C	T	0.1849	0.1849	0.2018	IMP	0.99168	1014	-0.0734316	0.127667	0.56517
rs77674027:147161725:T:C	3	147161725	t	c	0.3999	0.0983	4.748e-05	++?+??++++	6.9	6.448	6	0.375	T	C	3162	0.0180595	0.0180595	114.208:52.971:61.237	01:01:01	01:01:01	3059:1191:1868	4 days, 7:49:54	00:00:00	7.95107	4.50824	0.391211	0.0777869	0.221816	T	C	1920	0.0174872	0.0174872	67.151:25.769:41.382	01:01:01	01:01:01	1859:699:1160	2 days, 13:22:39	00:00:00	1.2047	3.4515	0.101126	0.727062	0.289729	NA	NA	NA	NA	NA	NA	NA	NA	NA	NA	NA	NA	NA	NA	NA	T	C	275468	0.02629	0.999708	0.200489	0.22304	0.16454	NA	NA	NA	NA	NA	NA	NA	NA	NA	NA	NA	NA	NA	NA	NA	NA	NA	NA	NA	NA	NA	NA	NA	NA	NA	NA	NA	NA	NA	NA	NA	NA	T	C	9245	0.0233442	431.634:40.991:390.643	01:01:01	0.0398143:1:0.0134375	8857:703:8154	379:38:341	09:00:09	8.69467	0.235513	0.482263	0.0405885	T	C	0.02423	0.02423	0.0249	IMP	0.91913	2175	0.826093	0.428013	0.0535981	T	C	0.02859	0.02859	0.0249	IMP	0.89862	895	0.874752	0.306611	0.00433124	T	C	0.02015	0.02015	0.0249	IMP	0.86267	1014	0.74714	0.384725	0.0521361
rs2105742:58578959:T:C	11	58578959	t	c	0.1441	0.0354	4.749e-05	++?+??+++-	5.7	6.36	6	0.3841	T	C	3162	0.205277	0.205277	1298.17:547.082:751.09	01:01:01	0.0804796:0.236487:0.198926	2027:761:1266	1029:430:599	4 days, 10:49:57	38.7716	13.6987	0.206613	0.00465014	0.0729996	T	C	1920	0.19624	0.19624	753.562:293.332:460.23	01:01:01	0.152867:0.232983:0.383248	1281:474:807	563:215:348	3 days, 4:32:44	5.42594	10.7382	0.0470554	0.613354	0.0931255	NA	NA	NA	NA	NA	NA	NA	NA	NA	NA	NA	NA	NA	NA	NA	T	C	275468	0.2124	0.999778	0.166362	0.011895	0.0661413	NA	NA	NA	NA	NA	NA	NA	NA	NA	NA	NA	NA	NA	NA	NA	NA	NA	NA	NA	NA	NA	NA	NA	NA	NA	NA	NA	NA	NA	NA	NA	NA	T	C	9245	0.187739	3471.29:297.143:3174.14	01:01:01	0.608241:0.490254:0.45202	6116:471:5645	2798:244:2554	331:26:305	31.4379	0.0870633	0.238302	0.00619836	T	C	0.18886	0.18886	0.2018	IMP	0.90856	2175	0.0082411	0.173711	0.962161	T	C	0.20541	0.20541	0.2018	IMP	0.99185	895	0.149049	0.122159	0.222418	T	C	0.1849	0.1849	0.2018	IMP	0.99168	1014	-0.0734316	0.127667	0.56517
rs73668032:20628584:C:G	8	20628584	c	g	0.2023	0.0497	4.754e-05	+++--+++++	0	7.389	9	0.5966	C	G	3162	0.0572076	0.0572076	361.781:159.326:202.455	01:01:01	0.128968:0.63044:0.0961851	2820:1088:1732	327:146:181	15:06:09	13.8396	8.64819	0.185043	0.109534	0.115631	C	G	1920	0.0489518	0.0489518	187.975:84.861:103.114	01:01:01	0.210386:0.731083:0.155072	1741:639:1102	172:79:93	07:03:04	9.5247	6.21053	0.246942	0.125119	0.161017	C	G	7631	0.0566496	852	0.992399	0.914011	6744	806	23	4.06473	7.55401	0.0712323	0.590515	0.13238	C	G	275468	0.05304	0.99997	-0.0010005	1	Inf	C	G	556	0.0653741	0.0653741	72.696	1	0.262805	490	62	4	-0.249171	8.14725	-0.00375384	0.975602	0.122741	C	G	2765	0.0818675	0.0818675	452.727	1	0.0220493	2340	397	28	34.3868	9.26711	0.400408	0.000206748	0.107909	C	G	9245	0.0551997	1020.64:91.998:928.644	01:01:01	0.920463:1:1	8253:651:7602	965:88:877	1 day, 3:02:25	8.04278	0.146119	0.17172	0.239913	C	G	0.0596	0.0596	0.0557	IMP	0.99553	2175	0.221398	0.277299	0.424633	C	G	0.0541	0.0541	0.0557	IMP	0.99704	895	0.38641	0.206363	0.0611416	C	G	0.06283	0.06283	0.0557	IMP	0.99767	1014	0.204603	0.201123	0.30901
rs72929728:58578566:T:C	11	58578566	t	c	0.144	0.0354	4.754e-05	++?+??+++-	5.6	6.357	6	0.3844	T	C	3162	0.205191	0.205191	1297.62:546.897:750.728	01:01:01	0.0804796:0.236487:0.198926	2027:761:1266	1029:430:599	4 days, 10:49:57	38.7891	13.71	0.206364	0.00466568	0.0729395	T	C	1920	0.196151	0.196151	753.218:293.205:460.013	01:01:01	0.152867:0.232983:0.383248	1281:474:807	563:215:348	3 days, 4:32:44	5.42461	10.7467	0.0469701	0.613719	0.0930518	NA	NA	NA	NA	NA	NA	NA	NA	NA	NA	NA	NA	NA	NA	NA	T	C	275468	0.21241	0.999779	0.166362	0.011901	0.066146	NA	NA	NA	NA	NA	NA	NA	NA	NA	NA	NA	NA	NA	NA	NA	NA	NA	NA	NA	NA	NA	NA	NA	NA	NA	NA	NA	NA	NA	NA	NA	NA	T	C	9245	0.187736	3471.25:297.139:3174.11	01:01:01	0.608241:0.490254:0.45202	6116:471:5645	2798:244:2554	331:26:305	31.4413	0.0870602	0.23831	0.00619471	T	C	0.18889	0.18889	0.2018	IMP	0.9084	2175	0.00860387	0.173719	0.960499	T	C	0.20541	0.20541	0.2018	IMP	0.99182	895	0.149089	0.122157	0.222283	T	C	0.1849	0.1849	0.2018	IMP	0.99162	1014	-0.0734281	0.127669	0.565195
rs149054095:37006622:AT:A	21	37006622	a	at	-0.141	0.0347	4.756e-05	----------	0	3.399	9	0.9463	A	AT	3162	0.116133	0.116133	734.426:255.523:478.903	01:01:01	0.222106:0.877584:0.114763	2482:999:1483	631:229:402	2 days, 1:12:37	-21.7305	11.213	-0.172832	0.052627	0.0891822	A	AT	1920	0.116817	0.116817	448.579:157.754:290.825	01:01:01	0.218794:0.697579:0.218952	1508:576:932	381:136:245	1 day, 7:09:22	-6.34486	8.74649	-0.0829383	0.468195	0.114332	A	AT	7631	0.126999	1931	0.994234	0.756392	5782	1679	126	-14.5731	11.2601	-0.114939	0.195586	0.0888092	A	AT	275468	0.13709	0.998287	-0.188742	0.02919	0.0865428	A	AT	556	0.122151	0.122151	135.832	1	0.434176	426	124	6	-14.8641	10.518	-0.134361	0.157594	0.0950751	A	AT	2765	0.0790018	0.0790018	436.88	1	0.303645	2341	402	22	-12.877	9.12192	-0.154754	0.158052	0.109626	A	AT	9245	0.128644	2378.62:189.598:2189.03	01:01:01	0.816629:0.512522:0.663619	7015:565:6450	2080:162:1918	150:14:136	-4.28312	0.0999111	-0.0427549	0.668702	A	AT	0.12038	0.12038	0.1153	IMP	0.99362	2175	-0.138542	0.199929	0.488337	A	AT	0.0935	0.0935	0.1153	IMP	0.99433	895	-0.356559	0.165176	0.0308769	A	AT	0.10356	0.10356	0.1153	IMP	0.99337	1014	-0.119944	0.167227	0.473217
rs138844307:125176235:C:T	9	125176235	t	c	-0.618	0.152	4.762e-05	????---?--	0	1.276	4	0.8654	NA	NA	NA	NA	NA	NA	NA	NA	NA	NA	NA	NA	NA	NA	NA	NA	NA	NA	NA	NA	NA	NA	NA	NA	NA	NA	NA	NA	NA	NA	NA	NA	NA	NA	NA	NA	NA	NA	NA	NA	NA	NA	NA	NA	NA	NA	NA	NA	NA	NA	NA	NA	NA	NA	NA	C	T	556	0.0167176	0.0167176	18.59	1	1	537	19	0	13.919	4.16533	0.802252	0.000832839	0.240077	C	T	2765	0.0111354	0.0111354	61.579	1	0.252927	2709	55	1	6.94811	3.43033	0.590466	0.0428168	0.291517	C	T	9245	0.0102652	189.804:18.352:171.452	01:01:01	0.0749952:1:0.0553543	9057:722:8335	185:19:166	03:00:03	4.67759	0.356908	0.595847	0.0950243	NA	NA	NA	NA	NA	NA	NA	NA	NA	NA	NA	C	T	0.01503	0.01503	0.0129	IMP	0.96798	895	0.516019	0.414705	0.213388	C	T	0.01092	0.01092	0.0129	IMP	0.93967	1014	0.19257	0.495594	0.697599
rs1943263:58574735:G:T	11	58574735	t	g	-0.1436	0.0353	4.764e-05	--?-??---+	5.5	6.349	6	0.3853	G	T	3162	0.204065	0.204065	1290.5:544.585:745.92	01:01:01	0.0804796:0.236487:0.198926	2027:761:1266	1029:430:599	4 days, 10:49:57	39.1914	13.8085	0.205541	0.0045367	0.0724192	G	T	1920	0.194894	0.194894	748.393:291.485:456.908	01:01:01	0.152867:0.232983:0.383248	1281:474:807	563:215:348	3 days, 4:32:44	5.44717	10.8225	0.0465066	0.614741	0.0924001	NA	NA	NA	NA	NA	NA	NA	NA	NA	NA	NA	NA	NA	NA	NA	G	T	275468	0.21242	0.999807	0.166362	0.011806	0.0660718	NA	NA	NA	NA	NA	NA	NA	NA	NA	NA	NA	NA	NA	NA	NA	NA	NA	NA	NA	NA	NA	NA	NA	NA	NA	NA	NA	NA	NA	NA	NA	NA	G	T	9245	0.187433	3465.64:296.492:3169.15	01:01:01	0.608241:0.490254:0.45202	6116:471:5645	2798:244:2554	331:26:305	31.3054	0.0869838	0.236863	0.00646795	G	T	0.18893	0.18893	0.2018	IMP	0.90814	2175	0.00801333	0.173722	0.963209	G	T	0.20549	0.20549	0.2018	IMP	0.99136	895	0.149083	0.122169	0.222348	G	T	0.18498	0.18498	0.2018	IMP	0.99115	1014	-0.0734928	0.127676	0.564872
17:49496600:.:TACAC	17	49496600	-	tacac	-0.5534	0.1361	4.764e-05	???-??????	0	0	0	1	NA	NA	NA	NA	NA	NA	NA	NA	NA	NA	NA	NA	NA	NA	NA	NA	NA	NA	NA	NA	NA	NA	NA	NA	NA	NA	NA	NA	NA	NA	NA	NA	NA	NA	NA	NA	NA	NA	NA	NA	NA	NA	NA	NA	NA	NA	NA	-	TACAC	275468	0.07548	0.874321	-0.553385	2.234e-05	0.130512	NA	NA	NA	NA	NA	NA	NA	NA	NA	NA	NA	NA	NA	NA	NA	NA	NA	NA	NA	NA	NA	NA	NA	NA	NA	NA	NA	NA	NA	NA	NA	NA	NA	NA	NA	NA	NA	NA	NA	NA	NA	NA	NA	NA	NA	NA	NA	NA	NA	NA	NA	NA	NA	NA	NA	NA	NA	NA	NA	NA	NA	NA	NA	NA	NA	NA	NA	NA	NA	NA	NA	NA	NA	NA	NA	NA	NA	NA	NA
rs1216092687:41690891:GTGAGCCCCCCGCCCGGCCAGCCGCCCCATCCGGGAGGGAGGTGGGGGA:G	22	41690891	g	gtgagccccccgcccggccagccgccccatccgggagggaggtggggga	0.2784	0.0685	4.765e-05	???+??????	0	0	0	1	NA	NA	NA	NA	NA	NA	NA	NA	NA	NA	NA	NA	NA	NA	NA	NA	NA	NA	NA	NA	NA	NA	NA	NA	NA	NA	NA	NA	NA	NA	NA	NA	NA	NA	NA	NA	NA	NA	NA	NA	NA	NA	NA	NA	NA	NA	NA	GTGAGCCCCCCGCCCGGCCAGCCGCCCCATCCGGGAGGGAGGTGGGGGA	G	2581	0.4516	0.806692	-0.278392	4.2068e-05	0.0679698	NA	NA	NA	NA	NA	NA	NA	NA	NA	NA	NA	NA	NA	NA	NA	NA	NA	NA	NA	NA	NA	NA	NA	NA	NA	NA	NA	NA	NA	NA	NA	NA	NA	NA	NA	NA	NA	NA	NA	NA	NA	NA	NA	NA	NA	NA	NA	NA	NA	NA	NA	NA	NA	NA	NA	NA	NA	NA	NA	NA	NA	NA	NA	NA	NA	NA	NA	NA	NA	NA	NA	NA	NA	NA	NA	NA	NA	NA	NA
rs13166941:179979407:C:T	5	179979407	t	c	-0.0913	0.0224	4.766e-05	-------+--	50	18.016	9	0.03499	C	T	3162	0.559193	0.440807	3536.34:1417.59:2118.75	01:01:01	0.745746:0.728399:0.461287	617:233:384	1571:602:969	974:405:569	28.0133	17.5689	0.0907559	0.110828	0.0569188	C	T	1920	0.549161	0.450839	2108.78:809.444:1299.33	01:01:01	0.747161:0.545703:0.953669	397:145:252	944:347:597	579:229:350	17.1216	13.7185	0.0909767	0.212007	0.0728943	T	C	7631	0.444196	6294	0.928843	0.613407	2202	3478	1408	-17.194	16.72	-0.0615044	0.303784	0.0598086	C	T	275468	0.49709	0.998589	0.0971267	0.081204	0.0557001	C	T	556	0.565969	0.434031	629.357	1	0.196007	111	258	187	49.2647	16.3309	0.184721	0.00255575	0.0612336	C	T	2765	0.579905	0.420095	3206.88	1	0.0131792	492	1273	1000	18.185	15.8315	0.0725552	0.250697	0.0631652	C	T	9245	0.556509	10289.8:845.013:9444.83	01:01:01	0.816599:0.822214:0.860489	1811:138:1673	4549:360:4189	2885:243:2642	29.9035	0.0688729	0.141846	0.039443	C	T	0.54622	0.45378	0.4642	IMP	0.95209	2175	-0.405213	0.131408	0.002045	C	T	0.55089	0.44911	0.4642	IMP	0.94803	895	0.0490898	0.0988709	0.619538	C	T	0.55595	0.44405	0.4642	IMP	0.9459	1014	0.211267	0.101954	0.0382482
rs139365642:125176375:C:T	9	125176375	t	c	-0.6178	0.1519	4.766e-05	????---?--	0	1.275	4	0.8656	NA	NA	NA	NA	NA	NA	NA	NA	NA	NA	NA	NA	NA	NA	NA	NA	NA	NA	NA	NA	NA	NA	NA	NA	NA	NA	NA	NA	NA	NA	NA	NA	NA	NA	NA	NA	NA	NA	NA	NA	NA	NA	NA	NA	NA	NA	NA	NA	NA	NA	NA	NA	NA	NA	NA	C	T	556	0.0167266	0.0167266	18.6	1	1	537	19	0	13.929	4.16793	0.801826	0.000831908	0.239927	C	T	2765	0.0111354	0.0111354	61.579	1	0.252927	2709	55	1	6.94811	3.43033	0.590466	0.0428168	0.291517	C	T	9245	0.0102694	189.882:18.36:171.522	01:01:01	0.0749952:1:0.0553543	9057:722:8335	185:19:166	03:00:03	4.676	0.356707	0.594973	0.0953233	NA	NA	NA	NA	NA	NA	NA	NA	NA	NA	NA	C	T	0.01503	0.01503	0.0129	IMP	0.96798	895	0.516019	0.414705	0.213388	C	T	0.01092	0.01092	0.0129	IMP	0.93967	1014	0.19257	0.495594	0.697599
rs1934628:210912467:G:A	1	210912467	a	g	-0.1281	0.0315	4.772e-05	++---?----	41.4	13.653	8	0.09127	G	A	3162	0.828862	0.171138	5241.72:2046.95:3194.77	01:01:01	0.285169:0.556578:0.059365	3 days, 11:41:42	912:353:559	2167:846:1321	-0.283335	13.782	-0.00149169	0.983598	0.0725584	G	A	1920	0.839594	0.160406	3224.04:1207.46:2016.58	01:01:01	0.799683:1:0.74704	2 days, 3:19:32	515:196:319	1354:506:848	-0.71279	10.4351	-0.00654589	0.945541	0.0958304	A	G	7631	0.158188	2328	0.966322	0.174631	5214	1992	168	-38.1452	11.888	-0.26991	0.00133334	0.0841184	A	G	275468	0.16784	0.999942	-0.127833	0.093724	0.0762696	G	A	556	0.81764	0.18236	909.216	1	0.104095	22	148	386	28.6923	12.4378	0.185472	0.0210625	0.0804001	NA	NA	NA	NA	NA	NA	NA	NA	NA	NA	NA	NA	NA	NA	NA	NA	G	A	9245	0.82881	15324.7:1225.72:14099	01:01:01	0.97077:0.0724676:0.646257	270:15:255	2625:226:2399	6350:500:5850	6.98501	0.088465	0.0546652	0.536622	G	A	0.81935	0.18065	0.172	GEN	0.99722	2175	0.141747	0.161491	0.380085	G	A	0.82438	0.17562	0.172	GEN	0.9995	895	0.400557	0.12351	0.00118227	G	A	0.84438	0.15562	0.172	GEN	0.99932	1014	0.109362	0.134903	0.417551
rs61377956:117314946:AT:A	3	117314946	a	at	-0.1716	0.0422	4.777e-05	--????----	17.3	6.049	5	0.3015	A	AT	3162	0.184676	0.184676	1167.89:416.482:751.407	01:01:01	0.856397:0.677824:0.553716	2127:870:1257	935:335:600	100:35:65	-41.9558	13.8908	-0.21744	0.00252433	0.0719901	A	AT	1920	0.167681	0.167681	643.894:236.289:407.605	01:01:01	0.73517:0.673978:0.459604	1349:514:835	524:188:336	1 day, 23:19:28	-8.07451	10.2929	-0.0762151	0.432762	0.0971543	NA	NA	NA	NA	NA	NA	NA	NA	NA	NA	NA	NA	NA	NA	NA	NA	NA	NA	NA	NA	NA	NA	NA	NA	NA	NA	NA	NA	NA	NA	NA	NA	NA	NA	NA	NA	NA	NA	NA	NA	NA	NA	NA	NA	NA	NA	NA	NA	NA	NA	NA	NA	NA	NA	NA	A	AT	9245	0.18868	3488.7:269.34:3219.36	01:01:01	0.00475327:0.132045:0.0122089	6174:506:5668	2711:205:2506	360:30:330	-21.4707	0.0856986	-0.157686	0.0657673	A	AT	0.19385	0.19385	0.167	IMP	0.97045	2175	-0.484044	0.162568	0.00290614	A	AT	0.19243	0.19243	0.167	IMP	0.96887	895	-0.0293363	0.122773	0.811147	A	AT	0.20104	0.20104	0.167	IMP	0.95628	1014	-0.179477	0.130444	0.168855
rs1943262:58574674:G:A	11	58574674	a	g	-0.1435	0.0353	4.782e-05	--?-??---+	5.4	6.346	6	0.3856	G	A	3162	0.203929	0.203929	1289.64:544.239:745.405	01:01:01	0.0804796:0.236487:0.198926	2027:761:1266	1029:430:599	4 days, 10:49:57	39.1948	13.8127	0.205434	0.00454545	0.0723971	G	A	1920	0.194759	0.194759	747.876:291.258:456.618	01:01:01	0.152867:0.232983:0.383248	1281:474:807	563:215:348	3 days, 4:32:44	5.43162	10.8252	0.0463504	0.61584	0.092377	NA	NA	NA	NA	NA	NA	NA	NA	NA	NA	NA	NA	NA	NA	NA	G	A	275468	0.21242	0.999807	0.166362	0.011807	0.0660726	NA	NA	NA	NA	NA	NA	NA	NA	NA	NA	NA	NA	NA	NA	NA	NA	NA	NA	NA	NA	NA	NA	NA	NA	NA	NA	NA	NA	NA	NA	NA	NA	G	A	9245	0.187286	3462.91:296.307:3166.6	01:01:01	0.608241:0.490254:0.45202	6116:471:5645	2798:244:2554	331:26:305	31.3016	0.0869694	0.236753	0.00648353	G	A	0.18886	0.18886	0.2018	IMP	0.90856	2175	0.0082411	0.173711	0.962161	G	A	0.20541	0.20541	0.2018	IMP	0.99185	895	0.149049	0.122159	0.222418	G	A	0.1849	0.1849	0.2018	IMP	0.99168	1014	-0.0734316	0.127667	0.56517
rs566084:58460073:T:G	11	58460073	t	g	-0.1473	0.0362	4.782e-05	--?-??-?-+	21.7	6.386	5	0.2704	T	G	3162	0.815372	0.184628	5156.41:1983.99:3172.42	01:01:01	0.0669933:0.0626653:0.428439	3 days, 20:39:53	983:418:565	2087:783:1304	-37.5537	14.1539	-0.187456	0.00797243	0.0706519	T	G	1920	0.823924	0.176076	3163.87:1180:1983.88	01:01:01	0.181218:0.451576:0.311297	2 days, 20:27:41	540:208:332	1312:486:826	-4.36518	11.0984	-0.0354392	0.694085	0.0901031	NA	NA	NA	NA	NA	NA	NA	NA	NA	NA	NA	NA	NA	NA	NA	G	T	275468	0.2021	0.993647	0.172271	0.010881	0.0676503	NA	NA	NA	NA	NA	NA	NA	NA	NA	NA	NA	NA	NA	NA	NA	NA	NA	NA	NA	NA	NA	NA	NA	NA	NA	NA	NA	NA	NA	NA	NA	NA	T	G	9245	0.821015	15180.6:1194.02:13986.5	01:01:01	0.943463:0.291014:0.7946	293:23:270	2713:241:2472	6239:477:5762	-32.1755	0.0905199	-0.263641	0.0035852	NA	NA	NA	NA	NA	NA	NA	NA	NA	NA	NA	T	G	0.78655	0.21345	0.2008	IMP	0.90833	895	-0.150626	0.125907	0.231569	T	G	0.80897	0.19103	0.2008	IMP	0.90238	1014	0.0772636	0.131622	0.557197
6:26881796:.:ATG	6	26881796	-	atg	-0.4308	0.1059	4.783e-05	???-??????	0	0	0	1	NA	NA	NA	NA	NA	NA	NA	NA	NA	NA	NA	NA	NA	NA	NA	NA	NA	NA	NA	NA	NA	NA	NA	NA	NA	NA	NA	NA	NA	NA	NA	NA	NA	NA	NA	NA	NA	NA	NA	NA	NA	NA	NA	NA	NA	NA	NA	-	ATG	275468	0.11007	0.979769	-0.430783	2.3841e-05	0.101948	NA	NA	NA	NA	NA	NA	NA	NA	NA	NA	NA	NA	NA	NA	NA	NA	NA	NA	NA	NA	NA	NA	NA	NA	NA	NA	NA	NA	NA	NA	NA	NA	NA	NA	NA	NA	NA	NA	NA	NA	NA	NA	NA	NA	NA	NA	NA	NA	NA	NA	NA	NA	NA	NA	NA	NA	NA	NA	NA	NA	NA	NA	NA	NA	NA	NA	NA	NA	NA	NA	NA	NA	NA	NA	NA	NA	NA	NA	NA
rs2212845:58573446:T:A	11	58573446	a	t	-0.1434	0.0353	4.783e-05	--?-??---+	5.7	6.364	6	0.3837	T	A	3162	0.203479	0.203479	1286.8:543.296:743.507	01:01:01	0.0804796:0.236487:0.198926	2027:761:1266	1029:430:599	4 days, 10:49:57	39.3448	13.8497	0.20512	0.00449942	0.0722037	T	A	1920	0.194275	0.194275	746.015:290.56:455.455	01:01:01	0.152867:0.232983:0.383248	1281:474:807	563:215:348	3 days, 4:32:44	5.41754	10.8539	0.0459868	0.617685	0.0921328	NA	NA	NA	NA	NA	NA	NA	NA	NA	NA	NA	NA	NA	NA	NA	T	A	275468	0.21242	0.999804	0.166362	0.011791	0.06606	NA	NA	NA	NA	NA	NA	NA	NA	NA	NA	NA	NA	NA	NA	NA	NA	NA	NA	NA	NA	NA	NA	NA	NA	NA	NA	NA	NA	NA	NA	NA	NA	T	A	9245	0.187138	3460.18:296.035:3164.14	01:01:01	0.608241:0.490254:0.45202	6116:471:5645	2798:244:2554	331:26:305	31.2565	0.086927	0.236184	0.00658695	T	A	0.18886	0.18886	0.2018	IMP	0.90856	2175	0.0082411	0.173711	0.962161	T	A	0.20553	0.20553	0.2018	IMP	0.99252	895	0.150003	0.122094	0.21923	T	A	0.18486	0.18486	0.2018	IMP	0.99223	1014	-0.074137	0.127666	0.561435
rs144866491:2223071:G:A	9	2223071	a	g	2.1542	0.5298	4.784e-05	???+??????	0	0	0	1	NA	NA	NA	NA	NA	NA	NA	NA	NA	NA	NA	NA	NA	NA	NA	NA	NA	NA	NA	NA	NA	NA	NA	NA	NA	NA	NA	NA	NA	NA	NA	NA	NA	NA	NA	NA	NA	NA	NA	NA	NA	NA	NA	NA	NA	NA	NA	G	A	275468	0.01104	0.996528	-2.15417	2.6375e-05	0.512567	NA	NA	NA	NA	NA	NA	NA	NA	NA	NA	NA	NA	NA	NA	NA	NA	NA	NA	NA	NA	NA	NA	NA	NA	NA	NA	NA	NA	NA	NA	NA	NA	NA	NA	NA	NA	NA	NA	NA	NA	NA	NA	NA	NA	NA	NA	NA	NA	NA	NA	NA	NA	NA	NA	NA	NA	NA	NA	NA	NA	NA	NA	NA	NA	NA	NA	NA	NA	NA	NA	NA	NA	NA	NA	NA	NA	NA	NA	NA
rs72691253:2225439:T:C	9	2225439	t	c	-2.1542	0.5299	4.794e-05	???-??????	0	0	0	1	NA	NA	NA	NA	NA	NA	NA	NA	NA	NA	NA	NA	NA	NA	NA	NA	NA	NA	NA	NA	NA	NA	NA	NA	NA	NA	NA	NA	NA	NA	NA	NA	NA	NA	NA	NA	NA	NA	NA	NA	NA	NA	NA	NA	NA	NA	NA	T	C	275468	0.01103	0.996461	-2.15417	2.6435e-05	0.51263	NA	NA	NA	NA	NA	NA	NA	NA	NA	NA	NA	NA	NA	NA	NA	NA	NA	NA	NA	NA	NA	NA	NA	NA	NA	NA	NA	NA	NA	NA	NA	NA	NA	NA	NA	NA	NA	NA	NA	NA	NA	NA	NA	NA	NA	NA	NA	NA	NA	NA	NA	NA	NA	NA	NA	NA	NA	NA	NA	NA	NA	NA	NA	NA	NA	NA	NA	NA	NA	NA	NA	NA	NA	NA	NA	NA	NA	NA	NA
rs55827234:70860745:T:C	10	70860745	t	c	0.1125	0.0277	4.795e-05	++?++?++++	0	6.305	7	0.5046	T	C	3162	0.489946	0.489946	3098.42:1263.66:1834.76	01:01:01	3.08634e-05:0.0102386:0.00120025	804:293:511	1462:572:890	896:375:521	35.7304	16.8699	0.125548	0.0341758	0.0592772	T	C	1920	0.485075	0.485075	1862.69:710.885:1151.8	01:01:01	0.00806:0.551275:0.00385366	488:170:318	901:352:549	531:199:332	8.00648	13.1729	0.0461401	0.54332	0.0759134	NA	NA	NA	NA	NA	NA	NA	NA	NA	NA	NA	NA	NA	NA	NA	T	C	275468	0.46798	0.921785	0.102557	0.082376	0.0590402	T	C	556	0.502595	0.497405	558.886	1	0.200588	125	261	170	52.635	15.1112	0.230502	0.000495517	0.0661761	NA	NA	NA	NA	NA	NA	NA	NA	NA	NA	NA	NA	NA	NA	NA	NA	T	C	9245	0.495404	9160.02:712.398:8447.62	01:01:01	1.17559e-10:0.00156045:8.30419e-09	2263:203:2060	4304:327:3977	2678:211:2467	0.799959	0.0710056	0.00403324	0.954703	T	C	0.49047	0.49047	0.4632	IMP	0.82198	2175	0.14597	0.144322	0.311817	T	C	0.50228	0.49772	0.4632	IMP	0.83975	895	0.0982404	0.103674	0.343337	T	C	0.49944	0.49944	0.4632	IMP	0.83584	1014	0.194711	0.109474	0.0753056
5:8266744:.:CTGT	5	8266744	-	ctgt	0.6992	0.172	4.801e-05	???+??????	0	0	0	1	NA	NA	NA	NA	NA	NA	NA	NA	NA	NA	NA	NA	NA	NA	NA	NA	NA	NA	NA	NA	NA	NA	NA	NA	NA	NA	NA	NA	NA	NA	NA	NA	NA	NA	NA	NA	NA	NA	NA	NA	NA	NA	NA	NA	NA	NA	NA	CTGT	-	275468	0.0441	0.998991	-0.699165	3.1275e-05	0.167908	NA	NA	NA	NA	NA	NA	NA	NA	NA	NA	NA	NA	NA	NA	NA	NA	NA	NA	NA	NA	NA	NA	NA	NA	NA	NA	NA	NA	NA	NA	NA	NA	NA	NA	NA	NA	NA	NA	NA	NA	NA	NA	NA	NA	NA	NA	NA	NA	NA	NA	NA	NA	NA	NA	NA	NA	NA	NA	NA	NA	NA	NA	NA	NA	NA	NA	NA	NA	NA	NA	NA	NA	NA	NA	NA	NA	NA	NA	NA
rs772920:56390364:C:G	12	56390364	c	g	-0.0963	0.0237	4.801e-05	--------+-	0	7.003	9	0.6368	C	G	3162	0.329148	0.329148	2081.53:769.444:1312.09	01:01:01	0.294749:0.642203:0.361239	1438:595:843	1369:523:846	355:122:233	-40.8095	17.2096	-0.137791	0.0177246	0.0581071	C	G	1920	0.3228	0.3228	1239.55:441.254:798.297	01:01:01	0.752716:0.156714:0.55701	893:361:532	828:287:541	199:73:126	-7.06048	13.0844	-0.0412409	0.589465	0.0764269	C	G	7631	0.324248	4902	0.993579	0.237525	3495	3272	815	-41.8863	15.9384	-0.164887	0.00858829	0.0627416	C	G	275468	0.34032	0.99982	-0.12443	0.036887	0.0596211	C	G	556	0.301428	0.301428	335.188	1	0.614858	274	229	53	-32.9143	15.4516	-0.13786	0.0331588	0.0647182	C	G	2765	0.246063	0.246063	1360.73	1	1	1540	1047	178	-8.74942	14.2587	-0.0430349	0.539466	0.0701326	C	G	9245	0.322718	5967.05:437.94:5529.11	01:01:01	0.45968:0.216885:0.691822	4276:376:3900	4000:294:3706	969:71:898	-11.627	0.0725737	-0.0612387	0.398774	C	G	0.31337	0.31337	0.3211	IMP	0.9819	2175	-0.123533	0.138635	0.372892	C	G	0.29373	0.29373	0.3211	IMP	0.99456	895	0.092694	0.106835	0.385591	C	G	0.29156	0.29156	0.3211	IMP	0.97589	1014	-0.0284527	0.109913	0.795739
rs2212848:58581765:G:A	11	58581765	a	g	-0.1443	0.0355	4.803e-05	--?-??---+	5.8	6.367	6	0.3834	G	A	3162	0.206144	0.206144	1303.66:548.882:754.774	01:01:01	0.0804796:0.236487:0.198926	2027:761:1266	1029:430:599	4 days, 10:49:57	38.4778	13.623	0.20733	0.00473601	0.0734053	G	A	1920	0.197202	0.197202	757.255:294.686:462.569	01:01:01	0.152867:0.232983:0.383248	1281:474:807	563:215:348	3 days, 4:32:44	5.43997	10.6798	0.0476947	0.610493	0.0936347	NA	NA	NA	NA	NA	NA	NA	NA	NA	NA	NA	NA	NA	NA	NA	G	A	275468	0.21239	0.999755	0.166362	0.011869	0.066121	NA	NA	NA	NA	NA	NA	NA	NA	NA	NA	NA	NA	NA	NA	NA	NA	NA	NA	NA	NA	NA	NA	NA	NA	NA	NA	NA	NA	NA	NA	NA	NA	G	A	9245	0.187984	3475.83:297.643:3178.18	01:01:01	0.608241:0.490254:0.45202	6116:471:5645	2798:244:2554	331:26:305	31.5537	0.0871126	0.239448	0.00598284	G	A	0.18886	0.18886	0.2018	IMP	0.90855	2175	0.0082248	0.173712	0.962237	G	A	0.20508	0.20508	0.2018	IMP	0.99025	895	0.146669	0.122307	0.230453	G	A	0.18489	0.18489	0.2018	IMP	0.99162	1014	-0.073429	0.127672	0.565198
rs72686200:49246621:C:T	14	49246621	t	c	0.1594	0.0392	4.807e-05	++++-+++++	17.5	10.906	9	0.2822	C	T	3162	0.0796959	0.0796959	503.997:172.968:331.029	01:01:01	1:0.370604:0.465038	2683:1077:1606	460:155:305	19:08:11	-21.3038	9.94478	-0.21541	0.0321767	0.100555	C	T	1920	0.0830307	0.0830307	318.838:114.905:203.933	01:01:01	0.359236:0.19124:0.849914	1622:615:1007	282:99:183	16:07:09	-7.0766	7.87376	-0.114146	0.368781	0.127004	C	T	7631	0.0841497	1261	0.988861	0.259862	6345	1141	60	-19.8322	9.3047	-0.229069	0.0330544	0.107473	C	T	275468	0.09114	0.999946	-0.0294288	0.7679	0.0997171	C	T	556	0.0782734	0.0782734	87.04	1	1	476	77	3	2.35973	8.72393	0.0310055	0.786784	0.114627	C	T	2765	0.0980324	0.0980324	542.119	1	0.196925	2254	478	33	-20.3183	10.1123	-0.198694	0.0445095	0.0988895	C	T	9245	0.0877999	1623.42:116.191:1507.23	01:01:01	0.599257:0.611052:0.49584	7717:628:7089	1455:110:1345	73:3:70	-6.34903	0.121553	-0.0938076	0.440267	C	T	0.08084	0.08084	0.0944	IMP	0.92033	2175	-0.27561	0.231218	0.233263	C	T	0.08555	0.08555	0.0944	IMP	0.97871	895	-0.53994	0.172538	0.00175161	C	T	0.08348	0.08348	0.0944	IMP	0.97302	1014	-0.250351	0.174362	0.151055
rs924761:147224071:G:C	3	147224071	c	g	0.0936	0.023	4.808e-05	++++++++-+	42.5	15.656	9	0.07442	G	C	3162	0.36089	0.36089	2282.27:825.175:1457.09	01:01:01	0.00414293:0.0139547:0.1205	1346:584:762	1377:506:871	439:150:289	-67.3918	17.5798	-0.218062	0.000126341	0.0568835	G	C	1920	0.365244	0.365244	1402.54:517.428:885.109	01:01:01	0.37369:0.221373:0.900958	793:310:483	868:314:554	259:97:162	-11.063	13.3991	-0.0616199	0.409001	0.0746319	G	C	7631	0.379287	5404	0.930677	0.820782	2721	3358	1023	-0.507506	16.1719	-0.00194051	0.974965	0.0618357	G	C	275468	0.4116	0.999405	-0.171975	0.00272	0.0573685	G	C	556	0.364648	0.364648	405.489	1	0.271694	232	245	79	-0.293701	16.1196	-0.00113031	0.985463	0.0620363	G	C	2765	0.366412	0.366412	2026.26	1	0.837929	1109	1280	376	-22.1699	15.8531	-0.0882133	0.161976	0.0630791	G	C	9245	0.364534	6740.24:496.581:6243.66	01:01:01	1.40641e-05:0.739658:4.52942e-06	3903:331:3572	4059:332:3727	1283:78:1205	-10.2847	0.0724144	-0.0539312	0.456418	G	C	0.36665	0.36665	0.3628	IMP	0.94734	2175	-0.217437	0.138001	0.115114	G	C	0.34372	0.34372	0.3628	IMP	0.95788	895	0.0869848	0.103254	0.399543	G	C	0.34929	0.34929	0.3628	IMP	0.95122	1014	-0.208498	0.1066	0.0504788
rs1943254:58572797:C:T	11	58572797	t	c	-0.1431	0.0352	4.82e-05	--?-??---+	6.1	6.388	6	0.3811	C	T	3162	0.203332	0.203332	1285.87:542.958:742.912	01:01:01	0.0804796:0.236487:0.198926	2027:761:1266	1029:430:599	4 days, 10:49:57	39.3646	13.8622	0.204852	0.00451557	0.0721386	C	T	1920	0.1941	0.1941	745.343:290.328:455.015	01:01:01	0.152867:0.232983:0.383248	1281:474:807	563:215:348	3 days, 4:32:44	5.42785	10.8639	0.0459896	0.617339	0.092048	NA	NA	NA	NA	NA	NA	NA	NA	NA	NA	NA	NA	NA	NA	NA	C	T	275468	0.21242	0.999804	0.166362	0.011782	0.066053	NA	NA	NA	NA	NA	NA	NA	NA	NA	NA	NA	NA	NA	NA	NA	NA	NA	NA	NA	NA	NA	NA	NA	NA	NA	NA	NA	NA	NA	NA	NA	NA	C	T	9245	0.187128	3460:296:3164	01:01:01	0.608241:0.490254:0.45202	6116:471:5645	2798:244:2554	331:26:305	31.2387	0.086924	0.236032	0.00661981	C	T	0.18886	0.18886	0.2018	IMP	0.90856	2175	0.0082411	0.173711	0.962161	C	T	0.20677	0.20677	0.2018	GEN	0.99993	895	0.15009	0.121337	0.216101	C	T	0.18606	0.18606	0.2018	GEN	0.99993	1014	-0.0738613	0.126825	0.560307
rs12146511:58571891:A:T	11	58571891	a	t	0.1432	0.0352	4.825e-05	++?+??+++-	5.7	6.363	6	0.3838	A	T	3162	0.20317	0.20317	1284.85:542.632:742.218	01:01:01	0.0804796:0.236487:0.198926	2027:761:1266	1029:430:599	4 days, 10:49:57	39.4309	13.8756	0.204802	0.00448677	0.072069	A	T	1920	0.193924	0.193924	744.668:290.07:454.598	01:01:01	0.152867:0.232983:0.383248	1281:474:807	563:215:348	3 days, 4:32:44	5.41985	10.874	0.0458362	0.618186	0.0919625	NA	NA	NA	NA	NA	NA	NA	NA	NA	NA	NA	NA	NA	NA	NA	A	T	275468	0.21246	0.999817	0.166362	0.01188	0.0661296	NA	NA	NA	NA	NA	NA	NA	NA	NA	NA	NA	NA	NA	NA	NA	NA	NA	NA	NA	NA	NA	NA	NA	NA	NA	NA	NA	NA	NA	NA	NA	NA	A	T	9245	0.187124	3459.92:296.001:3163.92	01:01:01	0.608241:0.490254:0.45202	6116:471:5645	2798:244:2554	331:26:305	31.2382	0.086924	0.23603	0.00662053	A	T	0.18886	0.18886	0.2018	IMP	0.90856	2175	0.0082411	0.173711	0.962161	A	T	0.20553	0.20553	0.2018	IMP	0.99252	895	0.150003	0.122094	0.21923	A	T	0.18486	0.18486	0.2018	IMP	0.99223	1014	-0.074137	0.127666	0.561435
rs140138779:37412960:G:A	4	37412960	a	g	-0.338	0.0832	4.828e-05	--?-??----	0	4.299	6	0.6363	G	A	3162	0.0293065	0.0293065	185.334:94.081:91.253	01:01:01	0.0506708:0.0280543:1	2983:1151:1832	173:84:89	06:05:01	18.925	6.34812	0.46962	0.00287118	0.157527	G	A	1920	0.0289458	0.0289458	111.152:55.032:56.12	01:01:01	1:0.618373:0.481844	1810:666:1144	4 days, 13:55:54	01:00:01	10.9019	4.72067	0.489208	0.0209219	0.211834	NA	NA	NA	NA	NA	NA	NA	NA	NA	NA	NA	NA	NA	NA	NA	G	A	275468	0.02609	0.999772	0.169743	0.30779	0.166436	NA	NA	NA	NA	NA	NA	NA	NA	NA	NA	NA	NA	NA	NA	NA	NA	NA	NA	NA	NA	NA	NA	NA	NA	NA	NA	NA	NA	NA	NA	NA	NA	G	A	9245	0.0293169	542.069:44.713:497.356	01:01:01	0.196639:0.481974:0.12357	8710:698:8012	531:42:489	04:01:03	3.5128	0.202006	0.143345	0.477947	G	A	0.02562	0.02562	0.0368	IMP	0.99343	2175	0.0569747	0.386408	0.882779	G	A	0.02588	0.02588	0.0368	IMP	0.98908	895	0.549219	0.327939	0.0939807	G	A	0.02855	0.02855	0.0368	IMP	0.98204	1014	0.517922	0.299269	0.0835196
rs11229633:58580546:T:C	11	58580546	t	c	0.1441	0.0355	4.832e-05	++?+??+++-	5.7	6.36	6	0.3841	T	C	3162	0.205721	0.205721	1300.98:548.019:752.962	01:01:01	0.0804796:0.236487:0.198926	2027:761:1266	1029:430:599	4 days, 10:49:57	38.6301	13.6616	0.206977	0.00468933	0.0731979	T	C	1920	0.196732	0.196732	755.449:294.035:461.414	01:01:01	0.152867:0.232983:0.383248	1281:474:807	563:215:348	3 days, 4:32:44	5.44392	10.7095	0.0474647	0.611225	0.093375	NA	NA	NA	NA	NA	NA	NA	NA	NA	NA	NA	NA	NA	NA	NA	T	C	275468	0.2124	0.999765	0.166362	0.011877	0.0661273	NA	NA	NA	NA	NA	NA	NA	NA	NA	NA	NA	NA	NA	NA	NA	NA	NA	NA	NA	NA	NA	NA	NA	NA	NA	NA	NA	NA	NA	NA	NA	NA	T	C	9245	0.187871	3473.74:297.402:3176.34	01:01:01	0.608241:0.490254:0.45202	6116:471:5645	2798:244:2554	331:26:305	31.4865	0.0870906	0.238816	0.00610351	T	C	0.18886	0.18886	0.2018	IMP	0.90856	2175	0.0082411	0.173711	0.962161	T	C	0.20508	0.20508	0.2018	IMP	0.99029	895	0.146681	0.122305	0.230409	T	C	0.1849	0.1849	0.2018	IMP	0.99168	1014	-0.0734316	0.127667	0.56517
rs10886562:121760594:G:A	10	121760594	a	g	0.0916	0.0225	4.837e-05	++++++++++	0	8.076	9	0.5265	G	A	3162	0.518932	0.481068	3281.73:1270.33:2011.4	01:01:01	0.914889:0.393786:0.410176	718:298:420	1581:604:977	863:338:525	-18.5385	18.1118	-0.0565136	0.306043	0.0552126	G	A	1920	0.510055	0.489945	1958.61:723.566:1235.05	01:01:01	1:0.233213:0.326029	452:183:269	960:344:616	508:194:314	-14.436	14.0187	-0.0734567	0.30312	0.0713333	A	G	7631	0.506288	6282	0.811165	0.629052	1492	3114	1584	37.5977	16.6819	0.135104	0.024209	0.0599452	A	G	275468	0.43916	0.999582	0.0971267	0.082307	0.0559017	G	A	556	0.487662	0.487662	542.28	1	0.12735	147	260	149	-7.3399	15.0393	-0.0324515	0.625516	0.0664925	G	A	2765	0.497779	0.497779	2752.72	1	0.000190377	707	1283	775	-6.77202	15.5298	-0.0280793	0.662789	0.0643923	G	A	9245	0.524949	9706.31:767.585:8938.72	01:01:01	0.54506:0.713379:0.601469	2071:173:1898	4578:365:4213	2596:203:2393	-11.1649	0.0682338	-0.0519818	0.446167	G	A	0.51925	0.48075	0.4543	IMP	0.95431	2175	-0.277741	0.129704	0.0322463	G	A	0.4909	0.4909	0.4543	IMP	0.94961	895	-0.193854	0.0979941	0.0479038	G	A	0.50421	0.49579	0.4543	IMP	0.97636	1014	-0.24544	0.100991	0.0150858
rs11229634:58584362:C:T	11	58584362	t	c	-0.1448	0.0356	4.839e-05	--?-??---+	6.2	6.398	6	0.3801	C	T	3162	0.208311	0.208311	1317.36:553.167:764.194	01:01:01	0.0805035:0.236487:0.174777	2026:761:1265	1030:430:600	4 days, 10:49:57	37.3508	13.5327	0.203952	0.00577957	0.0738951	C	T	1920	0.199323	0.199323	765.401:297.499:467.902	01:01:01	0.152867:0.232983:0.383248	1281:474:807	563:215:348	3 days, 4:32:44	5.28167	10.6045	0.0469672	0.618441	0.0942996	NA	NA	NA	NA	NA	NA	NA	NA	NA	NA	NA	NA	NA	NA	NA	C	T	275468	0.2124	0.999744	0.166362	0.011925	0.0661647	NA	NA	NA	NA	NA	NA	NA	NA	NA	NA	NA	NA	NA	NA	NA	NA	NA	NA	NA	NA	NA	NA	NA	NA	NA	NA	NA	NA	NA	NA	NA	NA	C	T	9245	0.189553	3504.83:300.475:3204.35	01:01:01	0.472747:0.568417:0.351601	6120:471:5649	2791:243:2548	334:27:307	31.9768	0.0873088	0.243753	0.00524072	C	T	0.19002	0.19002	0.2038	IMP	0.9023	2175	0.00244908	0.173968	0.988768	C	T	0.20493	0.20493	0.2038	IMP	0.98296	895	0.155576	0.122938	0.205696	C	T	0.18558	0.18558	0.2038	IMP	0.98125	1014	-0.0729892	0.128259	0.569304
rs59120433:85044119:A:G	14	85044119	a	g	0.1223	0.0301	4.84e-05	+-++++++++	0	6.608	9	0.6779	A	G	3162	0.150149	0.150149	949.545:397.608:551.937	01:01:01	0.12102:0.396646:0.188133	2282:873:1409	822:340:482	2 days, 10:27:31	22.4183	12.8455	0.135863	0.0809458	0.0778483	A	G	1920	0.151028	0.151028	579.948:217.465:362.483	01:01:01	0.857214:0.139565:0.139746	1388:528:860	491:172:319	1 day, 17:21:20	-1.49027	10.0884	-0.0146427	0.882563	0.0991237	A	G	7631	0.149202	2237	0.984275	0.81996	5443	1899	169	10.7131	12.3108	0.0706877	0.384181	0.0812295	A	G	275468	0.13546	0.999906	0.18648	0.016029	0.0774335	A	G	556	0.16669	0.16669	185.359	1	1	387	154	15	26.4243	12.3302	0.173804	0.0321091	0.0811017	A	G	2765	0.159255	0.159255	880.679	1	0.723976	1946	751	68	16.4022	12.2443	0.109403	0.180385	0.0816707	A	G	9245	0.147847	2733.7:211.762:2521.94	01:01:01	0.0252476:0.544638:0.0312343	6750:548:6202	2267:176:2091	228:17:211	3.83527	0.0947858	0.0344573	0.71621	A	G	0.14966	0.14966	0.1471	IMP	0.99048	2175	0.27091	0.177951	0.127911	A	G	0.1736	0.1736	0.1471	IMP	0.98718	895	0.290141	0.126176	0.0214765	A	G	0.17454	0.17454	0.1471	IMP	0.98492	1014	0.0633219	0.131806	0.63093
rs11535770:58566876:T:C	11	58566876	t	c	0.1427	0.0351	4.852e-05	++?+??+++-	6.1	6.393	6	0.3807	T	C	3162	0.201543	0.201543	1274.55:539.176:735.379	01:01:01	0.0804796:0.236487:0.198926	2027:761:1266	1029:430:599	4 days, 10:49:57	39.9341	14.0141	0.203334	0.00437805	0.0713567	T	C	1920	0.192134	0.192134	737.794:287.537:450.257	01:01:01	0.152867:0.232983:0.383248	1281:474:807	563:215:348	3 days, 4:32:44	5.4039	10.9805	0.044819	0.622624	0.0910705	NA	NA	NA	NA	NA	NA	NA	NA	NA	NA	NA	NA	NA	NA	NA	T	C	275468	0.21247	0.999873	0.166362	0.011945	0.0661802	NA	NA	NA	NA	NA	NA	NA	NA	NA	NA	NA	NA	NA	NA	NA	NA	NA	NA	NA	NA	NA	NA	NA	NA	NA	NA	NA	NA	NA	NA	NA	NA	T	C	9245	0.187191	3461.17:296.174:3165	01:01:01	0.608041:0.490254:0.430829	6117:471:5646	2797:244:2553	331:26:305	31.2292	0.0869474	0.23609	0.00662141	T	C	0.18879	0.18879	0.2018	IMP	0.91585	2175	0.00729843	0.172913	0.966332	T	C	0.20545	0.20545	0.2018	IMP	0.99212	895	0.149825	0.122096	0.219782	T	C	0.18483	0.18483	0.2018	IMP	0.99206	1014	-0.0738202	0.127686	0.563172
rs10896835:58580023:G:C	11	58580023	c	g	-0.144	0.0354	4.854e-05	--?-??---+	5.7	6.361	6	0.3839	G	C	3162	0.20558	0.20558	1300.09:547.724:752.364	01:01:01	0.0804796:0.236487:0.198926	2027:761:1266	1029:430:599	4 days, 10:49:57	38.6788	13.6733	0.206884	0.00467249	0.0731352	G	C	1920	0.196582	0.196582	754.875:293.81:461.065	01:01:01	0.152867:0.232983:0.383248	1281:474:807	563:215:348	3 days, 4:32:44	5.42638	10.7184	0.0472334	0.612669	0.0932975	NA	NA	NA	NA	NA	NA	NA	NA	NA	NA	NA	NA	NA	NA	NA	G	C	275468	0.2124	0.999769	0.166362	0.011883	0.066132	NA	NA	NA	NA	NA	NA	NA	NA	NA	NA	NA	NA	NA	NA	NA	NA	NA	NA	NA	NA	NA	NA	NA	NA	NA	NA	NA	NA	NA	NA	NA	NA	G	C	9245	0.187829	3472.96:297.311:3175.65	01:01:01	0.608241:0.490254:0.45202	6116:471:5645	2798:244:2554	331:26:305	31.4671	0.0870822	0.238625	0.00613972	G	C	0.18886	0.18886	0.2018	IMP	0.90856	2175	0.0082411	0.173711	0.962161	G	C	0.20508	0.20508	0.2018	IMP	0.99029	895	0.146681	0.122305	0.230409	G	C	0.1849	0.1849	0.2018	IMP	0.99168	1014	-0.0734316	0.127667	0.56517
5:8266744:.:C	5	8266744	-	c	-0.6992	0.1721	4.857e-05	???-??????	0	0	0	1	NA	NA	NA	NA	NA	NA	NA	NA	NA	NA	NA	NA	NA	NA	NA	NA	NA	NA	NA	NA	NA	NA	NA	NA	NA	NA	NA	NA	NA	NA	NA	NA	NA	NA	NA	NA	NA	NA	NA	NA	NA	NA	NA	NA	NA	NA	NA	-	C	275468	0.04408	0.999031	-0.699165	3.1653e-05	0.168019	NA	NA	NA	NA	NA	NA	NA	NA	NA	NA	NA	NA	NA	NA	NA	NA	NA	NA	NA	NA	NA	NA	NA	NA	NA	NA	NA	NA	NA	NA	NA	NA	NA	NA	NA	NA	NA	NA	NA	NA	NA	NA	NA	NA	NA	NA	NA	NA	NA	NA	NA	NA	NA	NA	NA	NA	NA	NA	NA	NA	NA	NA	NA	NA	NA	NA	NA	NA	NA	NA	NA	NA	NA	NA	NA	NA	NA	NA	NA
rs1943303:58569797:G:A	11	58569797	a	g	-0.1429	0.0352	4.857e-05	--?-??---+	6.1	6.387	6	0.3813	G	A	3162	0.202456	0.202456	1280.33:541.117:739.214	01:01:01	0.0804796:0.236487:0.198926	2027:761:1266	1029:430:599	4 days, 10:49:57	39.6514	13.9364	0.204154	0.00443874	0.0717545	G	A	1920	0.193143	0.193143	741.669:288.974:452.695	01:01:01	0.152867:0.232983:0.383248	1281:474:807	563:215:348	3 days, 4:32:44	5.41706	10.9206	0.0454223	0.619866	0.0915701	NA	NA	NA	NA	NA	NA	NA	NA	NA	NA	NA	NA	NA	NA	NA	G	A	275468	0.21247	0.999838	0.166362	0.011923	0.0661631	NA	NA	NA	NA	NA	NA	NA	NA	NA	NA	NA	NA	NA	NA	NA	NA	NA	NA	NA	NA	NA	NA	NA	NA	NA	NA	NA	NA	NA	NA	NA	NA	G	A	9245	0.187161	3460.6:296.087:3164.52	01:01:01	0.608041:0.490254:0.430829	6117:471:5646	2797:244:2553	331:26:305	31.2387	0.0869354	0.236096	0.00661247	G	A	0.18879	0.18879	0.2018	IMP	0.91585	2175	0.00729843	0.172913	0.966332	G	A	0.20553	0.20553	0.2018	IMP	0.99252	895	0.150003	0.122094	0.21923	G	A	0.18486	0.18486	0.2018	IMP	0.99223	1014	-0.074137	0.127666	0.561435
6:132231903:.:CTTT	6	132231903	-	cttt	0.2971	0.0731	4.868e-05	???+??????	0	0	0	1	NA	NA	NA	NA	NA	NA	NA	NA	NA	NA	NA	NA	NA	NA	NA	NA	NA	NA	NA	NA	NA	NA	NA	NA	NA	NA	NA	NA	NA	NA	NA	NA	NA	NA	NA	NA	NA	NA	NA	NA	NA	NA	NA	NA	NA	NA	NA	CTTT	-	275468	0.25876	0.9375	-0.297059	2.4294e-05	0.0703722	NA	NA	NA	NA	NA	NA	NA	NA	NA	NA	NA	NA	NA	NA	NA	NA	NA	NA	NA	NA	NA	NA	NA	NA	NA	NA	NA	NA	NA	NA	NA	NA	NA	NA	NA	NA	NA	NA	NA	NA	NA	NA	NA	NA	NA	NA	NA	NA	NA	NA	NA	NA	NA	NA	NA	NA	NA	NA	NA	NA	NA	NA	NA	NA	NA	NA	NA	NA	NA	NA	NA	NA	NA	NA	NA	NA	NA	NA	NA
rs12146504:58570410:T:C	11	58570410	t	c	0.143	0.0352	4.869e-05	++?+??+++-	6	6.38	6	0.382	T	C	3162	0.202782	0.202782	1282.39:541.799:740.593	01:01:01	0.0804796:0.236487:0.198926	2027:761:1266	1029:430:599	4 days, 10:49:57	39.5421	13.9088	0.2044	0.00446968	0.0718969	T	C	1920	0.193489	0.193489	742.996:289.454:453.542	01:01:01	0.152867:0.232983:0.383248	1281:474:807	563:215:348	3 days, 4:32:44	5.41591	10.8999	0.0455854	0.619276	0.091744	NA	NA	NA	NA	NA	NA	NA	NA	NA	NA	NA	NA	NA	NA	NA	T	C	275468	0.21246	0.999832	0.166362	0.011906	0.0661499	NA	NA	NA	NA	NA	NA	NA	NA	NA	NA	NA	NA	NA	NA	NA	NA	NA	NA	NA	NA	NA	NA	NA	NA	NA	NA	NA	NA	NA	NA	NA	NA	T	C	9245	0.187135	3460.13:296.034:3164.1	01:01:01	0.608241:0.490254:0.45202	6116:471:5645	2798:244:2554	331:26:305	31.2357	0.0869278	0.236029	0.0066228	T	C	0.18879	0.18879	0.2018	IMP	0.91585	2175	0.00729843	0.172913	0.966332	T	C	0.20553	0.20553	0.2018	IMP	0.99252	895	0.150003	0.122094	0.21923	T	C	0.18486	0.18486	0.2018	IMP	0.99223	1014	-0.074137	0.127666	0.561435
rs1943307:58570099:A:G	11	58570099	a	g	0.1429	0.0352	4.87e-05	++?+??+++-	6	6.386	6	0.3814	A	G	3162	0.202538	0.202538	1280.85:541.277:739.572	01:01:01	0.0804796:0.236487:0.198926	2027:761:1266	1029:430:599	4 days, 10:49:57	39.6138	13.9293	0.204168	0.00445623	0.0717911	A	G	1920	0.193226	0.193226	741.989:289.078:452.911	01:01:01	0.152867:0.232983:0.383248	1281:474:807	563:215:348	3 days, 4:32:44	5.4109	10.9156	0.0454128	0.620102	0.091612	NA	NA	NA	NA	NA	NA	NA	NA	NA	NA	NA	NA	NA	NA	NA	A	G	275468	0.21247	0.999833	0.166362	0.011921	0.0661616	NA	NA	NA	NA	NA	NA	NA	NA	NA	NA	NA	NA	NA	NA	NA	NA	NA	NA	NA	NA	NA	NA	NA	NA	NA	NA	NA	NA	NA	NA	NA	NA	A	G	9245	0.187155	3460.5:296.075:3164.42	01:01:01	0.608041:0.490254:0.430829	6117:471:5646	2797:244:2553	331:26:305	31.241	0.0869331	0.236099	0.00661014	A	G	0.18879	0.18879	0.2018	IMP	0.91585	2175	0.00729843	0.172913	0.966332	A	G	0.20553	0.20553	0.2018	IMP	0.99252	895	0.150003	0.122094	0.21923	A	G	0.18486	0.18486	0.2018	IMP	0.99223	1014	-0.074137	0.127666	0.561435
rs142621305:45004776:G:A	10	45004776	a	g	-0.3424	0.0843	4.871e-05	--?-??----	0	2.721	6	0.8429	G	A	3162	0.0320006	0.0320006	202.372:87.588:114.784	01:01:01	0.0721393:0.0918836:0.324882	2998:1169:1829	159:68:91	05:03:02	8.85306	5.88633	0.255508	0.13258	0.169885	G	A	1920	0.0281435	0.0281435	108.071:45.522:62.549	01:01:01	0.624669:1:1	1829:682:1147	3 days, 19:39:52	00:00:00	3.31982	4.17583	0.190384	0.426608	0.239473	NA	NA	NA	NA	NA	NA	NA	NA	NA	NA	NA	NA	NA	NA	NA	G	A	275468	0.02511	0.998933	0.510426	0.00052647	0.147228	NA	NA	NA	NA	NA	NA	NA	NA	NA	NA	NA	NA	NA	NA	NA	NA	NA	NA	NA	NA	NA	NA	NA	NA	NA	NA	NA	NA	NA	NA	NA	NA	G	A	9245	0.0302759	559.802:51.518:508.284	01:01:01	0.692855:0.544555:0.676536	8747:694:8053	490:46:444	08:01:07	4.28381	0.210049	0.189004	0.368222	G	A	0.03056	0.03056	0.0268	IMP	0.86784	2175	0.58123	0.404277	0.150518	G	A	0.02838	0.02838	0.0268	IMP	0.83047	895	0.347055	0.317032	0.273648	G	A	0.03215	0.03215	0.0268	IMP	0.84428	1014	0.302746	0.300143	0.313132
rs1943308:58570586:C:G	11	58570586	c	g	0.143	0.0352	4.873e-05	++?+??+++-	6	6.383	6	0.3817	C	G	3162	0.202798	0.202798	1282.49:541.838:740.655	01:01:01	0.0804796:0.236487:0.198926	2027:761:1266	1029:430:599	4 days, 10:49:57	39.5455	13.9075	0.204455	0.00446258	0.0719036	C	G	1920	0.193515	0.193515	743.099:289.48:453.619	01:01:01	0.152867:0.232983:0.383248	1281:474:807	563:215:348	3 days, 4:32:44	5.40288	10.8985	0.0454871	0.620075	0.0917557	NA	NA	NA	NA	NA	NA	NA	NA	NA	NA	NA	NA	NA	NA	NA	C	G	275468	0.21246	0.999831	0.166362	0.011902	0.0661468	NA	NA	NA	NA	NA	NA	NA	NA	NA	NA	NA	NA	NA	NA	NA	NA	NA	NA	NA	NA	NA	NA	NA	NA	NA	NA	NA	NA	NA	NA	NA	NA	C	G	9245	0.187135	3460.12:296.031:3164.09	01:01:01	0.608241:0.490254:0.45202	6116:471:5645	2798:244:2554	331:26:305	31.2339	0.0869278	0.236015	0.00662588	C	G	0.18879	0.18879	0.2018	IMP	0.91585	2175	0.00729843	0.172913	0.966332	C	G	0.20553	0.20553	0.2018	IMP	0.99252	895	0.150003	0.122094	0.21923	C	G	0.18486	0.18486	0.2018	IMP	0.99223	1014	-0.074137	0.127666	0.561435
rs9905800:46149680:G:A	17	46149680	a	g	0.1429	0.0352	4.873e-05	+++++++-++	0	4.932	9	0.8402	G	A	3162	0.114213	0.114213	722.283:253.156:469.127	01:01:01	0.186367:0.213027:0.456301	2489:1004:1485	624:219:405	2 days, 1:17:32	-33.493	11.923	-0.235604	0.0049679	0.0838715	G	A	1920	0.109682	0.109682	421.177:149.177:272	01:01:01	0.725762:0.318151:0.250116	1520:582:938	379:129:250	21:10:11	-8.27409	8.90474	-0.104347	0.352797	0.1123	G	A	7631	0.103733	1553	0.984013	0.534152	6041	1383	85	-18.6548	10.3046	-0.175681	0.0702448	0.097044	G	A	275468	0.11333	0.99992	-0.0790432	0.3769	0.0894536	G	A	556	0.11242	0.11242	125.011	1	0.0496714	444	100	12	-9.1193	10.5344	-0.0821754	0.386672	0.0949271	G	A	2765	0.118367	0.118367	654.571	1	0.588275	2138	591	36	-18.6063	10.3774	-0.172777	0.0729782	0.0963633	G	A	9245	0.109858	2031.28:154.023:1877.26	01:01:01	0.136143:0.163511:0.26912	7311:591:6720	1837:146:1691	97:4:93	-13.3676	0.106681	-0.152135	0.153847	G	A	0.11009	0.11009	0.1093	IMP	0.99527	2175	0.160076	0.207652	0.440774	G	A	0.10072	0.10072	0.1093	IMP	0.99686	895	-0.273765	0.160537	0.0881377	G	A	0.11019	0.11019	0.1093	IMP	0.99697	1014	-0.100383	0.155349	0.518162
rs10865306:58913139:T:C	2	58913139	t	c	0.1395	0.0343	4.877e-05	++++-?++-+	37.2	12.737	8	0.1212	T	C	3162	0.861948	0.138052	5450.96:2157.14:3293.82	01:01:01	0.0852596:0.0165635:0.77998	3 days, 0:31:41	729:261:468	2361:948:1413	13.6456	13.0408	0.0802389	0.295386	0.0766824	T	C	1920	0.861037	0.138963	3306.38:1273:2033.38	01:01:01	0.00991584:1:0.00483647	2 days, 3:10:41	432:149:283	1437:562:875	25.416	10.1759	0.245451	0.0125011	0.0982714	C	T	7631	0.136582	2060	0.989254	0.142632	5614	1810	125	-9.28205	11.4231	-0.071134	0.416465	0.0875419	C	T	275468	0.15777	0.999164	-0.251029	0.0021195	0.0816897	T	C	556	0.883693	0.116307	982.667	1	0.680881	6	116	434	-3.76932	10.4023	-0.0348341	0.717087	0.0961326	NA	NA	NA	NA	NA	NA	NA	NA	NA	NA	NA	NA	NA	NA	NA	NA	T	C	9245	0.864868	15991.4:1314.72:14676.7	01:01:01	0.448461:0.270399:0.613409	159:6:153	2174:154:2020	6912:581:6331	26.698	0.0993394	0.263465	0.00799777	T	C	0.857	0.143	0.1451	GEN	0.99809	2175	0.424818	0.175517	0.0155044	T	C	0.85698	0.14302	0.1451	GEN	0.99794	895	-0.0403927	0.135874	0.766252	T	C	0.87418	0.12582	0.1451	GEN	0.99414	1014	0.0702346	0.153571	0.647425
rs11229629:58567292:A:G	11	58567292	a	g	0.1427	0.0351	4.883e-05	++?+??+++-	6.5	6.414	6	0.3784	A	G	3162	0.201835	0.201835	1276.41:539.821:736.585	01:01:01	0.0804796:0.236487:0.198926	2027:761:1266	1029:430:599	4 days, 10:49:57	39.8355	14.0002	0.203237	0.00443615	0.0714276	A	G	1920	0.192454	0.192454	739.025:288.117:450.908	01:01:01	0.152867:0.232983:0.383248	1281:474:807	563:215:348	3 days, 4:32:44	5.45129	10.969	0.0453066	0.61921	0.091166	NA	NA	NA	NA	NA	NA	NA	NA	NA	NA	NA	NA	NA	NA	NA	A	G	275468	0.21247	0.999868	0.166362	0.011942	0.0661779	NA	NA	NA	NA	NA	NA	NA	NA	NA	NA	NA	NA	NA	NA	NA	NA	NA	NA	NA	NA	NA	NA	NA	NA	NA	NA	NA	NA	NA	NA	NA	NA	A	G	9245	0.18755	3467.8:296.722:3171.08	01:01:01	0.56134:0.490254:0.390429	6115:471:5644	2797:244:2553	333:26:307	31.2603	0.0869822	0.236514	0.00654605	A	G	0.18909	0.18909	0.2018	IMP	0.91426	2175	0.00524969	0.172992	0.975791	A	G	0.2056	0.2056	0.2018	IMP	0.99123	895	0.150007	0.122116	0.219297	A	G	0.18501	0.18501	0.2018	IMP	0.99089	1014	-0.0744123	0.127713	0.560127
rs12224097:58570861:G:C	11	58570861	c	g	-0.143	0.0352	4.888e-05	--?-??---+	5.9	6.379	6	0.3821	G	C	3162	0.202923	0.202923	1283.28:542.102:741.181	01:01:01	0.0804796:0.236487:0.198926	2027:761:1266	1029:430:599	4 days, 10:49:57	39.5019	13.8986	0.204491	0.0044811	0.0719497	G	C	1920	0.193648	0.193648	743.61:289.671:453.939	01:01:01	0.152867:0.232983:0.383248	1281:474:807	563:215:348	3 days, 4:32:44	5.40762	10.8916	0.0455852	0.619545	0.0918139	NA	NA	NA	NA	NA	NA	NA	NA	NA	NA	NA	NA	NA	NA	NA	G	C	275468	0.21247	0.999806	0.166362	0.011927	0.0661662	NA	NA	NA	NA	NA	NA	NA	NA	NA	NA	NA	NA	NA	NA	NA	NA	NA	NA	NA	NA	NA	NA	NA	NA	NA	NA	NA	NA	NA	NA	NA	NA	G	C	9245	0.187135	3460.12:296.027:3164.09	01:01:01	0.608241:0.490254:0.45202	6116:471:5645	2798:244:2554	331:26:305	31.2338	0.086927	0.236013	0.00662621	G	C	0.18879	0.18879	0.2018	IMP	0.91584	2175	0.00733756	0.172913	0.966152	G	C	0.20553	0.20553	0.2018	IMP	0.99252	895	0.150003	0.122094	0.21923	G	C	0.18486	0.18486	0.2018	IMP	0.99223	1014	-0.074137	0.127666	0.561435
11:57612041:.:GA	11	57612041	-	ga	-0.2367	0.0583	4.89e-05	???-??????	0	0	0	1	NA	NA	NA	NA	NA	NA	NA	NA	NA	NA	NA	NA	NA	NA	NA	NA	NA	NA	NA	NA	NA	NA	NA	NA	NA	NA	NA	NA	NA	NA	NA	NA	NA	NA	NA	NA	NA	NA	NA	NA	NA	NA	NA	NA	NA	NA	NA	GA	-	275468	0.33165	0.998642	0.236652	4.2064e-05	0.0577786	NA	NA	NA	NA	NA	NA	NA	NA	NA	NA	NA	NA	NA	NA	NA	NA	NA	NA	NA	NA	NA	NA	NA	NA	NA	NA	NA	NA	NA	NA	NA	NA	NA	NA	NA	NA	NA	NA	NA	NA	NA	NA	NA	NA	NA	NA	NA	NA	NA	NA	NA	NA	NA	NA	NA	NA	NA	NA	NA	NA	NA	NA	NA	NA	NA	NA	NA	NA	NA	NA	NA	NA	NA	NA	NA	NA	NA	NA	NA
rs577652:58462553:G:T	11	58462553	t	g	0.1462	0.036	4.892e-05	++?+??+?+-	20.5	6.292	5	0.2788	G	T	3162	0.81447	0.18553	5150.71:1979.69:3171.02	01:01:01	0.0768408:0.077314:0.385516	3 days, 21:40:53	985:419:566	2084:781:1303	-39.4236	14.1553	-0.196752	0.00535141	0.0706449	G	T	1920	0.823731	0.176269	3163.13:1178.54:1984.59	01:01:01	0.135141:0.317837:0.265717	2 days, 21:28:41	538:207:331	1313:486:827	-5.31778	11.1005	-0.0431568	0.631896	0.090086	NA	NA	NA	NA	NA	NA	NA	NA	NA	NA	NA	NA	NA	NA	NA	T	G	275468	0.20203	0.994485	0.162119	0.016396	0.0675501	NA	NA	NA	NA	NA	NA	NA	NA	NA	NA	NA	NA	NA	NA	NA	NA	NA	NA	NA	NA	NA	NA	NA	NA	NA	NA	NA	NA	NA	NA	NA	NA	G	T	9245	0.821188	15183.8:1192.81:13991	01:01:01	0.776951:0.291365:0.970383	291:23:268	2725:243:2482	6229:475:5754	-33.2894	0.0885614	-0.261095	0.00319664	NA	NA	NA	NA	NA	NA	NA	NA	NA	NA	NA	G	T	0.79484	0.20516	0.2008	IMP	0.95821	895	-0.127992	0.124043	0.302149	G	T	0.817	0.183	0.2008	IMP	0.95793	1014	0.0752237	0.130041	0.562954
rs1938698:58479675:G:A	11	58479675	a	g	0.1454	0.0358	4.896e-05	++?+??+?+-	19.2	6.192	5	0.288	G	A	3162	0.813728	0.186272	5146.02:1976.02:3170	01:01:01	0.0689443:0.0795184:0.385313	3 days, 22:41:53	990:422:568	2078:777:1301	-40.4568	14.2095	-0.200371	0.00441104	0.0703755	G	A	1920	0.82343	0.17657	3161.97:1176.99:1984.98	01:01:01	0.15743:0.384127:0.265717	2 days, 21:28:41	540:209:331	1311:484:827	-6.49953	11.1269	-0.0524965	0.559136	0.0898723	NA	NA	NA	NA	NA	NA	NA	NA	NA	NA	NA	NA	NA	NA	NA	A	G	275468	0.20217	0.9999	0.153579	0.022507	0.067309	NA	NA	NA	NA	NA	NA	NA	NA	NA	NA	NA	NA	NA	NA	NA	NA	NA	NA	NA	NA	NA	NA	NA	NA	NA	NA	NA	NA	NA	NA	NA	NA	G	A	9245	0.820709	15174.9:1192:13982.9	01:01:01	0.750411:0.243409:1	292:23:269	2731:244:2487	6222:474:5748	-32.8068	0.0882317	-0.255394	0.00379651	NA	NA	NA	NA	NA	NA	NA	NA	NA	NA	NA	G	A	0.79807	0.20193	0.2018	GEN	1	895	-0.138537	0.122036	0.256285	G	A	0.81623	0.18377	0.2018	GEN	0.99932	1014	0.0814399	0.128247	0.525413
11:57612041:.:G	11	57612041	-	g	0.2367	0.0583	4.9e-05	???+??????	0	0	0	1	NA	NA	NA	NA	NA	NA	NA	NA	NA	NA	NA	NA	NA	NA	NA	NA	NA	NA	NA	NA	NA	NA	NA	NA	NA	NA	NA	NA	NA	NA	NA	NA	NA	NA	NA	NA	NA	NA	NA	NA	NA	NA	NA	NA	NA	NA	NA	-	G	275468	0.33166	0.998651	0.236652	4.2151e-05	0.0577853	NA	NA	NA	NA	NA	NA	NA	NA	NA	NA	NA	NA	NA	NA	NA	NA	NA	NA	NA	NA	NA	NA	NA	NA	NA	NA	NA	NA	NA	NA	NA	NA	NA	NA	NA	NA	NA	NA	NA	NA	NA	NA	NA	NA	NA	NA	NA	NA	NA	NA	NA	NA	NA	NA	NA	NA	NA	NA	NA	NA	NA	NA	NA	NA	NA	NA	NA	NA	NA	NA	NA	NA	NA	NA	NA	NA	NA	NA	NA
rs778104858:96131410:T:TA	3	96131410	t	ta	-0.1302	0.0321	4.909e-05	--?-?-----	37.1	11.132	7	0.1329	TA	T	3162	0.227462	0.227462	1438.47:578.292:860.175	01:01:01	0.354951:0.744527:0.353977	1920:747:1173	1076:428:648	166:65:101	22.5087	14.4663	0.107557	0.119721	0.0691262	TA	T	1920	0.220097	0.220097	845.174:325.104:520.07	01:01:01	0.0914282:1:0.0321423	1194:442:752	624:245:379	102:34:68	7.12897	11.1774	0.0570615	0.523604	0.0894662	NA	NA	NA	NA	NA	NA	NA	NA	NA	NA	NA	NA	NA	NA	NA	TA	T	275468	0.21343	0.99836	0.0889262	0.18485	0.0670651	NA	NA	NA	NA	NA	NA	NA	NA	NA	NA	NA	NA	NA	NA	NA	NA	TA	T	2765	0.22289	0.22289	1232.58	1	0.0996008	1728	897	140	24.4566	12.6316	0.153277	0.0528509	0.0791665	TA	T	9245	0.235578	4355.84:374.5:3981.34	01:01:01	5.57148e-07:0.023475:6.69538e-06	5603:431:5172	3078:253:2825	564:57:507	15.8244	0.0838026	0.111133	0.184798	TA	T	0.2243	0.2243	0.2157	IMP	0.86658	2175	0.646621	0.159914	5.26473e-05	TA	T	0.21304	0.21304	0.2157	IMP	0.87634	895	0.162776	0.122898	0.185346	TA	T	0.24098	0.24098	0.2157	IMP	0.88094	1014	0.124308	0.123804	0.315345
rs78760487:163741796:A:C	6	163741796	a	c	0.1681	0.0414	4.91e-05	++++++++-+	25.7	12.116	9	0.2068	A	C	3162	0.0758722	0.0758722	479.816:216.354:263.462	01:01:01	0.370784:0.469307:0.591845	2709:1038:1671	432:191:241	21:11:10	31.291	9.82919	0.32388	0.00145518	0.101738	A	C	1920	0.0836268	0.0836268	321.127:124.846:196.281	01:01:01	0.133741:1:0.0776378	1609:602:1007	303:114:189	08:05:03	6.13933	7.74355	0.102386	0.427876	0.12914	A	C	7631	0.0809094	1228	0.99502	0.588845	6418	1122	53	14.6861	9.29204	0.170092	0.113992	0.107619	A	C	275468	0.06362	0.998256	0.0880109	0.43144	0.111869	A	C	556	0.0769281	0.0769281	85.544	1	1	474	79	3	2.22609	8.83896	0.0284932	0.801157	0.113135	A	C	2765	0.0758602	0.0758602	419.507	1	0.59477	2349	402	14	14.051	8.85967	0.179008	0.11275	0.112871	A	C	9245	0.0798998	1477.35:138.057:1339.29	01:01:01	0.434822:0.507299:0.599357	7837:612:7225	1344:121:1223	2 days, 16:08:56	16.9367	0.122843	0.25558	0.0374757	A	C	0.07761	0.07761	0.0785	IMP	0.84777	2175	0.342384	0.265315	0.196883	A	C	0.08055	0.08055	0.0785	IMP	0.99608	895	-0.195327	0.174087	0.26186	A	C	0.06558	0.06558	0.0785	IMP	0.99523	1014	0.50738	0.202738	0.0123272
22:18114428:.:G	22	18114428	-	g	0.656	0.1616	4.919e-05	???+??????	0	0	0	1	NA	NA	NA	NA	NA	NA	NA	NA	NA	NA	NA	NA	NA	NA	NA	NA	NA	NA	NA	NA	NA	NA	NA	NA	NA	NA	NA	NA	NA	NA	NA	NA	NA	NA	NA	NA	NA	NA	NA	NA	NA	NA	NA	NA	NA	NA	NA	-	G	2581	0.02016	0.98458	0.655964	4.3444e-05	0.160447	NA	NA	NA	NA	NA	NA	NA	NA	NA	NA	NA	NA	NA	NA	NA	NA	NA	NA	NA	NA	NA	NA	NA	NA	NA	NA	NA	NA	NA	NA	NA	NA	NA	NA	NA	NA	NA	NA	NA	NA	NA	NA	NA	NA	NA	NA	NA	NA	NA	NA	NA	NA	NA	NA	NA	NA	NA	NA	NA	NA	NA	NA	NA	NA	NA	NA	NA	NA	NA	NA	NA	NA	NA	NA	NA	NA	NA	NA	NA
rs12359805:121798593:C:G	10	121798593	c	g	-0.0891	0.022	4.927e-05	----------	0	8.294	9	0.5048	C	G	3162	0.521062	0.478938	3295.2:1278.87:2016.33	01:01:01	0.354076:0.363009:0.0492268	707:297:410	1605:603:1002	850:340:510	-14.5345	18.3158	-0.0433262	0.427456	0.0545977	C	G	1920	0.513119	0.486881	1970.38:723.791:1246.59	01:01:01	0.552658:0.412532:0.148195	446:184:262	973:349:624	501:188:313	-19.5409	14.1871	-0.0970858	0.168399	0.0704866	G	C	7631	0.493038	6963	0.923339	0.793222	1809	3511	1726	42.1341	17.8434	0.132336	0.0182099	0.0560431	G	C	275468	0.44562	0.999573	0.120446	0.031874	0.0561262	C	G	556	0.483576	0.483576	537.736	1	0.446026	147	269	140	-10.5369	15.8393	-0.0419991	0.505899	0.0631341	C	G	2765	0.507812	0.492188	2808.2	1	0.321303	633	1352	780	-5.2399	16.3047	-0.0197105	0.747927	0.061332	C	G	9245	0.527717	9757.48:777.605:8979.88	01:01:01	0.601955:0.941276:0.616778	2071:168:1903	4583:368:4215	2591:205:2386	-4.84594	0.0675867	-0.0221362	0.743273	C	G	0.52608	0.47392	0.4503	IMP	0.97867	2175	-0.251193	0.12901	0.0515253	C	G	0.49098	0.49098	0.4503	IMP	0.98527	895	-0.173207	0.0959049	0.0709139	C	G	0.50131	0.49869	0.4503	IMP	0.98681	1014	-0.230958	0.100484	0.0215355
rs11180247:75210529:G:A	12	75210529	a	g	-0.1019	0.0251	4.927e-05	---+-----+	19.3	11.159	9	0.265	G	A	3162	0.239328	0.239328	1513.51:624.072:889.438	01:01:01	0.0122773:0.543991:0.00676469	1864:703:1161	1094:456:638	204:81:123	22.1074	16.0378	0.0859503	0.168063	0.0623527	G	A	1920	0.243965	0.243965	936.825:369.959:566.866	01:01:01	0.455502:0.767483:0.521317	1097:400:697	717:277:440	106:44:62	20.8974	12.0694	0.143457	0.0833739	0.0828542	G	A	7631	0.237118	3536	0.978247	0.189372	4327	2740	398	26.1676	14.4284	0.125698	0.0697365	0.0693078	G	A	275468	0.2783	0.999214	-0.0356272	0.56951	0.0626386	G	A	556	0.257696	0.257696	286.558	1	0.319595	310	204	42	35.2498	14.6533	0.164167	0.0161466	0.068244	G	A	2765	0.257889	0.257889	1426.13	1	0.961185	1488	1082	195	49.2923	14.354	0.239238	0.000594672	0.069667	G	A	9245	0.253583	4688.75:371.138:4317.61	01:01:01	0.934259:0.00451716:0.473935	5153:402:4751	3501:307:3194	591:32:559	10.9138	0.0788407	0.0678385	0.38954	G	A	0.24219	0.24219	0.2704	IMP	0.97981	2175	0.181853	0.144633	0.208629	G	A	0.25697	0.25697	0.2704	IMP	0.9841	895	0.067251	0.108892	0.536844	G	A	0.23765	0.23765	0.2704	IMP	0.98282	1014	-0.017951	0.117526	0.878604
rs572006:58484086:A:G	11	58484086	a	g	-0.146	0.036	4.937e-05	--?-??-?-+	23.3	6.523	5	0.2586	A	G	3162	0.813333	0.186667	5143.52:1975.31:3168.21	01:01:01	0.0778758:0.0946573:0.385233	3 days, 22:41:53	988:421:567	2080:778:1302	-40.3871	14.1641	-0.20131	0.00435312	0.070601	A	G	1920	0.822976	0.177024	3160.23:1177.1:1983.13	01:01:01	0.156723:0.32127:0.265717	2 days, 21:28:41	539:208:331	1312:485:827	-5.63928	11.0807	-0.0459291	0.610803	0.090247	NA	NA	NA	NA	NA	NA	NA	NA	NA	NA	NA	NA	NA	NA	NA	G	A	275468	0.20218	0.999869	0.153579	0.022539	0.067325	NA	NA	NA	NA	NA	NA	NA	NA	NA	NA	NA	NA	NA	NA	NA	NA	NA	NA	NA	NA	NA	NA	NA	NA	NA	NA	NA	NA	NA	NA	NA	NA	A	G	9245	0.821013	15180.5:1191.85:13988.7	01:01:01	0.804333:0.243409:0.911312	292:23:269	2724:244:2480	6229:474:5755	-33.8485	0.0884768	-0.264969	0.00274631	NA	NA	NA	NA	NA	NA	NA	NA	NA	NA	NA	A	G	0.79085	0.20915	0.2008	IMP	0.94123	895	-0.131588	0.123823	0.287915	A	G	0.81198	0.18802	0.2008	IMP	0.93761	1014	0.0808323	0.129935	0.533876
4:154300441:.:CAA	4	154300441	-	caa	-0.2971	0.0732	4.94e-05	???-??????	0	0	0	1	NA	NA	NA	NA	NA	NA	NA	NA	NA	NA	NA	NA	NA	NA	NA	NA	NA	NA	NA	NA	NA	NA	NA	NA	NA	NA	NA	NA	NA	NA	NA	NA	NA	NA	NA	NA	NA	NA	NA	NA	NA	NA	NA	NA	NA	NA	NA	-	CAA	275468	0.22669	0.948721	-0.297059	3.9514e-05	0.0722719	NA	NA	NA	NA	NA	NA	NA	NA	NA	NA	NA	NA	NA	NA	NA	NA	NA	NA	NA	NA	NA	NA	NA	NA	NA	NA	NA	NA	NA	NA	NA	NA	NA	NA	NA	NA	NA	NA	NA	NA	NA	NA	NA	NA	NA	NA	NA	NA	NA	NA	NA	NA	NA	NA	NA	NA	NA	NA	NA	NA	NA	NA	NA	NA	NA	NA	NA	NA	NA	NA	NA	NA	NA	NA	NA	NA	NA	NA	NA
rs72691269:2233272:C:T	9	2233272	t	c	2.1542	0.5308	4.94e-05	???+??????	0	0	0	1	NA	NA	NA	NA	NA	NA	NA	NA	NA	NA	NA	NA	NA	NA	NA	NA	NA	NA	NA	NA	NA	NA	NA	NA	NA	NA	NA	NA	NA	NA	NA	NA	NA	NA	NA	NA	NA	NA	NA	NA	NA	NA	NA	NA	NA	NA	NA	C	T	275468	0.01102	0.996186	-2.15417	2.7289e-05	0.51351	NA	NA	NA	NA	NA	NA	NA	NA	NA	NA	NA	NA	NA	NA	NA	NA	NA	NA	NA	NA	NA	NA	NA	NA	NA	NA	NA	NA	NA	NA	NA	NA	NA	NA	NA	NA	NA	NA	NA	NA	NA	NA	NA	NA	NA	NA	NA	NA	NA	NA	NA	NA	NA	NA	NA	NA	NA	NA	NA	NA	NA	NA	NA	NA	NA	NA	NA	NA	NA	NA	NA	NA	NA	NA	NA	NA	NA	NA	NA
rs62448491:31287246:C:A	7	31287246	a	c	0.1512	0.0373	4.945e-05	++++++++++	0	4.752	9	0.8554	C	A	3162	0.100408	0.100408	634.982:235.524:399.458	01:01:01	0.321847:0.404795:0.622594	2558:1015:1543	578:217:361	1 day, 2:08:18	-19.7719	10.8962	-0.166532	0.0695904	0.0917751	C	A	1920	0.0943302	0.0943302	362.228:137.04:225.188	01:01:01	0.35284:0.028599:0.735905	1575:595:980	324:114:210	21:12:09	-6.27826	8.38527	-0.0892904	0.454023	0.119257	C	A	7631	0.0945233	1386	0.951251	0.733897	5936	1260	63	-17.5818	9.74668	-0.185076	0.0712501	0.102599	C	A	275468	0.09883	0.999731	-0.256183	0.0097404	0.0991072	C	A	556	0.113397	0.113397	126.097	1	0.148538	448	106	2	-15.4109	9.22487	-0.181095	0.0948046	0.108403	C	A	2765	0.0990344	0.0990344	547.66	1	0.335597	2310	430	25	-6.53345	9.36924	-0.0744275	0.485597	0.106732	C	A	9245	0.111345	2058.77:163.406:1895.37	01:01:01	0.79198:0.450808:0.956172	7311:589:6722	1818:141:1677	116:11:105	-5.86099	0.104838	-0.0644177	0.538917	C	A	0.10828	0.10828	0.1183	IMP	0.98913	2175	-0.40596	0.206091	0.0488608	C	A	0.10537	0.10537	0.1183	IMP	0.98769	895	-0.152073	0.155468	0.327992	C	A	0.11027	0.11027	0.1183	IMP	0.99191	1014	-0.0172233	0.156356	0.912287
rs2383695:26539478:A:G	9	26539478	a	g	0.0897	0.0221	4.949e-05	+++++++++-	0	8.192	9	0.5149	A	G	3162	0.566103	0.433897	3580.04:1479.88:2100.15	01:01:01	0.637939:0.375776:0.818039	601:208:393	1540:581:959	1021:451:570	63.9796	18.2923	0.191207	0.000469427	0.0546678	A	G	1920	0.559298	0.440702	2147.7:825.375:1322.33	01:01:01	0.151379:0.286536:0.35038	357:124:233	978:368:610	585:229:356	18.3012	13.911	0.0945715	0.188312	0.0718856	G	A	7631	0.448655	6342	0.925698	0.647775	2155	3476	1433	-41.8772	16.8214	-0.147996	0.0127918	0.0594481	G	A	275468	0.39972	0.999704	-0.0523465	0.35772	0.0569158	A	G	556	0.508705	0.491295	565.68	1	0.175423	143	262	151	4.69982	16.421	0.0174294	0.774719	0.0608976	A	G	2765	0.490749	0.490749	2713.84	1	0.0437773	701	1329	735	15.4303	16.159	0.0590942	0.339626	0.061885	A	G	9245	0.538706	9960.68:796.95:9163.73	01:01:01	0.285852:0.459957:0.176163	1941:163:1778	4647:358:4289	2657:220:2437	22.0675	0.0669411	0.0988863	0.139617	A	G	0.55698	0.44302	0.4354	IMP	0.9875	2175	0.0689374	0.125022	0.581359	A	G	0.56349	0.43651	0.4354	IMP	0.99342	895	0.0761764	0.0938007	0.416728	A	G	0.5331	0.4669	0.4354	IMP	0.9903	1014	-0.0549316	0.0998462	0.582208
rs12897463:73586140:G:A	14	73586140	a	g	0.0895	0.0221	4.949e-05	++-+++++-+	34	13.635	9	0.1359	G	A	3162	0.455693	0.455693	2881.8:1083.07:1798.73	01:01:01	0.971419:0.355997:0.464026	932:400:532	1568:594:974	662:246:416	-48.6057	18.1342	-0.147806	0.00735482	0.0551444	G	A	1920	0.455018	0.455018	1747.27:643.809:1103.46	01:01:01	0.782526:0.327409:0.727279	572:227:345	946:343:603	402:151:251	-6.19891	14.0111	-0.031577	0.658179	0.071372	G	A	7631	0.453471	6828	0.98624	0.170137	2217	3790	1519	4.41937	17.0734	0.0151608	0.795754	0.0585706	G	A	275468	0.44327	0.999953	-0.0232686	0.67962	0.056343	G	A	556	0.449127	0.449127	499.429	1	0.105137	174	257	125	-52.5968	16.1968	-0.200493	0.00116485	0.0617406	G	A	2765	0.472329	0.472329	2611.98	1	0.303359	772	1352	641	-51.6592	16.7171	-0.184853	0.00200018	0.059819	G	A	9245	0.458997	8486.86:667.076:7819.79	01:01:01	0.966595:0.656152:0.930437	2701:220:2481	4595:374:4221	1949:147:1802	-25.0169	0.0681854	-0.11631	0.088048	G	A	0.45359	0.45359	0.4523	IMP	0.96062	2175	-0.00367311	0.128364	0.977172	G	A	0.4563	0.4563	0.4523	IMP	0.97246	895	0.0115237	0.100402	0.908623	G	A	0.45483	0.45483	0.4523	IMP	0.97438	1014	-0.0365923	0.103057	0.722538
rs200322165:37437731:T:TG	4	37437731	t	tg	0.3927	0.0968	4.954e-05	++????++++	0	2.86	5	0.7215	T	TG	3162	0.0287687	0.0287687	181.933:90.247:91.686	01:01:01	0.0404283:0.0198223:1	2988:1155:1833	168:80:88	06:05:01	17.003	6.22169	0.439246	0.00627882	0.160728	T	TG	1920	0.0286417	0.0286417	109.984:53.781:56.203	01:01:01	01:01:00.457000	1815:669:1146	4 days, 8:52:52	01:00:01	10.4174	4.63828	0.484224	0.024706	0.215597	NA	NA	NA	NA	NA	NA	NA	NA	NA	NA	NA	NA	NA	NA	NA	NA	NA	NA	NA	NA	NA	NA	NA	NA	NA	NA	NA	NA	NA	NA	NA	NA	NA	NA	NA	NA	NA	NA	NA	NA	NA	NA	NA	NA	NA	NA	NA	NA	NA	NA	NA	NA	NA	NA	NA	T	TG	9245	0.0289764	535.773:45.34:490.433	01:01:01	0.260241:0.497824:0.168448	8715:697:8018	526:43:483	04:01:03	4.21258	0.203153	0.173857	0.392111	T	TG	0.02571	0.02571	0.0358	IMP	0.97861	2175	0.0244492	0.390694	0.950102	T	TG	0.02517	0.02517	0.0358	IMP	0.9959	895	0.569516	0.331847	0.0861244	T	TG	0.02872	0.02872	0.0358	IMP	0.99207	1014	0.575574	0.295545	0.0514748
rs2497379:58495760:C:A	11	58495760	a	c	0.1462	0.036	4.956e-05	++?+??+?+-	23.7	6.555	5	0.2559	C	A	3162	0.812075	0.187925	5135.56:1972.03:3163.53	01:01:01	0.0778758:0.0946573:0.385233	3 days, 22:41:53	988:421:567	2080:778:1302	-40.5393	14.1085	-0.203665	0.00406075	0.0708793	C	A	1920	0.821256	0.178744	3153.62:1174.8:1978.83	01:01:01	0.116223:0.32127:0.224263	2 days, 22:28:42	538:208:330	1312:485:827	-5.55058	11.0561	-0.0454079	0.615642	0.0904478	NA	NA	NA	NA	NA	NA	NA	NA	NA	NA	NA	NA	NA	NA	NA	A	C	275468	0.20217	0.999859	0.153579	0.022478	0.0672945	NA	NA	NA	NA	NA	NA	NA	NA	NA	NA	NA	NA	NA	NA	NA	NA	NA	NA	NA	NA	NA	NA	NA	NA	NA	NA	NA	NA	NA	NA	NA	NA	C	A	9245	0.819722	15156.7:1190.47:13966.2	01:01:01	0.887497:0.243409:0.852799	294:23:271	2724:244:2480	6227:474:5753	-33.6091	0.0887808	-0.264909	0.00284647	NA	NA	NA	NA	NA	NA	NA	NA	NA	NA	NA	C	A	0.78944	0.21056	0.2008	IMP	0.93339	895	-0.130072	0.124007	0.29422	C	A	0.81062	0.18938	0.2008	IMP	0.92976	1014	0.0807879	0.130125	0.5347
4:93290094:.:GAA	4	93290094	-	gaa	-0.2562	0.0631	4.963e-05	???-??????	0	0	0	1	NA	NA	NA	NA	NA	NA	NA	NA	NA	NA	NA	NA	NA	NA	NA	NA	NA	NA	NA	NA	NA	NA	NA	NA	NA	NA	NA	NA	NA	NA	NA	NA	NA	NA	NA	NA	NA	NA	NA	NA	NA	NA	NA	NA	NA	NA	NA	-	GAA	275468	0.35194	0.96209	-0.256183	3.9703e-05	0.0623438	NA	NA	NA	NA	NA	NA	NA	NA	NA	NA	NA	NA	NA	NA	NA	NA	NA	NA	NA	NA	NA	NA	NA	NA	NA	NA	NA	NA	NA	NA	NA	NA	NA	NA	NA	NA	NA	NA	NA	NA	NA	NA	NA	NA	NA	NA	NA	NA	NA	NA	NA	NA	NA	NA	NA	NA	NA	NA	NA	NA	NA	NA	NA	NA	NA	NA	NA	NA	NA	NA	NA	NA	NA	NA	NA	NA	NA	NA	NA
rs10896828:58564376:G:A	11	58564376	a	g	-0.1421	0.035	4.97e-05	--?-??---+	6.2	6.396	6	0.3803	G	A	3162	0.200587	0.200587	1268.51:537.142:731.372	01:01:01	0.0804796:0.236487:0.198926	2027:761:1266	1029:430:599	4 days, 10:49:57	40.2179	14.0949	0.202441	0.00432575	0.0709476	G	A	1920	0.191087	0.191087	733.775:286.062:447.713	01:01:01	0.152867:0.232983:0.383248	1281:474:807	563:215:348	3 days, 4:32:44	5.40487	11.0426	0.0443242	0.62452	0.0905584	NA	NA	NA	NA	NA	NA	NA	NA	NA	NA	NA	NA	NA	NA	NA	G	A	275468	0.21246	0.999877	0.165514	0.012357	0.0661586	NA	NA	NA	NA	NA	NA	NA	NA	NA	NA	NA	NA	NA	NA	NA	NA	NA	NA	NA	NA	NA	NA	NA	NA	NA	NA	NA	NA	NA	NA	NA	NA	G	A	9245	0.187203	3461.38:296.185:3165.19	01:01:01	0.608041:0.490254:0.430829	6117:471:5646	2797:244:2553	331:26:305	31.2236	0.086958	0.236105	0.00662446	G	A	0.18879	0.18879	0.2018	IMP	0.91585	2175	0.00729843	0.172913	0.966332	G	A	0.20545	0.20545	0.2018	IMP	0.99212	895	0.149825	0.122096	0.219782	G	A	0.18483	0.18483	0.2018	IMP	0.99206	1014	-0.0738202	0.127686	0.563172
12:104779966:C:TCTTTC	12	104779966	g	gaaaga	0.3362	0.0829	4.978e-05	++????++++	13.2	5.758	5	0.3305	G	GAAAGA	3162	0.0360142	0.0360142	227.754:99.243:128.511	01:01:01	0.166267:0.42108:0.258118	2956:1148:1808	200:89:111	06:03:03	9.79421	6.66064	0.220769	0.141437	0.150136	G	GAAAGA	1920	0.0405878	0.0405878	155.857:68.892:86.965	01:01:01	0.363737:0.394022:1	1773:654:1119	146:67:79	01:00:01	8.76237	5.35806	0.305216	0.101973	0.186635	NA	NA	NA	NA	NA	NA	NA	NA	NA	NA	NA	NA	NA	NA	NA	NA	NA	NA	NA	NA	NA	NA	NA	NA	NA	NA	NA	NA	NA	NA	NA	NA	NA	NA	NA	NA	NA	NA	NA	NA	NA	NA	NA	NA	NA	NA	NA	NA	NA	NA	NA	NA	NA	NA	NA	G	GAAAGA	9245	0.0453412	838.359:90.009:748.35	01:01:01	0.807381:0.742381:0.895934	8440:655:7785	786:83:703	19:03:16	24.6019	0.167764	0.692415	3.67024e-05	G	GAAAGA	0.04078	0.04078	0.0417	IMP	0.96671	2175	0.288991	0.324897	0.373743	G	GAAAGA	0.04632	0.04632	0.0417	IMP	0.96375	895	0.156908	0.232435	0.499637	G	GAAAGA	0.04493	0.04493	0.0417	IMP	0.95456	1014	0.181011	0.248573	0.466491
rs13218537:27377235:A:G	6	27377235	a	g	-0.1756	0.0433	4.979e-05	----+-----	8	9.778	9	0.3687	A	G	3162	0.0969663	0.0969663	613.215:197.145:416.07	01:01:01	0.103021:0.84711:0.0767101	2587:1051:1536	537:181:356	1 day, 14:08:30	-13.9349	9.96742	-0.140262	0.162099	0.100327	A	G	1920	0.0984911	0.0984911	378.206:124.067:254.139	01:01:01	1:0.471997:0.542849	1560:604:956	342:110:232	18:07:11	-10.9995	8.49081	-0.152572	0.195163	0.117774	A	G	7631	0.0848388	1280	0.999869	0.550892	6399	1182	49	-10.5436	8.21175	-0.156357	0.199154	0.121777	A	G	275468	0.07012	0.999872	-0.421594	0.00064145	0.12351	A	G	556	0.0639362	0.0639362	71.097	1	0.482486	488	65	3	2.71245	8.25047	0.0398478	0.742335	0.121205	A	G	2765	0.0423071	0.0423071	233.958	1	0.092567	2540	216	9	-10.4196	7.1418	-0.204284	0.144576	0.140021	A	G	9245	0.0834508	1543.01:118.993:1424.01	01:01:01	0.891996:1:0.83202	7767:626:7141	1413:111:1302	65:4:61	-9.2519	0.120135	-0.133526	0.266365	A	G	0.08375	0.08375	0.0706	IMP	0.9988	2175	-0.0201932	0.235042	0.931536	A	G	0.06876	0.06876	0.0706	IMP	0.99966	895	-0.15842	0.192611	0.410801	A	G	0.07024	0.07024	0.0706	IMP	0.99985	1014	-0.492718	0.193639	0.0109427
rs78755284:121802984:T:C	10	121802984	t	c	-0.0892	0.022	4.981e-05	----------	0	7.677	9	0.567	T	C	3162	0.523103	0.476897	3308.11:1283.61:2024.5	01:01:01	0.775554:0.211002:0.156285	717:301:416	1587:597:990	858:342:516	-14.7785	18.215	-0.0445425	0.417171	0.0548998	T	C	1920	0.515407	0.484593	1979.16:728.346:1250.82	01:01:01	0.855046:0.179889:0.41807	454:187:267	955:342:613	511:192:319	-18.4392	14.1355	-0.0922829	0.192076	0.0707439	C	T	7631	0.481664	6893	0.935919	0.553597	1925	3541	1676	43.191	17.7594	0.136941	0.0150157	0.0563082	C	T	275468	0.44553	0.999456	0.129272	0.021487	0.0562221	T	C	556	0.498838	0.498838	554.708	1	0.445994	145	269	142	-11.0284	15.9804	-0.0431852	0.490119	0.0625767	T	C	2765	0.518265	0.481735	2866	1	0.731178	611	1368	786	-7.11045	16.3603	-0.0265652	0.663842	0.0611236	T	C	9245	0.5297	9794.15:782.599:9011.55	01:01:01	0.867393:0.941319:0.878935	2046:165:1881	4616:371:4245	2583:205:2378	-2.81947	0.0676911	-0.0129191	0.848641	T	C	0.52599	0.47401	0.4493	IMP	0.96706	2175	-0.223697	0.12951	0.0841209	T	C	0.49584	0.49584	0.4493	IMP	0.97749	895	-0.167021	0.0961686	0.0824296	T	C	0.50795	0.49205	0.4493	IMP	0.98123	1014	-0.217696	0.100529	0.0303487
rs202089341:37437730:G:GA	4	37437730	g	ga	0.3925	0.0968	4.989e-05	++????++++	0	2.87	5	0.72	G	GA	3162	0.0287707	0.0287707	181.946:90.269:91.677	01:01:01	0.0404283:0.0198223:1	2988:1155:1833	168:80:88	06:05:01	17.0193	6.22216	0.439602	0.00623282	0.160716	G	GA	1920	0.028637	0.028637	109.966:53.767:56.199	01:01:01	01:01:00.457000	1815:669:1146	4 days, 8:52:52	01:00:01	10.4084	4.63825	0.48381	0.0248305	0.215599	NA	NA	NA	NA	NA	NA	NA	NA	NA	NA	NA	NA	NA	NA	NA	NA	NA	NA	NA	NA	NA	NA	NA	NA	NA	NA	NA	NA	NA	NA	NA	NA	NA	NA	NA	NA	NA	NA	NA	NA	NA	NA	NA	NA	NA	NA	NA	NA	NA	NA	NA	NA	NA	NA	NA	G	GA	9245	0.0289729	535.708:45.308:490.4	01:01:01	0.260241:0.497824:0.168448	8715:697:8018	526:43:483	04:01:03	4.19024	0.203124	0.172887	0.394692	G	GA	0.02571	0.02571	0.0358	IMP	0.97861	2175	0.0244492	0.390694	0.950102	G	GA	0.02517	0.02517	0.0358	IMP	0.9959	895	0.569516	0.331847	0.0861244	G	GA	0.02872	0.02872	0.0358	IMP	0.99207	1014	0.575574	0.295545	0.0514748
rs4939222:58565719:C:A	11	58565719	a	c	-0.1423	0.0351	4.996e-05	--?-??---+	6.1	6.393	6	0.3807	C	A	3162	0.200998	0.200998	1271.11:538.015:733.096	01:01:01	0.0804796:0.236487:0.198926	2027:761:1266	1029:430:599	4 days, 10:49:57	40.0944	14.0605	0.202808	0.00435041	0.0711212	C	A	1920	0.191534	0.191534	735.49:286.687:448.803	01:01:01	0.152867:0.232983:0.383248	1281:474:807	563:215:348	3 days, 4:32:44	5.39696	11.0162	0.0444722	0.624196	0.0907754	NA	NA	NA	NA	NA	NA	NA	NA	NA	NA	NA	NA	NA	NA	NA	C	A	275468	0.21246	0.999881	0.165514	0.012401	0.0661919	NA	NA	NA	NA	NA	NA	NA	NA	NA	NA	NA	NA	NA	NA	NA	NA	NA	NA	NA	NA	NA	NA	NA	NA	NA	NA	NA	NA	NA	NA	NA	NA	C	A	9245	0.187194	3461.22:296.181:3165.04	01:01:01	0.608041:0.490254:0.430829	6117:471:5646	2797:244:2553	331:26:305	31.2301	0.0869527	0.236124	0.00661669	C	A	0.18879	0.18879	0.2018	IMP	0.91585	2175	0.00729843	0.172913	0.966332	C	A	0.20545	0.20545	0.2018	IMP	0.99212	895	0.149825	0.122096	0.219782	C	A	0.18483	0.18483	0.2018	IMP	0.99206	1014	-0.0738202	0.127686	0.563172
rs8107155:35705337:C:T	19	35705337	t	c	0.0928	0.0229	4.997e-05	++++++++++	0	6.11	9	0.7289	C	T	3162	0.646059	0.353941	4085.68:1598.45:2487.23	01:01:01	1:0.804272:0.880992	397:159:238	1446:564:882	1319:517:802	-6.22783	17.7478	-0.0197718	0.725659	0.056345	C	T	1920	0.641101	0.358899	2461.83:921.373:1540.45	01:01:01	0.519603:0.935669:0.346207	254:93:161	871:335:536	795:293:502	-10.9282	13.7997	-0.057386	0.428413	0.0724653	T	C	7631	0.353379	5224	0.966846	0.0219585	3124	3284	970	35.117	16.3559	0.131271	0.0317886	0.06114	T	C	275468	0.37343	0.999601	0.118672	0.038187	0.0572506	C	T	556	0.62886	0.37114	699.292	1	0.467267	81	251	224	-50.5631	15.97	-0.198254	0.00154483	0.0626174	C	T	2765	0.606736	0.393264	3355.25	1	0.178789	364	1325	1076	-7.74293	15.3622	-0.0328094	0.614244	0.0650948	C	T	9245	0.636378	11766.6:922.119:10844.5	01:01:01	0.458224:0.93772:0.452651	1238:106:1132	4244:347:3897	3763:288:3475	-17.7752	0.0705766	-0.0885387	0.209658	C	T	0.64442	0.35558	0.3678	GEN	0.99616	2175	-0.139689	0.131275	0.287286	C	T	0.64685	0.35315	0.3678	GEN	0.99745	895	-0.0533181	0.10077	0.59673	C	T	0.63056	0.36944	0.3678	GEN	0.99861	1014	-0.116468	0.101954	0.253303
rs201569610:58570254:A:T	11	58570254	a	t	0.1513	0.0373	4.998e-05	++?+??+++-	0	4.918	6	0.5543	A	T	3162	0.18515	0.18515	1170.89:495.08:675.808	01:01:01	0.287081:0.286753:0.635021	2094:789:1305	970:408:562	4 days, 2:43:55	37.3572	13.0729	0.218589	0.00426857	0.0764941	A	T	1920	0.177302	0.177302	680.841:266.498:414.343	01:01:01	0.0812074:0.0787903:0.413707	1319:490:829	531:200:331	2 days, 22:31:39	7.49681	10.2917	0.0707784	0.46635	0.0971657	NA	NA	NA	NA	NA	NA	NA	NA	NA	NA	NA	NA	NA	NA	NA	A	T	275468	0.19301	0.966054	0.184818	0.0085229	0.0702566	NA	NA	NA	NA	NA	NA	NA	NA	NA	NA	NA	NA	NA	NA	NA	NA	NA	NA	NA	NA	NA	NA	NA	NA	NA	NA	NA	NA	NA	NA	NA	NA	A	T	9245	0.172287	3185.58:267.932:2917.65	01:01:01	0.74651:0.39149:0.523285	6287:491:5796	2668:229:2439	290:21:269	24.3123	0.0925695	0.208333	0.0244131	A	T	0.17694	0.17694	0.1909	IMP	0.88767	2175	0.0120858	0.179646	0.946362	A	T	0.18835	0.18835	0.1909	IMP	0.94704	895	0.149916	0.12877	0.244335	A	T	0.16842	0.16842	0.1909	IMP	0.95056	1014	-0.0572971	0.133195	0.667069
rs147367028:3317345:G:A	17	3317345	a	g	0.3952	0.0975	4.998e-05	???++++?++	64.2	13.955	5	0.0159	NA	NA	NA	NA	NA	NA	NA	NA	NA	NA	NA	NA	NA	NA	NA	NA	NA	NA	NA	NA	NA	NA	NA	NA	NA	NA	NA	NA	NA	NA	NA	NA	NA	NA	NA	NA	NA	NA	NA	NA	NA	NA	NA	NA	NA	NA	NA	G	A	275468	0.02138	0.996221	-0.00501254	0.9785	0.185997	G	A	556	0.0266951	0.0266951	29.685	1	0.2411	532	23	1	-12.6561	4.8469	-0.538732	0.0090231	0.206317	G	A	2765	0.0234172	0.0234172	129.497	1	1	2649	115	1	-1.46517	4.80094	-0.0635678	0.760225	0.208293	G	A	9245	0.0249599	461.508:20.292:441.216	01:01:01	0.0521752:1:0.0509991	8839:723:8116	397:18:379	09:00:09	-15.0024	0.237712	-0.847738	0.000362134	NA	NA	NA	NA	NA	NA	NA	NA	NA	NA	NA	G	A	0.02786	0.02786	0.0169	IMP	0.85026	895	-0.990299	0.315399	0.00169047	G	A	0.02456	0.02456	0.0169	IMP	0.87905	1014	-0.556674	0.32304	0.0848458
12:1745708:AG:G	12	1745708	ct	c	0.2201	0.0543	5.002e-05	++????????	0	0.025	1	0.8733	CT	C	3162	0.751411	0.248589	4751.92:1909.5:2842.42	01:01:01	4.33709e-05:0.181896:7.16152e-05	220:67:153	1059:406:653	1883:767:1116	49.2132	14.7278	0.226884	0.000833231	0.0678988	CT	C	1920	0.744511	0.255489	2858.92:1092.22:1766.71	01:01:01	5.1009e-06:0.0150406:0.00011147	150:50:100	629:231:398	1141:440:701	27.6455	11.4993	0.209065	0.0162123	0.0869618	NA	NA	NA	NA	NA	NA	NA	NA	NA	NA	NA	NA	NA	NA	NA	NA	NA	NA	NA	NA	NA	NA	NA	NA	NA	NA	NA	NA	NA	NA	NA	NA	NA	NA	NA	NA	NA	NA	NA	NA	NA	NA	NA	NA	NA	NA	NA	NA	NA	NA	NA	NA	NA	NA	NA	NA	NA	NA	NA	NA	NA	NA	NA	NA	NA	NA	NA	NA	NA	NA	NA	NA	NA	NA	NA	NA	NA	NA	NA	NA	NA	NA	NA	NA	NA	NA	NA	NA	NA	NA	NA	NA	NA	NA	NA	NA	NA	NA	NA	NA	NA	NA
1:247684415:.:A	1	247684415	-	a	-1.3243	0.3266	5.017e-05	???-??????	0	0	0	1	NA	NA	NA	NA	NA	NA	NA	NA	NA	NA	NA	NA	NA	NA	NA	NA	NA	NA	NA	NA	NA	NA	NA	NA	NA	NA	NA	NA	NA	NA	NA	NA	NA	NA	NA	NA	NA	NA	NA	NA	NA	NA	NA	NA	NA	NA	NA	-	A	275468	0.02166	0.872709	-1.32426	5.0168e-05	0.326587	NA	NA	NA	NA	NA	NA	NA	NA	NA	NA	NA	NA	NA	NA	NA	NA	NA	NA	NA	NA	NA	NA	NA	NA	NA	NA	NA	NA	NA	NA	NA	NA	NA	NA	NA	NA	NA	NA	NA	NA	NA	NA	NA	NA	NA	NA	NA	NA	NA	NA	NA	NA	NA	NA	NA	NA	NA	NA	NA	NA	NA	NA	NA	NA	NA	NA	NA	NA	NA	NA	NA	NA	NA	NA	NA	NA	NA	NA	NA
rs2186414:58530764:A:C	11	58530764	a	c	-0.1492	0.0368	5.019e-05	--?-??-?-+	28.4	6.98	5	0.2221	A	C	3162	0.823529	0.176471	5208:2012:3196	01:01:01	0.270655:0.515863:0.415476	3 days, 17:40:49	938:388:550	2135:812:1323	-32.6724	13.9901	-0.166932	0.0195227	0.0714791	A	C	1920	0.83422	0.16578	3203.4:1197.4:2006	01:01:01	0.680104:0.235151:0.751453	2 days, 7:25:30	526:194:332	1339:502:837	-3.18212	10.7411	-0.0275813	0.767035	0.0931003	NA	NA	NA	NA	NA	NA	NA	NA	NA	NA	NA	NA	NA	NA	NA	C	A	275468	0.18965	0.999929	0.169743	0.013656	0.068828	NA	NA	NA	NA	NA	NA	NA	NA	NA	NA	NA	NA	NA	NA	NA	NA	NA	NA	NA	NA	NA	NA	NA	NA	NA	NA	NA	NA	NA	NA	NA	NA	A	C	9245	0.832116	15385.8:1210:14175.8	01:01:01	0.434393:0.269613:0.241066	271:20:251	2562:232:2330	6412:489:5923	-31.2509	0.09074	-0.257312	0.00457247	NA	NA	NA	NA	NA	NA	NA	NA	NA	NA	NA	A	C	0.80302	0.19698	0.1859	IMP	0.91485	895	-0.262357	0.127228	0.0391978	A	C	0.81614	0.18386	0.1859	IMP	0.91363	1014	0.0857623	0.134234	0.522886
11:57714619:.:ATTT	11	57714619	-	attt	-0.2433	0.06	5.024e-05	???-??????	0	0	0	1	NA	NA	NA	NA	NA	NA	NA	NA	NA	NA	NA	NA	NA	NA	NA	NA	NA	NA	NA	NA	NA	NA	NA	NA	NA	NA	NA	NA	NA	NA	NA	NA	NA	NA	NA	NA	NA	NA	NA	NA	NA	NA	NA	NA	NA	NA	NA	-	ATTT	275468	0.40271	0.956423	-0.243346	4.3232e-05	0.0595053	NA	NA	NA	NA	NA	NA	NA	NA	NA	NA	NA	NA	NA	NA	NA	NA	NA	NA	NA	NA	NA	NA	NA	NA	NA	NA	NA	NA	NA	NA	NA	NA	NA	NA	NA	NA	NA	NA	NA	NA	NA	NA	NA	NA	NA	NA	NA	NA	NA	NA	NA	NA	NA	NA	NA	NA	NA	NA	NA	NA	NA	NA	NA	NA	NA	NA	NA	NA	NA	NA	NA	NA	NA	NA	NA	NA	NA	NA	NA
rs183280845:26921528:G:A	6	26921528	a	g	0.1781	0.0439	5.029e-05	+++++++-++	3.5	9.324	9	0.408	G	A	3162	0.0951679	0.0951679	601.842:186.704:415.138	01:01:01	0.0502061:0.681932:0.059749	2595:1061:1534	528:171:357	1 day, 15:08:31	-20.9164	9.80586	-0.217528	0.0329208	0.10198	G	A	1920	0.0965284	0.0965284	370.669:124.226:246.443	01:01:01	0.79455:0.2343:0.754534	1566:604:962	335:109:226	19:08:11	-6.76932	8.30383	-0.0981722	0.414955	0.120426	G	A	7631	0.0807133	1205	0.99371	0.753226	6423	1115	45	-5.72584	7.97203	-0.090095	0.472609	0.125439	G	A	275468	0.07011	0.998961	-0.409473	0.00091535	0.123509	G	A	556	0.0720126	0.0720126	80.078	1	1	480	74	2	-5.9592	8.36579	-0.085148	0.47626	0.119534	G	A	2765	0.0424307	0.0424307	234.642	1	0.0591234	2541	215	9	-4.99207	7.09848	-0.0990718	0.481894	0.140875	G	A	9245	0.0829082	1532.97:115.374:1417.6	01:01:01	0.374796:1:0.321157	7780:629:7151	1395:108:1287	70:4:66	-9.23934	0.121825	-0.137124	0.260343	G	A	0.0805	0.0805	0.0736	IMP	0.96215	2175	0.0174531	0.233832	0.940501	G	A	0.05961	0.05961	0.0736	IMP	0.99228	895	-0.151754	0.206012	0.461349	G	A	0.06567	0.06567	0.0736	IMP	0.9936	1014	-0.551426	0.199915	0.00581034
rs506082:85899215:A:C	1	85899215	a	c	-0.1162	0.0287	5.034e-05	--?+??----	43.9	10.701	6	0.09808	A	C	3162	0.613935	0.386065	3882.52:1477.09:2405.43	01:01:01	0.215855:0.077263:0.845616	455:188:267	1533:628:905	1174:424:750	-51.5771	17.8109	-0.162586	0.0037818	0.0561454	A	C	1920	0.601699	0.398301	2310.53:835.084:1475.44	01:01:01	0.848975:0.81898:0.669926	307:126:181	916:355:561	697:240:457	-36.5602	14.0373	-0.185541	0.00920087	0.0712388	NA	NA	NA	NA	NA	NA	NA	NA	NA	NA	NA	NA	NA	NA	NA	C	A	275468	0.37954	0.999948	-0.0120726	0.83979	0.0597173	NA	NA	NA	NA	NA	NA	NA	NA	NA	NA	NA	NA	NA	NA	NA	NA	NA	NA	NA	NA	NA	NA	NA	NA	NA	NA	NA	NA	NA	NA	NA	NA	A	C	9245	0.615473	11380.1:904.204:10475.9	01:01:01	0.146763:0.246508:0.242196	1396:120:1276	4307:337:3970	3542:284:3258	-12.5614	0.0680596	-0.0581861	0.392592	A	C	0.61524	0.38476	0.3897	IMP	0.98628	2175	-0.102894	0.131449	0.433764	A	C	0.61865	0.38135	0.3897	IMP	0.99194	895	-0.143018	0.0969725	0.140259	A	C	0.63115	0.36885	0.3897	IMP	0.99339	1014	-0.315804	0.102065	0.00197374
rs9844783:147220661:T:G	3	147220661	t	g	-0.0925	0.0228	5.036e-05	--+-----+-	41.7	15.426	9	0.07988	T	G	3162	0.355995	0.355995	2251.31:811.143:1440.17	01:01:01	0.00340426:0.00897766:0.129902	1370:594:776	1365:499:866	427:147:280	-67.797	17.6632	-0.217306	0.000123878	0.0566149	T	G	1920	0.359989	0.359989	1382.36:507.855:874.501	01:01:01	0.690861:0.218475:0.661843	799:314:485	873:312:561	248:95:153	-12.355	13.3755	-0.0690601	0.355637	0.0747636	T	G	7631	0.372104	5586	0.980212	0.748058	2930	3514	1036	0.87598	16.4653	0.00323112	0.957571	0.0607338	T	G	275468	0.41122	0.999627	-0.169603	0.0030064	0.0571615	T	G	556	0.360631	0.360631	401.022	1	0.407786	232	247	77	-2.55976	16.3001	-0.00963429	0.875214	0.0613493	T	G	2765	0.365601	0.365601	2021.78	1	0.837707	1110	1288	367	-23.3796	16.1946	-0.0891453	0.148832	0.061749	T	G	9245	0.358539	6629.38:491.928:6137.45	01:01:01	0.00494495:0.61814:0.00236602	3889:330:3559	4118:334:3784	1238:77:1161	-8.30898	0.071699	-0.0427142	0.551346	T	G	0.36015	0.36015	0.3588	IMP	0.96555	2175	-0.216302	0.136672	0.113505	T	G	0.33833	0.33833	0.3588	IMP	0.97414	895	0.0830002	0.102853	0.419677	T	G	0.3424	0.3424	0.3588	IMP	0.96837	1014	-0.198751	0.105592	0.0598017
rs10225820:54349692:A:G	7	54349692	a	g	-0.0929	0.0229	5.039e-05	---+--++--	41.4	15.352	9	0.08172	A	G	3162	0.624371	0.375629	3948.52:1512.24:2436.28	01:01:01	0.306705:0.283936:0.69467	463:199:264	1458:573:885	1241:468:773	-36.16	17.8145	-0.113941	0.0423763	0.056134	A	G	1920	0.621154	0.378846	2385.23:862.923:1522.31	01:01:01	0.0156443:0.216286:0.0407392	304:125:179	856:331:525	760:265:495	-31.0605	13.9343	-0.15997	0.0258095	0.0717654	G	A	7631	0.363642	5380	0.968025	0.669353	2995	3404	988	53.2704	16.3135	0.200167	0.00109302	0.0612989	G	A	275468	0.35121	0.999689	-0.00904074	0.87928	0.0595248	A	G	556	0.6474	0.3526	719.909	1	0.51814	74	248	234	-36.5857	15.6203	-0.149945	0.0191713	0.0640193	A	G	2765	0.610207	0.389793	3374.45	1	0.83568	353	1262	1150	-11.4186	15.3757	-0.0482993	0.457701	0.0650377	A	G	9245	0.629609	11641.5:928.921:10712.5	01:01:01	0.0611372:0.388828:0.0896548	1313:109:1204	4229:336:3893	3703:296:3407	10.3653	0.0690355	0.0494002	0.474253	A	G	0.61888	0.38112	0.3628	IMP	0.9406	2175	0.0827797	0.138301	0.549474	A	G	0.60634	0.39366	0.3628	IMP	0.96804	895	-0.094728	0.0987118	0.337235	A	G	0.61971	0.38029	0.3628	IMP	0.9625	1014	-0.242945	0.104349	0.0199018
4:93290094:.:GA	4	93290094	-	ga	0.2575	0.0635	5.04e-05	???+??????	0	0	0	1	NA	NA	NA	NA	NA	NA	NA	NA	NA	NA	NA	NA	NA	NA	NA	NA	NA	NA	NA	NA	NA	NA	NA	NA	NA	NA	NA	NA	NA	NA	NA	NA	NA	NA	NA	NA	NA	NA	NA	NA	NA	NA	NA	NA	NA	NA	NA	GA	-	275468	0.36259	0.953341	-0.257476	4.0339e-05	0.0627145	NA	NA	NA	NA	NA	NA	NA	NA	NA	NA	NA	NA	NA	NA	NA	NA	NA	NA	NA	NA	NA	NA	NA	NA	NA	NA	NA	NA	NA	NA	NA	NA	NA	NA	NA	NA	NA	NA	NA	NA	NA	NA	NA	NA	NA	NA	NA	NA	NA	NA	NA	NA	NA	NA	NA	NA	NA	NA	NA	NA	NA	NA	NA	NA	NA	NA	NA	NA	NA	NA	NA	NA	NA	NA	NA	NA	NA	NA	NA
3:122466616:.:G	3	122466616	-	g	0.3961	0.0977	5.041e-05	???+??????	0	0	0	1	NA	NA	NA	NA	NA	NA	NA	NA	NA	NA	NA	NA	NA	NA	NA	NA	NA	NA	NA	NA	NA	NA	NA	NA	NA	NA	NA	NA	NA	NA	NA	NA	NA	NA	NA	NA	NA	NA	NA	NA	NA	NA	NA	NA	NA	NA	NA	-	G	275468	0.07332	0.985323	0.396088	3.0393e-05	0.0949737	NA	NA	NA	NA	NA	NA	NA	NA	NA	NA	NA	NA	NA	NA	NA	NA	NA	NA	NA	NA	NA	NA	NA	NA	NA	NA	NA	NA	NA	NA	NA	NA	NA	NA	NA	NA	NA	NA	NA	NA	NA	NA	NA	NA	NA	NA	NA	NA	NA	NA	NA	NA	NA	NA	NA	NA	NA	NA	NA	NA	NA	NA	NA	NA	NA	NA	NA	NA	NA	NA	NA	NA	NA	NA	NA	NA	NA	NA	NA
rs6456835:28701492:G:C	6	28701492	c	g	-0.1676	0.0414	5.041e-05	-------+--	1.1	9.101	9	0.428	G	C	3162	0.893611	0.106389	5651.19:2261.15:3390.05	01:01:01	0.925669:1:0.913113	1 day, 12:09:27	601:201:400	2525:1030:1495	14.8559	10.3439	0.138845	0.150945	0.0966753	G	C	1920	0.888587	0.111413	3412.17:1296.12:2116.06	01:01:01	1900-01-09 17:26:36	1 day, 0:08:16	380:130:250	1516:583:933	7.39399	8.992	0.0914464	0.410914	0.11121	C	G	7631	0.0989239	1495	1	0.475793	6203	1361	67	-13.0072	8.70796	-0.171535	0.13525	0.114837	C	G	275468	0.07132	0.999993	-0.362406	0.0029101	0.121732	G	C	556	0.932554	0.067446	1037	1	0.730724	3	69	484	3.5045	8.42903	0.0493255	0.677581	0.118638	G	C	2765	0.953849	0.046151	5274.78	1	0.178504	9	232	2524	12.5367	7.32536	0.233627	0.0870062	0.136512	G	C	9245	0.905138	16736:1352:15384	01:01:01	0.716372:1:0.660197	86:5:81	1582:120:1462	7577:616:6961	12.42	0.113731	0.160649	0.157792	G	C	0.90594	0.09406	0.0775	IMP	0.97788	2175	-0.145991	0.22755	0.521147	G	C	0.9128	0.0872	0.0775	IMP	0.9908	895	0.0704013	0.170911	0.680399	G	C	0.91773	0.08227	0.0775	IMP	0.98854	1014	0.483747	0.179	0.00688206
rs9393929:28696063:A:C	6	28696063	a	c	0.1676	0.0413	5.043e-05	+++++++-++	0.9	9.08	9	0.4299	A	C	3162	0.89362	0.10638	5651.25:2261.18:3390.08	01:01:01	0.851657:1:0.826719	1 day, 13:09:28	600:201:399	2525:1030:1495	14.847	10.3443	0.138751	0.151207	0.0966716	A	C	1920	0.888612	0.111388	3412.27:1296.21:2116.06	01:01:01	1900-01-09 17:26:36	1 day, 0:08:16	380:130:250	1516:583:933	7.44687	8.99022	0.0921369	0.407483	0.111232	C	A	7631	0.0989239	1495	1	0.475793	6203	1361	67	-13.0072	8.70796	-0.171535	0.13525	0.114837	C	A	275468	0.07133	0.999979	-0.362406	0.0028795	0.1216	A	C	556	0.93234	0.06766	1036.76	1	0.730724	3	69	484	3.60119	8.42857	0.0506919	0.66919	0.118644	A	C	2765	0.954765	0.045235	5279.85	1	0.178504	9	232	2524	12.4831	7.33095	0.232275	0.0886061	0.136408	A	C	9245	0.905136	16736:1351.96:15384	01:01:01	0.716372:1:0.660197	86:5:81	1582:120:1462	7577:616:6961	12.4136	0.11373	0.160563	0.15801	A	C	0.90783	0.09217	0.0775	GEN	0.99996	2175	-0.149805	0.226954	0.50921	A	C	0.91353	0.08647	0.0775	GEN	1	895	0.0710906	0.170726	0.677117	A	C	0.9186	0.0814	0.0775	GEN	1	1014	0.481518	0.178801	0.00708026
rs4403824:58549888:G:A	11	58549888	a	g	-0.1306	0.0322	5.043e-05	--?--?---+	5.1	7.379	7	0.3905	G	A	3162	0.19656	0.19656	1243.04:528.386:714.658	01:01:01	0.0805035:0.236487:0.174777	2026:761:1265	1030:430:600	4 days, 10:49:57	41.3595	14.4853	0.197116	0.00429987	0.0690355	G	A	1920	0.186699	0.186699	716.924:280.4:436.524	01:01:01	0.175309:0.283154:0.383248	1280:473:807	564:216:348	3 days, 4:32:44	5.80645	11.3489	0.045082	0.608909	0.0881143	NA	NA	NA	NA	NA	NA	NA	NA	NA	NA	NA	NA	NA	NA	NA	G	A	275468	0.21248	0.999831	0.165514	0.012254	0.0660804	G	A	556	0.197909	0.197909	220.075	1	0.686153	361	172	23	6.44701	12.0229	0.0446004	0.591802	0.0831746	NA	NA	NA	NA	NA	NA	NA	NA	NA	NA	NA	NA	NA	NA	NA	NA	G	A	9245	0.187599	3468.7:298.328:3170.37	01:01:01	0.608412:0.423643:0.410579	6113:469:5644	2800:246:2554	332:26:306	32.3408	0.0869195	0.244336	0.00493793	G	A	0.18961	0.18961	0.2018	IMP	0.91358	2175	0.0266873	0.172878	0.877317	G	A	0.2067	0.2067	0.2018	IMP	0.99309	895	0.15819	0.12137	0.192448	G	A	0.18587	0.18587	0.2018	IMP	0.99232	1014	-0.0668408	0.127243	0.599376
rs442126:54519954:A:G	19	54519954	a	g	-0.0911	0.0225	5.049e-05	----------	0	5.322	9	0.8054	A	G	3162	0.584168	0.415832	3694.28:1403.49:2290.79	01:01:01	0.25436:0.772019:0.0954527	546:225:321	1498:613:885	1118:402:716	-41.3002	17.9963	-0.127522	0.0217372	0.055567	A	G	1920	0.577826	0.422174	2218.85:809.669:1409.18	01:01:01	0.240611:0.32462:0.510265	347:143:204	908:341:567	665:237:428	-12.6965	13.9515	-0.0652292	0.362798	0.0716769	G	A	7631	0.426614	5613	0.861355	0.496142	2172	3189	1212	33.1167	16.2596	0.125264	0.0416761	0.0615021	G	A	275468	0.44789	0.999113	0.0525925	0.3516	0.0564605	A	G	556	0.568416	0.431584	632.079	1	0.0447651	108	247	201	-32.518	15.6463	-0.132831	0.0376804	0.0639129	A	G	2765	0.505065	0.494935	2793.01	1	0.00232182	684	1301	780	-5.60899	16.2422	-0.0212616	0.729843	0.061568	A	G	9245	0.576859	10666.1:840.953:9825.16	01:01:01	0.455902:0.653342:0.350604	1672:135:1537	4478:371:4107	3095:235:2860	-7.97729	0.0679519	-0.0368346	0.58777	A	G	0.59291	0.40709	0.4205	GEN	0.99451	2175	-0.266429	0.129156	0.0391279	A	G	0.56557	0.43443	0.4205	GEN	0.99496	895	-0.0886661	0.0970563	0.36095	A	G	0.56372	0.43628	0.4205	GEN	0.99596	1014	-0.13232	0.0965904	0.170716
rs404240:29523957:A:G	6	29523957	a	g	-0.1715	0.0423	5.063e-05	-------+--	0	8.368	9	0.4975	A	G	3162	0.107257	0.107257	678.292:215.059:463.233	01:01:01	0.0617583:0.469307:0.129049	2534:1038:1496	582:191:391	1 day, 22:11:35	-19.7461	10.2947	-0.186317	0.0551008	0.0971374	A	G	1920	0.110022	0.110022	422.484:148.939:273.545	01:01:01	0.906936:0.543509:0.566866	1522:582:940	376:130:246	22:09:13	-2.40668	8.82791	-0.0308819	0.785144	0.113277	A	G	7631	0.0921222	1395	0.999607	0.945102	6297	1267	64	-12.6265	8.1909	-0.1882	0.123188	0.122087	A	G	275468	0.06604	0.998982	-0.289016	0.018975	0.123194	A	G	556	0.0665459	0.0665459	73.999	1	0.292758	486	66	4	-6.99454	8.50398	-0.0967196	0.410791	0.117592	A	G	2765	0.043792	0.043792	242.17	1	0.366873	2530	228	7	-11.7063	7.183	-0.226887	0.103159	0.139218	A	G	9245	0.0941738	1741.27:128.08:1613.19	01:01:01	1:0.814576:0.899536	7586:619:6967	1578:116:1462	81:6:75	-9.8711	0.114837	-0.130175	0.256978	A	G	0.09323	0.09323	0.0736	GEN	0.99948	2175	0.0645603	0.227283	0.77637	A	G	0.0709	0.0709	0.0736	GEN	0.99995	895	-0.153618	0.187686	0.41308	A	G	0.07074	0.07074	0.0736	GEN	0.99978	1014	-0.580149	0.194397	0.00284184
rs77103897:163741545:G:A	6	163741545	a	g	-0.1672	0.0413	5.067e-05	--------+-	25.8	12.129	9	0.2062	G	A	3162	0.0758237	0.0758237	479.509:216.243:263.266	01:01:01	0.370784:0.469307:0.591845	2709:1038:1671	432:191:241	21:11:10	31.3163	9.83175	0.323973	0.00144645	0.101711	G	A	1920	0.0835891	0.0835891	320.982:124.792:196.19	01:01:01	0.133741:1:0.0776378	1609:602:1007	303:114:189	08:05:03	6.13987	7.74602	0.10233	0.427983	0.129099	G	A	7631	0.0811079	1232	0.995544	0.643761	6418	1126	53	14.5521	9.30549	0.168054	0.117859	0.107463	G	A	275468	0.06362	0.998276	0.0880109	0.43161	0.111911	G	A	556	0.0768786	0.0768786	85.489	1	1	474	79	3	2.15136	8.84425	0.0275037	0.807812	0.113068	G	A	2765	0.0779472	0.0779472	431.048	1	0.59477	2349	402	14	14.4554	9.08995	0.174948	0.111775	0.110012	G	A	9245	0.0798169	1475.81:137.883:1337.93	01:01:01	0.434822:0.507299:0.599357	7837:612:7225	1344:121:1223	2 days, 16:08:56	16.917	0.122763	0.254954	0.0378208	G	A	0.07761	0.07761	0.0785	IMP	0.84777	2175	0.342384	0.265315	0.196883	G	A	0.08055	0.08055	0.0785	IMP	0.99608	895	-0.195327	0.174087	0.26186	G	A	0.06558	0.06558	0.0785	IMP	0.99523	1014	0.50738	0.202738	0.0123272
18:55566233:ACG:G	18	55566233	cgt	c	0.1436	0.0354	5.07e-05	++????+--+	40.3	8.375	5	0.1367	CGT	C	3162	0.280787	0.280787	1775.7:746.711:1028.98	01:01:01	0.11128:0.684207:0.101761	1663:613:1050	1235:513:722	264:114:150	56.8845	16.8344	0.200724	0.000727331	0.0594022	CGT	C	1920	0.28689	0.28689	1101.66:426.708:674.949	01:01:01	0.539013:0.47335:0.942914	974:354:620	795:309:486	151:58:93	18.7383	12.749	0.115286	0.14162	0.0784375	NA	NA	NA	NA	NA	NA	NA	NA	NA	NA	NA	NA	NA	NA	NA	NA	NA	NA	NA	NA	NA	NA	NA	NA	NA	NA	NA	NA	NA	NA	NA	NA	NA	NA	NA	NA	NA	NA	NA	NA	NA	NA	NA	NA	NA	NA	NA	NA	NA	NA	NA	NA	NA	NA	NA	CGT	C	9245	0.280763	5191.31:466.503:4724.81	01:01:01	0.255094:0.931856:0.265789	4832:351:4481	3673:317:3356	740:73:667	41.4093	0.0742953	0.228569	0.0020944	CGT	C	0.28249	0.28249	0.3549	IMP	0.9566	2175	-0.155197	0.146199	0.288443	CGT	C	0.28996	0.28996	0.3549	IMP	0.94991	895	-0.0251131	0.108302	0.816631	CGT	C	0.27691	0.27691	0.3549	IMP	0.96174	1014	0.162309	0.112506	0.149114
rs2212846:58547825:A:C	11	58547825	a	c	0.1305	0.0322	5.072e-05	++?++?+++-	4.8	7.353	7	0.3931	A	C	3162	0.196627	0.196627	1243.47:528.517:714.95	01:01:01	0.0805035:0.236487:0.174777	2026:761:1265	1030:430:600	4 days, 10:49:57	41.326	14.4823	0.197038	0.00432321	0.0690498	A	C	1920	0.186829	0.186829	717.422:280.634:436.788	01:01:01	0.175309:0.283154:0.383248	1280:473:807	564:216:348	3 days, 4:32:44	5.85101	11.3499	0.0454201	0.606195	0.0881065	NA	NA	NA	NA	NA	NA	NA	NA	NA	NA	NA	NA	NA	NA	NA	A	C	275468	0.21248	0.999831	0.165514	0.012252	0.0660789	A	C	556	0.196927	0.196927	218.983	1	0.686153	361	172	23	6.5453	12.0603	0.0450003	0.587326	0.0829167	NA	NA	NA	NA	NA	NA	NA	NA	NA	NA	NA	NA	NA	NA	NA	NA	A	C	9245	0.187733	3471.17:298.495:3172.68	01:01:01	0.608412:0.423643:0.410579	6113:469:5644	2800:246:2554	332:26:306	32.2455	0.0869482	0.243776	0.00505214	A	C	0.1896	0.1896	0.2018	IMP	0.91361	2175	0.026638	0.172877	0.877542	A	C	0.2067	0.2067	0.2018	IMP	0.9931	895	0.158183	0.12137	0.192467	A	C	0.18585	0.18585	0.2018	IMP	0.99244	1014	-0.0669787	0.127238	0.598608
rs10896824:58546871:C:T	11	58546871	t	c	-0.1305	0.0322	5.077e-05	--?--?---+	4.7	7.348	7	0.3936	C	T	3162	0.196648	0.196648	1243.6:528.563:715.037	01:01:01	0.0805035:0.236487:0.174777	2026:761:1265	1030:430:600	4 days, 10:49:57	41.3184	14.4812	0.19703	0.00432768	0.0690551	C	T	1920	0.186867	0.186867	717.57:280.698:436.872	01:01:01	0.132838:0.191212:0.383248	1280:473:807	563:215:348	3 days, 5:33:44	5.85748	11.3503	0.045467	0.60581	0.0881034	NA	NA	NA	NA	NA	NA	NA	NA	NA	NA	NA	NA	NA	NA	NA	C	T	275468	0.21248	0.999831	0.165514	0.012254	0.0660804	C	T	556	0.196642	0.196642	218.666	1	0.686153	361	172	23	6.57367	12.0708	0.0451166	0.586033	0.0828446	NA	NA	NA	NA	NA	NA	NA	NA	NA	NA	NA	NA	NA	NA	NA	NA	C	T	9245	0.187777	3472:298.561:3173.44	01:01:01	0.608412:0.423643:0.410579	6113:469:5644	2800:246:2554	332:26:306	32.2258	0.0869565	0.243672	0.00507496	C	T	0.1896	0.1896	0.2018	IMP	0.91361	2175	0.026638	0.172877	0.877542	C	T	0.2067	0.2067	0.2018	IMP	0.9931	895	0.158183	0.12137	0.192467	C	T	0.18585	0.18585	0.2018	IMP	0.99244	1014	-0.0669787	0.127238	0.598608
rs11512830:58548259:A:G	11	58548259	a	g	0.1305	0.0322	5.079e-05	++?++?+++-	4.9	7.361	7	0.3923	A	G	3162	0.196613	0.196613	1243.38:528.482:714.898	01:01:01	0.0805035:0.236487:0.174777	2026:761:1265	1030:430:600	4 days, 10:49:57	41.3251	14.4829	0.197016	0.00432582	0.0690469	A	G	1920	0.186797	0.186797	717.302:280.574:436.728	01:01:01	0.175309:0.283154:0.383248	1280:473:807	564:216:348	3 days, 4:32:44	5.83659	11.3495	0.0453114	0.60707	0.0881096	NA	NA	NA	NA	NA	NA	NA	NA	NA	NA	NA	NA	NA	NA	NA	A	G	275468	0.21249	0.999806	0.165514	0.012264	0.066088	A	G	556	0.197195	0.197195	219.281	1	0.686153	361	172	23	6.51545	12.0495	0.0448749	0.588699	0.082991	NA	NA	NA	NA	NA	NA	NA	NA	NA	NA	NA	NA	NA	NA	NA	NA	A	G	9245	0.187697	3470.52:298.447:3172.07	01:01:01	0.608412:0.423643:0.410579	6113:469:5644	2800:246:2554	332:26:306	32.2727	0.0869422	0.243947	0.00501834	A	G	0.1896	0.1896	0.2018	IMP	0.91361	2175	0.026638	0.172877	0.877542	A	G	0.2067	0.2067	0.2018	IMP	0.9931	895	0.158183	0.12137	0.192467	A	G	0.18585	0.18585	0.2018	IMP	0.99244	1014	-0.0669787	0.127238	0.598608
rs534673:154371151:C:T	6	154371151	t	c	-0.1075	0.0265	5.081e-05	--+----+--	13.3	10.377	9	0.3208	C	T	3162	0.215925	0.215925	1365.51:557.585:807.923	01:01:01	0.874157:0.622762:0.489997	1953:745:1208	1062:437:625	147:58:89	27.7216	15.197	0.120033	0.0681304	0.0658025	C	T	1920	0.213778	0.213778	820.908:330.319:490.589	01:01:01	0.945723:0.672328:0.789666	1189:427:762	645:259:386	3 days, 14:35:51	27.019	11.681	0.198019	0.020719	0.0856091	C	T	7631	0.210552	3236	0.999738	0.181459	4756	2510	363	-1.67374	14.104	-0.00841399	0.905536	0.0709019	C	T	275468	0.19318	0.999986	0.00796817	0.9099	0.0704122	C	T	556	0.227528	0.227528	253.011	1	0.468587	335	189	32	9.74061	14.225	0.0481372	0.4935	0.0702988	C	T	2765	0.200161	0.200161	1106.89	1	0.17227	1779	863	123	37.8046	13.7853	0.198934	0.00609964	0.072541	C	T	9245	0.216768	4008.04:378.088:3629.96	01:01:01	0.975559:0.440949:0.897216	5671:407:5264	3141:290:2851	433:44:389	27.9476	0.0792443	0.175501	0.0267816	C	T	0.22163	0.22163	0.2078	IMP	0.99505	2175	-0.000976037	0.156815	0.995034	C	T	0.22758	0.22758	0.2078	IMP	0.99625	895	0.214534	0.115378	0.0629692	C	T	0.23423	0.23423	0.2078	IMP	0.99588	1014	0.203336	0.117967	0.0847683
rs73603766:163741465:T:C	6	163741465	t	c	0.1678	0.0414	5.081e-05	++++++++-+	25.7	12.12	9	0.2067	T	C	3162	0.0758079	0.0758079	479.409:216.211:263.198	01:01:01	0.370784:0.469307:0.591845	2709:1038:1671	432:191:241	21:11:10	31.3268	9.83281	0.324012	0.00144281	0.1017	T	C	1920	0.0835786	0.0835786	320.942:124.779:196.163	01:01:01	0.133741:1:0.0776378	1609:602:1007	303:114:189	08:05:03	6.13998	7.74661	0.102316	0.42801	0.129089	T	C	7631	0.0811079	1232	0.995544	0.643761	6418	1126	53	14.5521	9.30549	0.168054	0.117859	0.107463	T	C	275468	0.06363	0.998283	0.0880109	0.43151	0.111886	T	C	556	0.0768318	0.0768318	85.437	1	1	474	79	3	2.18163	8.82815	0.0279925	0.804814	0.113274	T	C	2765	0.075858	0.075858	419.495	1	0.59477	2349	402	14	14.0468	8.85971	0.178953	0.11286	0.112871	T	C	9245	0.0797908	1475.33:137.822:1337.51	01:01:01	0.434822:0.507299:0.599357	7837:612:7225	1344:121:1223	2 days, 16:08:56	16.9078	0.122736	0.254701	0.0379683	T	C	0.07761	0.07761	0.0785	IMP	0.84777	2175	0.342384	0.265315	0.196883	T	C	0.08055	0.08055	0.0785	IMP	0.99608	895	-0.195327	0.174087	0.26186	T	C	0.06558	0.06558	0.0785	IMP	0.99523	1014	0.50738	0.202738	0.0123272
5:12531102:A:AT	5	12531102	a	at	-0.1006	0.0248	5.082e-05	---?---+--	31.7	11.718	8	0.1642	AT	A	3162	0.555012	0.444988	3509.89:1382.19:2127.71	01:01:01	0.517329:0.490133:0.817652	620:238:382	1581:625:956	961:377:584	13.2292	17.9082	0.0412503	0.460077	0.0558403	AT	A	1920	0.55166	0.44834	2118.37:803.362:1315.01	01:01:01	0.230666:0.406559:0.414774	375:136:239	977:368:609	568:217:351	9.0459	13.8193	0.0473676	0.512734	0.0723626	A	AT	7631	0.420505	5434	0.845368	0.664218	2170	3128	1153	-18.4014	15.6294	-0.0753296	0.239053	0.063982	NA	NA	NA	NA	NA	NA	NA	NA	AT	A	556	0.551196	0.448804	612.93	1	0.348287	121	265	170	50.5242	15.6608	0.206002	0.00125463	0.0638537	AT	A	2765	0.55715	0.44285	3081.04	1	0.331383	517	1328	920	26.5986	15.4215	0.111841	0.0845693	0.0648445	AT	A	9245	0.547552	10124.2:867.845:9256.39	01:01:01	0.65949:0.199334:0.965144	1913:136:1777	4561:343:4218	2771:262:2509	43.283	0.0683429	0.202163	0.00309565	AT	A	0.55604	0.44396	0.4433	IMP	0.93727	2175	-0.168118	0.134611	0.211696	AT	A	0.56631	0.43369	0.4433	IMP	0.94764	895	0.0274057	0.101424	0.786999	AT	A	0.5701	0.4299	0.4433	IMP	0.94268	1014	0.213686	0.101555	0.0353656
rs1146379:85896551:T:C	1	85896551	t	c	-0.1156	0.0285	5.096e-05	--?+??----	45.4	10.985	6	0.08885	T	C	3162	0.613562	0.386438	3880.17:1476.34:2403.83	01:01:01	0.177118:0.0594736:0.807835	454:187:267	1536:630:906	1172:423:749	-51.162	17.8121	-0.161257	0.00407467	0.0561416	T	C	1920	0.601601	0.398399	2310.15:835.081:1475.07	01:01:01	0.848975:0.81898:0.669926	307:126:181	916:355:561	697:240:457	-36.462	14.039	-0.184998	0.00939899	0.0712301	NA	NA	NA	NA	NA	NA	NA	NA	NA	NA	NA	NA	NA	NA	NA	C	T	275468	0.37883	0.99998	-0.0140989	0.81007	0.0586635	NA	NA	NA	NA	NA	NA	NA	NA	NA	NA	NA	NA	NA	NA	NA	NA	NA	NA	NA	NA	NA	NA	NA	NA	NA	NA	NA	NA	NA	NA	NA	NA	T	C	9245	0.61525	11376:902.864:10473.1	01:01:01	0.103826:0.281094:0.168844	1401:120:1281	4300:339:3961	3544:282:3262	-13.3053	0.0679856	-0.061498	0.365692	T	C	0.61514	0.38486	0.3897	IMP	0.98651	2175	-0.109908	0.131523	0.40335	T	C	0.61799	0.38201	0.3897	IMP	0.99233	895	-0.146272	0.0967811	0.130694	T	C	0.63069	0.36931	0.3897	IMP	0.99378	1014	-0.317344	0.101844	0.00183331
rs78321513:138956209:C:T	6	138956209	t	c	0.284	0.0701	5.103e-05	++????-+++	44.3	8.975	5	0.1101	C	T	3162	0.0568975	0.0568975	359.82:112.562:247.258	01:01:01	0.243582:0.317822:0.446502	2815:1131:1684	333:105:228	14:04:10	-27.6783	8.67395	-0.36788	0.00141794	0.115288	C	T	1920	0.054194	0.054194	208.105:63.275:144.83	01:01:01	0.656052:0.390832:1	1714:657:1057	202:64:138	04:00:04	-10.3237	6.38926	-0.252891	0.10614	0.156513	NA	NA	NA	NA	NA	NA	NA	NA	NA	NA	NA	NA	NA	NA	NA	NA	NA	NA	NA	NA	NA	NA	NA	NA	NA	NA	NA	NA	NA	NA	NA	NA	NA	NA	NA	NA	NA	NA	NA	NA	NA	NA	NA	NA	NA	NA	NA	NA	NA	NA	NA	NA	NA	NA	NA	C	T	9245	0.0537289	993.448:74.595:918.853	01:01:01	0.412633:0.249819:0.670837	8272:666:7606	951:75:876	22:00:22	1.62038	0.15288	0.0378721	0.804348	C	T	0.05386	0.05386	0.0547	IMP	0.99399	2175	-0.0928914	0.284912	0.744398	C	T	0.05335	0.05335	0.0547	IMP	0.99318	895	-0.343697	0.213605	0.107609	C	T	0.05501	0.05501	0.0547	IMP	0.98701	1014	-0.728411	0.223534	0.00111958
rs1565199243:57465622:A:AAC	11	57465622	a	aac	0.2374	0.0586	5.106e-05	???+??????	0	0	0	1	NA	NA	NA	NA	NA	NA	NA	NA	NA	NA	NA	NA	NA	NA	NA	NA	NA	NA	NA	NA	NA	NA	NA	NA	NA	NA	NA	NA	NA	NA	NA	NA	NA	NA	NA	NA	NA	NA	NA	NA	NA	NA	NA	NA	NA	NA	NA	A	AAC	275468	0.3275	0.995424	0.237441	4.3952e-05	0.0581157	NA	NA	NA	NA	NA	NA	NA	NA	NA	NA	NA	NA	NA	NA	NA	NA	NA	NA	NA	NA	NA	NA	NA	NA	NA	NA	NA	NA	NA	NA	NA	NA	NA	NA	NA	NA	NA	NA	NA	NA	NA	NA	NA	NA	NA	NA	NA	NA	NA	NA	NA	NA	NA	NA	NA	NA	NA	NA	NA	NA	NA	NA	NA	NA	NA	NA	NA	NA	NA	NA	NA	NA	NA	NA	NA	NA	NA	NA	NA
rs10193609:58890837:G:A	2	58890837	a	g	-0.1389	0.0343	5.113e-05	----+?--+-	36.5	12.599	8	0.1264	G	A	3162	0.858342	0.141658	5428.16:2150.06:3278.09	01:01:01	0.106237:0.0253934:0.784438	3 days, 2:31:43	744:266:478	2344:943:1401	15.0461	13.1155	0.0874698	0.251296	0.0762457	G	A	1920	0.857811	0.142189	3293.99:1265.99:2028	01:01:01	0.0307115:1:0.0104945	2 days, 2:10:40	443:155:288	1427:556:871	23.4747	10.1872	0.226199	0.0212039	0.0981624	A	G	7631	0.140109	2081	0.973529	0.135464	5478	1821	130	-9.21173	11.375	-0.0711927	0.418044	0.0879121	A	G	275468	0.15703	0.999327	-0.258771	0.0016402	0.0821844	G	A	556	0.878117	0.121883	976.466	1	0.537734	9	112	435	-2.04981	10.4611	-0.0187308	0.844653	0.0955922	NA	NA	NA	NA	NA	NA	NA	NA	NA	NA	NA	NA	NA	NA	NA	NA	G	A	9245	0.859285	15888.2:1305.43:14582.7	01:01:01	0.606219:0.483647:0.72317	177:8:169	2252:160:2092	6816:573:6243	25.5825	0.0990393	0.250933	0.0112874	G	A	0.84626	0.15374	0.1521	IMP	0.92903	2175	0.435803	0.178185	0.0144536	G	A	0.8459	0.1541	0.1521	IMP	0.95557	895	-0.0789646	0.134314	0.556592	G	A	0.86295	0.13705	0.1521	IMP	0.94522	1014	0.105148	0.149983	0.483263
rs1311911:28705074:G:T	6	28705074	t	g	0.1675	0.0413	5.116e-05	+++++++-++	1.4	9.127	9	0.4256	G	T	3162	0.106398	0.106398	672.864:218.86:454.004	01:01:01	0.925461:1:0.912747	2526:1030:1496	600:201:399	1 day, 12:09:27	-14.9831	10.3467	-0.139957	0.147589	0.0966492	G	T	1920	0.111424	0.111424	427.869:145.946:281.923	01:01:01	1900-01-09 17:26:36	1516:583:933	380:130:250	1 day, 0:08:16	-7.34695	8.99275	-0.0908493	0.413937	0.111201	G	T	7631	0.0989239	1495	1	0.475793	6203	1361	67	-13.0072	8.70796	-0.171535	0.13525	0.114837	G	T	275468	0.07135	0.999717	-0.363843	0.0028468	0.121939	G	T	556	0.067446	0.067446	75	1	0.730724	484	69	3	-3.5045	8.42903	-0.0493255	0.677581	0.118638	G	T	2765	0.0452472	0.0452472	250.217	1	0.178504	2524	232	9	-12.4722	7.33213	-0.231997	0.0889365	0.136386	G	T	9245	0.0948644	1754.04:130.001:1624.04	01:01:01	0.716372:1:0.660197	7577:616:6961	1582:120:1462	86:5:81	-12.4207	0.113731	-0.160657	0.15777	G	T	0.09214	0.09214	0.0775	IMP	0.9997	2175	0.149953	0.226985	0.508852	G	T	0.08646	0.08646	0.0775	IMP	0.99992	895	-0.07116	0.170731	0.676828	G	T	0.08138	0.08138	0.0775	IMP	0.99979	1014	-0.481459	0.178838	0.00709925
rs79925344:163742878:A:G	6	163742878	a	g	0.1809	0.0447	5.117e-05	++++++++-+	25.1	12.015	9	0.2125	A	G	3162	0.0674842	0.0674842	426.77:187.705:239.065	01:01:01	0.23708:0.523842:0.306055	2772:1068:1704	373:164:209	17:08:09	23.3865	9.17331	0.277916	0.0107906	0.109012	A	G	1920	0.0756148	0.0756148	290.361:112.29:178.071	01:01:01	0.0901115:0.788979:0.0809734	1647:616:1031	268:102:166	05:03:02	4.73114	7.19642	0.091355	0.510905	0.138958	A	G	7631	0.0703628	1056	0.982702	0.377773	6485	972	42	9.16882	8.57231	0.124772	0.284806	0.116655	A	G	275468	0.05168	0.997925	0.112435	0.36177	0.123285	A	G	556	0.070473	0.070473	78.366	1	1	483	71	2	2.66839	8.22028	0.039489	0.745476	0.12165	A	G	2765	0.0670208	0.0670208	370.625	1	1	2415	339	11	16.7067	8.26081	0.244818	0.0431352	0.121054	A	G	9245	0.0703179	1300.18:125.715:1174.46	01:01:01	0.250425:0.326868:0.384108	8036:626:7410	1159:108:1051	2 days, 2:07:43	17.7585	0.131714	0.308086	0.0193331	A	G	0.06895	0.06895	0.0755	IMP	0.8441	2175	0.362788	0.288617	0.208757	A	G	0.07361	0.07361	0.0755	IMP	0.97073	895	-0.151285	0.186778	0.417956	A	G	0.05954	0.05954	0.0755	IMP	0.96193	1014	0.649632	0.216243	0.00266297
rs2825318:20419551:A:G	21	20419551	a	g	0.1251	0.0309	5.121e-05	++++?++-++	0	7.104	8	0.5255	A	G	3162	0.168928	0.168928	1068.3:462:606.298	01:01:01	0.00202308:0.183834:0.0051396	2223:834:1389	827:357:470	112:49:63	35.9102	13.9848	0.183614	0.0102346	0.0715062	A	G	1920	0.169317	0.169317	650.179:252.042:398.137	01:01:01	0.0850537:0.147499:0.343297	1343:501:842	513:193:320	2 days, 16:27:37	12.2784	10.7161	0.106924	0.251878	0.0933175	A	G	7631	0.156011	2251	0.950858	0.139526	5196	1869	191	12.8815	11.9698	0.0899076	0.28185	0.0835436	A	G	275468	0.18872	0.999259	0.0256677	0.71659	0.0707062	NA	NA	NA	NA	NA	NA	NA	NA	NA	NA	NA	NA	NA	NA	NA	NA	A	G	2765	0.19272	0.19272	1065.74	1	0.499226	1813	845	107	24.4358	12.9729	0.145196	0.059618	0.0770838	A	G	9245	0.162784	3009.87:259.92:2749.95	01:01:01	0.666621:0.193093:0.36626	6566:504:6062	2444:221:2223	235:16:219	15.5603	0.0949686	0.140339	0.139477	A	G	0.16236	0.16236	0.1779	IMP	0.89354	2175	-0.113904	0.186514	0.5414	A	G	0.15912	0.15912	0.1779	IMP	0.95465	895	0.274866	0.135126	0.0419368	A	G	0.17119	0.17119	0.1779	IMP	0.95526	1014	0.292669	0.134222	0.0292212
rs7298391:75196881:C:G	12	75196881	c	g	0.0994	0.0246	5.127e-05	+++-+++++-	2	9.18	9	0.4208	C	G	3162	0.252688	0.252688	1598:657.646:940.35	01:01:01	0.0303114:0.610026:0.0190155	1789:673:1116	1148:476:672	225:91:134	22.751	16.4393	0.0841852	0.166376	0.0608298	C	G	1920	0.258177	0.258177	991.399:397.141:594.258	01:01:01	0.858188:0.925865:0.756567	1055:379:676	739:287:452	126:55:71	28.3673	12.5119	0.181206	0.0233763	0.0799239	C	G	7631	0.253944	3838	0.991613	0.136869	4191	2914	462	27.9586	14.8662	0.126508	0.0600145	0.0672667	C	G	275468	0.28651	0.996393	-0.0253178	0.68261	0.0619162	C	G	556	0.275496	0.275496	306.352	1	0.113093	297	208	51	34.4658	15.2735	0.147745	0.0240343	0.0654729	C	G	2765	0.268649	0.268649	1485.63	1	0.535966	1445	1117	203	42.4129	14.4539	0.203014	0.00334248	0.0691855	C	G	9245	0.268551	4965.51:389.297:4576.21	01:01:01	0.266127:0.00233387:0.782773	4925:387:4538	3675:319:3356	645:35:610	12.4456	0.0776524	0.0750461	0.333828	C	G	0.25963	0.25963	0.2883	IMP	0.97662	2175	0.116458	0.142484	0.413731	C	G	0.27217	0.27217	0.2883	IMP	0.98137	895	0.0719458	0.107059	0.50157	C	G	0.25375	0.25375	0.2883	IMP	0.98409	1014	-0.0282304	0.114918	0.805948
rs705702:56390636:A:G	12	56390636	a	g	-0.0956	0.0236	5.13e-05	--------+-	0	6.948	9	0.6425	A	G	3162	0.32936	0.32936	2082.87:769.934:1312.94	01:01:01	0.259207:0.594604:0.361239	1440:597:843	1367:521:846	355:122:233	-40.8875	17.2087	-0.138068	0.0175028	0.0581101	A	G	1920	0.322988	0.322988	1240.27:441.534:798.741	01:01:01	0.752716:0.156714:0.55701	893:361:532	828:287:541	199:73:126	-7.06335	13.0823	-0.041271	0.589253	0.0764392	A	G	7631	0.324279	4905	0.994103	0.248272	3496	3275	815	-41.4991	15.9186	-0.163767	0.00913522	0.0628196	A	G	275468	0.3403	0.999812	-0.12443	0.036938	0.0596373	A	G	556	0.302163	0.302163	336.005	1	0.687374	273	230	53	-32.4072	15.4742	-0.13534	0.0362353	0.0646237	A	G	2765	0.254118	0.254118	1405.27	1	0.959993	1539	1047	179	-9.22644	14.7266	-0.0425433	0.530976	0.0679043	A	G	9245	0.323109	5974.29:438.707:5535.58	01:01:01	0.316622:0.216885:0.503694	4280:376:3904	3990:294:3696	975:71:904	-11.6206	0.0726354	-0.0613089	0.398634	A	G	0.31375	0.31375	0.3221	IMP	0.97819	2175	-0.126018	0.138746	0.363737	A	G	0.29467	0.29467	0.3221	GEN	0.99939	895	0.0920265	0.106477	0.387431	A	G	0.29131	0.29131	0.3221	IMP	0.97156	1014	-0.0309292	0.110326	0.779215
rs77776198:163742874:G:A	6	163742874	a	g	-0.1809	0.0447	5.133e-05	--------+-	24.9	11.981	9	0.2144	G	A	3162	0.0674507	0.0674507	426.558:187.599:238.959	01:01:01	0.239196:0.523842:0.310209	2771:1068:1703	374:164:210	17:08:09	23.3747	9.17343	0.277769	0.0108314	0.10901	G	A	1920	0.0755839	0.0755839	290.242:112.251:177.991	01:01:01	0.0901115:0.788979:0.0809734	1647:616:1031	268:102:166	05:03:02	4.73526	7.19655	0.0914313	0.510544	0.138955	G	A	7631	0.0703541	1056	0.982833	0.377719	6486	972	42	9.17171	8.57233	0.124811	0.284655	0.116654	G	A	275468	0.05165	0.99789	0.113329	0.35937	0.123645	G	A	556	0.0704478	0.0704478	78.338	1	1	483	71	2	2.68437	8.22027	0.0397255	0.744005	0.121651	G	A	2765	0.067015	0.067015	370.593	1	1	2415	339	11	16.7085	8.26081	0.244845	0.043112	0.121054	G	A	9245	0.0702803	1299.48:125.52:1173.96	01:01:01	0.250425:0.326868:0.384108	8036:626:7410	1159:108:1051	2 days, 2:07:43	17.678	0.131699	0.306619	0.0199028	G	A	0.06891	0.06891	0.0755	IMP	0.84432	2175	0.363181	0.288605	0.208246	G	A	0.0736	0.0736	0.0755	IMP	0.97076	895	-0.151371	0.186778	0.417692	G	A	0.05953	0.05953	0.0755	IMP	0.96197	1014	0.649551	0.216243	0.00266629
3:89004435:.:CAAAA	3	89004435	-	caaaa	-0.3496	0.0863	5.135e-05	???-??????	0	0	0	1	NA	NA	NA	NA	NA	NA	NA	NA	NA	NA	NA	NA	NA	NA	NA	NA	NA	NA	NA	NA	NA	NA	NA	NA	NA	NA	NA	NA	NA	NA	NA	NA	NA	NA	NA	NA	NA	NA	NA	NA	NA	NA	NA	NA	NA	NA	NA	-	CAAAA	275468	0.1808	0.903997	-0.349557	3.0988e-05	0.0839056	NA	NA	NA	NA	NA	NA	NA	NA	NA	NA	NA	NA	NA	NA	NA	NA	NA	NA	NA	NA	NA	NA	NA	NA	NA	NA	NA	NA	NA	NA	NA	NA	NA	NA	NA	NA	NA	NA	NA	NA	NA	NA	NA	NA	NA	NA	NA	NA	NA	NA	NA	NA	NA	NA	NA	NA	NA	NA	NA	NA	NA	NA	NA	NA	NA	NA	NA	NA	NA	NA	NA	NA	NA	NA	NA	NA	NA	NA	NA
rs202066015:58574916:T:C	11	58574916	t	c	0.1464	0.0362	5.143e-05	++?+??+++-	7.1	6.457	6	0.3739	T	C	3162	0.203435	0.203435	1286.52:541.586:744.938	01:01:01	0.100998:0.3069:0.19869	2032:765:1267	1024:426:598	4 days, 10:49:57	38.5817	13.7515	0.204024	0.00502173	0.0727193	T	C	1920	0.194473	0.194473	746.775:290.58:456.195	01:01:01	0.151844:0.230584:0.383248	1282:475:807	562:214:348	3 days, 4:32:44	5.40757	10.7721	0.0466015	0.61567	0.0928324	NA	NA	NA	NA	NA	NA	NA	NA	NA	NA	NA	NA	NA	NA	NA	T	C	275468	0.18539	0.956972	0.182322	0.010817	0.0715392	NA	NA	NA	NA	NA	NA	NA	NA	NA	NA	NA	NA	NA	NA	NA	NA	NA	NA	NA	NA	NA	NA	NA	NA	NA	NA	NA	NA	NA	NA	NA	NA	T	C	9245	0.187139	3460.2:295.677:3164.52	01:01:01	0.537539:0.490254:0.369765	6125:471:5654	2789:244:2545	331:26:305	31.0131	0.0874241	0.237031	0.0067023	T	C	0.1892	0.1892	0.2038	IMP	0.90495	2175	0.0045727	0.174028	0.979037	T	C	0.206	0.206	0.2038	IMP	0.98573	895	0.152123	0.122382	0.213861	T	C	0.18523	0.18523	0.2038	IMP	0.98657	1014	-0.0726257	0.127743	0.569675
rs1565151870:34958315:G:GGTTTCTTTTC	11	34958315	g	ggtttcttttc	-0.2653	0.0655	5.152e-05	???-??????	0	0	0	1	NA	NA	NA	NA	NA	NA	NA	NA	NA	NA	NA	NA	NA	NA	NA	NA	NA	NA	NA	NA	NA	NA	NA	NA	NA	NA	NA	NA	NA	NA	NA	NA	NA	NA	NA	NA	NA	NA	NA	NA	NA	NA	NA	NA	NA	NA	NA	G	GGTTTCTTTTC	275468	0.46984	0.835509	-0.265268	4.4356e-05	0.0649605	NA	NA	NA	NA	NA	NA	NA	NA	NA	NA	NA	NA	NA	NA	NA	NA	NA	NA	NA	NA	NA	NA	NA	NA	NA	NA	NA	NA	NA	NA	NA	NA	NA	NA	NA	NA	NA	NA	NA	NA	NA	NA	NA	NA	NA	NA	NA	NA	NA	NA	NA	NA	NA	NA	NA	NA	NA	NA	NA	NA	NA	NA	NA	NA	NA	NA	NA	NA	NA	NA	NA	NA	NA	NA	NA	NA	NA	NA	NA
rs10896825:58553771:T:C	11	58553771	t	c	0.1306	0.0322	5.158e-05	++?++?+++-	6.2	7.463	7	0.3823	T	C	3162	0.196395	0.196395	1242:528:714	01:01:01	0.0805035:0.236487:0.174777	2026:761:1265	1030:430:600	4 days, 10:49:57	41.3849	14.4934	0.197017	0.00429775	0.0689969	T	C	1920	0.186462	0.186462	716.014:280.011:436.003	01:01:01	0.175309:0.283154:0.383248	1280:473:807	564:216:348	3 days, 4:32:44	5.76612	11.3517	0.0447471	0.611486	0.0880925	NA	NA	NA	NA	NA	NA	NA	NA	NA	NA	NA	NA	NA	NA	NA	T	C	275468	0.21248	0.999828	0.166362	0.012312	0.0664629	T	C	556	0.199318	0.199318	221.642	1	0.590968	362	171	23	6.29514	11.9697	0.0439381	0.598941	0.0835443	NA	NA	NA	NA	NA	NA	NA	NA	NA	NA	NA	NA	NA	NA	NA	NA	T	C	9245	0.187341	3463.94:298:3165.94	01:01:01	0.608412:0.423643:0.410579	6113:469:5644	2800:246:2554	332:26:306	32.4563	0.0868681	0.244919	0.00481101	T	C	0.18969	0.18969	0.2018	IMP	0.91315	2175	0.0268175	0.172893	0.876734	T	C	0.20786	0.20786	0.2018	GEN	0.99989	895	0.157745	0.120695	0.191223	T	C	0.18703	0.18703	0.2018	GEN	0.9999	1014	-0.0674379	0.126435	0.59377
rs75546038:60422567:G:A	1	60422567	a	g	-0.1764	0.0436	5.164e-05	----------	0	6.295	9	0.7101	G	A	3162	0.0748599	0.0748599	473.414:205.287:268.127	01:01:01	0.897717:0.709332:0.485371	2707:1042:1665	437:191:246	18:07:11	19.1847	9.76833	0.201055	0.0495337	0.102372	G	A	1920	0.0734708	0.0734708	282.128:114.126:168.002	01:01:01	0.866106:0.795996:0.510605	1647:612:1035	264:104:160	09:05:04	8.73833	7.41383	0.15898	0.238537	0.134883	G	A	7631	0.0691167	1046	0.996593	0.531106	6591	982	32	27.3714	8.39871	0.388036	0.00111804	0.119066	G	A	275468	0.06793	0.999999	0.136278	0.19965	0.106255	G	A	556	0.0543121	0.0543121	60.395	1	1	498	57	1	2.6419	7.40139	0.048227	0.721132	0.13511	G	A	2765	0.0572486	0.0572486	316.585	1	0.00789606	2461	286	18	6.25211	8.08712	0.095596	0.439466	0.123653	G	A	9245	0.0651262	1204.18:99.008:1105.17	01:01:01	0.797557:0.764657:1	8078:644:7434	1130:95:1035	1 day, 13:02:35	6.90821	0.136849	0.129374	0.344465	G	A	0.06921	0.06921	0.0577	IMP	0.99547	2175	0.399286	0.245648	0.104069	G	A	0.06229	0.06229	0.0577	IMP	0.99991	895	0.0102002	0.200488	0.959423	G	A	0.06782	0.06782	0.0577	IMP	0.9999	1014	0.248707	0.199347	0.212175
rs12346338:2906368:A:G	9	2906368	a	g	-0.9933	0.2454	5.169e-05	????????--	0	0.797	1	0.3721	NA	NA	NA	NA	NA	NA	NA	NA	NA	NA	NA	NA	NA	NA	NA	NA	NA	NA	NA	NA	NA	NA	NA	NA	NA	NA	NA	NA	NA	NA	NA	NA	NA	NA	NA	NA	NA	NA	NA	NA	NA	NA	NA	NA	NA	NA	NA	NA	NA	NA	NA	NA	NA	NA	NA	NA	NA	NA	NA	NA	NA	NA	NA	NA	NA	NA	NA	NA	NA	NA	NA	NA	NA	NA	NA	NA	NA	NA	NA	NA	NA	NA	NA	NA	NA	NA	NA	NA	NA	NA	NA	NA	NA	NA	NA	NA	NA	NA	NA	NA	NA	NA	NA	NA	NA	NA	NA	NA	NA	NA	NA	NA	A	G	0.02531	0.02531	0.0119	GEN	0.99666	895	-1.21065	0.345734	0.000462319	A	G	0.02285	0.02285	0.0119	GEN	0.99649	1014	-0.772628	0.339933	0.0230329
rs10208409:228921485:T:C	2	228921485	t	c	0.1002	0.0247	5.187e-05	+++++++++-	0	8.548	9	0.48	T	C	3162	0.265906	0.265906	1681.59:694.691:986.896	01:01:01	0.553437:0.525894:0.810989	1698:638:1060	1248:510:738	216:92:124	30.0967	16.3022	0.113247	0.0648666	0.0613414	T	C	1920	0.260763	0.260763	1001.33:389.118:612.212	01:01:01	1:0.185436:0.288237	1049:377:672	741:299:442	130:45:85	19.7524	12.5623	0.125164	0.115868	0.0796033	T	C	7631	0.266101	4055	0.997641	0.638916	4106	2959	548	45.8514	15.066	0.202002	0.00233944	0.0663746	T	C	275468	0.27476	0.999974	0.0544882	0.37253	0.0611029	T	C	556	0.272092	0.272092	302.566	1	0.589373	300	213	43	10.3256	14.8955	0.0465379	0.488181	0.0671344	T	C	2765	0.243822	0.243822	1348.33	1	0.514327	1545	1035	185	14.9447	14.1737	0.0743911	0.291702	0.0705532	T	C	9245	0.261266	4830.81:424.888:4405.92	01:01:01	0.935578:0.787735:1	5043:375:4668	3573:307:3266	629:59:570	33.6877	0.0754472	0.191759	0.0110336	T	C	0.26067	0.26067	0.2575	IMP	0.99053	2175	0.0795079	0.146367	0.586986	T	C	0.26703	0.26703	0.2575	IMP	0.98709	895	0.0798758	0.109765	0.466799	T	C	0.26628	0.26628	0.2575	IMP	0.99169	1014	-0.125166	0.116658	0.283301
rs72686183:49230360:G:T	14	49230360	t	g	0.1584	0.0391	5.193e-05	++++-+++++	24.4	11.898	9	0.2191	G	T	3162	0.0794861	0.0794861	502.67:171.954:330.716	01:01:01	0.902607:0.370604:0.661673	2683:1077:1606	459:155:304	20:08:12	-21.6308	9.98051	-0.217153	0.0302119	0.100195	G	T	1920	0.0823688	0.0823688	316.296:114.012:202.284	01:01:01	0.359236:0.19124:0.849914	1622:615:1007	282:99:183	16:07:09	-6.8917	7.89516	-0.110562	0.382716	0.12666	G	T	7631	0.0834386	1255	0.992137	0.226163	6376	1135	60	-20.9579	9.25724	-0.244559	0.0235776	0.108024	G	T	275468	0.0909	0.999958	-0.0253178	0.7964	0.0981276	G	T	556	0.0766664	0.0766664	85.253	1	1	476	77	3	2.56298	8.73659	0.0335785	0.769246	0.114461	G	T	2765	0.0973774	0.0973774	538.497	1	0.16221	2256	476	33	-19.7053	10.1104	-0.192774	0.0512935	0.0989081	G	T	9245	0.0869319	1607.37:115.404:1491.97	01:01:01	0.89399:0.791852:0.782638	7736:631:7105	1441:107:1334	68:3:65	-5.54357	0.122247	-0.0828449	0.497971	G	T	0.08007	0.08007	0.0934	IMP	0.96945	2175	-0.259141	0.22546	0.250396	G	T	0.08404	0.08404	0.0934	IMP	0.97801	895	-0.562758	0.173769	0.00120141	G	T	0.08142	0.08142	0.0934	IMP	0.97761	1014	-0.249829	0.176181	0.156184
rs35869525:26946687:C:T	6	26946687	t	c	0.1763	0.0436	5.194e-05	+++++++-++	2.6	9.24	9	0.4154	C	T	3162	0.0955452	0.0955452	604.228:186.931:417.297	01:01:01	0.0502061:0.681932:0.059749	2595:1061:1534	528:171:357	1 day, 15:08:31	-21.269	9.94261	-0.215152	0.0324217	0.100577	C	T	1920	0.0971885	0.0971885	373.204:125.236:247.968	01:01:01	0.796428:0.239892:0.642936	1564:603:961	337:110:227	19:08:11	-6.8675	8.42927	-0.0966537	0.415232	0.118634	C	T	7631	0.0819849	1231	0.99869	0.536696	6435	1141	45	-6.45742	8.03732	-0.0999624	0.421727	0.12442	C	T	275468	0.07031	0.999899	-0.403467	0.0010499	0.123128	C	T	556	0.0724766	0.0724766	80.594	1	1	480	74	2	-5.54992	8.40048	-0.0786463	0.508826	0.119041	C	T	2765	0.0424611	0.0424611	234.81	1	0.0591234	2541	215	9	-5.01664	7.12147	-0.0989175	0.48116	0.14042	C	T	9245	0.0833623	1541.37:116.089:1425.28	01:01:01	0.414859:1:0.35941	7773:629:7144	1402:108:1294	70:4:66	-9.04288	0.121146	-0.132718	0.273292	C	T	0.08285	0.08285	0.0736	IMP	0.99221	2175	0.0060538	0.227968	0.978814	C	T	0.05955	0.05955	0.0736	IMP	0.99866	895	-0.145125	0.20536	0.47976	C	T	0.06529	0.06529	0.0736	IMP	0.99804	1014	-0.555172	0.199884	0.0054784
16:22848911:.:C	16	22848911	-	c	0.3439	0.085	5.196e-05	???+??????	0	0	0	1	NA	NA	NA	NA	NA	NA	NA	NA	NA	NA	NA	NA	NA	NA	NA	NA	NA	NA	NA	NA	NA	NA	NA	NA	NA	NA	NA	NA	NA	NA	NA	NA	NA	NA	NA	NA	NA	NA	NA	NA	NA	NA	NA	NA	NA	NA	NA	C	-	275468	0.17003	0.993812	-0.3439	2.4837e-05	0.0815648	NA	NA	NA	NA	NA	NA	NA	NA	NA	NA	NA	NA	NA	NA	NA	NA	NA	NA	NA	NA	NA	NA	NA	NA	NA	NA	NA	NA	NA	NA	NA	NA	NA	NA	NA	NA	NA	NA	NA	NA	NA	NA	NA	NA	NA	NA	NA	NA	NA	NA	NA	NA	NA	NA	NA	NA	NA	NA	NA	NA	NA	NA	NA	NA	NA	NA	NA	NA	NA	NA	NA	NA	NA	NA	NA	NA	NA	NA	NA
3:122466616:.:C	3	122466616	-	c	-0.3941	0.0974	5.206e-05	???-??????	0	0	0	1	NA	NA	NA	NA	NA	NA	NA	NA	NA	NA	NA	NA	NA	NA	NA	NA	NA	NA	NA	NA	NA	NA	NA	NA	NA	NA	NA	NA	NA	NA	NA	NA	NA	NA	NA	NA	NA	NA	NA	NA	NA	NA	NA	NA	NA	NA	NA	C	-	275468	0.07384	0.985029	0.394067	3.1443e-05	0.094665	NA	NA	NA	NA	NA	NA	NA	NA	NA	NA	NA	NA	NA	NA	NA	NA	NA	NA	NA	NA	NA	NA	NA	NA	NA	NA	NA	NA	NA	NA	NA	NA	NA	NA	NA	NA	NA	NA	NA	NA	NA	NA	NA	NA	NA	NA	NA	NA	NA	NA	NA	NA	NA	NA	NA	NA	NA	NA	NA	NA	NA	NA	NA	NA	NA	NA	NA	NA	NA	NA	NA	NA	NA	NA	NA	NA	NA	NA	NA
rs75747230:72520920:C:T	18	72520920	t	c	1.2174	0.3009	5.212e-05	???+??????	0	0	0	1	NA	NA	NA	NA	NA	NA	NA	NA	NA	NA	NA	NA	NA	NA	NA	NA	NA	NA	NA	NA	NA	NA	NA	NA	NA	NA	NA	NA	NA	NA	NA	NA	NA	NA	NA	NA	NA	NA	NA	NA	NA	NA	NA	NA	NA	NA	NA	C	T	275468	0.01778	0.995277	-1.2174	5.2125e-05	0.300897	NA	NA	NA	NA	NA	NA	NA	NA	NA	NA	NA	NA	NA	NA	NA	NA	NA	NA	NA	NA	NA	NA	NA	NA	NA	NA	NA	NA	NA	NA	NA	NA	NA	NA	NA	NA	NA	NA	NA	NA	NA	NA	NA	NA	NA	NA	NA	NA	NA	NA	NA	NA	NA	NA	NA	NA	NA	NA	NA	NA	NA	NA	NA	NA	NA	NA	NA	NA	NA	NA	NA	NA	NA	NA	NA	NA	NA	NA	NA
rs4367638:26544919:A:T	9	26544919	a	t	0.09	0.0223	5.215e-05	+++++++++-	0	8.554	9	0.4794	A	T	3162	0.546819	0.453181	3458.08:1430.59:2027.49	01:01:01	0.719784:0.415498:0.748785	654:228:426	1557:591:966	951:421:530	63.8597	18.2606	0.191513	0.000470282	0.0547627	A	T	1920	0.538744	0.461256	2068.78:796.952:1271.83	01:01:01	0.232295:0.200577:0.601734	393:135:258	981:374:607	546:212:334	20.3464	13.9029	0.105264	0.143338	0.0719274	T	A	7631	0.464648	6121	0.862403	0.747399	1890	3261	1430	-42.9383	16.6232	-0.155388	0.00979341	0.0601569	T	A	275468	0.41754	0.999569	-0.0397809	0.48216	0.0566008	A	T	556	0.493455	0.493455	548.722	1	0.235752	146	264	146	1.60161	15.8902	0.00634305	0.919715	0.0629319	A	T	2765	0.46847	0.46847	2590.64	1	0.0164704	770	1318	677	11.1844	15.9749	0.0438265	0.48385	0.0625982	A	T	9245	0.516815	9555.91:764.508:8791.41	01:01:01	0.692381:0.462418:0.528944	2150:178:1972	4637:360:4277	2458:203:2255	25.8619	0.0670277	0.11619	0.0830129	A	T	0.53729	0.46271	0.4533	IMP	0.98206	2175	0.0278965	0.125058	0.823482	A	T	0.54997	0.45003	0.4533	IMP	0.98443	895	0.0740652	0.0935489	0.428519	A	T	0.51634	0.48366	0.4533	IMP	0.98063	1014	-0.00497661	0.100789	0.960619
rs140089442:46192972:AT:A	17	46192972	a	at	-0.1428	0.0353	5.217e-05	-------+--	0	4.591	9	0.8684	A	AT	3162	0.116937	0.116937	739.508:260.054:479.454	01:01:01	0.0638006:0.0625896:0.336613	2493:1006:1487	617:215:402	2 days, 4:19:33	-33.5212	11.8298	-0.239532	0.00460247	0.0845323	A	AT	1920	0.111705	0.111705	428.949:151.942:277.007	01:01:01	0.725845:0.312098:0.250144	1522:583:939	377:128:249	21:10:11	-8.62639	8.80594	-0.111244	0.327278	0.11356	A	AT	7631	0.105956	1590	0.986109	0.714231	6022	1416	87	-16.519	10.3971	-0.152813	0.112103	0.0961807	A	AT	275468	0.11336	0.999962	-0.0812101	0.37019	0.0906243	A	AT	556	0.110011	0.110011	122.332	1	0.195851	442	104	10	-9.60317	10.4755	-0.0875116	0.359286	0.0954608	A	AT	2765	0.119145	0.119145	658.874	1	0.660265	2121	605	39	-19.4813	10.4414	-0.178691	0.0620719	0.0957726	A	AT	9245	0.111845	2068.01:158.608:1909.4	01:01:01	0.313078:0.165236:0.544301	7311:590:6721	1832:147:1685	102:4:98	-12.8664	0.107099	-0.147581	0.168208	A	AT	0.1095	0.1095	0.1093	IMP	0.98899	2175	0.144152	0.208419	0.489159	A	AT	0.10038	0.10038	0.1093	IMP	0.98979	895	-0.273597	0.161393	0.0900325	A	AT	0.11007	0.11007	0.1093	IMP	0.99318	1014	-0.0967113	0.155728	0.534581
rs1881555:22980716:G:A	2	22980716	a	g	-0.0968	0.0239	5.219e-05	-------+-+	0	8.498	9	0.4848	G	A	3162	0.337996	0.337996	2137.49:883.403:1254.08	01:01:01	0.298234:0.66285:0.347168	1418:525:893	1379:558:821	365:157:208	42.0598	17.2693	0.141032	0.0148703	0.0579062	G	A	1920	0.338768	0.338768	1300.87:510.793:790.078	01:01:01	0.356496:0.623717:0.469338	859:307:552	837:322:515	224:92:132	29.4646	13.2461	0.167927	0.0261224	0.0754939	G	A	7631	0.325697	4440	0.893985	0.423902	3119	2966	737	35.3328	15.3532	0.149892	0.021373	0.065133	G	A	275468	0.35479	0.999463	0.0401818	0.48398	0.0574095	G	A	556	0.324619	0.324619	360.976	1	0.922407	256	244	56	29.1085	14.0956	0.146504	0.0389164	0.0709441	G	A	2765	0.28493	0.28493	1575.66	1	0.201787	1451	1085	229	4.1505	13.8895	0.0215144	0.765075	0.0719968	G	A	9245	0.333315	6162.99:516.469:5646.52	01:01:01	0.833173:0.51878:0.677642	4115:310:3805	4099:345:3754	1031:86:945	27.825	0.0712957	0.141436	0.0472784	G	A	0.33945	0.33945	0.3539	IMP	0.97742	2175	-0.00135537	0.132452	0.991836	G	A	0.3249	0.3249	0.3539	IMP	0.97791	895	0.0776319	0.103466	0.453067	G	A	0.32987	0.32987	0.3539	IMP	0.97863	1014	-0.101165	0.107323	0.345874
rs72686195:49240149:G:T	14	49240149	t	g	0.1607	0.0397	5.219e-05	++++-+++++	21.9	11.529	9	0.2412	G	T	3162	0.0785342	0.0785342	496.65:169.852:326.798	01:01:01	0.902049:0.367616:0.66175	2685:1078:1607	457:154:303	20:08:12	-21.3897	9.87622	-0.219292	0.0303281	0.101253	G	T	1920	0.0816339	0.0816339	313.474:112.935:200.539	01:01:01	0.359236:0.19124:0.849914	1622:615:1007	282:99:183	16:07:09	-6.87939	7.83371	-0.112102	0.379847	0.127653	G	T	7631	0.0807753	1209	0.988599	0.100793	6394	1091	59	-19.5184	9.11238	-0.235061	0.0321961	0.109741	G	T	275468	0.09108	0.999942	-0.0283995	0.77532	0.0994996	G	T	556	0.0746214	0.0746214	82.979	1	1	476	77	3	2.52665	8.53343	0.0346974	0.767163	0.117186	G	T	2765	0.0955038	0.0955038	528.136	1	0.157835	2260	472	33	-20.659	9.91564	-0.210121	0.0372074	0.100851	G	T	9245	0.0860309	1590.71:114.648:1476.06	01:01:01	0.423097:0.791852:0.333455	7743:631:7112	1429:107:1322	73:3:70	-5.54931	0.123393	-0.0844927	0.493504	G	T	0.07881	0.07881	0.0934	IMP	0.90719	2175	-0.275143	0.236189	0.244049	G	T	0.0834	0.0834	0.0934	IMP	0.96212	895	-0.563888	0.175471	0.00131093	G	T	0.08168	0.08168	0.0934	IMP	0.97217	1014	-0.231414	0.176003	0.188568
rs12131316:217984483:C:T	1	217984483	t	c	-0.1127	0.0279	5.228e-05	---+------	0	6.806	9	0.6574	C	T	3162	0.181115	0.181115	1145.37:497.439:647.932	01:01:01	0.90457:0.535733:0.464368	2121:788:1333	936:406:530	4 days, 9:46:59	38.8508	14.1997	0.192681	0.00621876	0.070424	C	T	1920	0.17416	0.17416	668.774:269.174:399.6	01:01:01	0.811665:0.712641:1	1308:475:833	556:223:333	2 days, 8:23:33	16.8268	10.693	0.147163	0.115576	0.0935191	C	T	7631	0.185814	2742	0.96986	0.247993	4928	2204	269	14.7787	13.0479	0.0868069	0.257361	0.0766407	C	T	275468	0.19942	0.999971	-0.018164	0.79653	0.0704465	C	T	556	0.200392	0.200392	222.836	1	0.598061	353	183	20	20.3092	12.8582	0.122837	0.114229	0.0777714	C	T	2765	0.226118	0.226118	1250.43	1	0.00113789	1637	940	188	29.8675	13.834	0.156064	0.0308508	0.0722857	C	T	9245	0.184691	3414.93:318.762:3096.17	01:01:01	0.862192:0.101223:0.399835	6161:465:5696	2776:234:2542	308:42:266	25.7648	0.0836323	0.180208	0.03118	C	T	0.18189	0.18189	0.1481	IMP	0.9696	2175	0.0343869	0.164012	0.833932	C	T	0.17956	0.17956	0.1481	IMP	0.9805	895	0.150581	0.124776	0.227504	C	T	0.17521	0.17521	0.1481	IMP	0.98156	1014	0.00606275	0.132122	0.9634
rs4520131:98357081:T:C	8	98357081	t	c	0.0961	0.0238	5.259e-05	++++?+++++	0	1.791	8	0.9868	T	C	3162	0.597198	0.402802	3776.68:1498.99:2277.69	01:01:01	0.39527:0.858589:0.202281	525:192:333	1498:597:901	1139:451:688	26.3135	18.3412	0.0782209	0.151383	0.0545221	T	C	1920	0.587009	0.412991	2254.11:853.976:1400.14	01:01:01	0.672026:0.757862:0.812074	332:122:210	922:344:578	666:255:411	15.6969	14.1704	0.0781716	0.267981	0.0705696	C	T	7631	0.406501	5616	0.906565	0.141387	2412	3396	1110	-45.7234	16.5436	-0.167062	0.00571317	0.0604463	C	T	275468	0.40556	0.999873	-0.0932124	0.10521	0.0575348	NA	NA	NA	NA	NA	NA	NA	NA	NA	NA	NA	NA	NA	NA	NA	NA	T	C	2765	0.541707	0.458293	2995.64	1	0.00872355	570	1295	900	18.7997	15.49	0.0783518	0.224874	0.0645578	T	C	9245	0.586502	10844.4:904.52:9939.9	01:01:01	0.715533:0.122351:0.396293	1573:123:1450	4502:332:4170	3170:286:2884	21.746	0.0665801	0.0963985	0.147658	T	C	0.59695	0.40305	0.4175	GEN	0.99817	2175	0.0957081	0.127663	0.453438	T	C	0.57528	0.42472	0.4175	GEN	0.99923	895	0.0820589	0.0972195	0.398639	T	C	0.55919	0.44081	0.4175	GEN	0.99945	1014	0.0569099	0.100106	0.569698
rs9865864:147224629:T:C	3	147224629	t	c	-0.0929	0.023	5.262e-05	--+-----+-	41.5	15.397	9	0.08058	T	C	3162	0.356703	0.356703	2255.79:812.677:1443.11	01:01:01	0.000910462:0.00742558:0.0509137	1372:595:777	1356:498:858	434:147:287	-68.1936	17.5771	-0.220724	0.000104591	0.0568922	T	C	1920	0.360421	0.360421	1384.01:507.923:876.092	01:01:01	0.396964:0.116766:0.950138	807:320:487	862:306:556	251:95:156	-12.4025	13.3263	-0.0698377	0.352019	0.0750396	T	C	7631	0.371841	5511	0.968156	0.746471	2898	3469	1021	1.74866	16.2968	0.00658416	0.91455	0.0613617	T	C	275468	0.41117	0.999445	-0.169603	0.0030179	0.0571841	T	C	556	0.361012	0.361012	401.445	1	0.407786	232	247	77	-2.66106	16.101	-0.0102647	0.868729	0.0621079	T	C	2765	0.360288	0.360288	1992.39	1	0.805812	1108	1290	367	-21.8272	15.9068	-0.0862647	0.170003	0.0628662	T	C	9245	0.359253	6642.58:493.103:6149.48	01:01:01	1.61835e-05:0.867612:5.93414e-06	3932:334:3598	4047:329:3718	1266:78:1188	-7.92794	0.0721334	-0.0412508	0.567411	T	C	0.36053	0.36053	0.3598	IMP	0.96414	2175	-0.216755	0.136735	0.112918	T	C	0.33936	0.33936	0.3598	IMP	0.97217	895	0.0741906	0.102968	0.471206	T	C	0.34299	0.34299	0.3598	IMP	0.96644	1014	-0.195916	0.105573	0.0634891
rs7032332:33088288:A:G	9	33088288	a	g	-0.1075	0.0266	5.263e-05	----?-----	0	5.167	8	0.7396	A	G	3162	0.299764	0.299764	1895.7:734.661:1161.04	01:01:01	0.966054:0.681968:0.827945	1562:621:941	1320:509:811	280:110:170	-17.0149	16.7027	-0.0609894	0.30835	0.0598706	A	G	1920	0.304867	0.304867	1170.69:430.726:739.965	01:01:01	0.516972:0.859104:0.455695	938:356:582	799:300:499	183:65:118	-11.8471	13.0678	-0.0693756	0.364626	0.076524	A	G	7631	0.269099	3647	0.89084	0.0384143	3674	2601	523	-25.8689	14.2836	-0.126795	0.0701272	0.0700104	A	G	275468	0.2236	0.999031	-0.162519	0.018896	0.0692284	NA	NA	NA	NA	NA	NA	NA	NA	NA	NA	NA	NA	NA	NA	NA	NA	A	G	2765	0.277897	0.277897	1536.77	1	0.00146593	1504	1025	236	-7.13209	13.9365	-0.0367204	0.608823	0.071754	A	G	9245	0.293374	5424.48:410.659:5013.82	01:01:01	0.920043:1:0.916877	4622:388:4234	3827:297:3530	796:56:740	-31.7416	0.0727162	-0.167838	0.0209922	A	G	0.30211	0.30211	0.3091	IMP	0.98771	2175	-0.140906	0.141047	0.317795	A	G	0.31989	0.31989	0.3091	IMP	0.98702	895	-0.0446204	0.107391	0.677778	A	G	0.30995	0.30995	0.3091	IMP	0.98803	1014	-0.25188	0.10856	0.0203303
rs1576195:26544914:T:A	9	26544914	a	t	-0.09	0.0223	5.267e-05	---------+	0	8.54	9	0.4807	T	A	3162	0.546819	0.453181	3458.08:1430.6:2027.49	01:01:01	0.719784:0.415498:0.748785	654:228:426	1557:591:966	951:421:530	63.8645	18.2607	0.191524	0.000469876	0.0547624	T	A	1920	0.538744	0.461256	2068.78:796.953:1271.82	01:01:01	0.232295:0.200577:0.601734	393:135:258	981:374:607	546:212:334	20.3485	13.9029	0.105274	0.1433	0.0719274	A	T	7631	0.464694	6129	0.863452	0.78535	1891	3267	1431	-42.8477	16.6294	-0.154945	0.00997685	0.0601345	A	T	275468	0.41754	0.999569	-0.0397809	0.48216	0.0566008	T	A	556	0.493456	0.493456	548.723	1	0.235752	146	264	146	1.59937	15.8922	0.00633256	0.919838	0.062924	T	A	2765	0.46847	0.46847	2590.64	1	0.0164704	770	1318	677	11.1844	15.9749	0.0438265	0.48385	0.0625982	T	A	9245	0.516813	9555.87:764.498:8791.37	01:01:01	0.692381:0.462418:0.528944	2150:178:1972	4637:360:4277	2458:203:2255	25.8546	0.0670282	0.116159	0.0830974	T	A	0.53729	0.46271	0.4533	IMP	0.98206	2175	0.0278965	0.125058	0.823482	T	A	0.54997	0.45003	0.4533	IMP	0.98443	895	0.0740652	0.0935489	0.428519	T	A	0.51634	0.48366	0.4533	IMP	0.98063	1014	-0.00497661	0.100789	0.960619
rs547895:58493243:G:A	11	58493243	a	g	0.1456	0.036	5.274e-05	++?+??+?+-	19.8	6.232	5	0.2843	G	A	3162	0.810447	0.189553	5125.27:1967.12:3158.15	01:01:01	0.127981:0.0972566:0.529457	4 days, 1:42:55	987:422:565	2078:776:1302	-41.449	14.1502	-0.20701	0.00339805	0.0706704	G	A	1920	0.820678	0.179322	3151.4:1173.6:1977.81	01:01:01	0.15743:0.384127:0.265717	2 days, 21:28:41	540:209:331	1311:484:827	-5.8302	11.0392	-0.047842	0.597404	0.0905863	NA	NA	NA	NA	NA	NA	NA	NA	NA	NA	NA	NA	NA	NA	NA	A	G	275468	0.20217	0.999862	0.153579	0.022479	0.067295	NA	NA	NA	NA	NA	NA	NA	NA	NA	NA	NA	NA	NA	NA	NA	NA	NA	NA	NA	NA	NA	NA	NA	NA	NA	NA	NA	NA	NA	NA	NA	NA	G	A	9245	0.817829	15121.7:1188.91:13932.7	01:01:01	0.943925:0.243409:0.631806	302:23:279	2732:244:2488	6211:474:5737	-31.8035	0.0886753	-0.250082	0.00479953	NA	NA	NA	NA	NA	NA	NA	NA	NA	NA	NA	G	A	0.78853	0.21147	0.2008	IMP	0.9295	895	-0.135175	0.123881	0.2752	G	A	0.80999	0.19001	0.2008	IMP	0.92656	1014	0.0832026	0.130241	0.52293
6:70515777:.:AT	6	70515777	-	at	0.2383	0.0589	5.275e-05	???+??????	0	0	0	1	NA	NA	NA	NA	NA	NA	NA	NA	NA	NA	NA	NA	NA	NA	NA	NA	NA	NA	NA	NA	NA	NA	NA	NA	NA	NA	NA	NA	NA	NA	NA	NA	NA	NA	NA	NA	NA	NA	NA	NA	NA	NA	NA	NA	NA	NA	NA	AT	-	275468	0.49165	0.987686	-0.238257	2.6485e-05	0.0567042	NA	NA	NA	NA	NA	NA	NA	NA	NA	NA	NA	NA	NA	NA	NA	NA	NA	NA	NA	NA	NA	NA	NA	NA	NA	NA	NA	NA	NA	NA	NA	NA	NA	NA	NA	NA	NA	NA	NA	NA	NA	NA	NA	NA	NA	NA	NA	NA	NA	NA	NA	NA	NA	NA	NA	NA	NA	NA	NA	NA	NA	NA	NA	NA	NA	NA	NA	NA	NA	NA	NA	NA	NA	NA	NA	NA	NA	NA	NA
rs7537234:60421236:A:T	1	60421236	a	t	0.1757	0.0434	5.276e-05	++++++++++	0	6.352	9	0.7042	A	T	3162	0.0748898	0.0748898	473.603:205.388:268.215	01:01:01	0.897717:0.709332:0.485371	2707:1042:1665	437:191:246	18:07:11	19.2094	9.76724	0.201359	0.0492155	0.102383	A	T	1920	0.0734953	0.0734953	282.222:114.28:167.942	01:01:01	0.866106:0.795996:0.510605	1647:612:1035	264:104:160	09:05:04	8.83652	7.41043	0.160914	0.233087	0.134945	A	T	7631	0.0690744	1045	0.9962	0.531111	6589	981	32	27.3495	8.39592	0.387983	0.0011241	0.119105	A	T	275468	0.06793	0.999995	0.136278	0.1996	0.106243	A	T	556	0.0543318	0.0543318	60.417	1	1	498	57	1	2.68649	7.40141	0.0490406	0.716628	0.135109	A	T	2765	0.0588767	0.0588767	325.588	1	0.00789606	2461	286	18	6.20874	8.28554	0.0904404	0.453648	0.120692	A	T	9245	0.0651979	1205.51:99.047:1106.46	01:01:01	0.797557:0.764657:1	8078:644:7434	1130:95:1035	1 day, 13:02:35	6.9634	0.13692	0.130545	0.340371	A	T	0.06924	0.06924	0.0577	IMP	0.99503	2175	0.399158	0.245645	0.104176	A	T	0.06233	0.06233	0.0577	IMP	0.9993	895	0.00992733	0.2005	0.960511	A	T	0.06787	0.06787	0.0577	IMP	0.99921	1014	0.248972	0.199363	0.211724
rs11572188:60392970:G:C	1	60392970	c	g	-0.1758	0.0435	5.278e-05	--------+-	0	6.936	9	0.6438	G	C	3162	0.0743843	0.0743843	470.406:204.629:265.777	01:01:01	0.897098:0.709332:0.479069	2709:1042:1667	435:191:244	18:07:11	19.7559	9.73424	0.208493	0.0424048	0.10273	G	C	1920	0.0728458	0.0728458	279.728:113.829:165.899	01:01:01	0.865488:0.795996:0.651194	1649:612:1037	262:104:158	09:05:04	9.12281	7.38772	0.16715	0.216882	0.13536	G	C	7631	0.0679001	1028	0.997248	0.584491	6613	966	31	27.326	8.32152	0.394612	0.00102428	0.12017	G	C	275468	0.06796	1	0.136278	0.20162	0.106721	G	C	556	0.0550423	0.0550423	61.207	1	1	497	58	1	2.41413	7.40148	0.0440679	0.744297	0.135108	G	C	2765	0.058734	0.058734	324.799	1	0.00844492	2458	289	18	6.16849	8.32211	0.0890659	0.458562	0.120162	G	C	9245	0.0650233	1202.28:98.076:1104.2	01:01:01	0.797451:0.763177:1	8080:645:7435	1128:94:1034	1 day, 13:02:35	6.78574	0.137354	0.12802	0.351312	G	C	0.06921	0.06921	0.0567	IMP	0.99783	2175	0.401604	0.245075	0.101276	G	C	0.06652	0.06652	0.0567	IMP	0.9988	895	-0.0144164	0.195358	0.941174	G	C	0.06831	0.06831	0.0567	IMP	0.99992	1014	0.257769	0.198626	0.19437
rs73743293:11857957:T:C	5	11857957	t	c	-0.2873	0.0711	5.278e-05	----------	0	7.503	9	0.5849	T	C	3162	0.0262895	0.0262895	166.255:55.726:110.529	01:01:01	0.457174:0.445554:0.657659	3004:1187:1817	155:52:103	03:01:02	-7.9123	5.76919	-0.237724	0.170227	0.173335	T	C	1920	0.0276526	0.0276526	106.186:36.773:69.413	01:01:01	0.0427337:0.00779687:0.601375	1822:688:1134	94:30:64	04:03:01	-0.216831	4.73137	-0.00968606	0.963447	0.211355	T	C	7631	0.024523	370	0.99869	0.330531	7253	366	2	-7.27038	5.15876	-0.273191	0.158739	0.193845	T	C	275468	0.03724	0.999275	-0.495937	0.0055225	0.178725	T	C	556	0.0233813	0.0233813	26	1	1	530	26	0	-8.10029	4.98418	-0.326072	0.10412	0.200635	T	C	2765	0.0164557	0.0164557	91	1	1	2674	91	0	-0.506551	4.38263	-0.0263726	0.907984	0.228173	T	C	9245	0.0275157	508.765:37.817:470.948	01:01:01	0.118846:0.385366:0.156165	8747:704:8043	487:36:451	11:01:10	-8.74393	0.191666	-0.321216	0.093755	T	C	0.02932	0.02932	0.0278	IMP	0.97839	2175	-0.275725	0.365863	0.451073	T	C	0.01905	0.01905	0.0278	IMP	0.95228	895	-0.929369	0.359126	0.00965734	T	C	0.02259	0.02259	0.0278	IMP	0.9718	1014	-0.291662	0.347899	0.401832
rs570146:58493392:C:T	11	58493392	t	c	0.1457	0.0361	5.286e-05	++?+??+?+-	21.8	6.394	5	0.2697	C	T	3162	0.812518	0.187482	5138.36:1972.71:3165.66	01:01:01	0.0779233:0.0946573:0.385516	3 days, 22:41:53	987:421:566	2081:778:1303	-40.8068	14.1162	-0.204784	0.00384298	0.0708406	C	T	1920	0.822003	0.177997	3156.49:1176.15:1980.34	01:01:01	0.135141:0.317837:0.265717	2 days, 21:28:41	538:207:331	1313:486:827	-5.26103	11.0484	-0.0430997	0.633945	0.0905108	NA	NA	NA	NA	NA	NA	NA	NA	NA	NA	NA	NA	NA	NA	NA	T	C	275468	0.20217	0.999862	0.153579	0.022477	0.067294	NA	NA	NA	NA	NA	NA	NA	NA	NA	NA	NA	NA	NA	NA	NA	NA	NA	NA	NA	NA	NA	NA	NA	NA	NA	NA	NA	NA	NA	NA	NA	NA	C	T	9245	0.820171	15165:1191.66:13973.3	01:01:01	0.887359:0.291365:0.852728	293:23:270	2721:243:2478	6231:475:5756	-33.1096	0.0887839	-0.260988	0.00328643	NA	NA	NA	NA	NA	NA	NA	NA	NA	NA	NA	C	T	0.78997	0.21003	0.2008	IMP	0.93327	895	-0.126581	0.124314	0.308567	C	T	0.81155	0.18845	0.2008	IMP	0.92952	1014	0.0761317	0.130578	0.559868
rs113979369:118885601:A:C	1	118885601	a	c	0.7715	0.1908	5.288e-05	???+??????	0	0	0	1	NA	NA	NA	NA	NA	NA	NA	NA	NA	NA	NA	NA	NA	NA	NA	NA	NA	NA	NA	NA	NA	NA	NA	NA	NA	NA	NA	NA	NA	NA	NA	NA	NA	NA	NA	NA	NA	NA	NA	NA	NA	NA	NA	NA	NA	NA	NA	A	C	275468	0.01227	0.997648	0.771496	5.2885e-05	0.190846	NA	NA	NA	NA	NA	NA	NA	NA	NA	NA	NA	NA	NA	NA	NA	NA	NA	NA	NA	NA	NA	NA	NA	NA	NA	NA	NA	NA	NA	NA	NA	NA	NA	NA	NA	NA	NA	NA	NA	NA	NA	NA	NA	NA	NA	NA	NA	NA	NA	NA	NA	NA	NA	NA	NA	NA	NA	NA	NA	NA	NA	NA	NA	NA	NA	NA	NA	NA	NA	NA	NA	NA	NA	NA	NA	NA	NA	NA	NA
rs988239:167108800:G:T	1	167108800	t	g	-0.2286	0.0565	5.291e-05	-----?-+--	0	7.53	8	0.4807	G	T	3162	0.953096	0.046904	6027.38:2386.67:3640.7	01:01:01	0.289978:0.0150082:0.81517	09:05:04	264:77:187	2889:1158:1731	24.09	7.54638	0.423018	0.00141167	0.132514	G	T	1920	0.952109	0.047891	3656.1:1387.42:2268.68	01:01:01	0.596076:0.600075:0.559349	05:01:04	166:49:117	1749:671:1078	15.5512	5.91036	0.445181	0.00850899	0.169194	T	G	7631	0.0467267	708	0.988075	1	6848	676	16	-7.99157	6.78841	-0.173419	0.239101	0.14731	T	G	275468	0.05704	0.999895	-0.289016	0.031875	0.134678	G	T	556	0.953438	0.046562	1060.22	1	1	1	48	507	0.463044	6.6405	0.0105008	0.944408	0.150591	NA	NA	NA	NA	NA	NA	NA	NA	NA	NA	NA	NA	NA	NA	NA	NA	G	T	9245	0.95212	17604.7:1411.71:16193	01:01:01	0.163809:0.0736507:0.33394	1 day, 3:04:23	820:62:758	8398:675:7723	4.06976	0.158531	0.102281	0.518809	G	T	0.95023	0.04977	0.0427	IMP	0.90127	2175	-0.0428323	0.306132	0.888727	G	T	0.94844	0.05156	0.0427	IMP	0.95863	895	0.268613	0.231495	0.245911	G	T	0.94621	0.05379	0.0427	IMP	0.96201	1014	0.0895225	0.222119	0.68692
17:1144328:.:CAAA	17	1144328	-	caaa	0.3053	0.0755	5.294e-05	???+??????	0	0	0	1	NA	NA	NA	NA	NA	NA	NA	NA	NA	NA	NA	NA	NA	NA	NA	NA	NA	NA	NA	NA	NA	NA	NA	NA	NA	NA	NA	NA	NA	NA	NA	NA	NA	NA	NA	NA	NA	NA	NA	NA	NA	NA	NA	NA	NA	NA	NA	-	CAAA	275468	0.15432	0.99351	0.305276	2.5043e-05	0.0724363	NA	NA	NA	NA	NA	NA	NA	NA	NA	NA	NA	NA	NA	NA	NA	NA	NA	NA	NA	NA	NA	NA	NA	NA	NA	NA	NA	NA	NA	NA	NA	NA	NA	NA	NA	NA	NA	NA	NA	NA	NA	NA	NA	NA	NA	NA	NA	NA	NA	NA	NA	NA	NA	NA	NA	NA	NA	NA	NA	NA	NA	NA	NA	NA	NA	NA	NA	NA	NA	NA	NA	NA	NA	NA	NA	NA	NA	NA	NA
rs79840548:60397560:T:A	1	60397560	a	t	-0.1761	0.0436	5.296e-05	--------+-	0	7.063	9	0.6306	T	A	3162	0.0744877	0.0744877	471.06:204.782:266.278	01:01:01	0.897098:0.709332:0.479069	2709:1042:1667	435:191:244	18:07:11	19.6593	9.73368	0.207498	0.0434124	0.102736	T	A	1920	0.0728615	0.0728615	279.788:113.72:166.068	01:01:01	0.865488:0.795996:0.651194	1649:612:1037	262:104:158	09:05:04	9.00918	7.38057	0.165388	0.222214	0.135491	T	A	7631	0.0677744	1025	0.996462	0.584122	6610	963	31	27.615	8.30587	0.40029	0.000884943	0.120397	T	A	275468	0.06796	0.999975	0.136278	0.20145	0.106681	T	A	556	0.0549811	0.0549811	61.139	1	1	498	57	1	2.47124	7.39305	0.0452135	0.738179	0.135262	T	A	2765	0.0587369	0.0587369	324.815	1	0.00844492	2458	289	18	6.16395	8.32238	0.0889948	0.458907	0.120158	T	A	9245	0.0649787	1201.46:98.468:1102.99	01:01:01	0.797443:0.763177:1	8082:645:7437	1126:94:1032	1 day, 13:02:35	7.03346	0.13734	0.132667	0.334057	T	A	0.06899	0.06899	0.0567	IMP	0.99339	2175	0.400988	0.246056	0.103174	T	A	0.06392	0.06392	0.0567	IMP	0.994	895	-0.0232811	0.198936	0.906838	T	A	0.06782	0.06782	0.0567	IMP	0.99992	1014	0.248721	0.199344	0.212141
17:80565447:.:TTTTT	17	80565447	-	ttttt	0.2523	0.0624	5.3e-05	???+??????	0	0	0	1	NA	NA	NA	NA	NA	NA	NA	NA	NA	NA	NA	NA	NA	NA	NA	NA	NA	NA	NA	NA	NA	NA	NA	NA	NA	NA	NA	NA	NA	NA	NA	NA	NA	NA	NA	NA	NA	NA	NA	NA	NA	NA	NA	NA	NA	NA	NA	-	TTTTT	275468	0.35144	0.927	0.252314	2.5074e-05	0.0598733	NA	NA	NA	NA	NA	NA	NA	NA	NA	NA	NA	NA	NA	NA	NA	NA	NA	NA	NA	NA	NA	NA	NA	NA	NA	NA	NA	NA	NA	NA	NA	NA	NA	NA	NA	NA	NA	NA	NA	NA	NA	NA	NA	NA	NA	NA	NA	NA	NA	NA	NA	NA	NA	NA	NA	NA	NA	NA	NA	NA	NA	NA	NA	NA	NA	NA	NA	NA	NA	NA	NA	NA	NA	NA	NA	NA	NA	NA	NA
rs9289752:147212354:G:A	3	147212354	a	g	0.0922	0.0228	5.302e-05	++++++++-+	39.5	14.878	9	0.09434	G	A	3162	0.355071	0.355071	2245.47:809.503:1435.96	01:01:01	0.000519636:0.00270228:0.0634151	1373:595:778	1353:494:859	436:151:285	-67.113	17.8016	-0.211782	0.000163208	0.0561747	G	A	1920	0.360137	0.360137	1382.93:509.028:873.898	01:01:01	0.619106:0.218475:0.802633	799:314:485	871:312:559	250:95:155	-12.0414	13.4587	-0.0664767	0.370953	0.0743014	G	A	7631	0.371419	5578	0.980999	0.603645	2936	3522	1028	-0.542784	16.4469	-0.00200659	0.973673	0.0608017	G	A	275468	0.41121	0.999804	-0.169603	0.0030225	0.0571931	G	A	556	0.360567	0.360567	400.95	1	0.357672	233	246	77	-3.44577	16.2078	-0.0131171	0.831639	0.0616987	G	A	2765	0.360712	0.360712	1994.74	1	1	1116	1282	367	-22.1323	15.8804	-0.0877613	0.163413	0.0629707	G	A	9245	0.358306	6625.08:491.706:6133.37	01:01:01	0.103435:0.679101:0.0701674	3843:327:3516	4179:335:3844	1223:79:1144	-7.89821	0.0706914	-0.0394696	0.576615	G	A	0.36123	0.36123	0.3579	IMP	0.97567	2175	-0.223611	0.136148	0.100505	G	A	0.33771	0.33771	0.3579	IMP	0.98912	895	0.0845549	0.101869	0.40652	G	A	0.34367	0.34367	0.3579	IMP	0.9849	1014	-0.192741	0.104723	0.0656984
rs389419:29521445:C:T	6	29521445	t	c	0.1712	0.0424	5.305e-05	+++++++-++	0	8.402	9	0.4942	C	T	3162	0.107154	0.107154	677.639:214.796:462.843	01:01:01	0.0321084:0.366357:0.0835273	2533:1037:1496	581:191:390	2 days, 0:12:36	-19.7359	10.2846	-0.186589	0.0549863	0.0972328	C	T	1920	0.109651	0.109651	421.059:148.555:272.504	01:01:01	0.906936:0.543509:0.566866	1522:582:940	376:130:246	22:09:13	-2.32427	8.81828	-0.0298895	0.792108	0.113401	C	T	7631	0.0921222	1395	0.999607	0.945102	6297	1267	64	-12.6265	8.1909	-0.1882	0.123188	0.122087	C	T	275468	0.06596	0.999885	-0.285019	0.020617	0.123122	C	T	556	0.0663516	0.0663516	73.783	1	0.292758	486	66	4	-6.89375	8.48265	-0.095806	0.416397	0.117888	C	T	2765	0.0438127	0.0438127	242.284	1	0.366873	2530	228	7	-11.6527	7.18528	-0.225703	0.104859	0.139173	C	T	9245	0.0941279	1740.42:127.928:1612.5	01:01:01	1:0.814576:0.899536	7586:619:6967	1578:116:1462	81:6:75	-9.98696	0.114918	-0.13189	0.251098	C	T	0.09315	0.09315	0.0736	IMP	0.99814	2175	0.0666009	0.227558	0.769769	C	T	0.07089	0.07089	0.0736	GEN	1	895	-0.153631	0.187694	0.413061	C	T	0.07061	0.07061	0.0736	GEN	0.99859	1014	-0.583759	0.19466	0.00270996
5:8264464:.:A	5	8264464	-	a	-0.6951	0.172	5.306e-05	???-??????	0	0	0	1	NA	NA	NA	NA	NA	NA	NA	NA	NA	NA	NA	NA	NA	NA	NA	NA	NA	NA	NA	NA	NA	NA	NA	NA	NA	NA	NA	NA	NA	NA	NA	NA	NA	NA	NA	NA	NA	NA	NA	NA	NA	NA	NA	NA	NA	NA	NA	-	A	275468	0.04396	0.999993	-0.695149	3.4725e-05	0.167909	NA	NA	NA	NA	NA	NA	NA	NA	NA	NA	NA	NA	NA	NA	NA	NA	NA	NA	NA	NA	NA	NA	NA	NA	NA	NA	NA	NA	NA	NA	NA	NA	NA	NA	NA	NA	NA	NA	NA	NA	NA	NA	NA	NA	NA	NA	NA	NA	NA	NA	NA	NA	NA	NA	NA	NA	NA	NA	NA	NA	NA	NA	NA	NA	NA	NA	NA	NA	NA	NA	NA	NA	NA	NA	NA	NA	NA	NA	NA
5:8264464:.:G	5	8264464	-	g	0.6951	0.172	5.306e-05	???+??????	0	0	0	1	NA	NA	NA	NA	NA	NA	NA	NA	NA	NA	NA	NA	NA	NA	NA	NA	NA	NA	NA	NA	NA	NA	NA	NA	NA	NA	NA	NA	NA	NA	NA	NA	NA	NA	NA	NA	NA	NA	NA	NA	NA	NA	NA	NA	NA	NA	NA	G	-	275468	0.04396	0.999993	-0.695149	3.4725e-05	0.167909	NA	NA	NA	NA	NA	NA	NA	NA	NA	NA	NA	NA	NA	NA	NA	NA	NA	NA	NA	NA	NA	NA	NA	NA	NA	NA	NA	NA	NA	NA	NA	NA	NA	NA	NA	NA	NA	NA	NA	NA	NA	NA	NA	NA	NA	NA	NA	NA	NA	NA	NA	NA	NA	NA	NA	NA	NA	NA	NA	NA	NA	NA	NA	NA	NA	NA	NA	NA	NA	NA	NA	NA	NA	NA	NA	NA	NA	NA	NA
rs34169096:75209045:A:G	12	75209045	a	g	0.1014	0.0251	5.306e-05	+++-+++++-	20.8	11.359	9	0.2519	A	G	3162	0.239528	0.239528	1514.77:624.579:890.196	01:01:01	0.00788846:0.494867:0.00444389	1868:703:1165	1089:455:634	205:82:123	22.163	16.0279	0.0862732	0.166733	0.0623912	A	G	1920	0.244171	0.244171	937.615:370.598:567.017	01:01:01	0.455487:0.694455:0.573577	1096:398:698	718:279:439	106:44:62	21.2124	12.0636	0.145759	0.0786834	0.082894	A	G	7631	0.237247	3533	0.976936	0.178504	4319	2739	397	25.8685	14.4087	0.124602	0.0725989	0.0694025	A	G	275468	0.27851	0.999113	-0.036664	0.55462	0.0620528	A	G	556	0.258201	0.258201	287.12	1	0.269072	311	203	42	35.2792	14.6579	0.164201	0.0160912	0.0682226	A	G	2765	0.258119	0.258119	1427.4	1	0.961185	1488	1082	195	49.287	14.3495	0.239363	0.000593104	0.0696888	A	G	9245	0.254083	4697.99:371.557:4326.43	01:01:01	0.934259:0.00451716:0.473935	5153:402:4751	3501:307:3194	591:32:559	10.743	0.0789634	0.0669849	0.396268	A	G	0.24237	0.24237	0.2704	IMP	0.97886	2175	0.18291	0.144682	0.206149	A	G	0.25713	0.25713	0.2704	IMP	0.9833	895	0.0664122	0.108884	0.541904	A	G	0.23783	0.23783	0.2704	IMP	0.98187	1014	-0.017935	0.117531	0.878715
rs8073220:46145480:C:T	17	46145480	t	c	0.1422	0.0352	5.317e-05	+++++++-++	0	4.906	9	0.8424	C	T	3162	0.114265	0.114265	722.611:253.371:469.24	01:01:01	0.186367:0.213027:0.456301	2489:1004:1485	624:219:405	2 days, 1:17:32	-33.4137	11.9223	-0.235074	0.0050689	0.0838764	C	T	1920	0.109697	0.109697	421.237:149.22:272.017	01:01:01	0.725762:0.318151:0.250116	1520:582:938	379:129:250	21:10:11	-8.26396	8.9043	-0.104229	0.353363	0.112305	C	T	7631	0.103856	1552	0.982178	0.575205	6028	1382	85	-18.2983	10.3024	-0.1724	0.0757121	0.0970648	C	T	275468	0.11333	0.999905	-0.0790432	0.3786	0.089773	C	T	556	0.112665	0.112665	125.283	1	0.0496714	444	100	12	-9.02777	10.55	-0.0811098	0.392158	0.0947867	C	T	2765	0.118551	0.118551	655.589	1	0.588275	2138	591	36	-18.6427	10.3749	-0.173197	0.0723513	0.0963865	C	T	9245	0.109874	2031.57:154.062:1877.51	01:01:01	0.136143:0.163511:0.26912	7311:591:6720	1837:146:1691	97:4:93	-13.3501	0.106676	-0.151921	0.154408	C	T	0.11014	0.11014	0.1093	IMP	0.99484	2175	0.160525	0.207658	0.439505	C	T	0.10076	0.10076	0.1093	IMP	0.99643	895	-0.272651	0.160538	0.0894393	C	T	0.11025	0.11025	0.1093	IMP	0.99633	1014	-0.100262	0.155348	0.518668
rs61938962:56446766:C:T	12	56446766	t	c	0.096	0.0238	5.323e-05	+++++-++--	0	8.925	9	0.4442	C	T	3162	0.336307	0.336307	2126.8:782.582:1344.22	01:01:01	0.33657:0.596889:0.480703	1420:592:828	1380:524:856	362:124:238	-46.3105	17.0649	-0.159027	0.00665187	0.0585998	C	T	1920	0.328903	0.328903	1262.99:447.489:815.499	01:01:01	0.638897:0.161162:0.64989	884:356:528	831:290:541	205:75:130	-11.1803	12.9937	-0.0662199	0.389547	0.0769604	C	T	7631	0.324553	4755	0.962521	0.689397	3367	3201	777	-28.9072	15.6737	-0.117669	0.0651382	0.0638011	C	T	275468	0.33913	0.9971	-0.150823	0.011232	0.0594869	C	T	556	0.305048	0.305048	339.213	1	0.316603	274	225	57	-28.5684	15.3552	-0.121165	0.0628142	0.0651245	C	T	2765	0.248119	0.248119	1372.1	1	0.0631575	1558	1010	197	0.117801	14.3557	0.00057161	0.993453	0.0696587	C	T	9245	0.329514	6092.71:440.867:5651.84	01:01:01	0.795525:1:0.806779	4169:366:3803	4070:310:3760	1006:65:941	-15.319	0.072732	-0.0810368	0.2652	C	T	0.32047	0.32047	0.328	IMP	0.98671	2175	-0.242699	0.135668	0.0736287	C	T	0.30388	0.30388	0.328	IMP	0.99536	895	0.0826959	0.105028	0.431064	C	T	0.29305	0.29305	0.328	IMP	0.98984	1014	0.00793966	0.111015	0.942985
rs72686185:49231130:G:T	14	49231130	t	g	0.1579	0.0391	5.325e-05	++++-+++++	24.6	11.944	9	0.2165	G	T	3162	0.0794836	0.0794836	502.654:171.959:330.695	01:01:01	0.902607:0.370604:0.661673	2683:1077:1606	459:155:304	20:08:12	-21.6215	9.97897	-0.217128	0.030257	0.100211	G	T	1920	0.0823823	0.0823823	316.348:114.027:202.321	01:01:01	0.359236:0.19124:0.849914	1622:615:1007	282:99:183	16:07:09	-6.89532	7.89434	-0.110643	0.382418	0.126673	G	T	7631	0.0834386	1255	0.992137	0.226163	6376	1135	60	-20.9579	9.25724	-0.244559	0.0235776	0.108024	G	T	275468	0.09084	0.999951	-0.0242927	0.80275	0.0972526	G	T	556	0.0766376	0.0766376	85.221	1	1	476	77	3	2.5486	8.73659	0.0333901	0.770504	0.114461	G	T	2765	0.0973774	0.0973774	538.497	1	0.16221	2256	476	33	-19.7053	10.1104	-0.192774	0.0512935	0.0989081	G	T	9245	0.0869564	1607.82:115.421:1492.4	01:01:01	0.89399:0.791852:0.782638	7736:631:7105	1441:107:1334	68:3:65	-5.5733	0.122238	-0.0832773	0.4957	G	T	0.08007	0.08007	0.0934	IMP	0.96945	2175	-0.259141	0.22546	0.250396	G	T	0.08404	0.08404	0.0934	IMP	0.97801	895	-0.562758	0.173769	0.00120141	G	T	0.08142	0.08142	0.0934	IMP	0.97761	1014	-0.249829	0.176181	0.156184
rs530414253:125174116:T:G	9	125174116	t	g	0.6238	0.1544	5.33e-05	????+++?++	0	1.624	4	0.8046	NA	NA	NA	NA	NA	NA	NA	NA	NA	NA	NA	NA	NA	NA	NA	NA	NA	NA	NA	NA	NA	NA	NA	NA	NA	NA	NA	NA	NA	NA	NA	NA	NA	NA	NA	NA	NA	NA	NA	NA	NA	NA	NA	NA	NA	NA	NA	NA	NA	NA	NA	NA	NA	NA	NA	T	G	556	0.016741	0.016741	18.616	1	1	537	19	0	13.8339	4.13879	0.807602	0.000830274	0.241617	T	G	2765	0.0112127	0.0112127	62.006	1	0.245205	2710	54	1	6.97772	3.42422	0.595099	0.0415748	0.292037	T	G	9245	0.0100817	186.41:17.456:168.954	01:01:01	0.062793:1:0.0464866	9064:723:8341	178:18:160	03:00:03	4.43189	0.370017	0.606783	0.101031	NA	NA	NA	NA	NA	NA	NA	NA	NA	NA	NA	T	G	0.01418	0.01418	0.0129	IMP	0.95204	895	0.585693	0.432034	0.175207	T	G	0.01066	0.01066	0.0129	IMP	0.91993	1014	0.0759438	0.507195	0.880975
rs1856416:145286368:C:T	6	145286368	t	c	-0.1073	0.0265	5.331e-05	--+-------	0	8.321	9	0.5021	C	T	3162	0.206948	0.206948	1308.74:536.756:771.982	01:01:01	0.745213:0.0946024:0.355776	1985:751:1234	1045:441:604	132:48:84	19.159	14.9314	0.0859347	0.199447	0.066973	C	T	1920	0.200516	0.200516	769.98:318.995:450.985	01:01:01	0.433386:0.588569:0.0881943	1221:440:781	628:243:385	2 days, 23:38:33	27.8108	11.3385	0.216324	0.0141756	0.0881951	C	T	7631	0.221222	3306	0.980736	0.866635	4540	2582	362	-0.879769	14.1639	-0.00438534	0.950472	0.070602	C	T	275468	0.19285	0.999978	0.111541	0.10716	0.0692335	C	T	556	0.244676	0.244676	272.08	1	0.906357	326	199	31	38.3529	13.8659	0.199482	0.00567507	0.0721194	C	T	2765	0.253691	0.253691	1402.91	1	0.685469	1558	1030	177	9.27362	14.2189	0.045869	0.514269	0.0703289	C	T	9245	0.21536	3982:357.013:3624.99	01:01:01	0.295367:0.688099:0.34842	5709:429:5280	3090:267:2823	446:45:401	27.963	0.0806263	0.181777	0.0241611	C	T	0.20056	0.20056	0.2117	GEN	0.99823	2175	0.241143	0.155167	0.120163	C	T	0.23861	0.23861	0.2117	GEN	0.9978	895	0.102213	0.112665	0.364284	C	T	0.24051	0.24051	0.2117	GEN	0.99779	1014	0.016565	0.115593	0.886049
rs35173303:26935379:C:T	6	26935379	t	c	0.1764	0.0436	5.331e-05	+++++++-++	2.7	9.254	9	0.4142	C	T	3162	0.0955508	0.0955508	604.263:186.975:417.288	01:01:01	0.0502061:0.681932:0.059749	2595:1061:1534	528:171:357	1 day, 15:08:31	-21.3021	9.92001	-0.21647	0.0317629	0.100806	C	T	1920	0.0970826	0.0970826	372.797:125.043:247.754	01:01:01	0.796428:0.239892:0.642936	1564:603:961	337:110:227	19:08:11	-6.84281	8.40017	-0.0969747	0.415299	0.119045	C	T	7631	0.0819825	1228	0.996724	0.53641	6423	1138	45	-6.01622	8.03009	-0.0933003	0.453731	0.124532	C	T	275468	0.07031	0.999925	-0.403467	0.0010501	0.12313	C	T	556	0.0723121	0.0723121	80.411	1	1	480	74	2	-5.77984	8.39237	-0.0820628	0.491011	0.119156	C	T	2765	0.0424868	0.0424868	234.952	1	0.0591234	2541	215	9	-4.95197	7.11873	-0.0977177	0.486664	0.140474	C	T	9245	0.0833503	1541.15:116.017:1425.13	01:01:01	0.414261:1:0.358742	7774:629:7145	1401:108:1293	70:4:66	-9.08948	0.121286	-0.133709	0.270277	C	T	0.08136	0.08136	0.0736	IMP	0.97449	2175	0.00804389	0.231171	0.972242	C	T	0.05955	0.05955	0.0736	IMP	0.99872	895	-0.145075	0.205351	0.479896	C	T	0.06533	0.06533	0.0736	IMP	0.99861	1014	-0.554214	0.199798	0.0055393
rs62448483:31272174:T:C	7	31272174	t	c	-0.1572	0.0389	5.337e-05	----------	0	3.811	9	0.9234	T	C	3162	0.0894858	0.0894858	565.908:207.188:358.72	01:01:01	0.512656:0.851463:0.502088	2625:1043:1582	509:188:321	1 day, 4:09:19	-20.4654	10.5454	-0.184033	0.0522953	0.0948281	T	C	1920	0.0816326	0.0816326	313.469:117.182:196.287	01:01:01	0.444952:0.0194523:0.333998	1623:614:1009	282:97:185	15:10:05	-7.39169	7.81823	-0.120928	0.344433	0.127906	T	C	7631	0.0887385	1321	0.96488	0.475852	6106	1193	64	-12.2636	9.56475	-0.134051	0.199786	0.104551	T	C	275468	0.08572	0.999901	-0.213193	0.042664	0.105178	T	C	556	0.0995531	0.0995531	110.703	1	0.789513	461	92	3	-17.2686	8.93712	-0.216203	0.0533303	0.111893	T	C	2765	0.0905962	0.0905962	500.997	1	0.525264	2334	410	21	-7.13391	9.19579	-0.0843625	0.437879	0.108745	T	C	9245	0.0991713	1833.68:135.896:1697.78	01:01:01	0.682837:0.65697:0.762285	7510:613:6897	1641:121:1520	94:7:87	-10.7914	0.11103	-0.133033	0.230852	T	C	0.09571	0.09571	0.1004	IMP	0.97552	2175	-0.471941	0.218074	0.0304546	T	C	0.09133	0.09133	0.1004	IMP	0.99082	895	-0.125041	0.167243	0.454665	T	C	0.09783	0.09783	0.1004	IMP	0.98877	1014	-0.0151047	0.165569	0.927311
rs12632762:147209965:A:C	3	147209965	a	c	-0.0922	0.0228	5.35e-05	--------+-	37.9	14.487	9	0.106	A	C	3162	0.355776	0.355776	2249.93:812.028:1437.9	01:01:01	0.000452651:0.00275151:0.0509229	1371:593:778	1353:495:858	438:152:286	-66.2633	17.7942	-0.209273	0.0001962	0.0561981	A	C	1920	0.360762	0.360762	1385.33:510.037:875.291	01:01:01	0.619106:0.218475:0.802633	799:314:485	871:312:559	250:95:155	-11.9906	13.4532	-0.0662506	0.372777	0.0743318	A	C	7631	0.371769	5573	0.979164	0.65624	2929	3513	1030	-1.38261	16.4698	-0.00509706	0.933098	0.0607172	A	C	275468	0.41125	0.999563	-0.169603	0.0029968	0.0571425	A	C	556	0.362486	0.362486	403.084	1	0.357672	233	246	77	-3.40392	16.1453	-0.0130582	0.83302	0.0619375	A	C	2765	0.361648	0.361648	1999.91	1	1	1116	1282	367	-22.0747	15.859	-0.0877697	0.163941	0.0630557	A	C	9245	0.359515	6647.44:494.068:6153.37	01:01:01	0.113656:0.741221:0.0861841	3836:327:3509	4184:334:3850	1225:80:1145	-8.27124	0.070594	-0.0412201	0.559286	A	C	0.36199	0.36199	0.3579	IMP	0.9739	2175	-0.225788	0.136288	0.0975824	A	C	0.33813	0.33813	0.3579	IMP	0.98798	895	0.0856655	0.101894	0.400499	A	C	0.3453	0.3453	0.3579	IMP	0.98344	1014	-0.1874	0.104678	0.0734129
16:1084368:.:CCATT	16	1084368	-	ccatt	0.2979	0.0737	5.35e-05	???+??????	0	0	0	1	NA	NA	NA	NA	NA	NA	NA	NA	NA	NA	NA	NA	NA	NA	NA	NA	NA	NA	NA	NA	NA	NA	NA	NA	NA	NA	NA	NA	NA	NA	NA	NA	NA	NA	NA	NA	NA	NA	NA	NA	NA	NA	NA	NA	NA	NA	NA	-	CCATT	275468	0.21201	0.859741	0.29788	2.5632e-05	0.0707694	NA	NA	NA	NA	NA	NA	NA	NA	NA	NA	NA	NA	NA	NA	NA	NA	NA	NA	NA	NA	NA	NA	NA	NA	NA	NA	NA	NA	NA	NA	NA	NA	NA	NA	NA	NA	NA	NA	NA	NA	NA	NA	NA	NA	NA	NA	NA	NA	NA	NA	NA	NA	NA	NA	NA	NA	NA	NA	NA	NA	NA	NA	NA	NA	NA	NA	NA	NA	NA	NA	NA	NA	NA	NA	NA	NA	NA	NA	NA
rs634479:154364440:A:G	6	154364440	a	g	0.1084	0.0268	5.353e-05	++-++++-++	9.7	9.969	9	0.353	A	G	3162	0.213054	0.213054	1347.36:547.422:799.934	01:01:01	0.91536:0.741569:0.627473	1962:751:1211	1056:431:625	144:58:86	26.9823	15.1491	0.117573	0.0748932	0.0660105	A	G	1920	0.210893	0.210893	809.831:325.907:483.924	01:01:01	0.731745:0.915465:0.590496	1198:431:767	634:254:380	3 days, 16:36:52	27.3336	11.6948	0.199853	0.0194266	0.0855081	A	G	7631	0.209529	3215	0.998427	0.179514	4763	2497	359	-0.735138	13.7227	-0.00390383	0.957277	0.072872	A	G	275468	0.19193	0.999943	0.0129162	0.8599	0.0731791	A	G	556	0.226502	0.226502	251.87	1	0.546027	335	190	31	8.59397	14.1455	0.0429492	0.543493	0.0706939	A	G	2765	0.198609	0.198609	1098.31	1	0.107727	1787	855	123	38.5235	13.7768	0.202968	0.00516984	0.0725858	A	G	9245	0.214129	3959.24:369.606:3589.63	01:01:01	0.975377:0.695665:0.896482	5705:414:5291	3114:283:2831	426:44:382	25.2484	0.0797976	0.160774	0.0439292	A	G	0.21852	0.21852	0.2048	IMP	0.9827	2175	-0.0188531	0.158927	0.90557	A	G	0.22164	0.22164	0.2048	IMP	0.99551	895	0.22522	0.117054	0.054345	A	G	0.23027	0.23027	0.2048	IMP	0.99536	1014	0.199368	0.118708	0.0930583
4:154257268:.:TTATATA	4	154257268	-	ttatata	-0.281	0.0696	5.354e-05	???-??????	0	0	0	1	NA	NA	NA	NA	NA	NA	NA	NA	NA	NA	NA	NA	NA	NA	NA	NA	NA	NA	NA	NA	NA	NA	NA	NA	NA	NA	NA	NA	NA	NA	NA	NA	NA	NA	NA	NA	NA	NA	NA	NA	NA	NA	NA	NA	NA	NA	NA	-	TTATATA	275468	0.24913	0.980357	-0.281038	4.291e-05	0.0686928	NA	NA	NA	NA	NA	NA	NA	NA	NA	NA	NA	NA	NA	NA	NA	NA	NA	NA	NA	NA	NA	NA	NA	NA	NA	NA	NA	NA	NA	NA	NA	NA	NA	NA	NA	NA	NA	NA	NA	NA	NA	NA	NA	NA	NA	NA	NA	NA	NA	NA	NA	NA	NA	NA	NA	NA	NA	NA	NA	NA	NA	NA	NA	NA	NA	NA	NA	NA	NA	NA	NA	NA	NA	NA	NA	NA	NA	NA	NA
rs4611784:147220252:G:C	3	147220252	c	g	0.0924	0.0229	5.356e-05	++-+++++-+	41.5	15.39	9	0.08077	G	C	3162	0.35597	0.35597	2251.15:811.098:1440.06	01:01:01	0.00340426:0.00897766:0.129902	1370:594:776	1365:499:866	427:147:280	-67.7767	17.6723	-0.217018	0.000125463	0.0565857	G	C	1920	0.359988	0.359988	1382.35:507.917:874.436	01:01:01	0.654552:0.189399:0.661843	799:314:485	872:311:561	249:96:153	-12.3414	13.3808	-0.0689287	0.356361	0.0747339	G	C	7631	0.372173	5590	0.980736	0.748151	2931	3516	1037	0.78721	16.471	0.00290169	0.961881	0.0607128	G	C	275468	0.41119	0.999669	-0.169603	0.0030339	0.0572155	G	C	556	0.360612	0.360612	401	1	0.407786	232	247	77	-2.60387	16.2959	-0.00980533	0.873049	0.0613651	G	C	2765	0.359132	0.359132	1986	1	0.869764	1111	1287	367	-22.3654	15.9331	-0.0880995	0.160408	0.0627624	G	C	9245	0.358524	6629.1:491.926:6137.18	01:01:01	0.00699249:0.61814:0.00322931	3886:330:3556	4123:334:3789	1236:77:1159	-8.28814	0.0716491	-0.0425482	0.552619	G	C	0.36015	0.36015	0.3588	IMP	0.96555	2175	-0.216302	0.136672	0.113505	G	C	0.33833	0.33833	0.3588	IMP	0.97414	895	0.0830002	0.102853	0.419677	G	C	0.3424	0.3424	0.3588	IMP	0.96837	1014	-0.198751	0.105592	0.0598017
rs11207548:60421161:C:T	1	60421161	t	c	-0.1755	0.0434	5.359e-05	----------	0	6.355	9	0.704	C	T	3162	0.07487	0.07487	473.478:205.316:268.162	01:01:01	0.897717:0.709332:0.485371	2707:1042:1665	437:191:246	18:07:11	19.1878	9.76742	0.201125	0.0494755	0.102381	C	T	1920	0.0734409	0.0734409	282.013:114.138:167.875	01:01:01	0.866106:0.795996:0.510605	1647:612:1035	264:104:160	09:05:04	8.77107	7.41024	0.159731	0.236555	0.134948	C	T	7631	0.0690744	1045	0.9962	0.531111	6589	981	32	27.3495	8.39592	0.387983	0.0011241	0.119105	C	T	275468	0.06793	0.999994	0.136278	0.1996	0.106243	C	T	556	0.0543147	0.0543147	60.398	1	1	498	57	1	2.66038	7.40249	0.0485499	0.719303	0.13509	C	T	2765	0.0588517	0.0588517	325.45	1	0.00789606	2461	286	18	6.21634	8.28558	0.09055	0.453098	0.120692	C	T	9245	0.0651102	1203.89:99.005:1104.88	01:01:01	0.797557:0.764657:1	8078:644:7434	1130:95:1035	1 day, 13:02:35	6.97684	0.136934	0.130822	0.339393	C	T	0.06921	0.06921	0.0577	IMP	0.99547	2175	0.399286	0.245648	0.104069	C	T	0.06229	0.06229	0.0577	IMP	0.99991	895	0.0102002	0.200488	0.959423	C	T	0.06782	0.06782	0.0577	IMP	0.9999	1014	0.248707	0.199347	0.212175
rs9495173:138962794:G:C	6	138962794	c	g	0.2827	0.07	5.361e-05	++????-+++	43.2	8.802	5	0.1172	G	C	3162	0.0572655	0.0572655	362.147:113.269:248.878	01:01:01	0.133744:0.317822:0.253945	2816:1131:1685	331:105:226	15:04:11	-28.0542	8.70946	-0.369841	0.00127694	0.114818	G	C	1920	0.0543786	0.0543786	208.814:63.462:145.352	01:01:01	0.654169:0.391254:1	1717:658:1059	199:63:136	04:00:04	-10.5704	6.39161	-0.258744	0.0981695	0.156455	NA	NA	NA	NA	NA	NA	NA	NA	NA	NA	NA	NA	NA	NA	NA	NA	NA	NA	NA	NA	NA	NA	NA	NA	NA	NA	NA	NA	NA	NA	NA	NA	NA	NA	NA	NA	NA	NA	NA	NA	NA	NA	NA	NA	NA	NA	NA	NA	NA	NA	NA	NA	NA	NA	NA	G	C	9245	0.0535933	990.94:74.592:916.348	01:01:01	0.411416:0.249819:0.669697	8280:666:7614	943:75:868	22:00:22	1.58118	0.153332	0.0371748	0.808434	G	C	0.05418	0.05418	0.0547	IMP	0.99192	2175	-0.075343	0.286647	0.792672	G	C	0.05471	0.05471	0.0547	IMP	0.98976	895	-0.322465	0.211772	0.127833	G	C	0.0554	0.0554	0.0547	IMP	0.98629	1014	-0.717766	0.223239	0.00130336
rs2571511:26172703:T:A	9	26172703	a	t	-0.1156	0.0286	5.361e-05	--?-?--+--	5.3	7.388	7	0.3896	T	A	3162	0.261401	0.261401	1653.1:708.406:944.692	01:01:01	0.0185866:0.108989:0.122767	1755:646:1109	1167:482:685	240:112:128	57.7162	16.5395	0.210987	0.000483738	0.0604613	T	A	1920	0.265358	0.265358	1018.98:398.059:620.916	01:01:01	0.348235:0.925819:0.17466	1046:377:669	731:290:441	143:54:89	13.2799	12.6966	0.0823787	0.295592	0.0787612	NA	NA	NA	NA	NA	NA	NA	NA	NA	NA	NA	NA	NA	NA	NA	T	A	275468	0.26866	0.999252	0.076961	0.21115	0.0615487	NA	NA	NA	NA	NA	NA	NA	NA	NA	NA	NA	NA	NA	NA	NA	NA	T	A	2765	0.296592	0.296592	1640.15	1	0.000493906	1416	1071	278	10.0421	13.9235	0.0517993	0.470768	0.071821	T	A	9245	0.264565	4891.81:406.021:4485.79	01:01:01	0.573879:0.35328:0.779658	5023:398:4625	3569:283:3286	653:60:593	27.5316	0.0757736	0.158078	0.0369627	T	A	0.2641	0.2641	0.2475	IMP	0.96907	2175	-0.0962796	0.14859	0.517015	T	A	0.27229	0.27229	0.2475	IMP	0.98267	895	0.23044	0.10865	0.0339275	T	A	0.2532	0.2532	0.2475	IMP	0.98412	1014	0.0395243	0.114525	0.730008
rs35740581:117315279:T:C	3	117315279	t	c	-0.1593	0.0394	5.362e-05	--?-??----	10.2	6.681	6	0.3514	T	C	3162	0.160042	0.160042	1012.11:357.109:654.998	01:01:01	0.788809:1:0.682894	2241:913:1328	845:302:543	3 days, 4:25:51	-38.8891	13.2365	-0.221964	0.00330313	0.0755487	T	C	1920	0.141626	0.141626	543.843:194.034:349.809	01:01:01	1900-01-10 02:35:05	1424:545:879	459:163:296	1 day, 13:13:24	-11.5574	9.76389	-0.121231	0.236536	0.102418	NA	NA	NA	NA	NA	NA	NA	NA	NA	NA	NA	NA	NA	NA	NA	T	C	275468	0.13433	0.999772	-0.0661398	0.42191	0.0823544	NA	NA	NA	NA	NA	NA	NA	NA	NA	NA	NA	NA	NA	NA	NA	NA	NA	NA	NA	NA	NA	NA	NA	NA	NA	NA	NA	NA	NA	NA	NA	NA	T	C	9245	0.164176	3035.61:230.559:2805.05	01:01:01	0.109432:0.399379:0.154067	6497:532:5965	2481:188:2293	267:21:246	-20.7256	0.0905084	-0.169778	0.0606779	T	C	0.16721	0.16721	0.1491	IMP	0.98457	2175	-0.52311	0.172292	0.00239594	T	C	0.16134	0.16134	0.1491	IMP	0.98254	895	-0.0774501	0.131541	0.556001	T	C	0.16084	0.16084	0.1491	IMP	0.97052	1014	-0.112576	0.13829	0.415614
4:90289564:A:GA	4	90289564	t	tc	-0.1054	0.0261	5.377e-05	--+?------	56.7	18.49	8	0.01784	TC	T	3162	0.34494	0.34494	2181.4:889.209:1292.19	01:01:01	0.0201795:0.0262093:0.260731	1388:528:860	1369:534:835	405:178:227	34.1656	17.0992	0.116852	0.0457079	0.0584823	TC	T	1920	0.336328	0.336328	1291.5:515.06:776.438	01:01:01	0.608533:1:0.508191	854:297:557	845:332:513	221:92:129	33.3215	12.8185	0.202792	0.0093363	0.0780122	TC	T	7631	0.319866	4305	0.88206	0.653995	3106	2945	680	-17.2289	14.8869	-0.0777406	0.247143	0.0671732	NA	NA	NA	NA	NA	NA	NA	NA	TC	T	556	0.340129	0.340129	378.224	1	0.570433	246	243	67	17.6521	15.0259	0.0781837	0.240083	0.0665518	TC	T	2765	0.310343	0.310343	1716.19	1	0.0103013	1296	1150	319	12.8704	14.6579	0.0599029	0.379916	0.0682226	TC	T	9245	0.330893	6118.22:550.959:5567.26	01:01:01	0.0483635:0.135453:0.13271	4186:301:3885	4007:327:3680	1052:113:939	35.9783	0.0723134	0.188138	0.00927603	TC	T	0.32665	0.32665	0.3131	IMP	0.93184	2175	0.483957	0.146427	0.000949382	TC	T	0.33243	0.33243	0.3131	IMP	0.93613	895	0.0561807	0.104585	0.591144	TC	T	0.34867	0.34867	0.3131	IMP	0.93362	1014	0.215369	0.109129	0.0484357
rs828842:74355244:G:A	2	74355244	a	g	0.103	0.0255	5.38e-05	++-+??++++	46.8	13.152	7	0.06849	G	A	3162	0.414905	0.414905	2623.86:995.981:1627.88	01:01:01	0.970785:0.174081:0.262195	1083:432:651	1534:620:914	545:188:357	-33.9594	18.2154	-0.102349	0.0622758	0.0548986	G	A	1920	0.425767	0.425767	1634.94:582.954:1051.99	01:01:01	0.0931361:0.216118:0.291126	651:264:387	903:331:572	366:126:240	-33.5624	14.4881	-0.159894	0.0205281	0.0690222	G	A	7631	0.451785	6189	0.89831	0.526084	2076	3369	1410	2.44028	16.2067	0.00929072	0.880313	0.0617029	G	A	275468	0.42669	0.999693	-0.0866478	0.12737	0.0568348	NA	NA	NA	NA	NA	NA	NA	NA	NA	NA	NA	NA	NA	NA	NA	NA	NA	NA	NA	NA	NA	NA	NA	NA	NA	NA	NA	NA	NA	NA	NA	NA	G	A	9245	0.431727	7982.63:591.03:7391.6	01:01:01	0.966187:0.818363:0.929671	2987:266:2721	4534:359:4175	1724:116:1608	-50.8815	0.0677897	-0.233822	0.000562176	G	A	0.42114	0.42114	0.4254	IMP	0.93063	2175	-0.384186	0.132435	0.00372036	G	A	0.4669	0.4669	0.4254	GEN	0.99932	895	-0.0242256	0.0952027	0.799137	G	A	0.46606	0.46606	0.4254	GEN	0.99886	1014	-0.00524974	0.0996472	0.957984
14:75407256:.:GACACACACACACAC	14	75407256	-	gacacacacacacac	-0.2692	0.0667	5.382e-05	???-??????	0	0	0	1	NA	NA	NA	NA	NA	NA	NA	NA	NA	NA	NA	NA	NA	NA	NA	NA	NA	NA	NA	NA	NA	NA	NA	NA	NA	NA	NA	NA	NA	NA	NA	NA	NA	NA	NA	NA	NA	NA	NA	NA	NA	NA	NA	NA	NA	NA	NA	-	GACACACACACACAC	275468	0.47879	0.85082	-0.269187	2.1486e-05	0.0633552	NA	NA	NA	NA	NA	NA	NA	NA	NA	NA	NA	NA	NA	NA	NA	NA	NA	NA	NA	NA	NA	NA	NA	NA	NA	NA	NA	NA	NA	NA	NA	NA	NA	NA	NA	NA	NA	NA	NA	NA	NA	NA	NA	NA	NA	NA	NA	NA	NA	NA	NA	NA	NA	NA	NA	NA	NA	NA	NA	NA	NA	NA	NA	NA	NA	NA	NA	NA	NA	NA	NA	NA	NA	NA	NA	NA	NA	NA	NA
rs557748:154364302:G:A	6	154364302	a	g	-0.1084	0.0268	5.384e-05	--+----+--	11.5	10.166	9	0.3373	G	A	3162	0.213194	0.213194	1348.24:547.959:800.28	01:01:01	0.91536:0.741569:0.627473	1962:751:1211	1056:431:625	144:58:86	27.0353	15.1518	0.117762	0.0743752	0.0659988	G	A	1920	0.211193	0.211193	810.983:326.976:484.007	01:01:01	0.732276:0.915411:0.590496	1197:430:767	635:255:380	3 days, 16:36:52	27.9104	11.6978	0.203966	0.0170349	0.0854862	G	A	7631	0.209713	3217	0.998165	0.168833	4760	2497	360	-1.06082	13.7324	-0.00562536	0.938425	0.0728205	G	A	275468	0.19099	0.999879	0.0119286	0.87064	0.0732508	G	A	556	0.226616	0.226616	251.997	1	0.546027	335	190	31	8.57114	14.1508	0.0428033	0.544714	0.0706674	G	A	2765	0.199094	0.199094	1100.99	1	0.107727	1787	855	123	38.6178	13.8121	0.202426	0.00517498	0.0724003	G	A	9245	0.214251	3961.5:369.747:3591.75	01:01:01	0.975385:0.695665:0.89653	5704:414:5290	3115:283:2832	426:44:382	25.2526	0.0797677	0.16068	0.0439733	G	A	0.2186	0.2186	0.2048	IMP	0.98314	2175	-0.018761	0.158882	0.906003	G	A	0.22123	0.22123	0.2048	IMP	0.98771	895	0.225947	0.117695	0.0548874	G	A	0.22985	0.22985	0.2048	IMP	0.98895	1014	0.198948	0.11915	0.0949729
rs10886574:121792801:C:T	10	121792801	t	c	0.0889	0.022	5.388e-05	++++++++++	0	7.972	9	0.537	C	T	3162	0.52024	0.47976	3290:1276:2014	01:01:01	0.269515:0.4599:0.0441766	712:299:413	1610:606:1004	840:335:505	-14.5047	18.3822	-0.0429254	0.430076	0.0544005	C	T	1920	0.512746	0.487254	1968.95:723:1245.95	01:01:01	0.615491:0.412537:0.183741	450:185:265	971:349:622	499:187:312	-19.3957	14.2674	-0.095283	0.174006	0.0700899	T	C	7631	0.49072	6970	0.928319	0.721472	1836	3526	1722	43.9412	17.8281	0.138249	0.013712	0.0560912	T	C	275468	0.44489	0.999628	0.112435	0.044861	0.0560508	C	T	556	0.485459	0.485459	539.83	1	0.553414	147	271	138	-10.6146	15.7518	-0.0427799	0.500399	0.0634848	C	T	2765	0.498994	0.498994	2759.44	1	0.0182614	677	1319	769	-4.92859	15.8716	-0.019565	0.756159	0.0630056	C	T	9245	0.528293	9768.14:779.74:8988.4	01:01:01	0.691793:0.882994:0.727741	2047:165:1882	4627:372:4255	2571:204:2367	-5.44924	0.0673432	-0.0247128	0.713642	C	T	0.52616	0.47384	0.4533	IMP	0.98884	2175	-0.246899	0.128626	0.0549191	C	T	0.49176	0.49176	0.4533	IMP	0.98871	895	-0.169737	0.0958911	0.0767093	C	T	0.50235	0.49765	0.4533	IMP	0.9901	1014	-0.227623	0.100773	0.023898
rs666183:58463657:T:C	11	58463657	t	c	-0.1452	0.036	5.394e-05	--?-??-?-+	22.4	6.44	5	0.2657	T	C	3162	0.814283	0.185717	5149.52:1978.98:3170.54	01:01:01	0.0987118:0.111964:0.428439	3 days, 22:41:53	983:418:565	2085:781:1304	-39.5684	14.1556	-0.197467	0.00518592	0.0706434	T	C	1920	0.823683	0.176317	3162.94:1178.46:1984.49	01:01:01	0.135141:0.317837:0.265717	2 days, 21:28:41	538:207:331	1313:486:827	-5.33124	11.0996	-0.0432725	0.631008	0.0900933	NA	NA	NA	NA	NA	NA	NA	NA	NA	NA	NA	NA	NA	NA	NA	C	T	275468	0.20211	0.995039	0.161268	0.016844	0.0674735	NA	NA	NA	NA	NA	NA	NA	NA	NA	NA	NA	NA	NA	NA	NA	NA	NA	NA	NA	NA	NA	NA	NA	NA	NA	NA	NA	NA	NA	NA	NA	NA	T	C	9245	0.821015	15180.6:1192.65:13987.9	01:01:01	0.750083:0.291365:1	291:23:268	2726:243:2483	6228:475:5753	-33.1952	0.0885575	-0.260329	0.00328563	NA	NA	NA	NA	NA	NA	NA	NA	NA	NA	NA	T	C	0.79324	0.20676	0.2008	IMP	0.95864	895	-0.124404	0.123358	0.313224	T	C	0.81602	0.18398	0.2008	IMP	0.95815	1014	0.0803567	0.129581	0.535173
rs7640489:147223564:A:G	3	147223564	a	g	-0.093	0.023	5.397e-05	--+-----+-	43	15.798	9	0.07123	A	G	3162	0.360857	0.360857	2282.06:825.127:1456.93	01:01:01	0.019916:0.0278251:0.284587	1342:581:761	1389:510:879	431:149:282	-67.3647	17.5906	-0.217707	0.000128356	0.0568485	A	G	1920	0.365254	0.365254	1402.57:517.591:884.983	01:01:01	0.621055:0.290807:0.900966	788:307:481	876:317:559	256:97:159	-10.9942	13.403	-0.0612008	0.412059	0.0746102	A	G	7631	0.379197	5430	0.935002	0.821196	2733	3374	1028	0.251989	16.2041	0.000959685	0.987593	0.0617128	A	G	275468	0.4116	0.999413	-0.171975	0.0027288	0.0573874	A	G	556	0.364662	0.364662	405.504	1	0.271694	232	245	79	-0.311268	16.1474	-0.0011938	0.98462	0.0619295	A	G	2765	0.366241	0.366241	2025.31	1	0.837929	1109	1280	376	-22.1233	15.8587	-0.0879663	0.163007	0.0630569	A	G	9245	0.364577	6741.04:496.875:6244.16	01:01:01	2.57336e-05:0.739658:7.90791e-06	3901:331:3570	4064:332:3732	1280:78:1202	-10.2122	0.0723668	-0.053481	0.45989	A	G	0.36673	0.36673	0.3628	IMP	0.94701	2175	-0.211432	0.138001	0.125497	A	G	0.34383	0.34383	0.3628	IMP	0.95744	895	0.0873434	0.103233	0.39751	A	G	0.34953	0.34953	0.3628	IMP	0.95068	1014	-0.211266	0.10653	0.0473482
rs74721759:11858698:T:C	5	11858698	t	c	-0.2817	0.0698	5.397e-05	-+--------	26.9	12.312	9	0.1963	T	C	3162	0.0264695	0.0264695	167.393:57.73:109.663	01:01:01	0.716878:0.433176:1	3008:1188:1820	152:51:101	02:01:01	-6.20952	5.71914	-0.189844	0.277592	0.174851	T	C	1920	0.0292992	0.0292992	112.509:39.714:72.795	01:01:01	0.0123709:0.000753865:1	1820:688:1132	95:29:66	05:04:01	0.0807511	4.84486	0.00344021	0.986702	0.206404	T	C	7631	0.0257813	389	0.99751	0.49146	7226	383	3	-5.71561	5.30167	-0.203346	0.281	0.18862	T	C	275468	0.03722	0.999312	-0.495937	0.0055731	0.178916	T	C	556	0.0234074	0.0234074	26.029	1	0.258554	531	24	1	-6.63715	5.18099	-0.247261	0.200173	0.193013	T	C	2765	0.0169342	0.0169342	93.646	1	1	2672	93	0	-0.259596	4.4354	-0.0131957	0.953328	0.225459	T	C	9245	0.0298877	552.623:38.78:513.843	01:01:01	0.268018:1:0.183033	8714:703:8011	520:38:482	11:00:11	-9.00691	0.190202	-0.32584	0.0866886	T	C	0.03096	0.03096	0.0268	IMP	0.95503	2175	-0.271651	0.362891	0.454115	T	C	0.02304	0.02304	0.0268	IMP	0.94643	895	-1.13567	0.326031	0.000495245	T	C	0.02553	0.02553	0.0268	IMP	0.96846	1014	-0.507569	0.325705	0.119145
rs483101:58486850:T:G	11	58486850	t	g	-0.145	0.0359	5.401e-05	--?-??-?-+	18.2	6.112	5	0.2954	T	G	3162	0.811573	0.188427	5132.38:1972.11:3160.27	01:01:01	0.0609268:0.0795184:0.308022	3 days, 22:41:53	994:422:572	2074:777:1297	-39.0745	14.1611	-0.194851	0.0057927	0.070616	T	G	1920	0.821016	0.178984	3152.7:1173.62:1979.08	01:01:01	0.183393:0.386682:0.312601	2 days, 21:28:41	543:210:333	1308:483:825	-6.40612	11.0934	-0.0520551	0.563622	0.0901437	NA	NA	NA	NA	NA	NA	NA	NA	NA	NA	NA	NA	NA	NA	NA	G	T	275468	0.20217	0.999876	0.153579	0.022514	0.0673125	NA	NA	NA	NA	NA	NA	NA	NA	NA	NA	NA	NA	NA	NA	NA	NA	NA	NA	NA	NA	NA	NA	NA	NA	NA	NA	NA	NA	NA	NA	NA	NA	T	G	9245	0.818814	15139.9:1187.57:13952.3	01:01:01	0.698555:0.202197:1	294:23:271	2742:247:2495	6209:471:5738	-33.4285	0.0882675	-0.260448	0.00317096	NA	NA	NA	NA	NA	NA	NA	NA	NA	NA	NA	T	G	0.78717	0.21283	0.2008	IMP	0.94238	895	-0.135991	0.123167	0.269542	T	G	0.80403	0.19597	0.2008	IMP	0.94046	1014	0.0793266	0.129332	0.539642
rs7631038:147220482:A:G	3	147220482	a	g	-0.0923	0.0229	5.407e-05	--+-----+-	41.6	15.416	9	0.08013	A	G	3162	0.355985	0.355985	2251.25:811.127:1440.12	01:01:01	0.00340426:0.00897766:0.129902	1370:594:776	1365:499:866	427:147:280	-67.7862	17.6668	-0.217182	0.000124587	0.0566033	A	G	1920	0.359989	0.359989	1382.36:507.884:874.474	01:01:01	0.690861:0.218475:0.661843	799:314:485	873:312:561	248:95:153	-12.3468	13.3776	-0.0689916	0.356037	0.0747518	A	G	7631	0.372104	5586	0.980212	0.748058	2930	3514	1036	0.87598	16.4653	0.00323112	0.957571	0.0607338	A	G	275468	0.41119	0.999661	-0.169603	0.003045	0.0572372	A	G	556	0.360621	0.360621	401.011	1	0.407786	232	247	77	-2.57693	16.2985	-0.0097008	0.874371	0.0613553	A	G	2765	0.359132	0.359132	1986	1	0.869764	1111	1287	367	-22.3654	15.9331	-0.0880995	0.160408	0.0627624	A	G	9245	0.358532	6629.26:491.931:6137.33	01:01:01	0.00568775:0.61814:0.00276409	3888:330:3558	4120:334:3786	1237:77:1160	-8.29288	0.0716794	-0.0426081	0.552226	A	G	0.36015	0.36015	0.3588	IMP	0.96555	2175	-0.216302	0.136672	0.113505	A	G	0.33833	0.33833	0.3588	IMP	0.97414	895	0.0830002	0.102853	0.419677	A	G	0.3424	0.3424	0.3588	IMP	0.96837	1014	-0.198751	0.105592	0.0598017
rs10826241:60547531:G:A	10	60547531	a	g	0.115	0.0285	5.409e-05	++?+??++++	19	7.407	6	0.2848	G	A	3162	0.441744	0.441744	2793.59:1088.05:1705.54	01:01:01	0.472548:0.135493:0.818027	964:391:573	1545:587:958	653:262:391	-16.6747	17.9651	-0.0516653	0.353318	0.0556635	G	A	1920	0.431978	0.431978	1658.8:601.131:1057.67	01:01:01	0.115426:0.147627:0.414106	618:249:369	912:333:579	390:139:251	-23.5743	14.0279	-0.119799	0.092854	0.0712865	NA	NA	NA	NA	NA	NA	NA	NA	NA	NA	NA	NA	NA	NA	NA	G	A	275468	0.42806	0.998683	-0.0608121	0.2892	0.0573765	NA	NA	NA	NA	NA	NA	NA	NA	NA	NA	NA	NA	NA	NA	NA	NA	NA	NA	NA	NA	NA	NA	NA	NA	NA	NA	NA	NA	NA	NA	NA	NA	G	A	9245	0.448804	8298.39:619.016:7679.37	01:01:01	0.62888:0.93995:0.599466	2787:250:2537	4600:362:4238	1858:129:1729	-33.2672	0.0683027	-0.155199	0.0230723	G	A	0.44032	0.44032	0.4374	IMP	0.95435	2175	-0.399072	0.129669	0.00208667	G	A	0.4596	0.4596	0.4374	IMP	0.9568	895	-0.148412	0.0967343	0.124974	G	A	0.45364	0.45364	0.4374	IMP	0.96556	1014	-0.197028	0.10175	0.0528194
rs1392432858:80797152:TTG:T	10	80797152	t	ttg	-0.3974	0.0984	5.411e-05	???-??????	0	0	0	1	NA	NA	NA	NA	NA	NA	NA	NA	NA	NA	NA	NA	NA	NA	NA	NA	NA	NA	NA	NA	NA	NA	NA	NA	NA	NA	NA	NA	NA	NA	NA	NA	NA	NA	NA	NA	NA	NA	NA	NA	NA	NA	NA	NA	NA	NA	NA	TTG	T	275468	0.09086	0.806068	0.397433	4.5055e-05	0.0974124	NA	NA	NA	NA	NA	NA	NA	NA	NA	NA	NA	NA	NA	NA	NA	NA	NA	NA	NA	NA	NA	NA	NA	NA	NA	NA	NA	NA	NA	NA	NA	NA	NA	NA	NA	NA	NA	NA	NA	NA	NA	NA	NA	NA	NA	NA	NA	NA	NA	NA	NA	NA	NA	NA	NA	NA	NA	NA	NA	NA	NA	NA	NA	NA	NA	NA	NA	NA	NA	NA	NA	NA	NA	NA	NA	NA	NA	NA	NA
2:4690194:C:TGAATC	2	4690194	g	gattca	0.6275	0.1555	5.428e-05	???????+++	0	1.394	2	0.4982	NA	NA	NA	NA	NA	NA	NA	NA	NA	NA	NA	NA	NA	NA	NA	NA	NA	NA	NA	NA	NA	NA	NA	NA	NA	NA	NA	NA	NA	NA	NA	NA	NA	NA	NA	NA	NA	NA	NA	NA	NA	NA	NA	NA	NA	NA	NA	NA	NA	NA	NA	NA	NA	NA	NA	NA	NA	NA	NA	NA	NA	NA	NA	NA	NA	NA	NA	NA	NA	NA	NA	NA	NA	NA	NA	NA	NA	NA	NA	NA	NA	NA	NA	NA	NA	NA	NA	NA	NA	NA	NA	NA	NA	NA	NA	NA	NA	NA	NA	NA	NA	G	GATTCA	0.05026	0.05026	0.0457	IMP	0.81467	2175	0.255549	0.356469	0.473442	G	GATTCA	0.05475	0.05475	0.0457	IMP	0.82392	895	0.639999	0.225762	0.0045849	G	GATTCA	0.05192	0.05192	0.0457	IMP	0.80968	1014	0.791374	0.248334	0.00143892
7:54269286:A:AACAC	7	54269286	a	aacac	-0.1001	0.0248	5.428e-05	---?--++--	17.5	9.701	8	0.2867	A	AACAC	3162	0.625674	0.374326	3956.76:1512.66:2444.11	01:01:01	0.255437:0.283776:0.622517	461:200:261	1453:573:880	1248:467:781	-38.9806	17.7958	-0.123087	0.0284926	0.056193	A	AACAC	1920	0.620926	0.379074	2384.35:867.243:1517.11	01:01:01	0.0178245:0.277754:0.0353258	304:123:181	857:332:525	759:266:493	-27.5728	14.0074	-0.140529	0.0490172	0.0713908	AACAC	A	7631	0.359135	5226	0.951907	0.415064	2994	3314	956	44.9234	16.0796	0.17375	0.00520891	0.0621906	NA	NA	NA	NA	NA	NA	NA	NA	A	AACAC	556	0.649801	0.350199	722.579	1	0.136566	76	237	243	-31.2818	15.721	-0.126571	0.0466116	0.0636092	A	AACAC	2765	0.622155	0.377845	3440.52	1	0.196225	358	1230	1177	-9.08252	15.4642	-0.0379796	0.556985	0.0646655	A	AACAC	9245	0.630456	11657.1:930.91:10726.2	01:01:01	0.153014:0.875151:0.14884	1293:103:1190	4242:344:3898	3710:294:3416	10.5658	0.0692636	0.050689	0.464275	A	AACAC	0.61626	0.38374	0.3638	IMP	0.93694	2175	0.0506186	0.137871	0.713511	A	AACAC	0.60871	0.39129	0.3638	IMP	0.96153	895	-0.0915445	0.0998492	0.359235	A	AACAC	0.62299	0.37701	0.3638	IMP	0.95484	1014	-0.226424	0.104478	0.030221
rs61938963:56446804:C:T	12	56446804	t	c	0.096	0.0238	5.434e-05	+++++-++--	0	8.92	9	0.4447	C	T	3162	0.336302	0.336302	2126.78:782.572:1344.2	01:01:01	0.33657:0.596889:0.480703	1420:592:828	1380:524:856	362:124:238	-46.3102	17.0639	-0.159046	0.00664892	0.0586033	C	T	1920	0.328895	0.328895	1262.96:447.484:815.473	01:01:01	0.638897:0.161162:0.64989	884:356:528	831:290:541	205:75:130	-11.1749	12.9928	-0.0661968	0.389744	0.0769657	C	T	7631	0.324606	4755	0.96239	0.709063	3366	3201	777	-28.9418	15.6758	-0.117779	0.064852	0.0637926	C	T	275468	0.33914	0.996925	-0.150823	0.011572	0.0597334	C	T	556	0.305053	0.305053	339.219	1	0.316603	274	225	57	-28.5671	15.3551	-0.121161	0.0628243	0.0651249	C	T	2765	0.248119	0.248119	1372.1	1	0.0631575	1558	1010	197	0.117801	14.3557	0.00057161	0.993453	0.0696587	C	T	9245	0.329514	6092.72:440.866:5651.85	01:01:01	0.795525:1:0.806779	4169:366:3803	4070:310:3760	1006:65:941	-15.3183	0.0727341	-0.0810375	0.26521	C	T	0.32047	0.32047	0.328	IMP	0.98671	2175	-0.242699	0.135668	0.0736287	C	T	0.30388	0.30388	0.328	IMP	0.99536	895	0.0826959	0.105028	0.431064	C	T	0.29305	0.29305	0.328	IMP	0.98984	1014	0.00793966	0.111015	0.942985
rs7302200:56449435:G:A	12	56449435	a	g	0.0972	0.0241	5.439e-05	++++++++-+	0	8.078	9	0.5263	G	A	3162	0.330083	0.330083	2087.45:767.926:1319.52	01:01:01	0.158376:0.350876:0.335764	1443:602:841	1360:514:846	359:124:235	-45.325	16.9984	-0.156864	0.00766616	0.0588291	G	A	1920	0.322774	0.322774	1239.45:437.274:802.18	01:01:01	0.246766:0.0404617:0.948004	905:368:537	810:278:532	205:75:130	-12.0208	12.9689	-0.0714711	0.353979	0.0771075	G	A	7631	0.317129	4576	0.947844	1	3381	3128	724	-28.1335	15.2267	-0.121342	0.064654	0.0656741	G	A	275468	0.34416	0.999894	-0.146183	0.01383	0.059384	G	A	556	0.290898	0.290898	323.479	1	0.151609	285	216	55	-25.2565	14.9066	-0.113662	0.0902056	0.0670844	G	A	2765	0.235769	0.235769	1303.8	1	0.0433607	1607	976	182	-5.00608	13.9049	-0.0258919	0.71883	0.0719171	G	A	9245	0.324302	5996.34:436.249:5560.09	01:01:01	0.601851:1:0.622418	4227:370:3857	4032:307:3725	986:64:922	-13.4298	0.0732907	-0.0721386	0.324978	G	A	0.31321	0.31321	0.327	IMP	0.96682	2175	-0.247836	0.138517	0.0735811	G	A	0.29895	0.29895	0.327	IMP	0.98996	895	0.0992811	0.105671	0.347459	G	A	0.28925	0.28925	0.327	IMP	0.98368	1014	-0.00422927	0.112003	0.969879
rs34816374:26949672:A:G	6	26949672	a	g	-0.1758	0.0436	5.452e-05	-------+--	2.8	9.256	9	0.414	A	G	3162	0.0955827	0.0955827	604.465:187.053:417.412	01:01:01	0.0502061:0.681932:0.059749	2595:1061:1534	528:171:357	1 day, 15:08:31	-21.24	9.94383	-0.214807	0.0326791	0.100565	A	G	1920	0.0972326	0.0972326	373.373:125.281:248.092	01:01:01	0.796428:0.239892:0.642936	1564:603:961	337:110:227	19:08:11	-6.88398	8.43434	-0.0967694	0.414394	0.118563	A	G	7631	0.0819849	1231	0.99869	0.536696	6435	1141	45	-6.45742	8.03732	-0.0999624	0.421727	0.12442	A	G	275468	0.07031	0.999936	-0.403467	0.0010501	0.12313	A	G	556	0.0725441	0.0725441	80.669	1	1	480	74	2	-5.45016	8.40235	-0.0771982	0.516567	0.119014	A	G	2765	0.0424611	0.0424611	234.81	1	0.0591234	2541	215	9	-5.01664	7.12147	-0.0989175	0.48116	0.14042	A	G	9245	0.0833867	1541.82:116.134:1425.69	01:01:01	0.414859:1:0.35941	7773:629:7144	1402:108:1294	70:4:66	-9.03496	0.121085	-0.132466	0.273956	A	G	0.08284	0.08284	0.0736	IMP	0.99215	2175	0.00602885	0.227974	0.978902	A	G	0.05938	0.05938	0.0736	IMP	0.99666	895	-0.139801	0.205816	0.496977	A	G	0.06532	0.06532	0.0736	IMP	0.99776	1014	-0.554781	0.199896	0.00551415
rs16495:37288131:C:T	17	37288131	t	c	-0.2129	0.0528	5.453e-05	--?-??----	0	5.17	6	0.5222	C	T	3162	0.0779619	0.0779619	493.031:230.03:263.001	01:01:01	0.709941:0.61281:0.207227	2686:1022:1664	459:206:253	17:12:05	37.0951	9.88865	0.379352	0.000175935	0.101126	C	T	1920	0.0759073	0.0759073	291.484:125.388:166.096	01:01:01	1:0.641922:0.50299	1640:600:1040	269:117:152	11:04:07	9.04854	7.45545	0.162791	0.224869	0.13413	NA	NA	NA	NA	NA	NA	NA	NA	NA	NA	NA	NA	NA	NA	NA	C	T	275468	0.05496	0.999314	0.130151	0.277	0.119725	NA	NA	NA	NA	NA	NA	NA	NA	NA	NA	NA	NA	NA	NA	NA	NA	NA	NA	NA	NA	NA	NA	NA	NA	NA	NA	NA	NA	NA	NA	NA	NA	C	T	9245	0.0831339	1537.15:141.98:1395.16	01:01:01	0.000620834:0.198148:0.00187341	7798:609:7189	1357:122:1235	90:10:80	14.9391	0.116189	0.201674	0.0826084	C	T	0.08061	0.08061	0.0964	GEN	0.99417	2175	0.406191	0.225312	0.0714206	C	T	0.09883	0.09883	0.0964	GEN	0.99533	895	0.095674	0.16339	0.558173	C	T	0.09203	0.09203	0.0964	GEN	0.99521	1014	0.0404638	0.172746	0.8148
rs113493336:46617775:A:G	2	46617775	a	g	0.6455	0.16	5.455e-05	???+??????	0	0	0	1	NA	NA	NA	NA	NA	NA	NA	NA	NA	NA	NA	NA	NA	NA	NA	NA	NA	NA	NA	NA	NA	NA	NA	NA	NA	NA	NA	NA	NA	NA	NA	NA	NA	NA	NA	NA	NA	NA	NA	NA	NA	NA	NA	NA	NA	NA	NA	A	G	275468	0.02001	0.998463	0.645531	5.1913e-05	0.159515	NA	NA	NA	NA	NA	NA	NA	NA	NA	NA	NA	NA	NA	NA	NA	NA	NA	NA	NA	NA	NA	NA	NA	NA	NA	NA	NA	NA	NA	NA	NA	NA	NA	NA	NA	NA	NA	NA	NA	NA	NA	NA	NA	NA	NA	NA	NA	NA	NA	NA	NA	NA	NA	NA	NA	NA	NA	NA	NA	NA	NA	NA	NA	NA	NA	NA	NA	NA	NA	NA	NA	NA	NA	NA	NA	NA	NA	NA	NA
rs74524716:126508558:C:T	9	126508558	t	c	0.2124	0.0527	5.465e-05	++?+++++-+	0	2.764	8	0.9483	C	T	3162	0.0567261	0.0567261	358.736:129.417:229.319	01:01:01	0.867876:0.154744:0.151786	2811:1114:1697	342:120:222	09:06:03	-12.1791	8.34016	-0.175092	0.144209	0.119902	C	T	1920	0.0583156	0.0583156	223.932:74.706:149.226	01:01:01	0.527383:1:0.215847	1705:648:1057	207:72:135	08:01:07	-13.0966	6.52477	-0.307631	0.0447263	0.153262	NA	NA	NA	NA	NA	NA	NA	NA	NA	NA	NA	NA	NA	NA	NA	C	T	275468	0.06042	0.999637	-0.230672	0.07325	0.128776	C	T	556	0.0480809	0.0480809	53.466	1	1	505	50	1	-6.18802	6.41052	-0.150579	0.334399	0.155994	C	T	2765	0.0671311	0.0671311	371.235	1	0.0992601	2404	342	19	-12.4962	8.04849	-0.192907	0.120516	0.124247	C	T	9245	0.0577108	1067.07:69.546:997.526	01:01:01	0.208377:0.194829:0.277034	8225:676:7549	983:62:921	1 day, 13:03:34	-15.9244	0.144217	-0.331202	0.0216439	C	T	0.06189	0.06189	0.0726	IMP	0.95467	2175	-0.0672365	0.274242	0.806324	C	T	0.05097	0.05097	0.0726	IMP	0.94849	895	0.0218964	0.228005	0.923493	C	T	0.05829	0.05829	0.0726	IMP	0.96309	1014	-0.307998	0.215628	0.153183
rs946625:49226735:G:C	14	49226735	c	g	0.1579	0.0391	5.468e-05	++++-+++++	24	11.839	9	0.2225	G	C	3162	0.0794635	0.0794635	502.527:171.847:330.68	01:01:01	0.903303:0.370604:0.662114	2681:1077:1604	461:155:306	20:08:12	-21.6585	9.98916	-0.217056	0.0301434	0.100109	G	C	1920	0.0822349	0.0822349	315.782:113.831:201.951	01:01:01	0.359236:0.19124:0.849914	1622:615:1007	282:99:183	16:07:09	-6.8764	7.89875	-0.110216	0.38399	0.126602	G	C	7631	0.0834871	1255	0.991613	0.226353	6372	1135	60	-20.7815	9.25733	-0.242497	0.0247762	0.108023	G	C	275468	0.09078	0.999968	-0.0325232	0.74079	0.0983146	G	C	556	0.0768795	0.0768795	85.49	1	1	476	77	3	2.6706	8.74165	0.034948	0.759983	0.114395	G	C	2765	0.0988212	0.0988212	546.481	1	0.238259	2254	479	32	-18.8429	10.1474	-0.182996	0.0633211	0.0985474	G	C	9245	0.0866579	1602.3:115.068:1487.24	01:01:01	0.894183:0.611317:1	7730:630:7100	1449:108:1341	66:3:63	-5.35186	0.12233	-0.0800882	0.512667	G	C	0.08007	0.08007	0.0934	IMP	0.96945	2175	-0.259141	0.22546	0.250396	G	C	0.08355	0.08355	0.0934	IMP	0.98124	895	-0.566142	0.173852	0.0011281	G	C	0.0809	0.0809	0.0934	IMP	0.98015	1014	-0.259169	0.176606	0.142239
rs62448482:31268540:T:C	7	31268540	t	c	-0.1568	0.0389	5.471e-05	----------	0	3.775	9	0.9256	T	C	3162	0.089796	0.089796	567.87:208.209:359.661	01:01:01	0.663472:0.85247:0.686958	2623:1042:1581	512:189:323	1 day, 3:09:18	-19.9417	10.5858	-0.177955	0.0595909	0.0944662	T	C	1920	0.0815076	0.0815076	312.989:116.572:196.417	01:01:01	0.646465:0.0395259:0.334421	1622:614:1008	284:98:186	14:09:05	-7.68461	7.82423	-0.125527	0.326024	0.127808	T	C	7631	0.0887295	1322	0.965797	0.392592	6113	1192	65	-12.1837	9.57117	-0.132999	0.203032	0.10448	T	C	275468	0.08573	0.999909	-0.214432	0.041773	0.105332	T	C	556	0.0996394	0.0996394	110.799	1	0.789513	461	92	3	-17.3796	8.96641	-0.216173	0.0525867	0.111527	T	C	2765	0.0905962	0.0905962	500.997	1	0.525264	2334	410	21	-7.13391	9.19579	-0.0843625	0.437879	0.108745	T	C	9245	0.0992637	1835.39:135.901:1699.49	01:01:01	0.683049:0.65697:0.762425	7509:613:6896	1642:121:1521	94:7:87	-10.907	0.110903	-0.134151	0.226423	T	C	0.09571	0.09571	0.1004	IMP	0.97552	2175	-0.471941	0.218074	0.0304546	T	C	0.09133	0.09133	0.1004	IMP	0.99082	895	-0.125041	0.167243	0.454665	T	C	0.09783	0.09783	0.1004	IMP	0.98877	1014	-0.0151047	0.165569	0.927311
rs12578631:27445532:A:G	12	27445532	a	g	0.221	0.0548	5.478e-05	++++++---+	48.5	17.476	9	0.04177	A	G	3162	0.0439116	0.0439116	277.697:118.897:158.8	01:01:01	0.389171:0.0546093:0.769155	2894:1128:1766	260:106:154	08:06:02	7.38227	7.66695	0.125587	0.335613	0.13043	A	G	1920	0.0341927	0.0341927	131.3:59.146:72.154	01:01:01	01:01:01	1791:663:1128	127:57:70	02:01:01	8.23698	5.20676	0.303832	0.113655	0.192058	A	G	7631	0.0307735	464	0.984275	0.698012	7055	448	8	16.4432	5.80055	0.488706	0.00458593	0.172397	A	G	275468	0.04803	0.999715	0.443403	0.00010292	0.114173	A	G	556	0.0354182	0.0354182	39.385	1	1	523	33	0	6.9496	5.55535	0.225184	0.210943	0.180007	A	G	2765	0.0539448	0.0539448	298.315	1	0.323664	2491	264	10	6.85871	7.06858	0.137271	0.331892	0.141471	A	G	9245	0.0382273	706.823:47.173:659.65	01:01:01	0.25093:0.151858:0.45878	8565:697:7868	663:42:621	17:02:15	-3.43378	0.181031	-0.112532	0.534192	A	G	0.03787	0.03787	0.0417	IMP	0.98481	2175	-0.464852	0.329865	0.158771	A	G	0.03987	0.03987	0.0417	IMP	0.98126	895	-0.208166	0.25824	0.420188	A	G	0.0371	0.0371	0.0417	IMP	0.97981	1014	0.440241	0.261052	0.091717
rs9847935:147212708:A:G	3	147212708	a	g	-0.0921	0.0228	5.48e-05	--------+-	39.6	14.908	9	0.09351	A	G	3162	0.355067	0.355067	2245.44:809.464:1435.98	01:01:01	0.000519636:0.00270228:0.0634151	1373:595:778	1353:494:859	436:151:285	-67.156	17.7968	-0.212032	0.000160981	0.0561899	A	G	1920	0.360097	0.360097	1382.77:508.944:873.828	01:01:01	0.619106:0.218475:0.802633	799:314:485	871:312:559	250:95:155	-12.0501	13.4566	-0.0665453	0.370533	0.074313	A	G	7631	0.371247	5571	0.980212	0.620838	2936	3517	1027	-0.436037	16.4406	-0.0016132	0.978841	0.060825	A	G	275468	0.41121	0.999804	-0.169603	0.0030211	0.0571904	A	G	556	0.360569	0.360569	400.953	1	0.357672	233	246	77	-3.40567	16.2129	-0.0129563	0.833622	0.0616793	A	G	2765	0.360712	0.360712	1994.74	1	1	1116	1282	367	-22.1323	15.8804	-0.0877613	0.163413	0.0629707	A	G	9245	0.358292	6624.81:491.695:6133.12	01:01:01	0.11863:0.563222:0.0777818	3841:327:3514	4182:336:3846	1222:78:1144	-7.94016	0.0707289	-0.0397212	0.57439	A	G	0.3602	0.3602	0.3579	IMP	0.96967	2175	-0.220199	0.136516	0.106745	A	G	0.33844	0.33844	0.3579	IMP	0.98122	895	0.0865874	0.102374	0.397668	A	G	0.34315	0.34315	0.3579	IMP	0.97675	1014	-0.193616	0.105128	0.0655179
rs78856881:163746266:G:T	6	163746266	t	g	-0.1782	0.0442	5.489e-05	--------+-	24.2	11.874	9	0.2205	G	T	3162	0.0688161	0.0688161	435.193:191.108:244.085	01:01:01	0.190247:0.303044:0.414714	2766:1066:1700	378:165:213	18:09:09	23.4502	9.22876	0.275334	0.0110537	0.108357	G	T	1920	0.0768398	0.0768398	295.065:114.392:180.673	01:01:01	0.0673442:0.421567:0.197969	1641:613:1028	274:106:168	05:02:03	5.08165	7.24085	0.0969228	0.482802	0.138105	G	T	7631	0.0704815	1049	0.97366	0.376052	6423	965	42	11.2641	8.48572	0.156429	0.184372	0.117845	G	T	275468	0.05193	0.998049	0.107059	0.38556	0.123383	G	T	556	0.0733723	0.0733723	81.59	1	1	481	73	2	1.19567	8.31267	0.0173034	0.885629	0.120298	G	T	2765	0.0761821	0.0761821	421.287	1	0.264755	2376	370	19	14.1075	8.75853	0.183903	0.107241	0.114174	G	T	9245	0.0714167	1320.49:129.067:1191.43	01:01:01	0.325034:0.333191:0.486232	8034:625:7409	1162:109:1053	2 days, 1:07:42	18.7771	0.13175	0.325935	0.0133652	G	T	0.07386	0.07386	0.0765	IMP	0.91471	2175	0.452675	0.263251	0.0855137	G	T	0.07248	0.07248	0.0765	IMP	0.96497	895	-0.142677	0.187037	0.445566	G	T	0.05923	0.05923	0.0765	IMP	0.95639	1014	0.610324	0.217296	0.00497397
rs80264589:26927602:G:A	6	26927602	a	g	0.1763	0.0437	5.492e-05	+++++++-++	3.3	9.311	9	0.409	G	A	3162	0.0956061	0.0956061	604.613:187.258:417.355	01:01:01	0.0502061:0.681932:0.059749	2595:1061:1534	528:171:357	1 day, 15:08:31	-21.2185	9.89198	-0.216844	0.0319511	0.101092	G	A	1920	0.0969737	0.0969737	372.379:124.825:247.554	01:01:01	0.79455:0.2343:0.754534	1566:604:962	335:109:226	19:08:11	-6.81405	8.36978	-0.0972695	0.415573	0.119477	G	A	7631	0.0817511	1224	0.9962	0.587193	6423	1134	45	-5.56311	8.01906	-0.0865108	0.487848	0.124703	G	A	275468	0.07031	0.999921	-0.403467	0.0010502	0.123131	G	A	556	0.0721844	0.0721844	80.269	1	1	480	74	2	-5.93526	8.38695	-0.0843784	0.479145	0.119233	G	A	2765	0.0425488	0.0425488	235.295	1	0.0591234	2541	215	9	-4.95283	7.1174	-0.0977711	0.486507	0.140501	G	A	9245	0.0833335	1540.84:115.97:1424.87	01:01:01	0.414261:1:0.358742	7774:629:7145	1401:108:1293	70:4:66	-9.11409	0.121376	-0.134269	0.268628	G	A	0.08111	0.08111	0.0736	IMP	0.96982	2175	0.00923731	0.231755	0.968206	G	A	0.05968	0.05968	0.0736	IMP	0.99457	895	-0.150365	0.20564	0.464655	G	A	0.06533	0.06533	0.0736	IMP	0.99636	1014	-0.555637	0.199968	0.00545889
rs9888240:58545634:T:C	11	58545634	t	c	0.1299	0.0322	5.492e-05	++?++?+++-	6.3	7.471	7	0.3815	T	C	3162	0.196664	0.196664	1243.7:528.606:715.097	01:01:01	0.0805035:0.236487:0.174777	2026:761:1265	1030:430:600	4 days, 10:49:57	41.3246	14.4805	0.19708	0.00431978	0.0690584	T	C	1920	0.186902	0.186902	717.702:280.768:436.934	01:01:01	0.132838:0.191212:0.383248	1280:473:807	563:215:348	3 days, 5:33:44	5.87545	11.3512	0.0455997	0.604731	0.0880964	NA	NA	NA	NA	NA	NA	NA	NA	NA	NA	NA	NA	NA	NA	NA	T	C	275468	0.21248	0.999821	0.165514	0.012254	0.0660804	T	C	556	0.196853	0.196853	218.9	1	0.688073	360	173	23	6.60764	12.0485	0.0455178	0.583403	0.0829979	NA	NA	NA	NA	NA	NA	NA	NA	NA	NA	NA	NA	NA	NA	NA	NA	T	C	9245	0.187828	3472.93:298.62:3174.31	01:01:01	0.608412:0.423643:0.410579	6113:469:5644	2800:246:2554	332:26:306	32.1905	0.0869641	0.243447	0.00511964	T	C	0.1889	0.1889	0.2018	IMP	0.94099	2175	0.0066455	0.169927	0.968804	T	C	0.2067	0.2067	0.2018	IMP	0.9931	895	0.158183	0.12137	0.192467	T	C	0.18585	0.18585	0.2018	IMP	0.99244	1014	-0.0669787	0.127238	0.598608
rs7537523:60421490:A:G	1	60421490	a	g	0.1752	0.0434	5.495e-05	++++++++++	0	6.361	9	0.7034	A	G	3162	0.0748692	0.0748692	473.473:205.323:268.15	01:01:01	0.897717:0.709332:0.485371	2707:1042:1665	437:191:246	18:07:11	19.1979	9.76816	0.201201	0.0493726	0.102373	A	G	1920	0.0734651	0.0734651	282.106:114.14:167.966	01:01:01	0.866106:0.795996:0.510605	1647:612:1035	264:104:160	09:05:04	8.75191	7.41273	0.159274	0.237738	0.134903	A	G	7631	0.0691349	1046	0.996331	0.531104	6589	982	32	27.3534	8.3988	0.387772	0.00112669	0.119065	A	G	275468	0.06798	0.999737	0.135405	0.20259	0.106266	A	G	556	0.0542995	0.0542995	60.381	1	1	498	57	1	2.67004	7.40414	0.0487045	0.718387	0.13506	A	G	2765	0.0588517	0.0588517	325.45	1	0.00789606	2461	286	18	6.21634	8.28558	0.09055	0.453098	0.120692	A	G	9245	0.065117	1204.01:99.005:1105.01	01:01:01	0.797557:0.764657:1	8078:644:7434	1130:95:1035	1 day, 13:02:35	6.92823	0.136876	0.1298	0.342973	A	G	0.06921	0.06921	0.0577	IMP	0.99547	2175	0.399286	0.245648	0.104069	A	G	0.06229	0.06229	0.0577	IMP	0.99991	895	0.0102002	0.200488	0.959423	A	G	0.06782	0.06782	0.0577	IMP	0.9999	1014	0.248707	0.199347	0.212175
8:98135209:.:TAA	8	98135209	-	taa	0.4574	0.1134	5.505e-05	???+??????	0	0	0	1	NA	NA	NA	NA	NA	NA	NA	NA	NA	NA	NA	NA	NA	NA	NA	NA	NA	NA	NA	NA	NA	NA	NA	NA	NA	NA	NA	NA	NA	NA	NA	NA	NA	NA	NA	NA	NA	NA	NA	NA	NA	NA	NA	NA	NA	NA	NA	-	TAA	275468	0.06015	0.847	0.457425	4.3778e-05	0.111933	NA	NA	NA	NA	NA	NA	NA	NA	NA	NA	NA	NA	NA	NA	NA	NA	NA	NA	NA	NA	NA	NA	NA	NA	NA	NA	NA	NA	NA	NA	NA	NA	NA	NA	NA	NA	NA	NA	NA	NA	NA	NA	NA	NA	NA	NA	NA	NA	NA	NA	NA	NA	NA	NA	NA	NA	NA	NA	NA	NA	NA	NA	NA	NA	NA	NA	NA	NA	NA	NA	NA	NA	NA	NA	NA	NA	NA	NA	NA
rs11810844:152553365:C:T	1	152553365	t	c	0.1273	0.0316	5.529e-05	++?+??++++	0	2.355	6	0.8843	C	T	3162	0.265979	0.265979	1682.05:642.04:1040.01	01:01:01	0.387245:0.335765:0.817158	1694:674:1020	1254:490:764	214:76:138	-20.8012	16.3179	-0.0781198	0.202398	0.0612824	C	T	1920	0.256567	0.256567	985.217:345.041:640.176	01:01:01	0.402495:0.220368:0.882737	1054:411:643	747:275:472	119:35:84	-25.5893	12.3865	-0.166788	0.038837	0.0807331	NA	NA	NA	NA	NA	NA	NA	NA	NA	NA	NA	NA	NA	NA	NA	C	T	275468	0.26053	0.999825	-0.168419	0.0096353	0.0650604	NA	NA	NA	NA	NA	NA	NA	NA	NA	NA	NA	NA	NA	NA	NA	NA	NA	NA	NA	NA	NA	NA	NA	NA	NA	NA	NA	NA	NA	NA	NA	NA	C	T	9245	0.275095	5086.51:402.369:4684.14	01:01:01	0.714348:0.576299:0.848735	4882:398:4484	3663:286:3377	700:57:643	-13.1364	0.0754114	-0.0747055	0.321863	C	T	0.26977	0.26977	0.2575	IMP	0.98023	2175	-0.245944	0.140557	0.0801558	C	T	0.26252	0.26252	0.2575	GEN	0.99955	895	-0.134783	0.109482	0.218286	C	T	0.25984	0.25984	0.2575	GEN	0.99877	1014	-0.115837	0.110577	0.294835
rs77170969:18763453:G:C	22	18763453	c	g	-0.3067	0.0761	5.536e-05	???-??????	0	0	0	1	NA	NA	NA	NA	NA	NA	NA	NA	NA	NA	NA	NA	NA	NA	NA	NA	NA	NA	NA	NA	NA	NA	NA	NA	NA	NA	NA	NA	NA	NA	NA	NA	NA	NA	NA	NA	NA	NA	NA	NA	NA	NA	NA	NA	NA	NA	NA	G	C	2581	0.18354	0.840373	0.306749	4.8971e-05	0.075545	NA	NA	NA	NA	NA	NA	NA	NA	NA	NA	NA	NA	NA	NA	NA	NA	NA	NA	NA	NA	NA	NA	NA	NA	NA	NA	NA	NA	NA	NA	NA	NA	NA	NA	NA	NA	NA	NA	NA	NA	NA	NA	NA	NA	NA	NA	NA	NA	NA	NA	NA	NA	NA	NA	NA	NA	NA	NA	NA	NA	NA	NA	NA	NA	NA	NA	NA	NA	NA	NA	NA	NA	NA	NA	NA	NA	NA	NA	NA
20:42195549:A:AGGGG	20	42195549	a	agggg	0.2754	0.0683	5.553e-05	???+??????	0	0	0	1	NA	NA	NA	NA	NA	NA	NA	NA	NA	NA	NA	NA	NA	NA	NA	NA	NA	NA	NA	NA	NA	NA	NA	NA	NA	NA	NA	NA	NA	NA	NA	NA	NA	NA	NA	NA	NA	NA	NA	NA	NA	NA	NA	NA	NA	NA	NA	A	AGGGG	275468	0.25066	0.89323	0.275356	3.8665e-05	0.0669102	NA	NA	NA	NA	NA	NA	NA	NA	NA	NA	NA	NA	NA	NA	NA	NA	NA	NA	NA	NA	NA	NA	NA	NA	NA	NA	NA	NA	NA	NA	NA	NA	NA	NA	NA	NA	NA	NA	NA	NA	NA	NA	NA	NA	NA	NA	NA	NA	NA	NA	NA	NA	NA	NA	NA	NA	NA	NA	NA	NA	NA	NA	NA	NA	NA	NA	NA	NA	NA	NA	NA	NA	NA	NA	NA	NA	NA	NA	NA
rs596847:58479908:C:T	11	58479908	t	c	0.1442	0.0358	5.576e-05	++?+??+?+-	16	5.955	5	0.3107	C	T	3162	0.813093	0.186907	5142:1976:3166	01:01:01	0.0609268:0.0795184:0.308022	3 days, 22:41:53	994:422:572	2074:777:1297	-38.9875	14.2181	-0.192859	0.00610488	0.0703329	C	T	1920	0.822679	0.177321	3159.09:1176.02:1983.07	01:01:01	0.183393:0.386682:0.312601	2 days, 21:28:41	543:210:333	1308:483:825	-6.42746	11.1346	-0.0518426	0.563771	0.0898101	NA	NA	NA	NA	NA	NA	NA	NA	NA	NA	NA	NA	NA	NA	NA	T	C	275468	0.20217	0.999902	0.153579	0.022517	0.067314	NA	NA	NA	NA	NA	NA	NA	NA	NA	NA	NA	NA	NA	NA	NA	NA	NA	NA	NA	NA	NA	NA	NA	NA	NA	NA	NA	NA	NA	NA	NA	NA	C	T	9245	0.819906	15160.1:1189:13971.1	01:01:01	0.698555:0.202197:1	294:23:271	2742:247:2495	6209:471:5738	-33.4927	0.0880879	-0.259885	0.0031747	NA	NA	NA	NA	NA	NA	NA	NA	NA	NA	NA	C	T	0.79699	0.20301	0.2018	GEN	0.99981	895	-0.130837	0.121787	0.282685	C	T	0.81332	0.18668	0.2018	GEN	0.9992	1014	0.0717269	0.127922	0.574996
rs4895662:145288904:G:A	6	145288904	a	g	-0.1079	0.0268	5.582e-05	--+-------	0	7.56	9	0.579	G	A	3162	0.201094	0.201094	1271.72:521.033:750.688	01:01:01	0.739657:0.1225:0.424644	2015:765:1250	1023:430:593	124:45:79	17.9794	14.7079	0.0831133	0.221547	0.0679907	G	A	1920	0.195214	0.195214	749.621:310.139:439.482	01:01:01	0.512977:0.507984:0.122707	1239:448:791	613:237:376	2 days, 20:36:32	26.8542	11.1887	0.214511	0.0163901	0.0893759	G	A	7631	0.211403	3212	0.997772	0.945099	4739	2538	337	-0.164466	13.9109	-0.000849894	0.990567	0.0718861	G	A	275468	0.19157	0.999953	0.101654	0.14111	0.0690737	G	A	556	0.229436	0.229436	255.133	1	0.810063	332	194	30	36.6626	14.0471	0.185801	0.00905508	0.0711891	G	A	2765	0.23812	0.23812	1316.81	1	0.569609	1590	1006	169	11.3278	14.2401	0.055862	0.426333	0.0702242	G	A	9245	0.207263	3832.3:340.177:3492.12	01:01:01	0.547634:0.533363:0.665911	5819:443:5376	3019:256:2763	407:42:365	26.5531	0.0816773	0.177139	0.0300995	G	A	0.19203	0.19203	0.2038	IMP	0.98784	2175	0.212422	0.158374	0.179835	G	A	0.22424	0.22424	0.2038	IMP	0.99207	895	0.17518	0.11617	0.131564	G	A	0.21969	0.21969	0.2038	IMP	0.99036	1014	0.000813273	0.119713	0.99458
6:56781578:.:ACACA	6	56781578	-	acaca	-0.2744	0.0681	5.583e-05	???-??????	0	0	0	1	NA	NA	NA	NA	NA	NA	NA	NA	NA	NA	NA	NA	NA	NA	NA	NA	NA	NA	NA	NA	NA	NA	NA	NA	NA	NA	NA	NA	NA	NA	NA	NA	NA	NA	NA	NA	NA	NA	NA	NA	NA	NA	NA	NA	NA	NA	NA	-	ACACA	275468	0.37817	0.860437	-0.274437	2.8155e-05	0.0655309	NA	NA	NA	NA	NA	NA	NA	NA	NA	NA	NA	NA	NA	NA	NA	NA	NA	NA	NA	NA	NA	NA	NA	NA	NA	NA	NA	NA	NA	NA	NA	NA	NA	NA	NA	NA	NA	NA	NA	NA	NA	NA	NA	NA	NA	NA	NA	NA	NA	NA	NA	NA	NA	NA	NA	NA	NA	NA	NA	NA	NA	NA	NA	NA	NA	NA	NA	NA	NA	NA	NA	NA	NA	NA	NA	NA	NA	NA	NA
rs62421148:130080312:A:G	6	130080312	a	g	0.2021	0.0502	5.584e-05	+-+++-++++	36	14.056	9	0.1203	A	G	3162	0.0520799	0.0520799	329.353:144.914:184.439	01:01:01	0.713519:0.282723:0.797806	2848:1105:1743	305:129:176	09:06:03	17.9856	8.05404	0.277267	0.0255411	0.124161	A	G	1920	0.0572378	0.0572378	219.793:75.427:144.366	01:01:01	0.195909:0.703126:0.187947	1713:650:1063	198:69:129	09:02:07	-4.55869	6.59803	-0.104715	0.489618	0.15156	A	G	7631	0.0392542	586	0.97995	0.642951	6905	560	13	14.3333	6.52041	0.337128	0.0279339	0.153365	A	G	275468	0.05943	0.999618	0.335043	0.0016332	0.106366	A	G	556	0.0592905	0.0592905	65.931	1	1	498	57	1	2.82071	7.24212	0.0537808	0.696916	0.138081	A	G	2765	0.0414217	0.0414217	229.062	1	0.403345	2571	189	5	-3.3169	6.34917	-0.0822807	0.601382	0.157501	A	G	9245	0.0517576	956.998:97.47:859.528	01:01:01	0.0771344:1:0.044084	8412:655:7757	805:84:721	1 day, 4:02:26	17.8401	0.157374	0.441838	0.0049917	A	G	0.05492	0.05492	0.0457	IMP	0.95438	2175	0.329348	0.273513	0.228535	A	G	0.04693	0.04693	0.0457	IMP	0.94707	895	0.338684	0.2277	0.136906	A	G	0.04756	0.04756	0.0457	IMP	0.93304	1014	0.0058791	0.241254	0.980558
10:15549957:.:G	10	15549957	-	g	1.0729	0.2663	5.584e-05	???+??????	0	0	0	1	NA	NA	NA	NA	NA	NA	NA	NA	NA	NA	NA	NA	NA	NA	NA	NA	NA	NA	NA	NA	NA	NA	NA	NA	NA	NA	NA	NA	NA	NA	NA	NA	NA	NA	NA	NA	NA	NA	NA	NA	NA	NA	NA	NA	NA	NA	NA	G	-	275468	0.02074	0.991684	-1.07294	4.6527e-05	0.263466	NA	NA	NA	NA	NA	NA	NA	NA	NA	NA	NA	NA	NA	NA	NA	NA	NA	NA	NA	NA	NA	NA	NA	NA	NA	NA	NA	NA	NA	NA	NA	NA	NA	NA	NA	NA	NA	NA	NA	NA	NA	NA	NA	NA	NA	NA	NA	NA	NA	NA	NA	NA	NA	NA	NA	NA	NA	NA	NA	NA	NA	NA	NA	NA	NA	NA	NA	NA	NA	NA	NA	NA	NA	NA	NA	NA	NA	NA	NA
rs763649132:217982920:T:TTATAATA	1	217982920	t	ttataata	-0.1122	0.0278	5.588e-05	---+------	0	6.999	9	0.6372	TTATAATA	T	3162	0.180846	0.180846	1143.67:496.636:647.033	01:01:01	0.810498:0.535733:0.371222	2122:788:1334	934:406:528	106:46:60	38.733	14.1557	0.193295	0.006215	0.0706429	TTATAATA	T	1920	0.173814	0.173814	667.445:268.689:398.756	01:01:01	0.87344:0.712679:1	1310:476:834	554:222:332	2 days, 8:23:33	16.7612	10.6534	0.147682	0.115645	0.0938667	TTATAATA	T	7631	0.185332	2727	0.967239	0.279188	4920	2195	266	14.8492	13.01	0.0877299	0.253717	0.076864	TTATAATA	T	275468	0.19976	0.999965	-0.0202027	0.7711	0.0694403	TTATAATA	T	556	0.20017	0.20017	222.589	1	0.598061	353	183	20	20.5221	12.8143	0.124979	0.109265	0.0780378	TTATAATA	T	2765	0.22596	0.22596	1249.56	1	0.00113789	1637	940	188	29.8048	13.8266	0.155904	0.0311134	0.0723244	TTATAATA	T	9245	0.184588	3413.04:318.565:3094.47	01:01:01	0.728331:0.126023:0.340872	6160:465:5695	2780:235:2545	305:41:264	25.6802	0.0836428	0.179661	0.0317171	TTATAATA	T	0.18176	0.18176	0.1481	IMP	0.96903	2175	0.0373365	0.164449	0.820393	TTATAATA	T	0.17954	0.17954	0.1481	IMP	0.9804	895	0.150575	0.124789	0.227571	TTATAATA	T	0.17515	0.17515	0.1481	IMP	0.98121	1014	0.00609074	0.132173	0.963245
rs112612534:54518894:AT:A	19	54518894	a	at	-0.0932	0.0231	5.591e-05	----------	0	4.817	9	0.85	AT	A	3162	0.363161	0.363161	2296.63:941.56:1355.07	01:01:01	0.0583059:0.951702:0.0183195	1324:485:839	1406:580:826	432:175:257	31.113	17.4711	0.101929	0.0749413	0.0572374	AT	A	1920	0.366825	0.366825	1408.61:559.467:849.141	01:01:01	0.374669:0.478996:0.612302	788:278:510	870:332:538	262:111:151	14.7394	13.4481	0.0815001	0.273069	0.0743599	AT	A	7631	0.367705	4967	0.885991	0.600819	2696	3163	902	19.4032	15.6576	0.079145	0.215264	0.0638667	AT	A	275468	0.38243	0.999061	0.0806579	0.16096	0.0575368	AT	A	556	0.381916	0.381916	424.691	1	0.0866073	226	242	88	39.504	15.7593	0.159063	0.0121859	0.0634546	AT	A	2765	0.415698	0.415698	2298.81	1	0.0363015	923	1302	540	4.79844	15.9532	0.018854	0.763581	0.0626833	AT	A	9245	0.375805	6948.64:576.941:6371.7	01:01:01	0.0658311:0.487271:0.0313966	3641:270:3371	4255:363:3892	1349:108:1241	17.1807	0.0706604	0.0857814	0.22475	AT	A	0.34908	0.34908	0.3797	IMP	0.89726	2175	0.305568	0.14166	0.0310011	AT	A	0.37596	0.37596	0.3797	IMP	0.93809	895	0.0523234	0.102031	0.608079	AT	A	0.38654	0.38654	0.3797	IMP	0.93906	1014	0.137789	0.101216	0.173406
rs72686180:49229058:A:G	14	49229058	a	g	-0.1578	0.0392	5.593e-05	----+-----	23.5	11.769	9	0.2267	A	G	3162	0.0796029	0.0796029	503.409:172.246:331.163	01:01:01	0.902607:0.370604:0.661673	2683:1077:1606	459:155:304	20:08:12	-21.6324	9.98219	-0.217096	0.0302273	0.100178	A	G	1920	0.0825208	0.0825208	316.88:114.329:202.551	01:01:01	0.359236:0.19124:0.849914	1622:615:1007	282:99:183	16:07:09	-6.81651	7.89542	-0.109348	0.387945	0.126656	A	G	7631	0.0835051	1256	0.992137	0.226793	6375	1136	60	-20.9643	9.26066	-0.244453	0.0235863	0.107984	A	G	275468	0.09089	0.999967	-0.0253178	0.79721	0.0985284	A	G	556	0.0769631	0.0769631	85.583	1	1	476	77	3	2.60143	8.73672	0.0340813	0.765887	0.114459	A	G	2765	0.0974251	0.0974251	538.761	1	0.16221	2256	476	33	-19.7537	10.1098	-0.193269	0.0507114	0.0989139	A	G	9245	0.0871022	1610.52:115.842:1494.68	01:01:01	1:0.791852:0.890204	7736:631:7105	1442:107:1335	67:3:64	-5.46634	0.122305	-0.0817688	0.503774	A	G	0.08059	0.08059	0.0934	IMP	0.9627	2175	-0.261625	0.225556	0.246086	A	G	0.08435	0.08435	0.0934	IMP	0.97603	895	-0.558554	0.173683	0.00130022	A	G	0.08203	0.08203	0.0934	IMP	0.97653	1014	-0.239652	0.175749	0.172692
rs4317979:11260318:C:G	11	11260318	c	g	-0.1632	0.0405	5.601e-05	-----?--+-	0.3	8.028	8	0.4307	C	G	3162	0.90438	0.09562	5719.3:2199.2:3520.1	01:01:01	0.532815:0.886463:0.54973	1 day, 7:16:15	535:246:289	2596:978:1618	-31.8242	10.8536	-0.27015	0.00336659	0.0921353	C	G	1920	0.90416	0.09584	3471.97:1294.9:2177.07	01:01:01	0.504:0.836796:0.219983	14:08:06	335:130:205	1571:583:988	-5.57216	8.22615	-0.0823437	0.49817	0.121564	G	C	7631	0.0880486	1314	0.985323	0.469931	6257	1210	52	11.6242	9.51209	0.128473	0.221691	0.105129	G	C	275468	0.07771	0.999762	0.0778865	0.43756	0.100328	C	G	556	0.90452	0.09548	1005.83	1	0.210197	2	100	454	-30.7704	9.24316	-0.360157	0.000871627	0.108188	NA	NA	NA	NA	NA	NA	NA	NA	NA	NA	NA	NA	NA	NA	NA	NA	C	G	9245	0.902971	16695.9:1328.45:15367.5	01:01:01	0.63228:0.230456:0.379408	81:11:70	1616:131:1485	7548:599:6949	-10.4557	0.113413	-0.134487	0.235695	C	G	0.89963	0.10037	0.1004	IMP	0.95861	2175	-0.124809	0.229633	0.586776	C	G	0.89126	0.10874	0.1004	IMP	0.95834	895	0.0823619	0.16111	0.6092	C	G	0.88804	0.11196	0.1004	IMP	0.9649	1014	-0.217746	0.160524	0.174949
rs35688075:55387995:G:T	20	55387995	t	g	1.1209	0.2782	5.607e-05	???+??????	0	0	0	1	NA	NA	NA	NA	NA	NA	NA	NA	NA	NA	NA	NA	NA	NA	NA	NA	NA	NA	NA	NA	NA	NA	NA	NA	NA	NA	NA	NA	NA	NA	NA	NA	NA	NA	NA	NA	NA	NA	NA	NA	NA	NA	NA	NA	NA	NA	NA	G	T	275468	0.02144	0.998731	-1.12086	3.9052e-05	0.272515	NA	NA	NA	NA	NA	NA	NA	NA	NA	NA	NA	NA	NA	NA	NA	NA	NA	NA	NA	NA	NA	NA	NA	NA	NA	NA	NA	NA	NA	NA	NA	NA	NA	NA	NA	NA	NA	NA	NA	NA	NA	NA	NA	NA	NA	NA	NA	NA	NA	NA	NA	NA	NA	NA	NA	NA	NA	NA	NA	NA	NA	NA	NA	NA	NA	NA	NA	NA	NA	NA	NA	NA	NA	NA	NA	NA	NA	NA	NA
rs9671376:103370163:C:T	14	103370163	t	c	-0.1042	0.0259	5.615e-05	----------	0	5.462	9	0.7923	C	T	3162	0.229948	0.229948	1454.19:594.64:859.548	01:01:01	0.959607:0.937259:1	1889:724:1165	1109:446:663	164:70:94	16.8084	15.4266	0.0706298	0.2759	0.0648231	C	T	1920	0.227917	0.227917	875.201:328.558:546.643	01:01:01	0.325336:0.830946:0.280486	1163:435:728	653:249:404	104:37:67	0.0685325	11.9787	0.000477616	0.995435	0.0834815	C	T	7631	0.222291	3320	0.975495	0.349212	4508	2552	384	19.7884	14.3214	0.0964807	0.167053	0.0698256	C	T	275468	0.21427	0.999906	0.168899	0.0099415	0.065519	C	T	556	0.221193	0.221193	245.967	1	0.537747	334	198	24	12.3094	13.6209	0.0663476	0.366146	0.0734166	C	T	2765	0.232958	0.232958	1288.26	1	0.489162	1621	1001	143	30.1674	14.2475	0.148615	0.0342269	0.0701878	C	T	9245	0.231768	4285.4:357.036:3928.36	01:01:01	0.275031:0.919461:0.241226	5522:430:5092	3222:270:2952	501:41:460	16.5191	0.079571	0.104591	0.188699	C	T	0.23091	0.23091	0.2435	IMP	0.98064	2175	0.347135	0.155644	0.0257271	C	T	0.25371	0.25371	0.2435	IMP	0.98452	895	0.0971101	0.113797	0.393457	C	T	0.24057	0.24057	0.2435	IMP	0.988	1014	0.092487	0.114419	0.418909
5:8269708:.:TTGTG	5	8269708	-	ttgtg	0.543	0.1348	5.619e-05	???+??????	0	0	0	1	NA	NA	NA	NA	NA	NA	NA	NA	NA	NA	NA	NA	NA	NA	NA	NA	NA	NA	NA	NA	NA	NA	NA	NA	NA	NA	NA	NA	NA	NA	NA	NA	NA	NA	NA	NA	NA	NA	NA	NA	NA	NA	NA	NA	NA	NA	NA	TTGTG	-	275468	0.06759	0.976977	-0.543005	3.6871e-05	0.131597	NA	NA	NA	NA	NA	NA	NA	NA	NA	NA	NA	NA	NA	NA	NA	NA	NA	NA	NA	NA	NA	NA	NA	NA	NA	NA	NA	NA	NA	NA	NA	NA	NA	NA	NA	NA	NA	NA	NA	NA	NA	NA	NA	NA	NA	NA	NA	NA	NA	NA	NA	NA	NA	NA	NA	NA	NA	NA	NA	NA	NA	NA	NA	NA	NA	NA	NA	NA	NA	NA	NA	NA	NA	NA	NA	NA	NA	NA	NA
10:119492975:.:TA	10	119492975	-	ta	-0.2327	0.0578	5.642e-05	???-??????	0	0	0	1	NA	NA	NA	NA	NA	NA	NA	NA	NA	NA	NA	NA	NA	NA	NA	NA	NA	NA	NA	NA	NA	NA	NA	NA	NA	NA	NA	NA	NA	NA	NA	NA	NA	NA	NA	NA	NA	NA	NA	NA	NA	NA	NA	NA	NA	NA	NA	TA	-	275468	0.40553	0.990542	0.232698	4.7019e-05	0.0571743	NA	NA	NA	NA	NA	NA	NA	NA	NA	NA	NA	NA	NA	NA	NA	NA	NA	NA	NA	NA	NA	NA	NA	NA	NA	NA	NA	NA	NA	NA	NA	NA	NA	NA	NA	NA	NA	NA	NA	NA	NA	NA	NA	NA	NA	NA	NA	NA	NA	NA	NA	NA	NA	NA	NA	NA	NA	NA	NA	NA	NA	NA	NA	NA	NA	NA	NA	NA	NA	NA	NA	NA	NA	NA	NA	NA	NA	NA	NA
6:76409069:.:GCTTTTT	6	76409069	-	gcttttt	0.3725	0.0925	5.643e-05	???+??????	0	0	0	1	NA	NA	NA	NA	NA	NA	NA	NA	NA	NA	NA	NA	NA	NA	NA	NA	NA	NA	NA	NA	NA	NA	NA	NA	NA	NA	NA	NA	NA	NA	NA	NA	NA	NA	NA	NA	NA	NA	NA	NA	NA	NA	NA	NA	NA	NA	NA	GCTTTTT	-	275468	0.15397	0.884534	-0.372514	2.8481e-05	0.0890057	NA	NA	NA	NA	NA	NA	NA	NA	NA	NA	NA	NA	NA	NA	NA	NA	NA	NA	NA	NA	NA	NA	NA	NA	NA	NA	NA	NA	NA	NA	NA	NA	NA	NA	NA	NA	NA	NA	NA	NA	NA	NA	NA	NA	NA	NA	NA	NA	NA	NA	NA	NA	NA	NA	NA	NA	NA	NA	NA	NA	NA	NA	NA	NA	NA	NA	NA	NA	NA	NA	NA	NA	NA	NA	NA	NA	NA	NA	NA
12:53138229:.:AAGAGAGAGAGAGAGAG	12	53138229	-	aagagagagagagagag	-0.5586	0.1387	5.648e-05	???-??????	0	0	0	1	NA	NA	NA	NA	NA	NA	NA	NA	NA	NA	NA	NA	NA	NA	NA	NA	NA	NA	NA	NA	NA	NA	NA	NA	NA	NA	NA	NA	NA	NA	NA	NA	NA	NA	NA	NA	NA	NA	NA	NA	NA	NA	NA	NA	NA	NA	NA	-	AAGAGAGAGAGAGAGAG	275468	0.06651	0.955636	-0.558616	4.336e-05	0.136621	NA	NA	NA	NA	NA	NA	NA	NA	NA	NA	NA	NA	NA	NA	NA	NA	NA	NA	NA	NA	NA	NA	NA	NA	NA	NA	NA	NA	NA	NA	NA	NA	NA	NA	NA	NA	NA	NA	NA	NA	NA	NA	NA	NA	NA	NA	NA	NA	NA	NA	NA	NA	NA	NA	NA	NA	NA	NA	NA	NA	NA	NA	NA	NA	NA	NA	NA	NA	NA	NA	NA	NA	NA	NA	NA	NA	NA	NA	NA
rs71557395:26924357:C:G	6	26924357	c	g	-0.1761	0.0437	5.649e-05	-------+--	3.6	9.337	9	0.4068	C	G	3162	0.0956227	0.0956227	604.718:187.346:417.372	01:01:01	0.0502061:0.681932:0.059749	2595:1061:1534	528:171:357	1 day, 15:08:31	-21.194	9.88131	-0.217062	0.0319642	0.101201	C	G	1920	0.0969333	0.0969333	372.224:124.745:247.479	01:01:01	0.79455:0.2343:0.754534	1566:604:962	335:109:226	19:08:11	-6.79978	8.35889	-0.0973191	0.415943	0.119633	C	G	7631	0.0815089	1220	0.995676	0.586779	6423	1130	45	-5.34709	8.00863	-0.0833683	0.504347	0.124865	C	G	275468	0.07031	0.999907	-0.403467	0.0010503	0.123132	C	G	556	0.0721367	0.0721367	80.216	1	1	480	74	2	-5.98552	8.38518	-0.0851289	0.475338	0.119258	C	G	2765	0.0425488	0.0425488	235.295	1	0.0591234	2541	215	9	-4.95283	7.1174	-0.0977711	0.486507	0.140501	C	G	9245	0.0833249	1540.68:115.953:1424.72	01:01:01	0.414261:1:0.358742	7774:629:7145	1401:108:1293	70:4:66	-9.12019	0.121404	-0.134421	0.268197	C	G	0.08111	0.08111	0.0736	IMP	0.96982	2175	0.00923731	0.231755	0.968206	C	G	0.05968	0.05968	0.0736	IMP	0.99457	895	-0.150365	0.20564	0.464655	C	G	0.06533	0.06533	0.0736	IMP	0.99636	1014	-0.555637	0.199968	0.00545889
rs763667526:64300000:C:G	13	64300000	c	g	-0.9113	0.2263	5.663e-05	???-??????	0	0	0	1	NA	NA	NA	NA	NA	NA	NA	NA	NA	NA	NA	NA	NA	NA	NA	NA	NA	NA	NA	NA	NA	NA	NA	NA	NA	NA	NA	NA	NA	NA	NA	NA	NA	NA	NA	NA	NA	NA	NA	NA	NA	NA	NA	NA	NA	NA	NA	C	G	275468	0.03171	0.942852	-0.911303	3.8997e-05	0.221548	NA	NA	NA	NA	NA	NA	NA	NA	NA	NA	NA	NA	NA	NA	NA	NA	NA	NA	NA	NA	NA	NA	NA	NA	NA	NA	NA	NA	NA	NA	NA	NA	NA	NA	NA	NA	NA	NA	NA	NA	NA	NA	NA	NA	NA	NA	NA	NA	NA	NA	NA	NA	NA	NA	NA	NA	NA	NA	NA	NA	NA	NA	NA	NA	NA	NA	NA	NA	NA	NA	NA	NA	NA	NA	NA	NA	NA	NA	NA
rs56711524:217983237:TTATC:T	1	217983237	t	ttatc	-0.1121	0.0278	5.666e-05	---+------	0	6.938	9	0.6436	TTATC	T	3162	0.181082	0.181082	1145.16:497.346:647.816	01:01:01	0.764461:0.535733:0.369986	2123:788:1335	933:406:527	106:46:60	38.7759	14.1712	0.193085	0.00621447	0.0705657	TTATC	T	1920	0.174076	0.174076	668.452:269.045:399.407	01:01:01	0.811665:0.712641:1	1308:475:833	556:223:333	2 days, 8:23:33	16.7995	10.6666	0.147655	0.115264	0.0937506	TTATC	T	7631	0.185307	2729	0.968025	0.27948	4924	2197	266	14.8398	13.0163	0.0875899	0.254246	0.0768267	TTATC	T	275468	0.19973	0.99973	-0.0202027	0.77254	0.0698925	TTATC	T	556	0.200558	0.200558	223.02	1	0.598061	353	183	20	20.2026	12.8314	0.122704	0.11538	0.0779338	TTATC	T	2765	0.226374	0.226374	1251.85	1	0.00113789	1637	940	188	29.905	13.8418	0.156085	0.0307349	0.0722449	TTATC	T	9245	0.18484	3417.69:318.868:3098.82	01:01:01	0.702534:0.126023:0.322958	6159:465:5694	2781:235:2546	305:41:264	25.703	0.0836379	0.1798	0.0315755	TTATC	T	0.18213	0.18213	0.1501	IMP	0.96986	2175	0.0366612	0.16375	0.822846	TTATC	T	0.17974	0.17974	0.1501	IMP	0.98037	895	0.148513	0.124689	0.233627	TTATC	T	0.17548	0.17548	0.1501	IMP	0.9814	1014	0.00666532	0.132095	0.959757
10:15545377:.:CAAAAA	10	15545377	-	caaaaa	-1.1616	0.2885	5.667e-05	???-??????	0	0	0	1	NA	NA	NA	NA	NA	NA	NA	NA	NA	NA	NA	NA	NA	NA	NA	NA	NA	NA	NA	NA	NA	NA	NA	NA	NA	NA	NA	NA	NA	NA	NA	NA	NA	NA	NA	NA	NA	NA	NA	NA	NA	NA	NA	NA	NA	NA	NA	-	CAAAAA	275468	0.01864	0.990725	-1.16155	4.7232e-05	0.28547	NA	NA	NA	NA	NA	NA	NA	NA	NA	NA	NA	NA	NA	NA	NA	NA	NA	NA	NA	NA	NA	NA	NA	NA	NA	NA	NA	NA	NA	NA	NA	NA	NA	NA	NA	NA	NA	NA	NA	NA	NA	NA	NA	NA	NA	NA	NA	NA	NA	NA	NA	NA	NA	NA	NA	NA	NA	NA	NA	NA	NA	NA	NA	NA	NA	NA	NA	NA	NA	NA	NA	NA	NA	NA	NA	NA	NA	NA	NA
rs4245561:54367341:A:C	7	54367341	a	c	-0.1022	0.0254	5.671e-05	-----?++--	43	14.035	8	0.08086	A	C	3162	0.626495	0.373505	3961.95:1515.33:2446.62	01:01:01	0.289161:0.211131:0.768429	464:202:262	1457:570:887	1241:468:773	-38.2564	17.6806	-0.12238	0.0304833	0.0565592	A	C	1920	0.624664	0.375336	2398.71:867.747:1530.96	01:01:01	0.0175777:0.188793:0.0536283	302:126:176	855:330:525	763:265:498	-31.5245	13.7805	-0.166004	0.02216	0.0725663	C	A	7631	0.357938	5195	0.949548	0.73985	2975	3347	924	48.6514	16.0515	0.188826	0.00243786	0.0622995	C	A	275468	0.34805	0.999478	0.0009995	0.98925	0.0741825	A	C	556	0.651156	0.348844	724.085	1	0.354256	74	244	238	-34.3225	15.3405	-0.145848	0.0252615	0.0651869	NA	NA	NA	NA	NA	NA	NA	NA	NA	NA	NA	NA	NA	NA	NA	NA	A	C	9245	0.633348	11710.6:940.019:10770.6	01:01:01	0.00294138:0.153556:0.00787568	1318:108:1210	4167:325:3842	3760:308:3452	14.6726	0.0702006	0.0723087	0.302997	A	C	0.62152	0.37848	0.3618	IMP	0.93394	2175	0.102043	0.13871	0.46194	A	C	0.61265	0.38735	0.3618	IMP	0.9547	895	-0.0967159	0.0992467	0.32981	A	C	0.62325	0.37675	0.3618	IMP	0.94411	1014	-0.230096	0.105294	0.0288695
rs75659829:37418828:A:G	4	37418828	a	g	0.335	0.0832	5.677e-05	++?+??++++	0	4.402	6	0.6225	A	G	3162	0.0293104	0.0293104	185.359:94.011:91.348	01:01:01	0.0506708:0.0280543:1	2983:1151:1832	173:84:89	06:05:01	18.8667	6.34342	0.468867	0.00293732	0.157644	A	G	1920	0.0289138	0.0289138	111.029:54.887:56.142	01:01:01	1:0.618373:0.481844	1810:666:1144	4 days, 13:55:54	01:00:01	10.8213	4.71291	0.487194	0.0216702	0.212183	NA	NA	NA	NA	NA	NA	NA	NA	NA	NA	NA	NA	NA	NA	NA	A	G	275468	0.02612	0.999809	0.167208	0.31516	0.166467	NA	NA	NA	NA	NA	NA	NA	NA	NA	NA	NA	NA	NA	NA	NA	NA	NA	NA	NA	NA	NA	NA	NA	NA	NA	NA	NA	NA	NA	NA	NA	NA	A	G	9245	0.029323	542.183:44.528:497.655	01:01:01	0.196486:0.481974:0.123506	8711:698:8013	530:42:488	04:01:03	3.24864	0.202054	0.132628	0.511566	A	G	0.02562	0.02562	0.0368	IMP	0.99343	2175	0.0568027	0.386406	0.88313	A	G	0.02588	0.02588	0.0368	IMP	0.98898	895	0.549083	0.327986	0.0941103	A	G	0.02854	0.02854	0.0368	IMP	0.98207	1014	0.517723	0.29934	0.083712
rs11688189:228920804:C:T	2	228920804	t	c	-0.0995	0.0247	5.683e-05	---------+	0	8.59	9	0.4759	C	T	3162	0.265506	0.265506	1679.06:693.013:986.047	01:01:01	0.553441:0.526037:0.810989	1699:639:1060	1247:509:738	216:92:124	29.8508	16.3079	0.112244	0.0671819	0.06132	C	T	1920	0.260418	0.260418	1000.01:387.995:612.012	01:01:01	0.952746:0.130509:0.288237	1049:377:672	742:300:442	129:44:85	19.4824	12.55	0.123696	0.120571	0.0796813	C	T	7631	0.265824	4058	0.999476	0.638951	4117	2962	548	46.2066	15.0474	0.204071	0.00213533	0.0664567	C	T	275468	0.27474	0.999972	0.0544882	0.37144	0.0609638	C	T	556	0.26909	0.26909	299.228	1	0.589373	300	213	43	10.3946	14.9771	0.0463396	0.487661	0.0667686	C	T	2765	0.242393	0.242393	1340.43	1	0.514327	1545	1035	185	15.0879	14.1955	0.0748731	0.287844	0.0704449	C	T	9245	0.261238	4830.3:424.001:4406.3	01:01:01	0.978505:0.857206:1	5044:376:4668	3571:306:3265	630:59:571	33.3308	0.0754301	0.189644	0.0119317	C	T	0.26049	0.26049	0.2575	IMP	0.9905	2175	0.0795212	0.146368	0.586925	C	T	0.2665	0.2665	0.2575	IMP	0.98712	895	0.0737525	0.109761	0.501623	C	T	0.26628	0.26628	0.2575	IMP	0.99169	1014	-0.125166	0.116658	0.283301
16:22848897:.:TATAC	16	22848897	-	tatac	0.3467	0.0861	5.687e-05	???+??????	0	0	0	1	NA	NA	NA	NA	NA	NA	NA	NA	NA	NA	NA	NA	NA	NA	NA	NA	NA	NA	NA	NA	NA	NA	NA	NA	NA	NA	NA	NA	NA	NA	NA	NA	NA	NA	NA	NA	NA	NA	NA	NA	NA	NA	NA	NA	NA	NA	NA	TATAC	-	275468	0.16898	0.976993	-0.346725	2.7383e-05	0.0826675	NA	NA	NA	NA	NA	NA	NA	NA	NA	NA	NA	NA	NA	NA	NA	NA	NA	NA	NA	NA	NA	NA	NA	NA	NA	NA	NA	NA	NA	NA	NA	NA	NA	NA	NA	NA	NA	NA	NA	NA	NA	NA	NA	NA	NA	NA	NA	NA	NA	NA	NA	NA	NA	NA	NA	NA	NA	NA	NA	NA	NA	NA	NA	NA	NA	NA	NA	NA	NA	NA	NA	NA	NA	NA	NA	NA	NA	NA	NA
rs62448481:31267945:C:A	7	31267945	a	c	0.1564	0.0388	5.691e-05	++++++++++	0	3.748	9	0.9272	C	A	3162	0.0898512	0.0898512	568.219:208.502:359.717	01:01:01	0.743782:0.853606:0.787497	2621:1041:1580	514:190:324	1 day, 3:09:18	-19.7706	10.5924	-0.17621	0.0619738	0.0944073	C	A	1920	0.081501	0.081501	312.964:116.482:196.482	01:01:01	0.648303:0.0395259:0.335323	1621:614:1007	285:98:187	14:09:05	-7.74276	7.82654	-0.126403	0.322519	0.12777	C	A	7631	0.0885955	1320	0.965928	0.391206	6116	1190	65	-12.0228	9.56848	-0.131316	0.208936	0.10451	C	A	275468	0.0857	0.999908	-0.213193	0.04229	0.104987	C	A	556	0.0998273	0.0998273	111.008	1	0.789513	461	92	3	-17.3555	8.9695	-0.215725	0.0529974	0.111489	C	A	2765	0.0906828	0.0906828	501.476	1	0.525264	2334	410	21	-7.23438	9.19498	-0.0855657	0.431414	0.108755	C	A	9245	0.0992864	1835.81:135.921:1699.88	01:01:01	0.683049:0.65697:0.762425	7509:613:6896	1642:121:1521	94:7:87	-10.9029	0.110887	-0.134061	0.226667	C	A	0.09572	0.09572	0.1004	IMP	0.97541	2175	-0.472246	0.218075	0.0303481	C	A	0.09133	0.09133	0.1004	IMP	0.99082	895	-0.125041	0.167243	0.454665	C	A	0.09783	0.09783	0.1004	IMP	0.98878	1014	-0.015096	0.165565	0.927351
rs499796:154372692:A:G	6	154372692	a	g	0.1065	0.0265	5.697e-05	++-++++-++	12.2	10.256	9	0.3302	A	G	3162	0.215958	0.215958	1365.72:557.755:807.966	01:01:01	0.874157:0.622762:0.489997	1953:745:1208	1062:437:625	147:58:89	27.825	15.1961	0.120495	0.0670914	0.0658064	A	G	1920	0.213766	0.213766	820.861:330.315:490.546	01:01:01	0.945723:0.672328:0.789666	1189:427:762	645:259:386	3 days, 14:35:51	27.0334	11.6801	0.198158	0.0206406	0.0856157	A	G	7631	0.210503	3236	1	0.170666	4758	2510	363	-1.66584	14.0859	-0.00839588	0.905859	0.070993	A	G	275468	0.19316	0.999965	0.00796817	0.90833	0.069201	A	G	556	0.227518	0.227518	253	1	0.468587	335	189	32	9.73982	14.2249	0.0481342	0.493531	0.0702993	A	G	2765	0.200603	0.200603	1109.34	1	0.17227	1779	863	123	37.8359	13.8114	0.198349	0.00615383	0.072404	A	G	9245	0.216766	4008:378.001:3630	01:01:01	0.951161:0.440949:0.922809	5670:407:5263	3142:290:2852	433:44:389	27.9098	0.0792387	0.175239	0.0269992	A	G	0.2225	0.2225	0.2078	GEN	0.99994	2175	-0.000587577	0.156146	0.996998	A	G	0.22718	0.22718	0.2078	GEN	0.99998	895	0.207964	0.115245	0.0711469	A	G	0.2345	0.2345	0.2078	GEN	0.99997	1014	0.198194	0.117985	0.0929929
rs114952920:37419040:C:T	4	37419040	t	c	-0.335	0.0832	5.698e-05	--?-??----	0	4.403	6	0.6223	C	T	3162	0.0293096	0.0293096	185.354:94.007:91.347	01:01:01	0.0506708:0.0280543:1	2983:1151:1832	173:84:89	06:05:01	18.867	6.34315	0.468913	0.00293579	0.15765	C	T	1920	0.0289107	0.0289107	111.017:54.874:56.143	01:01:01	1:0.618373:0.481844	1810:666:1144	4 days, 13:55:54	01:00:01	10.8142	4.71229	0.487	0.0217397	0.212211	NA	NA	NA	NA	NA	NA	NA	NA	NA	NA	NA	NA	NA	NA	NA	C	T	275468	0.02612	0.999794	0.167208	0.31501	0.166415	NA	NA	NA	NA	NA	NA	NA	NA	NA	NA	NA	NA	NA	NA	NA	NA	NA	NA	NA	NA	NA	NA	NA	NA	NA	NA	NA	NA	NA	NA	NA	NA	C	T	9245	0.029323	542.182:44.524:497.658	01:01:01	0.196486:0.481974:0.123506	8711:698:8013	530:42:488	04:01:03	3.24305	0.202052	0.132398	0.512296	C	T	0.02562	0.02562	0.0368	IMP	0.99343	2175	0.0568027	0.386406	0.88313	C	T	0.02588	0.02588	0.0368	IMP	0.98898	895	0.549083	0.327986	0.0941103	C	T	0.02854	0.02854	0.0368	IMP	0.98207	1014	0.517723	0.29934	0.083712
rs35568168:16656494:A:G	20	16656494	a	g	0.2143	0.0532	5.703e-05	++?+??++++	0	2.086	6	0.9117	A	G	3162	0.0778389	0.0778389	492.253:208.533:283.72	01:01:01	0.796658:0.848776:1	2706:1045:1661	440:188:252	16:07:09	20.4227	9.12064	0.245506	0.0251448	0.109641	A	G	1920	0.0848388	0.0848388	325.781:126.955:198.826	01:01:01	0.450186:1:0.333998	1613:604:1009	297:112:185	10:05:05	8.56996	7.35199	0.158551	0.24375	0.136018	NA	NA	NA	NA	NA	NA	NA	NA	NA	NA	NA	NA	NA	NA	NA	A	G	275468	0.09432	0.999612	0.140631	0.12201	0.0909415	NA	NA	NA	NA	NA	NA	NA	NA	NA	NA	NA	NA	NA	NA	NA	NA	NA	NA	NA	NA	NA	NA	NA	NA	NA	NA	NA	NA	NA	NA	NA	NA	A	G	9245	0.0723742	1338.2:112.206:1225.99	01:01:01	0.467273:0.577288:0.554283	8013:639:7374	1183:97:1086	2 days, 1:05:44	14.3347	0.142928	0.292838	0.0404776	A	G	0.0719	0.0719	0.0606	IMP	0.889	2175	0.248997	0.257727	0.33398	A	G	0.06781	0.06781	0.0606	IMP	0.8817	895	0.415313	0.205266	0.0430427	A	G	0.06864	0.06864	0.0606	IMP	0.87262	1014	0.216246	0.207754	0.297933
rs62448490:31284322:C:G	7	31284322	c	g	-0.1585	0.0394	5.704e-05	----------	0	3.209	9	0.9554	C	G	3162	0.0856199	0.0856199	541.46:199.36:342.1	01:01:01	0.493912:0.84834:0.262178	2648:1049:1599	488:184:304	1 day, 2:07:19	-20.704	10.2938	-0.19539	0.044293	0.0971459	C	G	1920	0.0803906	0.0803906	308.7:118.551:190.149	01:01:01	0.442524:0.0220684:0.429598	1624:612:1012	281:99:182	15:10:05	-5.92532	7.76951	-0.0981577	0.44568	0.128708	C	G	7631	0.0860476	1275	0.960556	0.941318	6111	1163	56	-9.92921	9.38849	-0.112648	0.29024	0.106513	C	G	275468	0.08147	0.999742	-0.228156	0.035099	0.108274	C	G	556	0.102056	0.102056	113.486	1	0.789513	461	92	3	-15.8257	8.91203	-0.199255	0.0757715	0.112208	C	G	2765	0.0912599	0.0912599	504.667	1	0.302187	2342	401	22	-7.63271	9.14849	-0.0911969	0.404104	0.109308	C	G	9245	0.0996517	1842.56:136.561:1706	01:01:01	0.907203:0.661036:0.809112	7502:612:6890	1654:122:1532	89:7:82	-11.9279	0.111484	-0.148247	0.183596	C	G	0.09607	0.09607	0.1024	IMP	0.98305	2175	-0.424065	0.216782	0.0504444	C	G	0.09112	0.09112	0.1024	IMP	0.98725	895	-0.159088	0.167395	0.34192	C	G	0.09627	0.09627	0.1024	IMP	0.99155	1014	-0.0476006	0.165863	0.774123
rs4432010:11260317:A:G	11	11260317	a	g	-0.163	0.0405	5.705e-05	-----?--+-	0.5	8.043	8	0.4293	A	G	3162	0.904319	0.095681	5718.91:2199.09:3519.83	01:01:01	0.534092:0.886463:0.552149	1 day, 7:16:15	536:246:290	2595:978:1617	-31.8119	10.8578	-0.269841	0.00339098	0.0920997	A	G	1920	0.904092	0.095908	3471.71:1294.95:2176.76	01:01:01	0.504711:0.836796:0.220116	14:08:06	336:130:206	1570:583:987	-5.43825	8.22909	-0.0803073	0.508705	0.12152	G	A	7631	0.0879991	1313	0.985192	0.469985	6257	1209	52	11.6674	9.51078	0.128986	0.219914	0.105144	G	A	275468	0.07771	0.999762	0.0778865	0.43759	0.100334	A	G	556	0.904516	0.095484	1005.82	1	0.210197	2	100	454	-30.7637	9.24066	-0.360274	0.000871063	0.108217	NA	NA	NA	NA	NA	NA	NA	NA	NA	NA	NA	NA	NA	NA	NA	NA	A	G	9245	0.902927	16695.1:1328.37:15366.8	01:01:01	0.632306:0.230456:0.379592	81:11:70	1617:131:1486	7547:599:6948	-10.4639	0.113405	-0.134573	0.235363	A	G	0.89963	0.10037	0.1004	IMP	0.95861	2175	-0.124809	0.229633	0.586776	A	G	0.89126	0.10874	0.1004	IMP	0.95834	895	0.0823619	0.16111	0.6092	A	G	0.88804	0.11196	0.1004	IMP	0.9649	1014	-0.217746	0.160524	0.174949
rs552356833:64874791:T:C	13	64874791	t	c	-0.8989	0.2234	5.709e-05	???-??????	0	0	0	1	NA	NA	NA	NA	NA	NA	NA	NA	NA	NA	NA	NA	NA	NA	NA	NA	NA	NA	NA	NA	NA	NA	NA	NA	NA	NA	NA	NA	NA	NA	NA	NA	NA	NA	NA	NA	NA	NA	NA	NA	NA	NA	NA	NA	NA	NA	NA	T	C	275468	0.03371	0.915686	-0.898942	3.9327e-05	0.218646	NA	NA	NA	NA	NA	NA	NA	NA	NA	NA	NA	NA	NA	NA	NA	NA	NA	NA	NA	NA	NA	NA	NA	NA	NA	NA	NA	NA	NA	NA	NA	NA	NA	NA	NA	NA	NA	NA	NA	NA	NA	NA	NA	NA	NA	NA	NA	NA	NA	NA	NA	NA	NA	NA	NA	NA	NA	NA	NA	NA	NA	NA	NA	NA	NA	NA	NA	NA	NA	NA	NA	NA	NA	NA	NA	NA	NA	NA	NA
rs71403351:173938943:AT:A	2	173938943	a	at	0.0942	0.0234	5.713e-05	++++++++++	0	5.578	9	0.7813	AT	A	3162	0.335678	0.335678	2122.83:812.37:1310.46	01:01:01	0.380793:0.796316:0.389025	1382:559:823	1434:551:883	346:130:216	-16.9789	17.0779	-0.0582158	0.320124	0.0585552	AT	A	1920	0.326905	0.326905	1255.32:446.361:808.954	01:01:01	0.0871325:0.25753:0.219947	886:350:536	812:295:517	222:76:146	-18.1451	13.5081	-0.0994425	0.179182	0.0740297	AT	A	7631	0.326476	4875	0.975888	0.269053	3391	3237	819	-24.0161	15.6546	-0.0979978	0.125	0.063879	AT	A	275468	0.37748	0.999741	-0.0377019	0.51171	0.0574568	AT	A	556	0.325261	0.325261	361.69	1	0.563877	249	251	56	-34.7498	15.3367	-0.147736	0.0234642	0.0652031	AT	A	2765	0.305691	0.305691	1690.47	1	0.531097	1337	1161	267	-28.3977	15.5878	-0.116873	0.0684868	0.0641527	AT	A	9245	0.324054	5991.76:460.418:5531.35	01:01:01	0.943172:0.19885:0.766553	4231:343:3888	4049:334:3715	965:64:901	-11.5244	0.0731507	-0.0616676	0.399218	AT	A	0.32637	0.32637	0.3151	IMP	0.96788	2175	-0.334886	0.135619	0.0135376	AT	A	0.28903	0.28903	0.3151	IMP	0.97182	895	-0.158536	0.104775	0.130253	AT	A	0.29693	0.29693	0.3151	IMP	0.97357	1014	-0.0561257	0.104947	0.592786
rs9403647:145293301:A:G	6	145293301	a	g	0.1083	0.0269	5.718e-05	+++++++++-	0	7.893	9	0.545	A	G	3162	0.203122	0.203122	1284.54:526.645:757.899	01:01:01	0.740393:0.125264:0.468783	2011:763:1248	1026:431:595	125:46:79	18.3056	14.5975	0.0859065	0.209835	0.0685049	A	G	1920	0.196562	0.196562	754.8:313.258:441.542	01:01:01	0.468678:0.580833:0.122707	1238:447:791	614:238:376	2 days, 20:36:32	28.0559	11.0863	0.228271	0.0113842	0.0902014	A	G	7631	0.211814	3204	0.993186	1	4713	2528	338	0.00494602	13.9013	2.55945e-05	0.999716	0.0719357	A	G	275468	0.19155	0.999886	0.101654	0.14156	0.0691518	A	G	556	0.232732	0.232732	258.798	1	1	332	195	29	36.4369	13.815	0.190915	0.00835218	0.0723851	A	G	2765	0.240556	0.240556	1330.28	1	0.502421	1588	1006	171	11.1137	14.185	0.0552331	0.433343	0.070497	A	G	9245	0.208157	3848.83:340.892:3507.93	01:01:01	0.527434:0.533363:0.666314	5813:443:5370	3023:256:2767	409:42:367	25.7142	0.0817695	0.17193	0.0354981	A	G	0.19311	0.19311	0.2068	IMP	0.98087	2175	0.213929	0.158736	0.177753	A	G	0.22525	0.22525	0.2068	IMP	0.9879	895	0.162451	0.115687	0.160251	A	G	0.22177	0.22177	0.2068	IMP	0.98722	1014	-0.0076071	0.119611	0.94929
17:1800845:.:A	17	1800845	-	a	-0.2998	0.0745	5.721e-05	???-??????	0	0	0	1	NA	NA	NA	NA	NA	NA	NA	NA	NA	NA	NA	NA	NA	NA	NA	NA	NA	NA	NA	NA	NA	NA	NA	NA	NA	NA	NA	NA	NA	NA	NA	NA	NA	NA	NA	NA	NA	NA	NA	NA	NA	NA	NA	NA	NA	NA	NA	-	A	275468	0.22269	0.994911	-0.299755	2.7236e-05	0.071448	NA	NA	NA	NA	NA	NA	NA	NA	NA	NA	NA	NA	NA	NA	NA	NA	NA	NA	NA	NA	NA	NA	NA	NA	NA	NA	NA	NA	NA	NA	NA	NA	NA	NA	NA	NA	NA	NA	NA	NA	NA	NA	NA	NA	NA	NA	NA	NA	NA	NA	NA	NA	NA	NA	NA	NA	NA	NA	NA	NA	NA	NA	NA	NA	NA	NA	NA	NA	NA	NA	NA	NA	NA	NA	NA	NA	NA	NA	NA
8:125372670:.:CAAAAA	8	125372670	-	caaaaa	0.4154	0.1032	5.724e-05	???+??????	0	0	0	1	NA	NA	NA	NA	NA	NA	NA	NA	NA	NA	NA	NA	NA	NA	NA	NA	NA	NA	NA	NA	NA	NA	NA	NA	NA	NA	NA	NA	NA	NA	NA	NA	NA	NA	NA	NA	NA	NA	NA	NA	NA	NA	NA	NA	NA	NA	NA	-	CAAAAA	275468	0.06702	0.945888	0.415415	4.5561e-05	0.101885	NA	NA	NA	NA	NA	NA	NA	NA	NA	NA	NA	NA	NA	NA	NA	NA	NA	NA	NA	NA	NA	NA	NA	NA	NA	NA	NA	NA	NA	NA	NA	NA	NA	NA	NA	NA	NA	NA	NA	NA	NA	NA	NA	NA	NA	NA	NA	NA	NA	NA	NA	NA	NA	NA	NA	NA	NA	NA	NA	NA	NA	NA	NA	NA	NA	NA	NA	NA	NA	NA	NA	NA	NA	NA	NA	NA	NA	NA	NA
rs477292:154363387:C:T	6	154363387	t	c	-0.1066	0.0265	5.731e-05	--+-------	10.9	10.105	9	0.342	C	T	3162	0.215069	0.215069	1360.09:556.691:803.404	01:01:01	1:0.567053:0.628411	1951:743:1208	1066:439:627	145:58:87	29.0783	15.1878	0.126061	0.0555454	0.0658423	C	T	1920	0.212648	0.212648	816.57:327.445:489.125	01:01:01	0.838161:0.915411:0.721865	1192:430:762	640:255:385	3 days, 16:36:52	25.6564	11.7091	0.187133	0.0284404	0.0854037	C	T	7631	0.210005	3217	0.996986	0.215896	4749	2501	358	-1.46693	13.9927	-0.0074921	0.916507	0.0714658	C	T	275468	0.19193	0.99993	0.0119286	0.86133	0.0682876	C	T	556	0.226619	0.226619	252	1	0.546027	335	190	31	8.56734	14.151	0.0427832	0.544897	0.0706664	C	T	2765	0.199819	0.199819	1105	1	0.108286	1784	857	124	38.4794	13.8264	0.201284	0.00538531	0.0723254	C	T	9245	0.215427	3983.24:374.156:3609.09	01:01:01	0.902097:0.56006:1	5687:410:5277	3131:287:2844	427:44:383	26.3341	0.0797607	0.167531	0.0356913	C	T	0.2194	0.2194	0.2048	IMP	0.98279	2175	0.002004	0.158786	0.98993	C	T	0.22446	0.22446	0.2048	IMP	0.98762	895	0.214811	0.116796	0.0658863	C	T	0.23232	0.23232	0.2048	IMP	0.98836	1014	0.208773	0.118815	0.0788952
rs924763:147218975:T:C	3	147218975	t	c	-0.0919	0.0228	5.739e-05	--+-----+-	41.6	15.409	9	0.0803	T	C	3162	0.355861	0.355861	2250.46:810.918:1439.55	01:01:01	0.00298175:0.00897766:0.117541	1372:594:778	1363:499:864	427:147:280	-67.6935	17.7085	-0.215865	0.000132024	0.0564701	T	C	1920	0.359981	0.359981	1382.33:508.133:874.194	01:01:01	0.619106:0.189399:0.754532	799:314:485	871:311:560	250:96:154	-12.2928	13.4023	-0.0684368	0.359031	0.0746141	T	C	7631	0.371756	5604	0.984275	0.767253	2946	3526	1039	1.23002	16.4932	0.0045217	0.940551	0.060631	T	C	275468	0.4112	0.999756	-0.169603	0.0030495	0.0572459	T	C	556	0.360625	0.360625	401.015	1	0.407786	232	247	77	-2.73411	16.2779	-0.0103186	0.866611	0.061433	T	C	2765	0.359132	0.359132	1986	1	0.869764	1111	1287	367	-22.3654	15.9331	-0.0880995	0.160408	0.0627624	T	C	9245	0.358467	6628.06:491.933:6136.12	01:01:01	0.054323:0.561245:0.0303661	3858:328:3530	4162:336:3826	1225:77:1148	-8.19518	0.0714464	-0.041833	0.558201	T	C	0.36015	0.36015	0.3588	IMP	0.96555	2175	-0.216302	0.136672	0.113505	T	C	0.33833	0.33833	0.3588	IMP	0.97414	895	0.0830002	0.102853	0.419677	T	C	0.3424	0.3424	0.3588	IMP	0.96837	1014	-0.198751	0.105592	0.0598017
9:11590787:.:GAAA	9	11590787	-	gaaa	-0.361	0.0897	5.748e-05	???-??????	0	0	0	1	NA	NA	NA	NA	NA	NA	NA	NA	NA	NA	NA	NA	NA	NA	NA	NA	NA	NA	NA	NA	NA	NA	NA	NA	NA	NA	NA	NA	NA	NA	NA	NA	NA	NA	NA	NA	NA	NA	NA	NA	NA	NA	NA	NA	NA	NA	NA	-	GAAA	275468	0.15351	0.969653	-0.36097	3.2068e-05	0.0868079	NA	NA	NA	NA	NA	NA	NA	NA	NA	NA	NA	NA	NA	NA	NA	NA	NA	NA	NA	NA	NA	NA	NA	NA	NA	NA	NA	NA	NA	NA	NA	NA	NA	NA	NA	NA	NA	NA	NA	NA	NA	NA	NA	NA	NA	NA	NA	NA	NA	NA	NA	NA	NA	NA	NA	NA	NA	NA	NA	NA	NA	NA	NA	NA	NA	NA	NA	NA	NA	NA	NA	NA	NA	NA	NA	NA	NA	NA	NA
2:150666920:.:CAAAA	2	150666920	-	caaaa	0.4536	0.1128	5.749e-05	???+??????	0	0	0	1	NA	NA	NA	NA	NA	NA	NA	NA	NA	NA	NA	NA	NA	NA	NA	NA	NA	NA	NA	NA	NA	NA	NA	NA	NA	NA	NA	NA	NA	NA	NA	NA	NA	NA	NA	NA	NA	NA	NA	NA	NA	NA	NA	NA	NA	NA	NA	-	CAAAA	275468	0.0597	0.823932	0.45362	5.4731e-05	0.112437	NA	NA	NA	NA	NA	NA	NA	NA	NA	NA	NA	NA	NA	NA	NA	NA	NA	NA	NA	NA	NA	NA	NA	NA	NA	NA	NA	NA	NA	NA	NA	NA	NA	NA	NA	NA	NA	NA	NA	NA	NA	NA	NA	NA	NA	NA	NA	NA	NA	NA	NA	NA	NA	NA	NA	NA	NA	NA	NA	NA	NA	NA	NA	NA	NA	NA	NA	NA	NA	NA	NA	NA	NA	NA	NA	NA	NA	NA	NA
rs72828438:20410277:G:C	6	20410277	c	g	-0.4387	0.109	5.753e-05	--?-??---?	0	2.518	5	0.7738	G	C	3162	0.0173348	0.0173348	109.625:48.923:60.702	01:01:01	01:01:01	3062:1195:1867	4 days, 4:45:55	00:00:00	7.29702	4.55816	0.351209	0.109406	0.219387	G	C	1920	0.0125896	0.0125896	48.344:26.831:21.513	01:01:01	0.194121:0.163258:1	1880:699:1181	1 day, 15:21:18	01:01:00	7.90876	2.9804	0.890348	0.00796398	0.335525	NA	NA	NA	NA	NA	NA	NA	NA	NA	NA	NA	NA	NA	NA	NA	G	C	275468	0.02509	0.997788	0.352767	0.026558	0.159051	NA	NA	NA	NA	NA	NA	NA	NA	NA	NA	NA	NA	NA	NA	NA	NA	NA	NA	NA	NA	NA	NA	NA	NA	NA	NA	NA	NA	NA	NA	NA	NA	G	C	9245	0.0132655	245.28:25.615:219.665	01:01:01	1:0.146296:0.62837	9036:720:8316	208:20:188	01:01:00	4.54391	0.301356	0.412657	0.170894	G	C	0.01347	0.01347	0.0199	IMP	0.84255	2175	0.406008	0.522827	0.437417	G	C	0.01505	0.01505	0.0199	IMP	0.85139	895	0.662934	0.419683	0.114197	NA	NA	NA	NA	NA	NA	NA	NA	NA	NA	NA
rs10971398:33087938:C:T	9	33087938	t	c	0.1068	0.0265	5.757e-05	++++?+++++	0	5.469	8	0.7065	C	T	3162	0.299656	0.299656	1895.02:735.358:1159.66	01:01:01	0.966081:0.732592:0.744416	1560:620:940	1323:510:813	279:110:169	-16.1673	16.7705	-0.0574833	0.335032	0.0596285	C	T	1920	0.306403	0.306403	1176.59:432.503:744.086	01:01:01	0.389247:1:0.309842	935:354:581	798:302:496	187:65:122	-11.8583	13.1725	-0.0683415	0.367998	0.0759157	C	T	7631	0.269017	3661	0.894378	0.0842157	3683	2623	519	-30.7731	14.2314	-0.151941	0.0305925	0.0702672	C	T	275468	0.22378	0.999308	-0.161343	0.019922	0.069311	NA	NA	NA	NA	NA	NA	NA	NA	NA	NA	NA	NA	NA	NA	NA	NA	C	T	2765	0.273561	0.273561	1512.79	1	0.00104986	1530	1008	227	-6.51172	13.8662	-0.0338673	0.638633	0.0721178	C	T	9245	0.29362	5429.03:409.944:5019.09	01:01:01	0.940018:1:0.937644	4618:388:4230	3830:297:3533	797:56:741	-29.7482	0.0724286	-0.156057	0.031191	C	T	0.3028	0.3028	0.3131	IMP	0.99229	2175	-0.134139	0.140316	0.33908	C	T	0.31845	0.31845	0.3131	IMP	0.99171	895	-0.03008	0.106651	0.777912	C	T	0.30695	0.30695	0.3131	IMP	0.99101	1014	-0.246434	0.108726	0.0234172
rs568567619:33249503:T:TTTTTG	15	33249503	t	tttttg	-0.844	0.2098	5.757e-05	???-??????	0	0	0	1	NA	NA	NA	NA	NA	NA	NA	NA	NA	NA	NA	NA	NA	NA	NA	NA	NA	NA	NA	NA	NA	NA	NA	NA	NA	NA	NA	NA	NA	NA	NA	NA	NA	NA	NA	NA	NA	NA	NA	NA	NA	NA	NA	NA	NA	NA	NA	T	TTTTTG	275468	0.04169	0.914966	-0.84397	2.5889e-05	0.200615	NA	NA	NA	NA	NA	NA	NA	NA	NA	NA	NA	NA	NA	NA	NA	NA	NA	NA	NA	NA	NA	NA	NA	NA	NA	NA	NA	NA	NA	NA	NA	NA	NA	NA	NA	NA	NA	NA	NA	NA	NA	NA	NA	NA	NA	NA	NA	NA	NA	NA	NA	NA	NA	NA	NA	NA	NA	NA	NA	NA	NA	NA	NA	NA	NA	NA	NA	NA	NA	NA	NA	NA	NA	NA	NA	NA	NA	NA	NA
rs1567050152:79731137:GGTAT:G	15	79731137	g	ggtat	0.5025	0.1249	5.761e-05	???+??????	0	0	0	1	NA	NA	NA	NA	NA	NA	NA	NA	NA	NA	NA	NA	NA	NA	NA	NA	NA	NA	NA	NA	NA	NA	NA	NA	NA	NA	NA	NA	NA	NA	NA	NA	NA	NA	NA	NA	NA	NA	NA	NA	NA	NA	NA	NA	NA	NA	NA	GGTAT	G	275468	0.11195	0.802085	-0.502527	2.5905e-05	0.119457	NA	NA	NA	NA	NA	NA	NA	NA	NA	NA	NA	NA	NA	NA	NA	NA	NA	NA	NA	NA	NA	NA	NA	NA	NA	NA	NA	NA	NA	NA	NA	NA	NA	NA	NA	NA	NA	NA	NA	NA	NA	NA	NA	NA	NA	NA	NA	NA	NA	NA	NA	NA	NA	NA	NA	NA	NA	NA	NA	NA	NA	NA	NA	NA	NA	NA	NA	NA	NA	NA	NA	NA	NA	NA	NA	NA	NA	NA	NA
rs34904952:132048453:T:C	7	132048453	t	c	-0.1754	0.0436	5.762e-05	+---------	7.2	9.702	9	0.3751	T	C	3162	0.0768767	0.0768767	486.168:189.567:296.601	01:01:01	0.496416:0.661567:0.599882	2735:1073:1662	409:160:249	18:07:11	2.00687	9.21473	0.023635	0.827593	0.108522	T	C	1920	0.0760432	0.0760432	292.006:105.951:186.055	01:01:01	0.864518:0.384768:0.828699	1655:625:1030	255:91:164	10:05:05	-2.38464	7.08649	-0.0474854	0.73649	0.141114	T	C	7631	0.0652798	968	0.965142	0.341503	6434	894	37	-19.4394	8.2776	-0.283709	0.0188528	0.120808	T	C	275468	0.07016	0.998469	-0.118784	0.29482	0.113386	T	C	556	0.0840989	0.0840989	93.518	1	0.786972	466	87	3	-18.2271	8.70608	-0.240476	0.0362952	0.114862	T	C	2765	0.0560333	0.0560333	309.864	1	0.0968397	2474	278	13	-11.8777	7.44077	-0.214535	0.11042	0.134395	T	C	9245	0.0795548	1470.97:99.902:1371.07	01:01:01	0.322608:1:0.307737	7832:644:7188	1347:94:1253	66:3:63	-11.0855	0.122592	-0.166602	0.174148	T	C	0.0834	0.0834	0.0775	IMP	0.96793	2175	-0.107693	0.236889	0.649387	T	C	0.07563	0.07563	0.0775	IMP	0.99192	895	-0.443353	0.183439	0.0156534	T	C	0.06638	0.06638	0.0775	IMP	0.99329	1014	-0.462492	0.195932	0.0182514
rs56000500:58559176:G:A	11	58559176	a	g	-0.1559	0.0388	5.767e-05	--?-??---+	0	5.795	6	0.4466	G	A	3162	0.154702	0.154702	978.334:401.696:576.638	01:01:01	0.547854:0.838209:0.538121	2235:859:1376	853:348:505	3 days, 2:33:41	23.6517	12.816	0.143999	0.0649668	0.0780275	G	A	1920	0.143657	0.143657	551.642:213.809:337.833	01:01:01	0.359034:0.306333:0.723694	1406:524:882	468:177:291	1 day, 22:20:26	8.18299	9.83242	0.084643	0.40527	0.101704	NA	NA	NA	NA	NA	NA	NA	NA	NA	NA	NA	NA	NA	NA	NA	G	A	275468	0.16836	0.999951	0.201307	0.0048478	0.071462	NA	NA	NA	NA	NA	NA	NA	NA	NA	NA	NA	NA	NA	NA	NA	NA	NA	NA	NA	NA	NA	NA	NA	NA	NA	NA	NA	NA	NA	NA	NA	NA	G	A	9245	0.142555	2635.85:228.701:2407.15	01:01:01	0.13126:0.269248:0.0477012	6774:520:6254	2258:207:2051	213:14:199	25.3378	0.0990099	0.248387	0.0121176	G	A	0.14765	0.14765	0.159	IMP	0.90385	2175	0.107652	0.192485	0.575976	G	A	0.15119	0.15119	0.159	IMP	0.96371	895	0.249722	0.134651	0.0636554	G	A	0.13955	0.13955	0.159	IMP	0.96308	1014	-0.117675	0.144298	0.414788
rs10971397:33087805:G:C	9	33087805	c	g	0.1067	0.0265	5.785e-05	++++?+++++	0	5.463	8	0.7072	G	C	3162	0.299648	0.299648	1894.97:735.312:1159.66	01:01:01	1:0.732592:0.827945	1561:620:941	1321:510:811	280:110:170	-16.1883	16.7692	-0.0575671	0.334366	0.0596331	G	C	1920	0.3064	0.3064	1176.57:432.504:744.071	01:01:01	0.306178:0.859104:0.249756	939:356:583	794:300:494	187:65:122	-11.8543	13.172	-0.0683243	0.368139	0.0759186	G	C	7631	0.268942	3661	0.89464	0.0841562	3685	2623	519	-30.7267	14.2316	-0.151708	0.0308468	0.0702662	G	C	275468	0.22378	0.999303	-0.161343	0.019931	0.0693161	NA	NA	NA	NA	NA	NA	NA	NA	NA	NA	NA	NA	NA	NA	NA	NA	G	C	2765	0.273552	0.273552	1512.74	1	0.00104986	1530	1008	227	-6.50506	13.8664	-0.0338316	0.638982	0.0721168	G	C	9245	0.293614	5428.93:409.943:5018.98	01:01:01	0.940018:1:0.937644	4618:388:4230	3830:297:3533	797:56:741	-29.7432	0.0724255	-0.156016	0.0312275	G	C	0.3028	0.3028	0.3131	IMP	0.99229	2175	-0.134139	0.140316	0.33908	G	C	0.31845	0.31845	0.3131	IMP	0.99171	895	-0.03008	0.106651	0.777912	G	C	0.30695	0.30695	0.3131	IMP	0.99101	1014	-0.246434	0.108726	0.0234172
9:25125048:.:ATTTTTT	9	25125048	-	atttttt	0.5487	0.1365	5.79e-05	???+??????	0	0	0	1	NA	NA	NA	NA	NA	NA	NA	NA	NA	NA	NA	NA	NA	NA	NA	NA	NA	NA	NA	NA	NA	NA	NA	NA	NA	NA	NA	NA	NA	NA	NA	NA	NA	NA	NA	NA	NA	NA	NA	NA	NA	NA	NA	NA	NA	NA	NA	-	ATTTTTT	275468	0.03518	0.909232	0.548699	3.2316e-05	0.13201	NA	NA	NA	NA	NA	NA	NA	NA	NA	NA	NA	NA	NA	NA	NA	NA	NA	NA	NA	NA	NA	NA	NA	NA	NA	NA	NA	NA	NA	NA	NA	NA	NA	NA	NA	NA	NA	NA	NA	NA	NA	NA	NA	NA	NA	NA	NA	NA	NA	NA	NA	NA	NA	NA	NA	NA	NA	NA	NA	NA	NA	NA	NA	NA	NA	NA	NA	NA	NA	NA	NA	NA	NA	NA	NA	NA	NA	NA	NA
rs62448480:31267357:G:A	7	31267357	a	g	0.1562	0.0389	5.808e-05	++++++++++	0	3.748	9	0.9272	G	A	3162	0.0899001	0.0899001	568.528:208.762:359.766	01:01:01	0.74437:0.853606:0.788067	2620:1041:1579	515:190:325	1 day, 3:09:18	-19.6088	10.5997	-0.174527	0.0643225	0.0943423	G	A	1920	0.0814846	0.0814846	312.901:116.362:196.539	01:01:01	0.648303:0.0395259:0.335323	1621:614:1007	285:98:187	14:09:05	-7.8133	7.8291	-0.127471	0.318288	0.127729	G	A	7631	0.088558	1320	0.966322	0.391061	6119	1190	65	-11.9925	9.5687	-0.13098	0.210094	0.104507	G	A	275468	0.08573	0.999908	-0.214432	0.041785	0.105338	G	A	556	0.0998471	0.0998471	111.03	1	0.789513	461	92	3	-17.3585	8.97599	-0.215451	0.0531277	0.111408	G	A	2765	0.0906828	0.0906828	501.476	1	0.525264	2334	410	21	-7.23438	9.19498	-0.0855657	0.431414	0.108755	G	A	9245	0.0992977	1836.02:135.945:1700.07	01:01:01	0.683049:0.65697:0.762425	7509:613:6896	1642:121:1521	94:7:87	-10.8871	0.110873	-0.133832	0.227402	G	A	0.09572	0.09572	0.1004	IMP	0.97541	2175	-0.472246	0.218075	0.0303481	G	A	0.09133	0.09133	0.1004	IMP	0.99082	895	-0.125041	0.167243	0.454665	G	A	0.09783	0.09783	0.1004	IMP	0.98878	1014	-0.015096	0.165565	0.927351
rs62448489:31284281:C:G	7	31284281	c	g	-0.1584	0.0394	5.809e-05	----------	0	3.215	9	0.9552	C	G	3162	0.0856241	0.0856241	541.487:199.372:342.115	01:01:01	0.493912:0.84834:0.262178	2648:1049:1599	488:184:304	1 day, 2:07:19	-20.7117	10.295	-0.195419	0.0442377	0.0971345	C	G	1920	0.0803854	0.0803854	308.68:118.555:190.125	01:01:01	0.442524:0.0220684:0.429598	1624:612:1012	281:99:182	15:10:05	-5.91195	7.7695	-0.0979365	0.446706	0.128708	C	G	7631	0.0860476	1275	0.960556	0.941318	6111	1163	56	-9.92921	9.38849	-0.112648	0.29024	0.106513	C	G	275468	0.08147	0.999747	-0.228156	0.035094	0.108271	C	G	556	0.101969	0.101969	113.389	1	0.789513	461	92	3	-15.8726	8.9127	-0.199816	0.0749293	0.112199	C	G	2765	0.0912233	0.0912233	504.465	1	0.302187	2342	401	22	-7.69912	9.14899	-0.0919802	0.400053	0.109302	C	G	9245	0.099635	1842.25:136.565:1705.69	01:01:01	0.907203:0.661036:0.809112	7502:612:6890	1654:122:1532	89:7:82	-11.9109	0.111478	-0.148022	0.184241	C	G	0.09607	0.09607	0.1024	IMP	0.98303	2175	-0.424046	0.216784	0.0504565	C	G	0.09116	0.09116	0.1024	IMP	0.98673	895	-0.154933	0.16747	0.354894	C	G	0.09634	0.09634	0.1024	IMP	0.9917	1014	-0.0465072	0.165815	0.779112
rs12407830:39531045:G:A	1	39531045	a	g	-0.4136	0.1029	5.825e-05	???-??----	0	2.95	4	0.5663	NA	NA	NA	NA	NA	NA	NA	NA	NA	NA	NA	NA	NA	NA	NA	NA	NA	NA	NA	NA	NA	NA	NA	NA	NA	NA	NA	NA	NA	NA	NA	NA	NA	NA	NA	NA	NA	NA	NA	NA	NA	NA	NA	NA	NA	NA	NA	G	A	275468	0.02427	0.994976	0.319907	0.053678	0.165804	NA	NA	NA	NA	NA	NA	NA	NA	NA	NA	NA	NA	NA	NA	NA	NA	NA	NA	NA	NA	NA	NA	NA	NA	NA	NA	NA	NA	NA	NA	NA	NA	G	A	9245	0.0391084	723.114:71.281:651.833	01:01:01	0.32792:0.368817:0.484372	8646:681:7965	586:58:528	13:02:11	9.69	0.188917	0.345834	0.0671588	G	A	0.04144	0.04144	0.0278	IMP	0.85215	2175	0.178008	0.362421	0.623312	G	A	0.03816	0.03816	0.0278	IMP	0.82351	895	0.788969	0.289357	0.00639852	G	A	0.03859	0.03859	0.0278	IMP	0.83829	1014	0.59654	0.277085	0.0313255
rs62206643:61764527:G:C	20	61764527	c	g	0.2424	0.0603	5.827e-05	??+++++--+	0	3.488	7	0.8365	NA	NA	NA	NA	NA	NA	NA	NA	NA	NA	NA	NA	NA	NA	NA	NA	NA	NA	NA	NA	NA	NA	NA	NA	NA	NA	NA	NA	NA	NA	NA	NA	G	C	7631	0.0369942	539	0.950203	0.0674958	6728	507	16	-11.6423	6.23923	-0.299074	0.0620428	0.160276	G	C	275468	0.06029	0.997927	-0.253603	0.051384	0.130169	G	C	556	0.064375	0.064375	71.585	1	0.701418	494	60	2	-16.5703	7.49179	-0.29523	0.0269805	0.133479	G	C	2765	0.053945	0.053945	298.316	1	1	2503	256	6	-14.4854	7.09424	-0.287818	0.0411666	0.140959	G	C	9245	0.0550613	1018.08:66.54:951.544	01:01:01	0.916116:0.120932:0.664653	8307:683:7624	914:55:859	1 day, 0:03:21	-8.09195	0.155784	-0.196381	0.207453	G	C	0.04932	0.04932	0.0497	IMP	0.86595	2175	0.123721	0.332807	0.71008	G	C	0.05463	0.05463	0.0497	IMP	0.88212	895	0.0353793	0.22323	0.874072	G	C	0.05724	0.05724	0.0497	IMP	0.90486	1014	-0.380995	0.221234	0.0850452
6:7256786:.:CAAA	6	7256786	-	caaa	-0.3079	0.0766	5.829e-05	???-??????	0	0	0	1	NA	NA	NA	NA	NA	NA	NA	NA	NA	NA	NA	NA	NA	NA	NA	NA	NA	NA	NA	NA	NA	NA	NA	NA	NA	NA	NA	NA	NA	NA	NA	NA	NA	NA	NA	NA	NA	NA	NA	NA	NA	NA	NA	NA	NA	NA	NA	-	CAAA	275468	0.21883	0.968977	-0.307885	2.9494e-05	0.0737036	NA	NA	NA	NA	NA	NA	NA	NA	NA	NA	NA	NA	NA	NA	NA	NA	NA	NA	NA	NA	NA	NA	NA	NA	NA	NA	NA	NA	NA	NA	NA	NA	NA	NA	NA	NA	NA	NA	NA	NA	NA	NA	NA	NA	NA	NA	NA	NA	NA	NA	NA	NA	NA	NA	NA	NA	NA	NA	NA	NA	NA	NA	NA	NA	NA	NA	NA	NA	NA	NA	NA	NA	NA	NA	NA	NA	NA	NA	NA
7:23101507:.:CGTGTGTGTGT	7	23101507	-	cgtgtgtgtgt	-0.2335	0.0581	5.85e-05	???-??????	0	0	0	1	NA	NA	NA	NA	NA	NA	NA	NA	NA	NA	NA	NA	NA	NA	NA	NA	NA	NA	NA	NA	NA	NA	NA	NA	NA	NA	NA	NA	NA	NA	NA	NA	NA	NA	NA	NA	NA	NA	NA	NA	NA	NA	NA	NA	NA	NA	NA	CGTGTGTGTGT	-	275468	0.43984	0.965557	0.23349	4.5583e-05	0.0572673	NA	NA	NA	NA	NA	NA	NA	NA	NA	NA	NA	NA	NA	NA	NA	NA	NA	NA	NA	NA	NA	NA	NA	NA	NA	NA	NA	NA	NA	NA	NA	NA	NA	NA	NA	NA	NA	NA	NA	NA	NA	NA	NA	NA	NA	NA	NA	NA	NA	NA	NA	NA	NA	NA	NA	NA	NA	NA	NA	NA	NA	NA	NA	NA	NA	NA	NA	NA	NA	NA	NA	NA	NA	NA	NA	NA	NA	NA	NA
rs637645:58463316:C:T	11	58463316	t	c	0.1447	0.036	5.856e-05	++?+??+?+-	23.2	6.507	5	0.26	C	T	3162	0.814842	0.185158	5153.06:1981.5:3171.56	01:01:01	0.0867491:0.0921979:0.428439	3 days, 21:40:53	983:418:565	2086:782:1304	-38.6043	14.1395	-0.193094	0.00632869	0.0707239	C	T	1920	0.824142	0.175858	3164.71:1179.74:1984.97	01:01:01	0.18022:0.451576:0.265717	2 days, 20:27:41	539:208:331	1313:486:827	-4.74945	11.0766	-0.0387105	0.668082	0.0902804	NA	NA	NA	NA	NA	NA	NA	NA	NA	NA	NA	NA	NA	NA	NA	T	C	275468	0.2021	0.994867	0.161268	0.016752	0.0674168	NA	NA	NA	NA	NA	NA	NA	NA	NA	NA	NA	NA	NA	NA	NA	NA	NA	NA	NA	NA	NA	NA	NA	NA	NA	NA	NA	NA	NA	NA	NA	NA	C	T	9245	0.821609	15191.6:1192.87:13998.7	01:01:01	0.831518:0.291365:0.911071	291:23:268	2717:243:2474	6237:475:5762	-33.7006	0.0886407	-0.264791	0.00281505	NA	NA	NA	NA	NA	NA	NA	NA	NA	NA	NA	C	T	0.79489	0.20511	0.2008	IMP	0.958	895	-0.12779	0.124056	0.302964	C	T	0.81748	0.18252	0.2008	IMP	0.95703	1014	0.0787288	0.130269	0.545606
3:34546793:A:ATTT	3	34546793	a	attt	-0.1482	0.0369	5.874e-05	--????-?--	0	2.066	4	0.7236	A	ATTT	3162	0.418905	0.418905	2649.16:998.791:1650.37	01:01:01	3.93772e-10:0.00222391:3.63805e-08	1215:495:720	1351:536:815	596:209:387	-40.9235	16.5012	-0.150295	0.0131369	0.0606017	A	ATTT	1920	0.417977	0.417977	1605.03:581.992:1023.04	01:01:01	2.2812e-05:0.527963:1.75431e-06	737:280:457	832:332:500	351:109:242	-11.9799	12.7133	-0.07412	0.346033	0.0786578	NA	NA	NA	NA	NA	NA	NA	NA	NA	NA	NA	NA	NA	NA	NA	NA	NA	NA	NA	NA	NA	NA	NA	NA	NA	NA	NA	NA	NA	NA	NA	NA	NA	NA	NA	NA	NA	NA	NA	NA	NA	NA	NA	NA	NA	NA	NA	NA	NA	NA	NA	NA	NA	NA	NA	A	ATTT	9245	0.413959	7654.1:591.758:7062.34	01:01:01	3.29094e-11:0.00876893:7.99844e-10	3391:291:3100	4158:319:3839	1696:131:1565	-29.3795	0.0743157	-0.162259	0.0290092	NA	NA	NA	NA	NA	NA	NA	NA	NA	NA	NA	A	ATTT	0.42906	0.42906	0.4145	IMP	0.82637	895	-0.270713	0.108494	0.0125894	A	ATTT	0.41311	0.41311	0.4145	IMP	0.80724	1014	-0.133546	0.109814	0.22394
