## Supplemental Tables for "Multi-trait genome-wide association study of opioid addiction: *OPRM1* and Beyond" (part 3 of 3)

### Sheet: Table4 (continued)
Supplemental Table 4. Results for variants with p<0.0001 in meta-analysis of European ancestry GENOA subjects
rs141751799:36118302:C:T	10	36118302	t	c	0.6387	0.159	5.877e-05	???+??????	0	0	0	1	NA	NA	NA	NA	NA	NA	NA	NA	NA	NA	NA	NA	NA	NA	NA	NA	NA	NA	NA	NA	NA	NA	NA	NA	NA	NA	NA	NA	NA	NA	NA	NA	NA	NA	NA	NA	NA	NA	NA	NA	NA	NA	NA	NA	NA	NA	NA	C	T	275468	0.05163	0.964673	-0.638659	4.902e-05	0.157295	NA	NA	NA	NA	NA	NA	NA	NA	NA	NA	NA	NA	NA	NA	NA	NA	NA	NA	NA	NA	NA	NA	NA	NA	NA	NA	NA	NA	NA	NA	NA	NA	NA	NA	NA	NA	NA	NA	NA	NA	NA	NA	NA	NA	NA	NA	NA	NA	NA	NA	NA	NA	NA	NA	NA	NA	NA	NA	NA	NA	NA	NA	NA	NA	NA	NA	NA	NA	NA	NA	NA	NA	NA	NA	NA	NA	NA	NA	NA
rs1691471:85011013:C:T	3	85011013	t	c	-0.0915	0.0228	5.882e-05	--+----+--	38.9	14.731	9	0.09859	C	T	3162	0.388247	0.388247	2455.28:1006.66:1448.62	01:01:01	0.881082:0.768635:0.69784	1183:434:749	1499:604:895	480:202:278	38.5087	18.0509	0.118185	0.0328969	0.0553989	C	T	1920	0.381449	0.381449	1464.76:574.25:890.513	01:01:01	0.358378:0.438353:0.578182	743:265:478	887:336:551	290:120:170	20.7972	14.0033	0.106058	0.1375	0.0714117	C	T	7631	0.381962	5401	0.925567	0.143947	2665	3395	1003	-3.98471	15.9963	-0.0155724	0.803282	0.0625145	C	T	275468	0.40347	0.999917	0.0989399	0.081596	0.0568131	C	T	556	0.394028	0.394028	438.159	1	0.534042	208	258	90	33.8342	15.6397	0.138324	0.0305144	0.0639398	C	T	2765	0.353986	0.353986	1957.54	1	0.000576951	1187	1185	393	25.7712	15.4966	0.107315	0.0963083	0.0645303	C	T	9245	0.386351	7143.64:592.701:6550.94	01:01:01	0.135738:0.321013:0.207816	3449:260:3189	4452:369:4083	1344:112:1232	42.3149	0.069869	0.206566	0.00311161	C	T	0.38048	0.38048	0.4006	IMP	0.99615	2175	-0.269585	0.129809	0.0378209	C	T	0.36966	0.36966	0.4006	IMP	0.99661	895	0.00545622	0.099957	0.956469	C	T	0.38108	0.38108	0.4006	IMP	0.99704	1014	0.164885	0.10098	0.102502
rs796088716:121859328:G:A	11	121859328	a	g	0.4065	0.1012	5.884e-05	???+??????	0	0	0	1	NA	NA	NA	NA	NA	NA	NA	NA	NA	NA	NA	NA	NA	NA	NA	NA	NA	NA	NA	NA	NA	NA	NA	NA	NA	NA	NA	NA	NA	NA	NA	NA	NA	NA	NA	NA	NA	NA	NA	NA	NA	NA	NA	NA	NA	NA	NA	G	A	275468	0.14771	0.803738	-0.406466	5.077e-05	0.100311	NA	NA	NA	NA	NA	NA	NA	NA	NA	NA	NA	NA	NA	NA	NA	NA	NA	NA	NA	NA	NA	NA	NA	NA	NA	NA	NA	NA	NA	NA	NA	NA	NA	NA	NA	NA	NA	NA	NA	NA	NA	NA	NA	NA	NA	NA	NA	NA	NA	NA	NA	NA	NA	NA	NA	NA	NA	NA	NA	NA	NA	NA	NA	NA	NA	NA	NA	NA	NA	NA	NA	NA	NA	NA	NA	NA	NA	NA	NA
11:57542820:.:AACACAC	11	57542820	-	aacacac	0.2382	0.0593	5.9e-05	???+??????	0	0	0	1	NA	NA	NA	NA	NA	NA	NA	NA	NA	NA	NA	NA	NA	NA	NA	NA	NA	NA	NA	NA	NA	NA	NA	NA	NA	NA	NA	NA	NA	NA	NA	NA	NA	NA	NA	NA	NA	NA	NA	NA	NA	NA	NA	NA	NA	NA	NA	-	AACACAC	275468	0.31568	0.992872	0.238229	5.0906e-05	0.0588013	NA	NA	NA	NA	NA	NA	NA	NA	NA	NA	NA	NA	NA	NA	NA	NA	NA	NA	NA	NA	NA	NA	NA	NA	NA	NA	NA	NA	NA	NA	NA	NA	NA	NA	NA	NA	NA	NA	NA	NA	NA	NA	NA	NA	NA	NA	NA	NA	NA	NA	NA	NA	NA	NA	NA	NA	NA	NA	NA	NA	NA	NA	NA	NA	NA	NA	NA	NA	NA	NA	NA	NA	NA	NA	NA	NA	NA	NA	NA
rs12120342:217984553:T:A	1	217984553	a	t	-0.1119	0.0279	5.901e-05	---+------	0	6.882	9	0.6494	T	A	3162	0.180872	0.180872	1143.83:497.099:646.735	01:01:01	0.90457:0.535733:0.464368	2121:788:1333	936:406:530	4 days, 9:46:59	39.0717	14.1977	0.193832	0.00592375	0.0704339	T	A	1920	0.173848	0.173848	667.578:268.308:399.27	01:01:01	0.811809:0.712641:1	1307:475:832	557:223:334	2 days, 8:23:33	16.4775	10.6917	0.144145	0.123279	0.0935305	T	A	7631	0.185566	2739	0.969991	0.232105	4932	2201	269	14.1463	13.0564	0.0829842	0.278598	0.0765908	T	A	275468	0.19942	0.999971	-0.018164	0.79667	0.0704961	T	A	556	0.20031	0.20031	222.745	1	0.598061	353	183	20	20.2751	12.8563	0.122667	0.114784	0.0777829	T	A	2765	0.225812	0.225812	1248.74	1	0.00113789	1637	940	188	29.7974	13.8275	0.155845	0.0311666	0.0723197	T	A	9245	0.184637	3413.93:318.73:3095.2	01:01:01	0.889499:0.101223:0.420283	6163:465:5698	2774:234:2540	308:42:266	25.7863	0.0836428	0.180404	0.0310181	T	A	0.18143	0.18143	0.1481	IMP	0.97087	2175	0.0280596	0.164178	0.864295	T	A	0.17954	0.17954	0.1481	IMP	0.98028	895	0.150566	0.124794	0.227618	T	A	0.17517	0.17517	0.1481	IMP	0.98135	1014	0.00614909	0.132148	0.962886
rs7298859:75204457:C:G	12	75204457	c	g	0.1011	0.0252	5.901e-05	+++-+++++-	25	12.002	9	0.2132	C	G	3162	0.239023	0.239023	1511.58:623.163:888.42	01:01:01	0.00586554:0.494867:0.00294114	1869:703:1166	1087:455:632	206:82:124	22.0084	15.9873	0.0861068	0.168631	0.0625496	C	G	1920	0.243626	0.243626	935.523:370.167:565.356	01:01:01	0.455502:0.694317:0.573577	1097:399:698	717:278:439	106:44:62	21.5357	12.0386	0.148597	0.0736321	0.0830661	C	G	7631	0.23667	3512	0.973791	0.115234	4309	2732	390	26.7077	14.3473	0.129746	0.0626721	0.0696995	C	G	275468	0.27502	0.99842	-0.0470916	0.45168	0.0625705	C	G	556	0.258353	0.258353	287.289	1	0.152844	311	201	44	35.2321	14.6728	0.163649	0.0163419	0.0681533	C	G	2765	0.256902	0.256902	1420.67	1	0.591262	1489	1088	188	50.1906	14.3251	0.244584	0.000458862	0.0698075	C	G	9245	0.253807	4692.9:370.616:4322.28	01:01:01	0.761937:0.00595669:0.263166	5169:404:4765	3480:305:3175	596:32:564	10.6368	0.0792883	0.0668695	0.399019	C	G	0.24375	0.24375	0.2694	IMP	0.96802	2175	0.1414	0.145189	0.330105	C	G	0.25614	0.25614	0.2694	IMP	0.9806	895	0.0716351	0.109158	0.511662	C	G	0.23658	0.23658	0.2694	IMP	0.97816	1014	-0.00984704	0.118216	0.933615
rs11572235:60383417:A:G	1	60383417	a	g	0.1746	0.0435	5.911e-05	++++++++-+	0	7.09	9	0.6278	A	G	3162	0.0745984	0.0745984	471.76:205.328:266.432	01:01:01	0.897098:0.709332:0.479069	2709:1042:1667	435:191:244	18:07:11	19.6837	9.73482	0.207707	0.0431773	0.102724	A	G	1920	0.072874	0.072874	279.836:114.012:165.824	01:01:01	0.865488:0.795996:0.651194	1649:612:1037	262:104:158	09:05:04	9.23161	7.38722	0.169167	0.211419	0.135369	A	G	7631	0.0676975	1025	0.997117	0.584113	6615	963	31	27.36	8.31748	0.395488	0.00100379	0.120229	A	G	275468	0.06796	1	0.13715	0.19851	0.106664	A	G	556	0.0550081	0.0550081	61.169	1	1	497	58	1	2.28788	7.41823	0.0415751	0.757768	0.134803	A	G	2765	0.0588165	0.0588165	325.255	1	0.00844492	2458	289	18	5.6934	8.33165	0.082018	0.494388	0.120024	A	G	9245	0.0651163	1204:98:1106	01:01:01	0.931866:0.763177:1	8079:645:7434	1128:94:1034	1 day, 14:02:36	6.64334	0.137185	0.125025	0.362104	A	G	0.06934	0.06934	0.0567	GEN	0.99999	2175	0.400642	0.24462	0.101459	A	G	0.0666	0.0666	0.0567	GEN	1	895	-0.0151781	0.195145	0.938004	A	G	0.06831	0.06831	0.0567	GEN	1	1014	0.257779	0.198624	0.19435
rs71145439:123950558:ATT:AT	3	123950558	at	att	-0.1011	0.0252	5.923e-05	---?-----+	0	5.324	8	0.7225	AT	ATT	3162	0.419506	0.419506	2652.96:1013.82:1639.13	01:01:01	0.854936:0.195808:0.455273	1070:425:645	1544:621:923	548:194:354	-21.5442	17.5061	-0.0702998	0.218445	0.0571229	AT	ATT	1920	0.431625	0.431625	1657.44:599.31:1058.13	01:01:01	0.136337:0.250535:0.348214	640:255:385	909:335:574	371:131:240	-19.6732	13.7729	-0.103711	0.153177	0.0726064	AT	ATT	7631	0.41296	5327	0.846547	0.554852	2243	3107	1110	-19.5544	15.4089	-0.0823572	0.20443	0.0648976	NA	NA	NA	NA	NA	NA	NA	NA	AT	ATT	556	0.370057	0.370057	411.503	1	0.239024	225	247	84	-33.0906	15.4282	-0.139019	0.0319679	0.0648164	AT	ATT	2765	0.381131	0.381131	2107.65	1	0.0105002	1062	1251	452	-27.7498	15.4741	-0.115891	0.0729242	0.0646241	AT	ATT	9245	0.425539	7868.22:599.403:7268.81	01:01:01	0.733213:0.93915:0.706044	3085:264:2821	4497:358:4139	1663:119:1544	-33.7488	0.0696752	-0.163837	0.0187005	AT	ATT	0.4293	0.4293	0.3817	IMP	0.94413	2175	-0.164661	0.12782	0.197667	AT	ATT	0.40607	0.40607	0.3817	IMP	0.95573	895	-0.141678	0.102052	0.165048	AT	ATT	0.40583	0.40583	0.3817	IMP	0.95686	1014	0.0958551	0.104058	0.35696
rs4751761:121796742:G:T	10	121796742	t	g	0.088	0.0219	5.93e-05	++++++++++	0	7.831	9	0.5513	G	T	3162	0.522193	0.477807	3302.35:1281.47:2020.88	01:01:01	0.318555:0.363009:0.0441545	706:297:409	1606:603:1003	850:340:510	-14.8289	18.3598	-0.0439919	0.419273	0.0544668	G	T	1920	0.514188	0.485812	1974.48:725.551:1248.93	01:01:01	0.522501:0.456304:0.148195	445:183:262	974:350:624	501:188:313	-19.3105	14.2178	-0.0955278	0.174402	0.0703344	T	G	7631	0.48894	6963	0.931071	0.568931	1860	3527	1718	42.2415	17.8697	0.132283	0.0180856	0.0559606	T	G	275468	0.44479	0.999609	0.113329	0.04371	0.0561906	G	T	556	0.486845	0.486845	541.372	1	0.446026	147	269	140	-10.1611	15.8688	-0.0403508	0.521966	0.0630167	G	T	2765	0.510395	0.489605	2822.48	1	0.3599	630	1354	781	-5.32498	16.366	-0.0198809	0.744902	0.0611023	G	T	9245	0.528921	9779.75:778.827:9000.92	01:01:01	0.916877:1:0.913354	2042:166:1876	4612:370:4242	2591:205:2386	-6.3491	0.0674454	-0.0288812	0.668493	G	T	0.52745	0.47255	0.4503	IMP	0.98338	2175	-0.249752	0.128564	0.052062	G	T	0.49157	0.49157	0.4503	IMP	0.98548	895	-0.171289	0.0959325	0.0741758	G	T	0.50347	0.49653	0.4503	IMP	0.98753	1014	-0.225507	0.10038	0.0246695
11:57542820:.:AACAC	11	57542820	-	aacac	-0.2351	0.0585	5.942e-05	???-??????	0	0	0	1	NA	NA	NA	NA	NA	NA	NA	NA	NA	NA	NA	NA	NA	NA	NA	NA	NA	NA	NA	NA	NA	NA	NA	NA	NA	NA	NA	NA	NA	NA	NA	NA	NA	NA	NA	NA	NA	NA	NA	NA	NA	NA	NA	NA	NA	NA	NA	AACAC	-	275468	0.33933	0.99106	0.235072	5.1276e-05	0.0580463	NA	NA	NA	NA	NA	NA	NA	NA	NA	NA	NA	NA	NA	NA	NA	NA	NA	NA	NA	NA	NA	NA	NA	NA	NA	NA	NA	NA	NA	NA	NA	NA	NA	NA	NA	NA	NA	NA	NA	NA	NA	NA	NA	NA	NA	NA	NA	NA	NA	NA	NA	NA	NA	NA	NA	NA	NA	NA	NA	NA	NA	NA	NA	NA	NA	NA	NA	NA	NA	NA	NA	NA	NA	NA	NA	NA	NA	NA	NA
rs2136686:217994792:G:A	1	217994792	a	g	0.1095	0.0273	5.954e-05	+++-+++++-	0	6.954	9	0.6419	G	A	3162	0.818804	0.181196	5178.12:1982.24:3195.88	01:01:01	0.904671:0.535733:0.51524	4 days, 9:46:59	937:406:531	2120:788:1332	-39.0676	14.2774	-0.191656	0.00621278	0.0700408	G	A	1920	0.825587	0.174413	3170.26:1173.16:1997.1	01:01:01	0.7515:0.712641:1	2 days, 8:23:33	558:223:335	1306:475:831	-16.2993	10.7573	-0.140851	0.129727	0.0929601	A	G	7631	0.19067	2894	0.997772	0.456574	5005	2324	285	16.9346	13.2843	0.095961	0.202388	0.0752768	A	G	275468	0.19938	0.999635	-0.0161294	0.81228	0.0679173	G	A	556	0.799484	0.200516	889.026	1	0.598061	20	183	353	-20.7602	13.1839	-0.119438	0.115335	0.0758501	G	A	2765	0.761567	0.238433	4211.47	1	0.00165599	188	943	1634	-31.6929	14.5729	-0.149234	0.0296467	0.0686205	G	A	9245	0.814551	15061.1:1162.13:13898.9	01:01:01	0.889891:0.102439:0.443314	311:42:269	2783:235:2548	6151:464:5687	-26.0256	0.0834481	-0.181232	0.0298713	G	A	0.81304	0.18696	0.1501	IMP	0.96711	2175	-0.0174745	0.162537	0.914384	G	A	0.81382	0.18618	0.1501	IMP	0.97208	895	-0.129933	0.123618	0.293219	G	A	0.81929	0.18071	0.1501	IMP	0.97442	1014	0.00605742	0.131396	0.96323
rs78579613:163740679:A:C	6	163740679	a	c	0.1829	0.0456	5.954e-05	++++++++-+	8.9	9.875	9	0.3607	A	C	3162	0.0635539	0.0635539	401.915:176.143:225.772	01:01:01	0.175823:0.382053:0.298494	2780:1074:1706	365:158:207	17:08:09	21.7177	9.03963	0.265774	0.0162834	0.110624	A	C	1920	0.071637	0.071637	275.086:105.893:169.193	01:01:01	0.0546083:0.572445:0.114617	1654:619:1035	262:100:162	04:02:02	4.39204	7.09767	0.0871837	0.536048	0.140891	A	C	7631	0.0657066	983	0.981523	0.451375	6543	911	36	9.20679	8.19494	0.137093	0.261237	0.122027	A	C	275468	0.0517	0.99812	0.112435	0.36449	0.123986	A	C	556	0.0663363	0.0663363	73.766	1	1	485	69	2	2.98074	7.95681	0.047081	0.707947	0.125679	A	C	2765	0.0622401	0.0622401	344.188	1	1	2423	331	11	15.4775	8.17453	0.231619	0.0583076	0.122331	A	C	9245	0.0665769	1231.01:120.172:1110.83	01:01:01	0.314134:0.617305:0.374416	8062:627:7435	1136:108:1028	1 day, 23:06:41	17.9336	0.133468	0.319465	0.0166857	A	C	0.0656	0.0656	0.0736	IMP	0.8657	2175	0.362475	0.290336	0.211859	A	C	0.06857	0.06857	0.0736	IMP	0.98945	895	-0.102805	0.190881	0.590177	A	C	0.05432	0.05432	0.0736	IMP	0.98321	1014	0.619347	0.221868	0.00524629
rs6965139:31207651:T:A	7	31207651	a	t	0.1584	0.0395	5.954e-05	+++++++++-	0	4.207	9	0.8973	T	A	3162	0.0876281	0.0876281	554.16:200.65:353.51	01:01:01	0.81858:0.693411:1	2646:1052:1594	495:182:313	21:06:15	-23.1278	10.2803	-0.218839	0.0244665	0.0972734	T	A	1920	0.0789977	0.0789977	303.351:114.162:189.189	01:01:01	0.419954:0.0307707:0.540262	1638:618:1020	268:94:174	14:09:05	-7.03534	7.56844	-0.122821	0.352597	0.132128	T	A	7631	0.0851316	1253	0.9599	0.600894	6129	1139	57	-12.237	9.32556	-0.14071	0.189451	0.107232	T	A	275468	0.08549	0.99888	-0.177931	0.088089	0.104324	T	A	556	0.0972383	0.0972383	108.129	1	0.298714	457	97	2	-19.2231	9.05543	-0.234426	0.0337684	0.110431	T	A	2765	0.0859467	0.0859467	475.285	1	0.440336	2340	404	21	-9.38544	9.10432	-0.113229	0.302599	0.109838	T	A	9245	0.0967642	1789.17:133.863:1655.31	01:01:01	0.362707:0.161521:0.614403	7586:620:6966	1569:112:1457	90:9:81	-7.85539	0.113386	-0.100993	0.373093	T	A	0.09261	0.09261	0.0974	IMP	0.97059	2175	-0.445516	0.226331	0.0490191	T	A	0.09232	0.09232	0.0974	IMP	0.96662	895	-0.145639	0.167985	0.385956	T	A	0.09736	0.09736	0.0974	IMP	0.96203	1014	0.0488259	0.168552	0.772063
7:64682774:.:CT	7	64682774	-	ct	0.27	0.0673	5.955e-05	???+??????	0	0	0	1	NA	NA	NA	NA	NA	NA	NA	NA	NA	NA	NA	NA	NA	NA	NA	NA	NA	NA	NA	NA	NA	NA	NA	NA	NA	NA	NA	NA	NA	NA	NA	NA	NA	NA	NA	NA	NA	NA	NA	NA	NA	NA	NA	NA	NA	NA	NA	-	CT	275468	0.29836	0.871617	0.270027	4.642e-05	0.0662976	NA	NA	NA	NA	NA	NA	NA	NA	NA	NA	NA	NA	NA	NA	NA	NA	NA	NA	NA	NA	NA	NA	NA	NA	NA	NA	NA	NA	NA	NA	NA	NA	NA	NA	NA	NA	NA	NA	NA	NA	NA	NA	NA	NA	NA	NA	NA	NA	NA	NA	NA	NA	NA	NA	NA	NA	NA	NA	NA	NA	NA	NA	NA	NA	NA	NA	NA	NA	NA	NA	NA	NA	NA	NA	NA	NA	NA	NA	NA
rs76388451:37449214:C:T	4	37449214	t	c	-0.3194	0.0796	5.959e-05	--?-??----	0	4.393	6	0.6236	C	T	3162	0.0345212	0.0345212	218.312:98.943:119.369	01:01:01	0.786615:0.441212:1	2949:1144:1805	209:93:116	04:03:01	10.6508	6.76288	0.232874	0.11528	0.147866	C	T	1920	0.0317388	0.0317388	121.877:58.684:63.193	01:01:01	0.718258:0.625505:0.194564	1800:662:1138	4 days, 22:59:59	02:00:02	11.6583	4.94803	0.476181	0.0184651	0.202101	NA	NA	NA	NA	NA	NA	NA	NA	NA	NA	NA	NA	NA	NA	NA	C	T	275468	0.02649	0.999992	0.170586	0.31033	0.168143	NA	NA	NA	NA	NA	NA	NA	NA	NA	NA	NA	NA	NA	NA	NA	NA	NA	NA	NA	NA	NA	NA	NA	NA	NA	NA	NA	NA	NA	NA	NA	NA	C	T	9245	0.0336269	621.761:57.054:564.707	01:01:01	0.197896:1:0.174426	8629:685:7944	610:55:555	06:01:05	8.00694	0.189155	0.286486	0.129885	C	T	0.02891	0.02891	0.0378	IMP	0.99825	2175	0.0955929	0.378148	0.800429	C	T	0.02942	0.02942	0.0378	IMP	0.99608	895	0.57365	0.303674	0.0588872	C	T	0.03316	0.03316	0.0378	IMP	0.99182	1014	0.676603	0.277008	0.014584
11:57558022:.:GTGT	11	57558022	-	gtgt	0.2351	0.0586	5.961e-05	???+??????	0	0	0	1	NA	NA	NA	NA	NA	NA	NA	NA	NA	NA	NA	NA	NA	NA	NA	NA	NA	NA	NA	NA	NA	NA	NA	NA	NA	NA	NA	NA	NA	NA	NA	NA	NA	NA	NA	NA	NA	NA	NA	NA	NA	NA	NA	NA	NA	NA	NA	-	GTGT	275468	0.35788	0.969629	0.235072	5.1445e-05	0.0580574	NA	NA	NA	NA	NA	NA	NA	NA	NA	NA	NA	NA	NA	NA	NA	NA	NA	NA	NA	NA	NA	NA	NA	NA	NA	NA	NA	NA	NA	NA	NA	NA	NA	NA	NA	NA	NA	NA	NA	NA	NA	NA	NA	NA	NA	NA	NA	NA	NA	NA	NA	NA	NA	NA	NA	NA	NA	NA	NA	NA	NA	NA	NA	NA	NA	NA	NA	NA	NA	NA	NA	NA	NA	NA	NA	NA	NA	NA	NA
16:25002092:.:CT	16	25002092	-	ct	0.2601	0.0648	5.97e-05	???+??????	0	0	0	1	NA	NA	NA	NA	NA	NA	NA	NA	NA	NA	NA	NA	NA	NA	NA	NA	NA	NA	NA	NA	NA	NA	NA	NA	NA	NA	NA	NA	NA	NA	NA	NA	NA	NA	NA	NA	NA	NA	NA	NA	NA	NA	NA	NA	NA	NA	NA	CT	-	275468	0.4792	0.863958	-0.260067	2.8856e-05	0.0621826	NA	NA	NA	NA	NA	NA	NA	NA	NA	NA	NA	NA	NA	NA	NA	NA	NA	NA	NA	NA	NA	NA	NA	NA	NA	NA	NA	NA	NA	NA	NA	NA	NA	NA	NA	NA	NA	NA	NA	NA	NA	NA	NA	NA	NA	NA	NA	NA	NA	NA	NA	NA	NA	NA	NA	NA	NA	NA	NA	NA	NA	NA	NA	NA	NA	NA	NA	NA	NA	NA	NA	NA	NA	NA	NA	NA	NA	NA	NA
rs62448485:31281010:T:C	7	31281010	t	c	-0.158	0.0394	5.972e-05	----------	0	3.404	9	0.9461	T	C	3162	0.0859937	0.0859937	543.824:200.736:343.088	01:01:01	0.573627:0.848452:0.329187	2641:1046:1595	495:187:308	1 day, 2:07:19	-20.4558	10.3339	-0.191551	0.047762	0.0967689	T	C	1920	0.0806279	0.0806279	309.611:118.762:190.849	01:01:01	0.442524:0.0220684:0.429598	1624:612:1012	281:99:182	15:10:05	-5.91763	7.77595	-0.0978681	0.446647	0.128602	T	C	7631	0.0861967	1276	0.959769	0.941401	6104	1164	56	-10.2779	9.39234	-0.116508	0.273831	0.10647	T	C	275468	0.08147	0.999757	-0.229413	0.034419	0.108463	T	C	556	0.102189	0.102189	113.634	1	0.789513	461	92	3	-15.9506	8.92203	-0.200378	0.0738121	0.112082	T	C	2765	0.0913078	0.0913078	504.932	1	0.302187	2342	401	22	-7.73138	9.14741	-0.0923976	0.398	0.109321	T	C	9245	0.0996626	1842.76:136.95:1705.81	01:01:01	0.816604:0.826483:0.718476	7491:610:6881	1665:124:1541	89:7:82	-11.4884	0.111249	-0.142183	0.201226	T	C	0.09682	0.09682	0.1024	IMP	0.97484	2175	-0.442483	0.216551	0.0410204	T	C	0.0913	0.0913	0.1024	IMP	0.9865	895	-0.14856	0.167448	0.374971	T	C	0.0965	0.0965	0.1024	IMP	0.99182	1014	-0.0441521	0.165703	0.78989
8:35019275:.:G	8	35019275	-	g	-1.5995	0.3985	5.976e-05	???-??????	0	0	0	1	NA	NA	NA	NA	NA	NA	NA	NA	NA	NA	NA	NA	NA	NA	NA	NA	NA	NA	NA	NA	NA	NA	NA	NA	NA	NA	NA	NA	NA	NA	NA	NA	NA	NA	NA	NA	NA	NA	NA	NA	NA	NA	NA	NA	NA	NA	NA	-	G	275468	0.01522	0.970365	-1.59949	4.7625e-05	0.393286	NA	NA	NA	NA	NA	NA	NA	NA	NA	NA	NA	NA	NA	NA	NA	NA	NA	NA	NA	NA	NA	NA	NA	NA	NA	NA	NA	NA	NA	NA	NA	NA	NA	NA	NA	NA	NA	NA	NA	NA	NA	NA	NA	NA	NA	NA	NA	NA	NA	NA	NA	NA	NA	NA	NA	NA	NA	NA	NA	NA	NA	NA	NA	NA	NA	NA	NA	NA	NA	NA	NA	NA	NA	NA	NA	NA	NA	NA	NA
rs368669016:37437240:TAAA:T	4	37437240	t	taaa	-0.3365	0.0838	5.98e-05	--?-??----	0	4.233	6	0.6451	TAAA	T	3162	0.0287922	0.0287922	182.082:90.468:91.614	01:01:01	0.0404283:0.0198223:1	2988:1155:1833	168:80:88	06:05:01	17.1575	6.22603	0.442621	0.0058554	0.160616	TAAA	T	1920	0.0286073	0.0286073	109.852:53.667:56.185	01:01:01	01:01:00.457000	1815:669:1146	4 days, 8:52:52	01:00:01	10.3376	4.63831	0.480507	0.0258311	0.215596	NA	NA	NA	NA	NA	NA	NA	NA	NA	NA	NA	NA	NA	NA	NA	TAAA	T	275468	0.02611	0.999863	0.171429	0.30194	0.166068	NA	NA	NA	NA	NA	NA	NA	NA	NA	NA	NA	NA	NA	NA	NA	NA	NA	NA	NA	NA	NA	NA	NA	NA	NA	NA	NA	NA	NA	NA	NA	NA	TAAA	T	9245	0.0289597	535.464:45.079:490.385	01:01:01	0.260241:0.497824:0.168448	8715:697:8018	526:43:483	04:01:03	4.02765	0.202856	0.16574	0.41391	TAAA	T	0.02573	0.02573	0.0358	IMP	0.97887	2175	0.0229772	0.390398	0.953067	TAAA	T	0.02517	0.02517	0.0358	IMP	0.99585	895	0.569405	0.331847	0.0861868	TAAA	T	0.02872	0.02872	0.0358	IMP	0.99212	1014	0.575544	0.29554	0.0514825
3:15023109:.:CAAAAA	3	15023109	-	caaaaa	0.7875	0.1962	5.982e-05	???+??????	0	0	0	1	NA	NA	NA	NA	NA	NA	NA	NA	NA	NA	NA	NA	NA	NA	NA	NA	NA	NA	NA	NA	NA	NA	NA	NA	NA	NA	NA	NA	NA	NA	NA	NA	NA	NA	NA	NA	NA	NA	NA	NA	NA	NA	NA	NA	NA	NA	NA	CAAAAA	-	275468	0.04417	0.842711	-0.787458	3.6409e-05	0.190707	NA	NA	NA	NA	NA	NA	NA	NA	NA	NA	NA	NA	NA	NA	NA	NA	NA	NA	NA	NA	NA	NA	NA	NA	NA	NA	NA	NA	NA	NA	NA	NA	NA	NA	NA	NA	NA	NA	NA	NA	NA	NA	NA	NA	NA	NA	NA	NA	NA	NA	NA	NA	NA	NA	NA	NA	NA	NA	NA	NA	NA	NA	NA	NA	NA	NA	NA	NA	NA	NA	NA	NA	NA	NA	NA	NA	NA	NA	NA
rs17070368:79408461:A:G	13	79408461	a	g	-0.1155	0.0288	5.99e-05	--??------	0	1.089	7	0.9933	A	G	3162	0.34394	0.34394	2175.08:805.185:1369.89	01:01:01	0.37286:0.75079:0.186145	1320:542:778	1428:560:868	414:138:276	-40.3884	16.8462	-0.142316	0.0165083	0.0593606	A	G	1920	0.343001	0.343001	1317.12:482.481:834.643	01:01:01	0.881542:0.460348:0.453327	792:311:481	885:318:567	243:92:151	-21.8266	12.8968	-0.131227	0.090569	0.0775386	NA	NA	NA	NA	NA	NA	NA	NA	NA	NA	NA	NA	NA	NA	NA	NA	NA	NA	NA	NA	NA	NA	NA	A	G	556	0.361106	0.361106	401.55	1	0.366964	221	251	84	-23.2786	14.6611	-0.108299	0.112336	0.0682077	A	G	2765	0.323737	0.323737	1790.26	1	0.00273436	1229	1175	361	-11.9117	14.5077	-0.0565948	0.411611	0.0689289	A	G	9245	0.350797	6486.23:514.217:5972.01	01:01:01	0.0101531:0.810092:0.00555354	3834:305:3529	4150:344:3806	1261:92:1169	-25.6008	0.0719559	-0.132553	0.0654556	A	G	0.35136	0.35136	0.3549	IMP	0.89048	2175	-0.0922956	0.142411	0.516926	A	G	0.34758	0.34758	0.3549	IMP	0.91021	895	-0.126978	0.103042	0.21784	A	G	0.33551	0.33551	0.3549	IMP	0.90361	1014	-0.138983	0.113591	0.221124
22:18140816:.:C	22	18140816	-	c	0.6254	0.1559	6.001e-05	???+??????	0	0	0	1	NA	NA	NA	NA	NA	NA	NA	NA	NA	NA	NA	NA	NA	NA	NA	NA	NA	NA	NA	NA	NA	NA	NA	NA	NA	NA	NA	NA	NA	NA	NA	NA	NA	NA	NA	NA	NA	NA	NA	NA	NA	NA	NA	NA	NA	NA	NA	-	C	2581	0.02235	0.999659	0.625404	5.3139e-05	0.15475	NA	NA	NA	NA	NA	NA	NA	NA	NA	NA	NA	NA	NA	NA	NA	NA	NA	NA	NA	NA	NA	NA	NA	NA	NA	NA	NA	NA	NA	NA	NA	NA	NA	NA	NA	NA	NA	NA	NA	NA	NA	NA	NA	NA	NA	NA	NA	NA	NA	NA	NA	NA	NA	NA	NA	NA	NA	NA	NA	NA	NA	NA	NA	NA	NA	NA	NA	NA	NA	NA	NA	NA	NA	NA	NA	NA	NA	NA	NA
22:18140816:.:G	22	18140816	-	g	-0.6254	0.1559	6.001e-05	???-??????	0	0	0	1	NA	NA	NA	NA	NA	NA	NA	NA	NA	NA	NA	NA	NA	NA	NA	NA	NA	NA	NA	NA	NA	NA	NA	NA	NA	NA	NA	NA	NA	NA	NA	NA	NA	NA	NA	NA	NA	NA	NA	NA	NA	NA	NA	NA	NA	NA	NA	G	-	2581	0.02235	0.999659	0.625404	5.3139e-05	0.15475	NA	NA	NA	NA	NA	NA	NA	NA	NA	NA	NA	NA	NA	NA	NA	NA	NA	NA	NA	NA	NA	NA	NA	NA	NA	NA	NA	NA	NA	NA	NA	NA	NA	NA	NA	NA	NA	NA	NA	NA	NA	NA	NA	NA	NA	NA	NA	NA	NA	NA	NA	NA	NA	NA	NA	NA	NA	NA	NA	NA	NA	NA	NA	NA	NA	NA	NA	NA	NA	NA	NA	NA	NA	NA	NA	NA	NA	NA	NA
rs61160187:60111579:A:G	5	60111579	a	g	-0.1013	0.0253	6.002e-05	----?---+-	0	7.564	8	0.4771	A	G	3162	0.372057	0.372057	2352.89:894.667:1458.22	01:01:01	0.497977:0.465821:0.773648	1215:495:720	1475:567:908	472:178:294	-29.8839	17.3087	-0.0997494	0.0842526	0.0577744	A	G	1920	0.374012	0.374012	1436.2:497.998:938.207	01:01:01	0.735611:1:0.589091	725:301:424	916:330:586	279:90:189	-36.6886	13.1859	-0.211015	0.00539562	0.0758386	A	G	7631	0.332522	4145	0.814834	1.49348e-07	2672	2947	599	-15.0262	13.5054	-0.0823818	0.265879	0.0740445	A	G	275468	0.41158	0.999461	-0.0130852	0.81512	0.0559614	NA	NA	NA	NA	NA	NA	NA	NA	NA	NA	NA	NA	NA	NA	NA	NA	A	G	2765	0.341078	0.341078	1886.16	1	0.00696539	1137	1220	408	-27.4035	14.9907	-0.121944	0.0675451	0.066708	A	G	9245	0.378116	6991.37:524.764:6466.6	01:01:01	0.323564:0.474955:0.411171	3460:295:3165	4429:353:4076	1356:93:1263	-29.7987	0.0710934	-0.150611	0.0341335	A	G	0.37528	0.37528	0.3678	IMP	0.92365	2175	-0.214804	0.138853	0.121866	A	G	0.35744	0.35744	0.3678	IMP	0.93564	895	0.0344174	0.105845	0.745054	A	G	0.36412	0.36412	0.3678	IMP	0.93365	1014	-0.163333	0.104685	0.118707
11:37407464:.:GGAGAGAGAGA	11	37407464	-	ggagagagaga	-0.4943	0.1232	6.002e-05	???-??????	0	0	0	1	NA	NA	NA	NA	NA	NA	NA	NA	NA	NA	NA	NA	NA	NA	NA	NA	NA	NA	NA	NA	NA	NA	NA	NA	NA	NA	NA	NA	NA	NA	NA	NA	NA	NA	NA	NA	NA	NA	NA	NA	NA	NA	NA	NA	NA	NA	NA	-	GGAGAGAGAGA	275468	0.08333	0.921236	-0.494296	5.1797e-05	0.122128	NA	NA	NA	NA	NA	NA	NA	NA	NA	NA	NA	NA	NA	NA	NA	NA	NA	NA	NA	NA	NA	NA	NA	NA	NA	NA	NA	NA	NA	NA	NA	NA	NA	NA	NA	NA	NA	NA	NA	NA	NA	NA	NA	NA	NA	NA	NA	NA	NA	NA	NA	NA	NA	NA	NA	NA	NA	NA	NA	NA	NA	NA	NA	NA	NA	NA	NA	NA	NA	NA	NA	NA	NA	NA	NA	NA	NA	NA	NA
3:24851902:.:GAAAAA	3	24851902	-	gaaaaa	0.2398	0.0598	6.003e-05	???+??????	0	0	0	1	NA	NA	NA	NA	NA	NA	NA	NA	NA	NA	NA	NA	NA	NA	NA	NA	NA	NA	NA	NA	NA	NA	NA	NA	NA	NA	NA	NA	NA	NA	NA	NA	NA	NA	NA	NA	NA	NA	NA	NA	NA	NA	NA	NA	NA	NA	NA	-	GAAAAA	275468	0.4821	0.948946	0.239804	3.6546e-05	0.0580879	NA	NA	NA	NA	NA	NA	NA	NA	NA	NA	NA	NA	NA	NA	NA	NA	NA	NA	NA	NA	NA	NA	NA	NA	NA	NA	NA	NA	NA	NA	NA	NA	NA	NA	NA	NA	NA	NA	NA	NA	NA	NA	NA	NA	NA	NA	NA	NA	NA	NA	NA	NA	NA	NA	NA	NA	NA	NA	NA	NA	NA	NA	NA	NA	NA	NA	NA	NA	NA	NA	NA	NA	NA	NA	NA	NA	NA	NA	NA
rs751394437:62803791:GTGTGTGTA:G	6	62803791	g	gtgtgtgta	0.3397	0.0847	6.003e-05	???+??????	0	0	0	1	NA	NA	NA	NA	NA	NA	NA	NA	NA	NA	NA	NA	NA	NA	NA	NA	NA	NA	NA	NA	NA	NA	NA	NA	NA	NA	NA	NA	NA	NA	NA	NA	NA	NA	NA	NA	NA	NA	NA	NA	NA	NA	NA	NA	NA	NA	NA	GTGTGTGTA	G	275468	0.17123	0.979541	-0.339677	3.0439e-05	0.0814543	NA	NA	NA	NA	NA	NA	NA	NA	NA	NA	NA	NA	NA	NA	NA	NA	NA	NA	NA	NA	NA	NA	NA	NA	NA	NA	NA	NA	NA	NA	NA	NA	NA	NA	NA	NA	NA	NA	NA	NA	NA	NA	NA	NA	NA	NA	NA	NA	NA	NA	NA	NA	NA	NA	NA	NA	NA	NA	NA	NA	NA	NA	NA	NA	NA	NA	NA	NA	NA	NA	NA	NA	NA	NA	NA	NA	NA	NA	NA
rs1566451965:35005683:TTTTTTG:T	14	35005683	t	ttttttg	-0.6856	0.1709	6.006e-05	???-??????	0	0	0	1	NA	NA	NA	NA	NA	NA	NA	NA	NA	NA	NA	NA	NA	NA	NA	NA	NA	NA	NA	NA	NA	NA	NA	NA	NA	NA	NA	NA	NA	NA	NA	NA	NA	NA	NA	NA	NA	NA	NA	NA	NA	NA	NA	NA	NA	NA	NA	TTTTTTG	T	275468	0.0192	0.968299	0.685619	2.4248e-05	0.162404	NA	NA	NA	NA	NA	NA	NA	NA	NA	NA	NA	NA	NA	NA	NA	NA	NA	NA	NA	NA	NA	NA	NA	NA	NA	NA	NA	NA	NA	NA	NA	NA	NA	NA	NA	NA	NA	NA	NA	NA	NA	NA	NA	NA	NA	NA	NA	NA	NA	NA	NA	NA	NA	NA	NA	NA	NA	NA	NA	NA	NA	NA	NA	NA	NA	NA	NA	NA	NA	NA	NA	NA	NA	NA	NA	NA	NA	NA	NA
rs752222:60433152:C:T	1	60433152	t	c	-0.1797	0.0448	6.011e-05	----------	0	7.438	9	0.5916	C	T	3162	0.0730095	0.0730095	461.712:199.861:261.851	01:01:01	0.79579:0.849241:0.476275	2712:1044:1668	432:189:243	18:07:11	18.711	9.58285	0.203755	0.0508731	0.104353	C	T	1920	0.0721232	0.0721232	276.953:111.677:165.276	01:01:01	0.865758:0.795996:0.652551	1648:612:1036	263:104:159	09:05:04	8.4526	7.2963	0.158776	0.246669	0.137056	C	T	7631	0.061305	913	0.981916	0.364654	6603	867	23	27.1947	7.86439	0.439697	0.000544304	0.127155	C	T	275468	0.0679	0.999914	0.13715	0.19808	0.106562	C	T	556	0.050625	0.050625	56.295	1	1	502	53	1	1.25148	6.94881	0.0259181	0.857074	0.14391	C	T	2765	0.0537293	0.0537293	297.123	1	0.0024578	2483	265	17	4.71505	7.692	0.0796909	0.539888	0.130005	C	T	9245	0.0642941	1188.8:97.975:1090.82	01:01:01	0.795116:0.764657:1	8093:644:7449	1116:95:1021	1 day, 12:02:34	7.28655	0.139313	0.141418	0.310053	C	T	0.0688	0.0688	0.0577	IMP	0.99001	2175	0.391664	0.247098	0.112955	C	T	0.06122	0.06122	0.0577	IMP	0.9999	895	0.0263545	0.201827	0.896108	C	T	0.06732	0.06732	0.0577	IMP	0.99963	1014	0.238997	0.200076	0.232271
11:57522200:.:CCCCT	11	57522200	-	cccct	0.2335	0.0582	6.028e-05	???+??????	0	0	0	1	NA	NA	NA	NA	NA	NA	NA	NA	NA	NA	NA	NA	NA	NA	NA	NA	NA	NA	NA	NA	NA	NA	NA	NA	NA	NA	NA	NA	NA	NA	NA	NA	NA	NA	NA	NA	NA	NA	NA	NA	NA	NA	NA	NA	NA	NA	NA	-	CCCCT	275468	0.34546	0.989158	0.23349	5.2031e-05	0.0577044	NA	NA	NA	NA	NA	NA	NA	NA	NA	NA	NA	NA	NA	NA	NA	NA	NA	NA	NA	NA	NA	NA	NA	NA	NA	NA	NA	NA	NA	NA	NA	NA	NA	NA	NA	NA	NA	NA	NA	NA	NA	NA	NA	NA	NA	NA	NA	NA	NA	NA	NA	NA	NA	NA	NA	NA	NA	NA	NA	NA	NA	NA	NA	NA	NA	NA	NA	NA	NA	NA	NA	NA	NA	NA	NA	NA	NA	NA	NA
rs2640564:56455294:C:T	12	56455294	t	c	0.0955	0.0238	6.028e-05	++++++++--	0	8.508	9	0.4839	C	T	3162	0.338485	0.338485	2140.58:789.474:1351.11	01:01:01	0.174938:0.598097:0.210124	1414:588:826	1375:526:849	373:126:247	-45.2125	16.9283	-0.157772	0.00756678	0.0590727	C	T	1920	0.332203	0.332203	1275.66:452.168:823.493	01:01:01	0.106874:0.0175131:0.846433	890:362:528	811:278:533	219:81:138	-11.0449	12.948	-0.0658807	0.393647	0.077232	C	T	7631	0.326379	4758	0.957411	0.65075	3331	3192	783	-30.0791	15.6618	-0.122626	0.0547896	0.0638496	C	T	275468	0.34568	0.999885	-0.1485	0.012512	0.0594627	C	T	556	0.308926	0.308926	343.526	1	0.164102	273	223	60	-27.7917	15.3773	-0.117531	0.0707136	0.0650309	C	T	2765	0.250457	0.250457	1385.03	1	0.0277412	1555	1007	203	-1.70134	14.3783	-0.00822958	0.905808	0.0695493	C	T	9245	0.333405	6164.66:448.429:5716.23	01:01:01	0.0512202:0.599842:0.067314	4182:366:3816	4010:305:3705	1053:70:983	-14.348	0.0729283	-0.0763105	0.295388	C	T	0.32428	0.32428	0.331	IMP	0.97912	2175	-0.232109	0.135153	0.0859108	C	T	0.30759	0.30759	0.331	GEN	0.99675	895	0.0818497	0.104771	0.43467	C	T	0.29703	0.29703	0.331	IMP	0.97598	1014	0.0164773	0.111467	0.882483
rs7140494:103291698:A:G	14	103291698	a	g	0.1042	0.026	6.03e-05	++++++++++	0	5.394	9	0.7987	A	G	3162	0.234579	0.234579	1483.48:604.822:878.656	01:01:01	0.88171:1:0.89699	1858:712:1146	1130:455:675	174:73:101	13.8109	15.6808	0.0561676	0.378451	0.0637723	A	G	1920	0.232816	0.232816	894.013:341.886:552.127	01:01:01	0.52126:0.917725:0.327508	1139:421:718	673:261:412	108:39:69	5.75706	12.0981	0.0393339	0.634171	0.0826576	A	G	7631	0.230306	3273	0.928974	0.0708669	4221	2463	405	16.7442	14.2884	0.0820161	0.241247	0.0699868	A	G	275468	0.22351	0.999725	0.180653	0.0049996	0.0643568	A	G	556	0.236795	0.236795	263.316	1	0.711637	335	196	25	14.0848	12.9382	0.0841405	0.27632	0.0772905	A	G	2765	0.245481	0.245481	1357.51	1	0.57101	1573	1033	159	17.1335	13.6371	0.0921301	0.208976	0.0733294	A	G	9245	0.238627	4412.22:363.318:4048.9	01:01:01	0.473062:0.920646:0.418433	5385:423:4962	3325:275:3050	535:43:492	17.291	0.0784148	0.10632	0.175141	A	G	0.23633	0.23633	0.2505	IMP	0.97804	2175	0.367094	0.15302	0.0164401	A	G	0.25383	0.25383	0.2505	IMP	0.98157	895	0.138239	0.114755	0.228341	A	G	0.23993	0.23993	0.2505	IMP	0.98351	1014	0.114036	0.115196	0.322207
16:81240561:.:GAAAGA	16	81240561	-	gaaaga	-0.2593	0.0646	6.049e-05	???-??????	0	0	0	1	NA	NA	NA	NA	NA	NA	NA	NA	NA	NA	NA	NA	NA	NA	NA	NA	NA	NA	NA	NA	NA	NA	NA	NA	NA	NA	NA	NA	NA	NA	NA	NA	NA	NA	NA	NA	NA	NA	NA	NA	NA	NA	NA	NA	NA	NA	NA	GAAAGA	-	275468	0.47803	0.862037	0.259283	2.9271e-05	0.0620432	NA	NA	NA	NA	NA	NA	NA	NA	NA	NA	NA	NA	NA	NA	NA	NA	NA	NA	NA	NA	NA	NA	NA	NA	NA	NA	NA	NA	NA	NA	NA	NA	NA	NA	NA	NA	NA	NA	NA	NA	NA	NA	NA	NA	NA	NA	NA	NA	NA	NA	NA	NA	NA	NA	NA	NA	NA	NA	NA	NA	NA	NA	NA	NA	NA	NA	NA	NA	NA	NA	NA	NA	NA	NA	NA	NA	NA	NA	NA
21:21313970:.:A	21	21313970	-	a	-0.6125	0.1527	6.058e-05	???-??????	0	0	0	1	NA	NA	NA	NA	NA	NA	NA	NA	NA	NA	NA	NA	NA	NA	NA	NA	NA	NA	NA	NA	NA	NA	NA	NA	NA	NA	NA	NA	NA	NA	NA	NA	NA	NA	NA	NA	NA	NA	NA	NA	NA	NA	NA	NA	NA	NA	NA	-	A	275468	0.05938	0.915432	-0.612489	4.4303e-05	0.14998	NA	NA	NA	NA	NA	NA	NA	NA	NA	NA	NA	NA	NA	NA	NA	NA	NA	NA	NA	NA	NA	NA	NA	NA	NA	NA	NA	NA	NA	NA	NA	NA	NA	NA	NA	NA	NA	NA	NA	NA	NA	NA	NA	NA	NA	NA	NA	NA	NA	NA	NA	NA	NA	NA	NA	NA	NA	NA	NA	NA	NA	NA	NA	NA	NA	NA	NA	NA	NA	NA	NA	NA	NA	NA	NA	NA	NA	NA	NA
rs71557378:26903585:T:G	6	26903585	t	g	-0.1761	0.0439	6.069e-05	-------+--	4.6	9.431	9	0.3985	T	G	3162	0.0957356	0.0957356	605.432:188.063:417.369	01:01:01	0.0502061:0.681932:0.059749	2595:1061:1534	528:171:357	1 day, 15:08:31	-20.9327	9.80066	-0.217929	0.0326918	0.102034	T	G	1920	0.0969122	0.0969122	372.143:124.719:247.424	01:01:01	0.79455:0.2343:0.754534	1566:604:962	335:109:226	19:08:11	-6.88156	8.28571	-0.100237	0.406237	0.12069	T	G	7631	0.0807816	1205	0.993448	0.583242	6420	1117	44	-4.62666	7.97508	-0.0727442	0.56182	0.125391	T	G	275468	0.07031	0.999869	-0.401971	0.0011007	0.123174	T	G	556	0.0720207	0.0720207	80.087	1	1	480	74	2	-5.8398	8.35786	-0.0836002	0.484728	0.119648	T	G	2765	0.0427642	0.0427642	236.486	1	0.0591234	2541	215	9	-4.81596	7.11112	-0.0952372	0.498252	0.140625	T	G	9245	0.0833085	1540.37:115.735:1424.64	01:01:01	0.585408:1:0.524171	7774:629:7145	1403:108:1295	68:4:64	-9.30516	0.121644	-0.137692	0.257668	T	G	0.08111	0.08111	0.0736	IMP	0.96982	2175	0.00923731	0.231755	0.968206	T	G	0.06006	0.06006	0.0736	IMP	0.99308	895	-0.163529	0.205277	0.425669	T	G	0.06541	0.06541	0.0736	IMP	0.99193	1014	-0.558311	0.20026	0.00530459
11:57653754:.:CT	11	57653754	-	ct	0.4001	0.0998	6.073e-05	???+??????	0	0	0	1	NA	NA	NA	NA	NA	NA	NA	NA	NA	NA	NA	NA	NA	NA	NA	NA	NA	NA	NA	NA	NA	NA	NA	NA	NA	NA	NA	NA	NA	NA	NA	NA	NA	NA	NA	NA	NA	NA	NA	NA	NA	NA	NA	NA	NA	NA	NA	-	CT	275468	0.08929	0.804793	0.400118	5.2426e-05	0.0989278	NA	NA	NA	NA	NA	NA	NA	NA	NA	NA	NA	NA	NA	NA	NA	NA	NA	NA	NA	NA	NA	NA	NA	NA	NA	NA	NA	NA	NA	NA	NA	NA	NA	NA	NA	NA	NA	NA	NA	NA	NA	NA	NA	NA	NA	NA	NA	NA	NA	NA	NA	NA	NA	NA	NA	NA	NA	NA	NA	NA	NA	NA	NA	NA	NA	NA	NA	NA	NA	NA	NA	NA	NA	NA	NA	NA	NA	NA	NA
rs4476960:54339149:C:A	7	54339149	a	c	0.0921	0.023	6.078e-05	+++-++--++	45.8	16.619	9	0.05502	C	A	3162	0.626985	0.373015	3965.05:1518.32:2446.74	01:01:01	0.448657:0.233815:1	458:200:258	1464:571:893	1240:469:771	-36.4002	17.7805	-0.115137	0.040639	0.0562414	C	A	1920	0.625187	0.374813	2400.72:870.581:1530.14	01:01:01	0.0290502:0.21495:0.0813915	297:123:174	858:330:528	765:268:497	-29.498	13.8861	-0.152979	0.0336466	0.0720145	A	C	7631	0.362628	5380	0.970646	0.687765	3012	3410	985	53.5668	16.1933	0.204279	0.000939803	0.0617539	A	C	275468	0.35049	0.999757	-0.0171462	0.7729	0.0594149	C	A	556	0.651868	0.348132	724.877	1	0.643013	72	249	235	-40.5626	15.6256	-0.166132	0.00943423	0.0639975	C	A	2765	0.615118	0.384882	3401.6	1	0.676785	348	1251	1166	-10.0983	15.317	-0.0430425	0.509713	0.0652869	C	A	9245	0.633426	11712:936.348:10775.7	01:01:01	0.0417838:0.478101:0.0557773	1295:106:1189	4207:336:3871	3743:299:3444	10.095	0.0691611	0.0482867	0.485065	C	A	0.6217	0.3783	0.3559	IMP	0.95378	2175	0.0825637	0.137674	0.548702	C	A	0.61171	0.38829	0.3559	IMP	0.96134	895	-0.0745215	0.0996453	0.454542	C	A	0.62375	0.37625	0.3559	IMP	0.95847	1014	-0.252195	0.104766	0.0160744
3:117317207:AAG:G	3	117317207	ctt	c	0.1766	0.044	6.086e-05	++????++-+	24	6.575	5	0.2542	C	CTT	3162	0.166822	0.166822	1054.98:371.775:683.206	01:01:01	0.751294:0.911794:0.537292	2182:894:1288	893:317:576	3 days, 15:29:58	-41.7961	13.3658	-0.233964	0.00176537	0.0748178	C	CTT	1920	0.151554	0.151554	581.968:210.297:371.671	01:01:01	0.721242:0.545815:0.375563	1383:530:853	496:174:322	1 day, 17:17:24	-10.8968	9.90785	-0.111004	0.271415	0.10093	NA	NA	NA	NA	NA	NA	NA	NA	NA	NA	NA	NA	NA	NA	NA	NA	NA	NA	NA	NA	NA	NA	NA	NA	NA	NA	NA	NA	NA	NA	NA	NA	NA	NA	NA	NA	NA	NA	NA	NA	NA	NA	NA	NA	NA	NA	NA	NA	NA	NA	NA	NA	NA	NA	NA	C	CTT	9245	0.168491	3115.4:239.728:2875.68	01:01:01	0.000120046:0.074928:0.00047924	6460:529:5931	2473:186:2287	312:26:286	-20.0711	0.089548	-0.160948	0.072283	C	CTT	0.17388	0.17388	0.1481	IMP	0.95088	2175	-0.449189	0.170496	0.0084235	C	CTT	0.16998	0.16998	0.1481	IMP	0.95782	895	0.0582932	0.128811	0.650873	C	CTT	0.17948	0.17948	0.1481	IMP	0.93646	1014	-0.223121	0.137862	0.105568
rs11654292:46197442:T:C	17	46197442	t	c	-0.1416	0.0353	6.107e-05	-------+--	0	4.62	9	0.8661	T	C	3162	0.11482	0.11482	726.121:255.857:470.264	01:01:01	0.18521:0.213027:0.518704	2493:1004:1489	621:219:402	2 days, 0:17:31	-32.4051	11.8062	-0.232484	0.00605564	0.0847013	T	C	1920	0.110646	0.110646	424.882:150.832:274.05	01:01:01	0.725762:0.318151:0.250116	1520:582:938	379:129:250	21:10:11	-8.01422	8.82725	-0.102851	0.363933	0.113286	T	C	7631	0.105819	1590	0.987027	0.62521	6030	1414	88	-17.2125	10.3963	-0.159253	0.0977949	0.0961881	T	C	275468	0.11336	0.999974	-0.0812101	0.36908	0.0904144	T	C	556	0.110557	0.110557	122.939	1	0.195851	442	104	10	-9.70914	10.4374	-0.0891247	0.352253	0.0958093	T	C	2765	0.119769	0.119769	662.325	1	0.59598	2124	603	38	-18.7826	10.4277	-0.172736	0.0716668	0.0958984	T	C	9245	0.110364	2040.62:154.702:1885.92	01:01:01	0.0882994:0.163511:0.18456	7311:591:6720	1839:146:1693	95:4:91	-13.1129	0.107214	-0.150732	0.159757	T	C	0.11069	0.11069	0.1103	IMP	0.98432	2175	0.162697	0.208368	0.434911	T	C	0.10167	0.10167	0.1103	IMP	0.98274	895	-0.273503	0.160946	0.0892544	T	C	0.10959	0.10959	0.1103	IMP	0.9884	1014	-0.108254	0.156072	0.487924
rs1217361342:61489244:AAAAAAAAAT:A	2	61489244	a	aaaaaaaaat	-0.2601	0.0649	6.12e-05	???-??????	0	0	0	1	NA	NA	NA	NA	NA	NA	NA	NA	NA	NA	NA	NA	NA	NA	NA	NA	NA	NA	NA	NA	NA	NA	NA	NA	NA	NA	NA	NA	NA	NA	NA	NA	NA	NA	NA	NA	NA	NA	NA	NA	NA	NA	NA	NA	NA	NA	NA	AAAAAAAAAT	A	275468	0.28338	0.883046	0.260054	5.829e-05	0.064696	NA	NA	NA	NA	NA	NA	NA	NA	NA	NA	NA	NA	NA	NA	NA	NA	NA	NA	NA	NA	NA	NA	NA	NA	NA	NA	NA	NA	NA	NA	NA	NA	NA	NA	NA	NA	NA	NA	NA	NA	NA	NA	NA	NA	NA	NA	NA	NA	NA	NA	NA	NA	NA	NA	NA	NA	NA	NA	NA	NA	NA	NA	NA	NA	NA	NA	NA	NA	NA	NA	NA	NA	NA	NA	NA	NA	NA	NA	NA
16:22848804:.:ATGTGTG	16	22848804	-	atgtgtg	-0.3299	0.0823	6.12e-05	???-??????	0	0	0	1	NA	NA	NA	NA	NA	NA	NA	NA	NA	NA	NA	NA	NA	NA	NA	NA	NA	NA	NA	NA	NA	NA	NA	NA	NA	NA	NA	NA	NA	NA	NA	NA	NA	NA	NA	NA	NA	NA	NA	NA	NA	NA	NA	NA	NA	NA	NA	-	ATGTGTG	275468	0.17979	0.997844	-0.329894	2.9644e-05	0.0789941	NA	NA	NA	NA	NA	NA	NA	NA	NA	NA	NA	NA	NA	NA	NA	NA	NA	NA	NA	NA	NA	NA	NA	NA	NA	NA	NA	NA	NA	NA	NA	NA	NA	NA	NA	NA	NA	NA	NA	NA	NA	NA	NA	NA	NA	NA	NA	NA	NA	NA	NA	NA	NA	NA	NA	NA	NA	NA	NA	NA	NA	NA	NA	NA	NA	NA	NA	NA	NA	NA	NA	NA	NA	NA	NA	NA	NA	NA	NA
rs12573979:58583786:G:C	11	58583786	c	g	-0.1426	0.0356	6.123e-05	--?-??---+	3.2	6.2	6	0.4012	G	C	3162	0.206686	0.206686	1307.08:549.73:757.353	01:01:01	0.0902492:0.269781:0.19869	2029:762:1267	1027:429:598	4 days, 10:49:57	38.0232	13.5426	0.207323	0.00498999	0.0738411	G	C	1920	0.197718	0.197718	759.236:295.198:464.038	01:01:01	0.199049:0.337623:0.381353	1282:474:808	563:216:347	3 days, 3:31:44	5.2262	10.6081	0.0464418	0.622253	0.0942676	NA	NA	NA	NA	NA	NA	NA	NA	NA	NA	NA	NA	NA	NA	NA	G	C	275468	0.21239	0.999747	0.166362	0.01185	0.0661062	NA	NA	NA	NA	NA	NA	NA	NA	NA	NA	NA	NA	NA	NA	NA	NA	NA	NA	NA	NA	NA	NA	NA	NA	NA	NA	NA	NA	NA	NA	NA	NA	G	C	9245	0.188067	3477.36:296.664:3180.69	01:01:01	0.538166:0.418121:0.351858	6120:472:5648	2793:244:2549	332:25:307	30.4382	0.0872311	0.231611	0.00792725	G	C	0.1891	0.1891	0.1998	IMP	0.90742	2175	0.00745344	0.173746	0.965783	G	C	0.20481	0.20481	0.1998	IMP	0.98685	895	0.144218	0.122477	0.238991	G	C	0.18498	0.18498	0.1998	IMP	0.99025	1014	-0.0736668	0.127718	0.564081
rs4879663:33090320:T:G	9	33090320	t	g	-0.1062	0.0265	6.128e-05	----?-----	0	6.762	8	0.5625	T	G	3162	0.301113	0.301113	1904.24:739.667:1164.57	01:01:01	1:0.633064:0.744752	1556:619:937	1324:509:815	282:112:170	-15.6301	16.7937	-0.0554205	0.352002	0.0595461	T	G	1920	0.307703	0.307703	1181.58:434.724:746.855	01:01:01	0.33356:1:0.250576	935:354:581	797:302:495	188:65:123	-11.8261	13.1745	-0.0681357	0.369371	0.0759042	T	G	7631	0.27161	3689	0.892675	0.0461364	3655	2625	532	-28.1583	14.3037	-0.137628	0.0489991	0.069912	T	G	275468	0.22377	0.999301	-0.161343	0.019985	0.0693463	NA	NA	NA	NA	NA	NA	NA	NA	NA	NA	NA	NA	NA	NA	NA	NA	T	G	2765	0.27938	0.27938	1544.97	1	0.00291082	1496	1033	236	-7.50407	13.938	-0.0386276	0.590308	0.0717463	T	G	9245	0.295026	5455.03:412.527:5042.51	01:01:01	0.980005:1:1	4611:388:4223	3835:296:3539	799:57:742	-32.2054	0.0724344	-0.168974	0.0196597	T	G	0.30581	0.30581	0.3141	IMP	0.98667	2175	-0.115981	0.139901	0.407092	T	G	0.32318	0.32318	0.3141	IMP	0.98504	895	-0.00188772	0.107238	0.985955	T	G	0.31255	0.31255	0.3141	IMP	0.98866	1014	-0.282257	0.108603	0.00935006
5:60396363:.:TACACACACAC	5	60396363	-	tacacacacac	-1.0584	0.2641	6.134e-05	???-??????	0	0	0	1	NA	NA	NA	NA	NA	NA	NA	NA	NA	NA	NA	NA	NA	NA	NA	NA	NA	NA	NA	NA	NA	NA	NA	NA	NA	NA	NA	NA	NA	NA	NA	NA	NA	NA	NA	NA	NA	NA	NA	NA	NA	NA	NA	NA	NA	NA	NA	-	TACACACACAC	275468	0.02486	0.999003	-1.05843	4.0418e-05	0.257834	NA	NA	NA	NA	NA	NA	NA	NA	NA	NA	NA	NA	NA	NA	NA	NA	NA	NA	NA	NA	NA	NA	NA	NA	NA	NA	NA	NA	NA	NA	NA	NA	NA	NA	NA	NA	NA	NA	NA	NA	NA	NA	NA	NA	NA	NA	NA	NA	NA	NA	NA	NA	NA	NA	NA	NA	NA	NA	NA	NA	NA	NA	NA	NA	NA	NA	NA	NA	NA	NA	NA	NA	NA	NA	NA	NA	NA	NA	NA
rs13191227:27390115:G:C	6	27390115	c	g	0.1769	0.0441	6.134e-05	++++-+++++	17.8	10.954	9	0.2789	G	C	3162	0.0947935	0.0947935	599.474:191.033:408.441	01:01:01	0.119087:1:0.0908587	2599:1056:1543	527:177:350	1 day, 12:07:29	-15.3565	9.842	-0.158535	0.118688	0.101605	G	C	1920	0.0975471	0.0975471	374.581:123.669:250.912	01:01:01	1:0.471997:0.643244	1563:604:959	339:110:229	18:07:11	-9.74232	8.44874	-0.136483	0.248866	0.118361	G	C	7631	0.0827205	1249	1	0.492704	6428	1157	46	-8.23783	7.97906	-0.129393	0.30187	0.125328	G	C	275468	0.07022	0.999998	-0.424648	0.0005994	0.123736	G	C	556	0.0602473	0.0602473	66.995	1	1	491	63	2	4.00904	7.94105	0.0635747	0.613664	0.125928	G	C	2765	0.0401913	0.0401913	222.258	1	0.0410437	2552	204	9	-10.6456	7.00344	-0.217043	0.128499	0.142787	G	C	9245	0.0816349	1509.43:115:1394.43	01:01:01	0.728782:0.610897:0.56466	7799:629:7170	1382:109:1273	64:3:61	-8.08305	0.12225	-0.120801	0.323079	G	C	0.08182	0.08182	0.0706	IMP	0.97854	2175	-0.0563224	0.23686	0.812046	G	C	0.05746	0.05746	0.0706	IMP	0.99996	895	-0.186933	0.206059	0.364312	G	C	0.06345	0.06345	0.0706	IMP	0.99973	1014	-0.541926	0.199481	0.00659411
rs3829176:127752441:C:T	10	127752441	t	c	1.1278	0.2815	6.146e-05	????????++	0	0.009	1	0.9263	NA	NA	NA	NA	NA	NA	NA	NA	NA	NA	NA	NA	NA	NA	NA	NA	NA	NA	NA	NA	NA	NA	NA	NA	NA	NA	NA	NA	NA	NA	NA	NA	NA	NA	NA	NA	NA	NA	NA	NA	NA	NA	NA	NA	NA	NA	NA	NA	NA	NA	NA	NA	NA	NA	NA	NA	NA	NA	NA	NA	NA	NA	NA	NA	NA	NA	NA	NA	NA	NA	NA	NA	NA	NA	NA	NA	NA	NA	NA	NA	NA	NA	NA	NA	NA	NA	NA	NA	NA	NA	NA	NA	NA	NA	NA	NA	NA	NA	NA	NA	NA	NA	NA	NA	NA	NA	NA	NA	NA	NA	NA	NA	C	T	0.01781	0.01781	0.0119	IMP	0.97926	895	-1.15331	0.393602	0.00338792	C	T	0.01531	0.01531	0.0119	IMP	0.96909	1014	-1.1012	0.392957	0.00507323
rs775091210:121802217:T:TC	10	121802217	t	tc	0.0877	0.0219	6.15e-05	++++++++++	0	7.444	9	0.591	TC	T	3162	0.52144	0.47856	3297.59:1279.61:2017.98	01:01:01	0.568575:0.280049:0.0998173	715:300:415	1595:600:995	852:340:512	-14.6797	18.3005	-0.0438322	0.422467	0.0546433	TC	T	1920	0.513948	0.486052	1973.56:725.141:1248.42	01:01:01	0.855042:0.205315:0.203313	451:187:264	964:343:621	505:191:314	-19.2843	14.1938	-0.0957206	0.17426	0.0704533	T	TC	7631	0.490208	7025	0.936968	0.435014	1867	3541	1742	40.4138	17.9617	0.125267	0.0244487	0.055674	T	TC	275468	0.44505	0.999531	0.125751	0.024799	0.0560259	TC	T	556	0.486683	0.486683	541.192	1	0.49816	146	270	140	-10.3356	16.0192	-0.0402769	0.518796	0.0624251	TC	T	2765	0.510403	0.489597	2822.53	1	0.340229	630	1353	782	-5.43435	16.352	-0.0203238	0.739636	0.0611546	TC	T	9245	0.527216	9748.23:776.42:8971.81	01:01:01	1:0.88316:0.982646	2066:167:1899	4610:372:4238	2569:202:2367	-5.61495	0.0675242	-0.0256014	0.704581	TC	T	0.5249	0.4751	0.4513	IMP	0.97195	2175	-0.228778	0.129168	0.0765326	TC	T	0.49131	0.49131	0.4513	IMP	0.98271	895	-0.172747	0.0959905	0.0719197	TC	T	0.50335	0.49665	0.4513	IMP	0.98393	1014	-0.217635	0.100379	0.0301484
14:89860575:.:T	14	89860575	-	t	0.2944	0.0735	6.15e-05	???+??????	0	0	0	1	NA	NA	NA	NA	NA	NA	NA	NA	NA	NA	NA	NA	NA	NA	NA	NA	NA	NA	NA	NA	NA	NA	NA	NA	NA	NA	NA	NA	NA	NA	NA	NA	NA	NA	NA	NA	NA	NA	NA	NA	NA	NA	NA	NA	NA	NA	NA	T	-	275468	0.30481	0.861367	-0.294371	2.4889e-05	0.0698256	NA	NA	NA	NA	NA	NA	NA	NA	NA	NA	NA	NA	NA	NA	NA	NA	NA	NA	NA	NA	NA	NA	NA	NA	NA	NA	NA	NA	NA	NA	NA	NA	NA	NA	NA	NA	NA	NA	NA	NA	NA	NA	NA	NA	NA	NA	NA	NA	NA	NA	NA	NA	NA	NA	NA	NA	NA	NA	NA	NA	NA	NA	NA	NA	NA	NA	NA	NA	NA	NA	NA	NA	NA	NA	NA	NA	NA	NA	NA
rs34045347:56950024:TA:T	10	56950024	t	ta	-0.1146	0.0286	6.152e-05	--??------	0	4.975	7	0.663	T	TA	3162	0.610795	0.389205	3862.67:1470.61:2392.06	01:01:01	0.0052643:0.107314:0.0282522	466:202:264	1398:563:835	1298:475:823	-48.0181	16.6139	-0.173964	0.00384958	0.0601906	T	TA	1920	0.62136	0.37864	2386.02:872.965:1513.06	01:01:01	0.178491:0.339573:0.338407	256:106:150	852:325:527	812:290:522	-13.2071	12.6172	-0.0829619	0.295216	0.0792569	NA	NA	NA	NA	NA	NA	NA	NA	NA	NA	NA	NA	NA	NA	NA	NA	NA	NA	NA	NA	NA	NA	NA	T	TA	556	0.60345	0.39655	671.036	1	0.317593	81	248	227	-27.8999	14.9167	-0.125389	0.0614309	0.067039	T	TA	2765	0.543286	0.456714	3004.37	1	0.508308	508	1334	923	-15.645	15.1692	-0.0679908	0.30237	0.0659231	T	TA	9245	0.612099	11317.7:880.51:10437.2	01:01:01	7.30248e-05:0.164409:0.000235466	1328:122:1206	4114:334:3780	3803:285:3518	-3.80875	0.0729783	-0.0202848	0.781046	T	TA	0.61733	0.38267	0.4006	IMP	0.8681	2175	-0.064136	0.142699	0.653106	T	TA	0.57403	0.42597	0.4006	IMP	0.88922	895	-0.23965	0.102756	0.019689	T	TA	0.58264	0.41736	0.4006	IMP	0.88625	1014	-0.174398	0.10861	0.108332
2:62734364:.:ATTT	2	62734364	-	attt	-0.2608	0.0651	6.163e-05	???-??????	0	0	0	1	NA	NA	NA	NA	NA	NA	NA	NA	NA	NA	NA	NA	NA	NA	NA	NA	NA	NA	NA	NA	NA	NA	NA	NA	NA	NA	NA	NA	NA	NA	NA	NA	NA	NA	NA	NA	NA	NA	NA	NA	NA	NA	NA	NA	NA	NA	NA	ATTT	-	275468	0.48111	0.819664	0.260825	5.87e-05	0.0649144	NA	NA	NA	NA	NA	NA	NA	NA	NA	NA	NA	NA	NA	NA	NA	NA	NA	NA	NA	NA	NA	NA	NA	NA	NA	NA	NA	NA	NA	NA	NA	NA	NA	NA	NA	NA	NA	NA	NA	NA	NA	NA	NA	NA	NA	NA	NA	NA	NA	NA	NA	NA	NA	NA	NA	NA	NA	NA	NA	NA	NA	NA	NA	NA	NA	NA	NA	NA	NA	NA	NA	NA	NA	NA	NA	NA	NA	NA	NA
11:57451444:.:ATTT	11	57451444	-	attt	0.2445	0.061	6.17e-05	???+??????	0	0	0	1	NA	NA	NA	NA	NA	NA	NA	NA	NA	NA	NA	NA	NA	NA	NA	NA	NA	NA	NA	NA	NA	NA	NA	NA	NA	NA	NA	NA	NA	NA	NA	NA	NA	NA	NA	NA	NA	NA	NA	NA	NA	NA	NA	NA	NA	NA	NA	-	ATTT	275468	0.29216	0.972924	0.244514	5.3282e-05	0.060512	NA	NA	NA	NA	NA	NA	NA	NA	NA	NA	NA	NA	NA	NA	NA	NA	NA	NA	NA	NA	NA	NA	NA	NA	NA	NA	NA	NA	NA	NA	NA	NA	NA	NA	NA	NA	NA	NA	NA	NA	NA	NA	NA	NA	NA	NA	NA	NA	NA	NA	NA	NA	NA	NA	NA	NA	NA	NA	NA	NA	NA	NA	NA	NA	NA	NA	NA	NA	NA	NA	NA	NA	NA	NA	NA	NA	NA	NA	NA
11:43838530:.:ATATATCTATATCTATATCTATATCTATATCTATATCTATATC	11	43838530	-	atatatctatatctatatctatatctatatctatatctatatc	0.6461	0.1613	6.181e-05	???+??????	0	0	0	1	NA	NA	NA	NA	NA	NA	NA	NA	NA	NA	NA	NA	NA	NA	NA	NA	NA	NA	NA	NA	NA	NA	NA	NA	NA	NA	NA	NA	NA	NA	NA	NA	NA	NA	NA	NA	NA	NA	NA	NA	NA	NA	NA	NA	NA	NA	NA	-	ATATATCTATATCTATATCTATATCTATATCTATATCTATATC	275468	0.02147	0.94786	0.646056	5.3371e-05	0.159901	NA	NA	NA	NA	NA	NA	NA	NA	NA	NA	NA	NA	NA	NA	NA	NA	NA	NA	NA	NA	NA	NA	NA	NA	NA	NA	NA	NA	NA	NA	NA	NA	NA	NA	NA	NA	NA	NA	NA	NA	NA	NA	NA	NA	NA	NA	NA	NA	NA	NA	NA	NA	NA	NA	NA	NA	NA	NA	NA	NA	NA	NA	NA	NA	NA	NA	NA	NA	NA	NA	NA	NA	NA	NA	NA	NA	NA	NA	NA
rs77657845:5177073:G:A	17	5177073	a	g	0.1975	0.0493	6.181e-05	++?+??++++	0	2.647	6	0.8517	G	A	3162	0.0949148	0.0949148	600.241:225.791:374.45	01:01:01	0.00257924:0.109279:0.00996969	2626:1037:1589	495:189:306	1 day, 17:14:27	-20.4116	10.6699	-0.17929	0.0557473	0.0937216	G	A	1920	0.0978208	0.0978208	375.632:130.239:245.393	01:01:01	0.109501:0.480003:0.144625	1581:602:979	316:112:204	23:07:16	-15.2262	8.33704	-0.219062	0.0678005	0.119947	NA	NA	NA	NA	NA	NA	NA	NA	NA	NA	NA	NA	NA	NA	NA	G	A	275468	0.10563	0.99932	-0.321584	0.0011579	0.0989777	NA	NA	NA	NA	NA	NA	NA	NA	NA	NA	NA	NA	NA	NA	NA	NA	NA	NA	NA	NA	NA	NA	NA	NA	NA	NA	NA	NA	NA	NA	NA	NA	G	A	9245	0.0930393	1720.3:136.677:1583.62	01:01:01	0.6545:0.642796:0.505662	7671:616:7055	1497:121:1376	77:4:73	-6.36284	0.11748	-0.0878175	0.454757	G	A	0.09059	0.09059	0.1163	IMP	0.97092	2175	-0.23593	0.230244	0.305508	G	A	0.09376	0.09376	0.1163	IMP	0.95222	895	-0.132864	0.170341	0.435398	G	A	0.0901	0.0901	0.1163	IMP	0.94773	1014	-0.124084	0.17363	0.47483
rs1466890343:171280415:TTCTTCTCTTCTTCTTC:T	3	171280415	t	ttcttctcttcttcttc	-0.6601	0.1648	6.183e-05	???-??????	0	0	0	1	NA	NA	NA	NA	NA	NA	NA	NA	NA	NA	NA	NA	NA	NA	NA	NA	NA	NA	NA	NA	NA	NA	NA	NA	NA	NA	NA	NA	NA	NA	NA	NA	NA	NA	NA	NA	NA	NA	NA	NA	NA	NA	NA	NA	NA	NA	NA	TTCTTCTCTTCTTCTTC	T	275468	0.02077	0.974956	0.660107	3.7702e-05	0.160176	NA	NA	NA	NA	NA	NA	NA	NA	NA	NA	NA	NA	NA	NA	NA	NA	NA	NA	NA	NA	NA	NA	NA	NA	NA	NA	NA	NA	NA	NA	NA	NA	NA	NA	NA	NA	NA	NA	NA	NA	NA	NA	NA	NA	NA	NA	NA	NA	NA	NA	NA	NA	NA	NA	NA	NA	NA	NA	NA	NA	NA	NA	NA	NA	NA	NA	NA	NA	NA	NA	NA	NA	NA	NA	NA	NA	NA	NA	NA
rs10676829:54256525:C:CCAAA	8	54256525	ccaaa	c	-0.1823	0.0455	6.183e-05	???-????--	0	0.291	2	0.8644	NA	NA	NA	NA	NA	NA	NA	NA	NA	NA	NA	NA	NA	NA	NA	NA	NA	NA	NA	NA	NA	NA	NA	NA	NA	NA	NA	NA	NA	NA	NA	NA	NA	NA	NA	NA	NA	NA	NA	NA	NA	NA	NA	NA	NA	NA	NA	C	CCAAA	275468	0.46495	0.997906	0.163818	0.0035407	0.0561709	NA	NA	NA	NA	NA	NA	NA	NA	NA	NA	NA	NA	NA	NA	NA	NA	NA	NA	NA	NA	NA	NA	NA	NA	NA	NA	NA	NA	NA	NA	NA	NA	NA	NA	NA	NA	NA	NA	NA	NA	NA	NA	NA	NA	NA	NA	NA	NA	NA	NA	NA	NA	NA	NA	NA	NA	NA	C	CCAAA	0.51365	0.48635	0.4841	IMP	0.90336	895	0.214342	0.104852	0.040931	C	CCAAA	0.51417	0.48583	0.4841	IMP	0.90475	1014	0.215525	0.105206	0.0405016
rs4951564:210923283:T:C	1	210923283	t	c	0.1251	0.0312	6.192e-05	-++++?++++	41.9	13.775	8	0.08782	T	C	3162	0.82689	0.17311	5229.25:2038.08:3191.17	01:01:01	0.319736:0.561183:0.0746589	3 days, 14:42:44	920:357:563	2156:841:1315	-4.83971	13.8882	-0.0250917	0.727482	0.0720036	T	C	1920	0.836598	0.163402	3212.53:1206.76:2005.77	01:01:01	0.737996:0.783997:0.832774	2 days, 5:20:33	520:194:326	1347:507:840	2.08673	10.5831	0.018631	0.843691	0.0944903	C	T	7631	0.161373	2394	0.97366	0.0435519	5205	2056	169	-34.4225	12.0439	-0.237305	0.00426208	0.0830296	C	T	275468	0.17252	0.999902	-0.141564	0.061467	0.0756975	T	C	556	0.819342	0.180658	911.108	1	0.238207	21	152	383	30.5722	12.5367	0.194519	0.0147435	0.0797658	NA	NA	NA	NA	NA	NA	NA	NA	NA	NA	NA	NA	NA	NA	NA	NA	T	C	9245	0.825475	15263:1220.37:14042.7	01:01:01	0.827917:0.443662:0.623348	282:19:263	2648:220:2428	6315:502:5813	5.64762	0.0875289	0.0432684	0.621072	T	C	0.81278	0.18722	0.1769	IMP	0.97157	2175	0.167964	0.161875	0.299448	T	C	0.81596	0.18404	0.1769	IMP	0.96787	895	0.401415	0.122465	0.00104622	T	C	0.83782	0.16218	0.1769	IMP	0.96582	1014	0.106229	0.134058	0.428121
9:10031681:.:C	9	10031681	-	c	0.3439	0.0859	6.196e-05	???+??????	0	0	0	1	NA	NA	NA	NA	NA	NA	NA	NA	NA	NA	NA	NA	NA	NA	NA	NA	NA	NA	NA	NA	NA	NA	NA	NA	NA	NA	NA	NA	NA	NA	NA	NA	NA	NA	NA	NA	NA	NA	NA	NA	NA	NA	NA	NA	NA	NA	NA	C	-	275468	0.18292	0.897254	-0.3439	3.474e-05	0.0830688	NA	NA	NA	NA	NA	NA	NA	NA	NA	NA	NA	NA	NA	NA	NA	NA	NA	NA	NA	NA	NA	NA	NA	NA	NA	NA	NA	NA	NA	NA	NA	NA	NA	NA	NA	NA	NA	NA	NA	NA	NA	NA	NA	NA	NA	NA	NA	NA	NA	NA	NA	NA	NA	NA	NA	NA	NA	NA	NA	NA	NA	NA	NA	NA	NA	NA	NA	NA	NA	NA	NA	NA	NA	NA	NA	NA	NA	NA	NA
rs591121:58493212:G:A	11	58493212	a	g	0.1443	0.036	6.198e-05	++?+??+?+-	20.9	6.318	5	0.2765	G	A	3162	0.810654	0.189346	5126.57:1967.26:3159.32	01:01:01	0.142741:0.0972566:0.580742	4 days, 1:42:55	986:422:564	2079:776:1303	-41.675	14.1496	-0.208155	0.00322626	0.0706734	G	A	1920	0.820937	0.179063	3152.4:1174.38:1978.02	01:01:01	0.156723:0.32127:0.265717	2 days, 21:28:41	539:208:331	1312:485:827	-5.48884	11.0387	-0.045045	0.619022	0.0905904	NA	NA	NA	NA	NA	NA	NA	NA	NA	NA	NA	NA	NA	NA	NA	A	G	275468	0.20217	0.999862	0.153579	0.022479	0.067295	NA	NA	NA	NA	NA	NA	NA	NA	NA	NA	NA	NA	NA	NA	NA	NA	NA	NA	NA	NA	NA	NA	NA	NA	NA	NA	NA	NA	NA	NA	NA	NA	G	A	9245	0.818027	15125.3:1189.94:13935.4	01:01:01	0.971925:0.291365:0.6848	301:23:278	2731:243:2488	6213:475:5738	-31.2547	0.088706	-0.245936	0.0055631	NA	NA	NA	NA	NA	NA	NA	NA	NA	NA	NA	G	A	0.78907	0.21093	0.2008	IMP	0.92937	895	-0.131716	0.124187	0.288861	G	A	0.81047	0.18953	0.2008	IMP	0.92641	1014	0.0872318	0.130635	0.504292
rs547178:58493204:C:T	11	58493204	t	c	0.1443	0.036	6.2e-05	++?+??+?+-	20.8	6.317	5	0.2766	C	T	3162	0.810659	0.189341	5126.6:1967.27:3159.33	01:01:01	0.142741:0.0972566:0.580742	4 days, 1:42:55	986:422:564	2079:776:1303	-41.6717	14.1499	-0.20813	0.00322936	0.0706719	C	T	1920	0.820942	0.179058	3152.42:1174.39:1978.03	01:01:01	0.156723:0.32127:0.265717	2 days, 21:28:41	539:208:331	1312:485:827	-5.49074	11.0388	-0.0450596	0.618904	0.0905896	NA	NA	NA	NA	NA	NA	NA	NA	NA	NA	NA	NA	NA	NA	NA	T	C	275468	0.20217	0.999862	0.153579	0.022479	0.067295	NA	NA	NA	NA	NA	NA	NA	NA	NA	NA	NA	NA	NA	NA	NA	NA	NA	NA	NA	NA	NA	NA	NA	NA	NA	NA	NA	NA	NA	NA	NA	NA	C	T	9245	0.818031	15125.4:1189.95:13935.4	01:01:01	0.971925:0.291365:0.6848	301:23:278	2731:243:2488	6213:475:5738	-31.2549	0.0887052	-0.245931	0.00556335	NA	NA	NA	NA	NA	NA	NA	NA	NA	NA	NA	C	T	0.78907	0.21093	0.2008	IMP	0.92937	895	-0.131716	0.124187	0.288861	C	T	0.81047	0.18953	0.2008	IMP	0.92641	1014	0.0872318	0.130635	0.504292
rs58634892:37449511:G:A	4	37449511	a	g	-0.3177	0.0793	6.201e-05	--?-??----	0	4.107	6	0.6622	G	A	3162	0.034537	0.034537	218.412:98.964:119.448	01:01:01	0.786615:0.441212:1	2949:1144:1805	209:93:116	04:03:01	10.6164	6.76069	0.232271	0.116343	0.147914	G	A	1920	0.0317664	0.0317664	121.983:58.71:63.273	01:01:01	0.718258:0.625505:0.194564	1800:662:1138	4 days, 22:59:59	02:00:02	11.654	4.94747	0.476112	0.0184953	0.202124	NA	NA	NA	NA	NA	NA	NA	NA	NA	NA	NA	NA	NA	NA	NA	G	A	275468	0.02649	0.999961	0.169743	0.31035	0.167319	NA	NA	NA	NA	NA	NA	NA	NA	NA	NA	NA	NA	NA	NA	NA	NA	NA	NA	NA	NA	NA	NA	NA	NA	NA	NA	NA	NA	NA	NA	NA	NA	G	A	9245	0.0336586	622.348:57.398:564.95	01:01:01	0.197896:1:0.174426	8629:685:7944	610:55:555	06:01:05	8.16884	0.189139	0.292229	0.122334	G	A	0.02891	0.02891	0.0378	IMP	0.99825	2175	0.0955929	0.378148	0.800429	G	A	0.0301	0.0301	0.0378	IMP	0.99252	895	0.589596	0.301291	0.0503592	G	A	0.03463	0.03463	0.0378	IMP	0.99163	1014	0.625892	0.272419	0.021588
rs67859638:27357978:A:G	6	27357978	a	g	-0.1776	0.0444	6.225e-05	----+-----	27.6	12.434	9	0.1899	A	G	3162	0.093879	0.093879	593.691:187.823:405.868	01:01:01	0.0598714:0.684197:0.0701119	2605:1060:1545	520:172:348	1 day, 13:08:29	-15.8965	9.8265	-0.164628	0.105724	0.101766	A	G	1920	0.097288	0.097288	373.586:122.884:250.702	01:01:01	1:0.344927:0.643244	1564:605:959	338:109:229	18:07:11	-9.72993	8.45327	-0.136163	0.249722	0.118297	A	G	7631	0.0819199	1236	0.999214	0.397354	6433	1148	44	-8.42251	7.89736	-0.135045	0.286199	0.126625	A	G	275468	0.07066	0.999901	-0.429246	0.0005042	0.123399	A	G	556	0.0606727	0.0606727	67.468	1	1	491	63	2	3.32553	7.94395	0.0526972	0.675491	0.125882	A	G	2765	0.0396759	0.0396759	219.408	1	0.0388492	2554	202	9	-8.99574	6.95516	-0.185961	0.195876	0.143778	A	G	9245	0.081182	1501.06:115.001:1386.05	01:01:01	0.675442:0.610897:0.514051	7808:629:7179	1373:109:1264	64:3:61	-7.32028	0.12269	-0.11019	0.36912	A	G	0.08134	0.08134	0.0696	IMP	0.99659	2175	-0.0165729	0.239093	0.944738	A	G	0.05531	0.05531	0.0696	IMP	0.99985	895	-0.171514	0.209458	0.412874	A	G	0.05961	0.05961	0.0696	IMP	0.99948	1014	-0.63127	0.206501	0.0022358
rs1941965:58487393:C:T	11	58487393	t	c	-0.1572	0.0393	6.239e-05	--?-??-?-+	13.6	5.789	5	0.3273	C	T	3162	0.151196	0.151196	956.165:399.332:556.833	01:01:01	0.40357:0.343261:0.781816	2276:870:1406	821:343:478	2 days, 17:27:38	26.3196	13.1204	0.152891	0.0448562	0.0762172	C	T	1920	0.138734	0.138734	532.737:204.255:328.482	01:01:01	0.386813:0.279124:0.80609	1432:536:896	447:167:280	1 day, 17:18:23	6.71163	9.99453	0.0671897	0.501883	0.100055	NA	NA	NA	NA	NA	NA	NA	NA	NA	NA	NA	NA	NA	NA	NA	C	T	275468	0.15809	0.999933	0.19062	0.0092904	0.0732823	NA	NA	NA	NA	NA	NA	NA	NA	NA	NA	NA	NA	NA	NA	NA	NA	NA	NA	NA	NA	NA	NA	NA	NA	NA	NA	NA	NA	NA	NA	NA	NA	C	T	9245	0.140394	2595.88:233.382:2362.5	01:01:01	0.829066:0.0510893:0.388002	6839:519:6320	2222:211:2011	184:11:173	30.1247	0.0981374	0.290127	0.00311309	NA	NA	NA	NA	NA	NA	NA	NA	NA	NA	NA	C	T	0.15445	0.15445	0.161	IMP	0.99426	895	0.200808	0.131917	0.12795	C	T	0.14026	0.14026	0.161	IMP	0.99391	1014	-0.0919116	0.143815	0.52276
rs67659770:85041621:T:G	14	85041621	t	g	0.1208	0.0302	6.242e-05	+-++++++++	0	7.302	9	0.6057	T	G	3162	0.150506	0.150506	951.803:399.846:551.957	01:01:01	0.118731:0.593942:0.1075	2288:876:1412	817:336:481	2 days, 9:28:29	23.6382	12.815	0.14394	0.0650986	0.0780336	T	G	1920	0.151824	0.151824	583.006:218.684:364.322	01:01:01	0.928311:0.0764586:0.212337	1391:529:862	486:170:316	1 day, 19:22:21	-1.9948	10.1061	-0.0195314	0.843525	0.0989501	T	G	7631	0.147111	2188	0.976412	0.88969	5425	1864	162	7.5959	12.1959	0.0510685	0.533399	0.0819948	T	G	275468	0.13546	0.999895	0.185649	0.016037	0.0770946	T	G	556	0.16603	0.16603	184.625	1	1	389	152	15	25.5482	12.2535	0.170154	0.0370712	0.0816093	T	G	2765	0.159784	0.159784	883.605	1	0.832175	1948	748	69	16.1549	12.1995	0.108548	0.185428	0.0819706	T	G	9245	0.148347	2742.94:212.941:2530	01:01:01	0.00797122:0.547076:0.00966504	6756:547:6209	2256:177:2079	233:17:216	4.64068	0.0949595	0.0418464	0.659447	T	G	0.14968	0.14968	0.1471	IMP	0.97617	2175	0.262236	0.17916	0.143277	T	G	0.17597	0.17597	0.1471	IMP	0.98365	895	0.305441	0.125195	0.0146984	T	G	0.17416	0.17416	0.1471	IMP	0.98124	1014	0.0525046	0.131983	0.690767
rs17604267:20631887:G:C	8	20631887	c	g	-0.1996	0.0498	6.243e-05	---++-----	0	6.936	9	0.6438	G	C	3162	0.0568107	0.0568107	359.271:158.789:200.482	01:01:01	0.173538:0.625473:0.157762	2823:1090:1733	325:144:181	14:06:08	14.2698	8.58451	0.193636	0.096458	0.116489	G	C	1920	0.0482953	0.0482953	185.454:83.647:101.807	01:01:01	0.196483:0.724657:0.139428	1745:641:1104	168:77:91	07:03:04	9.27763	6.16379	0.244198	0.132277	0.162238	G	C	7631	0.0569629	856	0.992399	0.914078	6740	810	23	4.0235	7.57277	0.0701607	0.595203	0.132052	G	C	275468	0.05303	0.99999	-0.0010005	1	Inf	G	C	556	0.0653426	0.0653426	72.661	1	0.262805	490	62	4	-0.113241	8.17086	-0.00169616	0.988942	0.122386	G	C	2765	0.0813027	0.0813027	449.604	1	0.0206303	2344	393	28	33.0061	9.23351	0.387134	0.000350762	0.108301	G	C	9245	0.0549899	1016.76:91.93:924.833	01:01:01	0.764443:1:0.915962	8254:651:7603	965:88:877	1 day, 2:02:24	8.15382	0.146388	0.174732	0.232626	G	C	0.05949	0.05949	0.0567	IMP	0.99492	2175	0.230139	0.278164	0.408039	G	C	0.05398	0.05398	0.0567	IMP	0.99458	895	0.387351	0.206785	0.061041	G	C	0.06276	0.06276	0.0567	IMP	0.9952	1014	0.178885	0.2012	0.373955
rs4752371:121792095:G:A	10	121792095	a	g	0.0881	0.022	6.249e-05	++++++++++	0	7.926	9	0.5416	G	A	3162	0.52024	0.47976	3290:1276:2014	01:01:01	0.269515:0.4599:0.0441766	712:299:413	1610:606:1004	840:335:505	-14.5051	18.3822	-0.0429268	0.430061	0.0544005	G	A	1920	0.51276	0.48724	1969:723:1246	01:01:01	0.615491:0.412537:0.183741	450:185:265	971:349:622	499:187:312	-19.4116	14.2681	-0.0953517	0.173675	0.0700864	A	G	7631	0.490806	6962	0.927139	0.812005	1831	3526	1718	42.6536	17.7305	0.135679	0.0161433	0.0564	A	G	275468	0.44491	0.999631	0.112435	0.045196	0.0561384	G	A	556	0.484736	0.484736	539.026	1	0.498183	147	270	139	-10.8041	15.7616	-0.0434899	0.493048	0.0634453	G	A	2765	0.49848	0.49848	2756.6	1	0.0182586	678	1319	768	-4.43943	15.8869	-0.0175893	0.779908	0.0629449	G	A	9245	0.528288	9768.04:780:8988.04	01:01:01	0.676479:0.882994:0.711471	2047:165:1882	4628:372:4256	2570:204:2366	-5.28812	0.0673256	-0.0239696	0.721821	G	A	0.52895	0.47105	0.4533	GEN	0.99995	2175	-0.246207	0.127966	0.0543536	G	A	0.49455	0.49455	0.4533	GEN	0.99971	895	-0.168555	0.0953571	0.077124	G	A	0.50484	0.49516	0.4533	GEN	0.99997	1014	-0.225987	0.100296	0.024246
rs144308745:15961193:CT:C	21	15961193	ct	c	0.2554	0.0638	6.25e-05	???+??????	0	0	0	1	NA	NA	NA	NA	NA	NA	NA	NA	NA	NA	NA	NA	NA	NA	NA	NA	NA	NA	NA	NA	NA	NA	NA	NA	NA	NA	NA	NA	NA	NA	NA	NA	NA	NA	NA	NA	NA	NA	NA	NA	NA	NA	NA	NA	NA	NA	NA	CT	C	275468	0.24512	0.997383	0.255417	4.5753e-05	0.0626587	NA	NA	NA	NA	NA	NA	NA	NA	NA	NA	NA	NA	NA	NA	NA	NA	NA	NA	NA	NA	NA	NA	NA	NA	NA	NA	NA	NA	NA	NA	NA	NA	NA	NA	NA	NA	NA	NA	NA	NA	NA	NA	NA	NA	NA	NA	NA	NA	NA	NA	NA	NA	NA	NA	NA	NA	NA	NA	NA	NA	NA	NA	NA	NA	NA	NA	NA	NA	NA	NA	NA	NA	NA	NA	NA	NA	NA	NA	NA
rs72634014:5177150:A:G	17	5177150	a	g	-0.1976	0.0494	6.254e-05	--?-??----	0	2.667	6	0.8493	A	G	3162	0.0949284	0.0949284	600.327:225.83:374.497	01:01:01	0.00257924:0.109279:0.00996969	2626:1037:1589	495:189:306	1 day, 17:14:27	-20.4035	10.6716	-0.17916	0.0558844	0.0937067	A	G	1920	0.0978367	0.0978367	375.693:130.258:245.435	01:01:01	0.109501:0.480003:0.144625	1581:602:979	316:112:204	23:07:16	-15.2302	8.33847	-0.219044	0.0677757	0.119926	NA	NA	NA	NA	NA	NA	NA	NA	NA	NA	NA	NA	NA	NA	NA	A	G	275468	0.10563	0.999349	-0.322964	0.0011576	0.0994002	NA	NA	NA	NA	NA	NA	NA	NA	NA	NA	NA	NA	NA	NA	NA	NA	NA	NA	NA	NA	NA	NA	NA	NA	NA	NA	NA	NA	NA	NA	NA	NA	A	G	9245	0.0930432	1720.37:136.689:1583.68	01:01:01	0.6545:0.642796:0.505662	7671:616:7055	1497:121:1376	77:4:73	-6.35663	0.117476	-0.0877257	0.455213	A	G	0.09058	0.09058	0.1153	IMP	0.97101	2175	-0.235832	0.230244	0.305708	A	G	0.09375	0.09375	0.1153	IMP	0.95225	895	-0.132904	0.170342	0.435261	A	G	0.09011	0.09011	0.1153	IMP	0.94765	1014	-0.124339	0.173632	0.473923
8:125411375:.:CA	8	125411375	-	ca	-0.3577	0.0894	6.261e-05	???-??????	0	0	0	1	NA	NA	NA	NA	NA	NA	NA	NA	NA	NA	NA	NA	NA	NA	NA	NA	NA	NA	NA	NA	NA	NA	NA	NA	NA	NA	NA	NA	NA	NA	NA	NA	NA	NA	NA	NA	NA	NA	NA	NA	NA	NA	NA	NA	NA	NA	NA	CA	-	275468	0.0933	0.984154	0.357674	4.9949e-05	0.088187	NA	NA	NA	NA	NA	NA	NA	NA	NA	NA	NA	NA	NA	NA	NA	NA	NA	NA	NA	NA	NA	NA	NA	NA	NA	NA	NA	NA	NA	NA	NA	NA	NA	NA	NA	NA	NA	NA	NA	NA	NA	NA	NA	NA	NA	NA	NA	NA	NA	NA	NA	NA	NA	NA	NA	NA	NA	NA	NA	NA	NA	NA	NA	NA	NA	NA	NA	NA	NA	NA	NA	NA	NA	NA	NA	NA	NA	NA	NA
rs74664784:85475292:T:C	3	85475292	t	c	-0.125	0.0312	6.27e-05	--??-?-++-	45	10.916	6	0.09102	T	C	3162	0.555205	0.444795	3511.12:1332.07:2179.05	01:01:01	0.161796:0.727541:0.139775	545:227:318	1489:600:889	1128:413:715	-35.9734	16.9107	-0.125793	0.0333993	0.0591342	T	C	1920	0.558122	0.441878	2143.19:768.58:1374.61	01:01:01	0.0336733:0.288762:0.0793129	343:143:200	883:340:543	694:238:456	-29.1929	13.2008	-0.167523	0.027005	0.075753	NA	NA	NA	NA	NA	NA	NA	NA	NA	NA	NA	NA	NA	NA	NA	NA	NA	NA	NA	NA	NA	NA	NA	T	C	556	0.535215	0.464785	595.159	1	0.794826	98	275	183	-27.1272	14.9211	-0.121845	0.0690562	0.0670192	NA	NA	NA	NA	NA	NA	NA	NA	NA	NA	NA	NA	NA	NA	NA	NA	T	C	9245	0.554091	10245.1:761.271:9483.87	01:01:01	0.0287382:0.119684:0.0804147	1633:164:1469	4382:346:4036	3230:231:2999	-54.9569	0.0725574	-0.289325	6.67634e-05	T	C	0.5596	0.4404	0.3817	IMP	0.83722	2175	0.0665508	0.136435	0.625704	T	C	0.53695	0.46305	0.3817	IMP	0.84949	895	0.0590174	0.106394	0.579095	T	C	0.51426	0.48574	0.3817	IMP	0.85506	1014	-0.000229644	0.107828	0.998301
rs579316:154366112:C:T	6	154366112	t	c	-0.1062	0.0265	6.272e-05	--+----+--	11.9	10.218	9	0.3331	C	T	3162	0.216126	0.216126	1366.78:557.835:808.944	01:01:01	0.791805:0.682719:0.447976	1954:745:1209	1060:436:624	148:59:89	27.3779	15.1961	0.11856	0.071602	0.0658064	C	T	1920	0.214134	0.214134	822.274:330.277:491.997	01:01:01	0.891821:0.832537:0.721865	1190:428:762	642:257:385	3 days, 16:36:52	26.4201	11.6872	0.193426	0.0237839	0.0855637	C	T	7631	0.211471	3243	0.998165	0.205773	4738	2515	364	-1.7076	14.1043	-0.00858394	0.903635	0.0709004	C	T	275468	0.19316	0.999958	0.00796817	0.91054	0.070918	C	T	556	0.228436	0.228436	254.021	1	0.470907	334	190	32	9.06865	14.2275	0.0448005	0.523863	0.0702864	C	T	2765	0.201266	0.201266	1113	1	0.155843	1776	865	124	37.6173	13.8345	0.196543	0.00654627	0.0722831	C	T	9245	0.217029	4012.86:377.993:3634.87	01:01:01	0.926827:0.440949:0.948531	5667:407:5260	3145:290:2855	433:44:389	27.693	0.0794894	0.174981	0.0277145	C	T	0.22174	0.22174	0.2078	IMP	0.99421	2175	-0.000159083	0.156885	0.999191	C	T	0.22759	0.22759	0.2078	IMP	0.9955	895	0.21478	0.115439	0.0628072	C	T	0.23415	0.23415	0.2078	IMP	0.99505	1014	0.20281	0.118009	0.0856875
rs116745024:125236378:A:G	9	125236378	a	g	0.7326	0.1831	6.278e-05	????++??+?	0	1.111	2	0.5738	NA	NA	NA	NA	NA	NA	NA	NA	NA	NA	NA	NA	NA	NA	NA	NA	NA	NA	NA	NA	NA	NA	NA	NA	NA	NA	NA	NA	NA	NA	NA	NA	NA	NA	NA	NA	NA	NA	NA	NA	NA	NA	NA	NA	NA	NA	NA	NA	NA	NA	NA	NA	NA	NA	NA	A	G	556	0.0161205	0.0161205	17.926	1	1	540	16	0	14.7253	3.94004	0.94856	0.000185962	0.253805	A	G	2765	0.0107651	0.0107651	59.531	1	0.2076	2715	49	1	6.53133	3.38327	0.570594	0.0535478	0.295572	NA	NA	NA	NA	NA	NA	NA	NA	NA	NA	NA	NA	NA	NA	NA	NA	NA	NA	NA	NA	NA	NA	NA	NA	NA	A	G	0.01335	0.01335	0.0119	IMP	0.97873	895	0.539013	0.439885	0.220444	NA	NA	NA	NA	NA	NA	NA	NA	NA	NA	NA
rs4420731:22999150:A:C	2	22999150	a	c	0.0927	0.0232	6.29e-05	+++++-+-+-	0	7.775	9	0.557	A	C	3162	0.365813	0.365813	2313.4:969.15:1344.25	01:01:01	0.72948:0.765209:0.959883	1286:467:819	1454:584:870	422:189:233	52.2295	17.6875	0.166948	0.00314807	0.0565371	A	C	1920	0.364447	0.364447	1399.48:550.995:848.481	01:01:01	0.299826:0.528281:0.446934	792:281:511	866:332:534	262:108:154	29.9397	13.6693	0.160234	0.0285033	0.0731566	A	C	7631	0.363137	5307	0.958066	0.919437	2969	3377	965	29.3008	16.1346	0.112555	0.069367	0.0619786	A	C	275468	0.37216	0.999634	0.0667236	0.24064	0.0568641	A	C	556	0.356622	0.356622	396.564	1	0.161654	227	269	60	33.6236	14.8597	0.152274	0.0236518	0.0672961	A	C	2765	0.311978	0.311978	1725.24	1	0.540449	1272	1218	275	-2.82642	14.8241	-0.0128617	0.848789	0.0674577	A	C	9245	0.363678	6724.41:566.671:6157.74	01:01:01	0.735451:0.58528:0.588406	3775:281:3494	4253:357:3896	1217:103:1114	17.2616	0.0701907	0.0850437	0.225663	A	C	0.36774	0.36774	0.3907	IMP	0.96699	2175	-0.0134723	0.129693	0.917266	A	C	0.36764	0.36764	0.3907	IMP	0.98087	895	0.0644976	0.100962	0.522934	A	C	0.36499	0.36499	0.3907	IMP	0.97895	1014	-0.0326537	0.104849	0.755469
2:230728749:.:AGTGTGTGTGT	2	230728749	-	agtgtgtgtgt	0.2942	0.0735	6.302e-05	???+??????	0	0	0	1	NA	NA	NA	NA	NA	NA	NA	NA	NA	NA	NA	NA	NA	NA	NA	NA	NA	NA	NA	NA	NA	NA	NA	NA	NA	NA	NA	NA	NA	NA	NA	NA	NA	NA	NA	NA	NA	NA	NA	NA	NA	NA	NA	NA	NA	NA	NA	-	AGTGTGTGTGT	275468	0.17	0.914805	0.294161	6.0029e-05	0.0733076	NA	NA	NA	NA	NA	NA	NA	NA	NA	NA	NA	NA	NA	NA	NA	NA	NA	NA	NA	NA	NA	NA	NA	NA	NA	NA	NA	NA	NA	NA	NA	NA	NA	NA	NA	NA	NA	NA	NA	NA	NA	NA	NA	NA	NA	NA	NA	NA	NA	NA	NA	NA	NA	NA	NA	NA	NA	NA	NA	NA	NA	NA	NA	NA	NA	NA	NA	NA	NA	NA	NA	NA	NA	NA	NA	NA	NA	NA	NA
18:9071535:.:CAAAAA	18	9071535	-	caaaaa	-0.289	0.0722	6.302e-05	???-??????	0	0	0	1	NA	NA	NA	NA	NA	NA	NA	NA	NA	NA	NA	NA	NA	NA	NA	NA	NA	NA	NA	NA	NA	NA	NA	NA	NA	NA	NA	NA	NA	NA	NA	NA	NA	NA	NA	NA	NA	NA	NA	NA	NA	NA	NA	NA	NA	NA	NA	-	CAAAAA	275468	0.2714	0.870402	-0.289016	6.3014e-05	0.0722319	NA	NA	NA	NA	NA	NA	NA	NA	NA	NA	NA	NA	NA	NA	NA	NA	NA	NA	NA	NA	NA	NA	NA	NA	NA	NA	NA	NA	NA	NA	NA	NA	NA	NA	NA	NA	NA	NA	NA	NA	NA	NA	NA	NA	NA	NA	NA	NA	NA	NA	NA	NA	NA	NA	NA	NA	NA	NA	NA	NA	NA	NA	NA	NA	NA	NA	NA	NA	NA	NA	NA	NA	NA	NA	NA	NA	NA	NA	NA
10:118690646:.:CAAAA	10	118690646	-	caaaa	0.6876	0.1719	6.303e-05	???+??????	0	0	0	1	NA	NA	NA	NA	NA	NA	NA	NA	NA	NA	NA	NA	NA	NA	NA	NA	NA	NA	NA	NA	NA	NA	NA	NA	NA	NA	NA	NA	NA	NA	NA	NA	NA	NA	NA	NA	NA	NA	NA	NA	NA	NA	NA	NA	NA	NA	NA	-	CAAAA	275468	0.01757	0.98115	0.687632	5.2653e-05	0.170057	NA	NA	NA	NA	NA	NA	NA	NA	NA	NA	NA	NA	NA	NA	NA	NA	NA	NA	NA	NA	NA	NA	NA	NA	NA	NA	NA	NA	NA	NA	NA	NA	NA	NA	NA	NA	NA	NA	NA	NA	NA	NA	NA	NA	NA	NA	NA	NA	NA	NA	NA	NA	NA	NA	NA	NA	NA	NA	NA	NA	NA	NA	NA	NA	NA	NA	NA	NA	NA	NA	NA	NA	NA	NA	NA	NA	NA	NA	NA
17:1144325:.:AAAC	17	1144325	-	aaac	-0.3031	0.0757	6.305e-05	???-??????	0	0	0	1	NA	NA	NA	NA	NA	NA	NA	NA	NA	NA	NA	NA	NA	NA	NA	NA	NA	NA	NA	NA	NA	NA	NA	NA	NA	NA	NA	NA	NA	NA	NA	NA	NA	NA	NA	NA	NA	NA	NA	NA	NA	NA	NA	NA	NA	NA	NA	AAAC	-	275468	0.15406	0.992152	0.303063	3.0261e-05	0.072651	NA	NA	NA	NA	NA	NA	NA	NA	NA	NA	NA	NA	NA	NA	NA	NA	NA	NA	NA	NA	NA	NA	NA	NA	NA	NA	NA	NA	NA	NA	NA	NA	NA	NA	NA	NA	NA	NA	NA	NA	NA	NA	NA	NA	NA	NA	NA	NA	NA	NA	NA	NA	NA	NA	NA	NA	NA	NA	NA	NA	NA	NA	NA	NA	NA	NA	NA	NA	NA	NA	NA	NA	NA	NA	NA	NA	NA	NA	NA
rs11229597:58485925:C:T	11	58485925	t	c	-0.1571	0.0393	6.308e-05	--?-??-?-+	13.6	5.788	5	0.3274	C	T	3162	0.151078	0.151078	955.42:398.97:556.45	01:01:01	0.40357:0.343261:0.781816	2276:870:1406	821:343:478	2 days, 17:27:38	26.2621	13.1261	0.152426	0.0454183	0.0761841	C	T	1920	0.138602	0.138602	532.233:204.064:328.169	01:01:01	0.386813:0.279124:0.80609	1432:536:896	447:167:280	1 day, 17:18:23	6.71298	9.99848	0.0671502	0.501966	0.100015	NA	NA	NA	NA	NA	NA	NA	NA	NA	NA	NA	NA	NA	NA	NA	C	T	275468	0.15809	0.999942	0.19062	0.0092965	0.0732886	NA	NA	NA	NA	NA	NA	NA	NA	NA	NA	NA	NA	NA	NA	NA	NA	NA	NA	NA	NA	NA	NA	NA	NA	NA	NA	NA	NA	NA	NA	NA	NA	C	T	9245	0.140236	2592.96:233.181:2359.78	01:01:01	0.829066:0.0510893:0.388002	6839:519:6320	2222:211:2011	184:11:173	30.1432	0.0980719	0.289921	0.00311452	NA	NA	NA	NA	NA	NA	NA	NA	NA	NA	NA	C	T	0.15445	0.15445	0.161	IMP	0.99426	895	0.200808	0.131917	0.12795	C	T	0.14026	0.14026	0.161	IMP	0.99391	1014	-0.0919116	0.143815	0.52276
3:85707726:.:GTATATATATATATATA	3	85707726	-	gtatatatatatatata	-0.3397	0.0849	6.309e-05	???-??????	0	0	0	1	NA	NA	NA	NA	NA	NA	NA	NA	NA	NA	NA	NA	NA	NA	NA	NA	NA	NA	NA	NA	NA	NA	NA	NA	NA	NA	NA	NA	NA	NA	NA	NA	NA	NA	NA	NA	NA	NA	NA	NA	NA	NA	NA	NA	NA	NA	NA	-	GTATATATATATATATA	275468	0.1841	0.928906	-0.339677	3.8515e-05	0.0825218	NA	NA	NA	NA	NA	NA	NA	NA	NA	NA	NA	NA	NA	NA	NA	NA	NA	NA	NA	NA	NA	NA	NA	NA	NA	NA	NA	NA	NA	NA	NA	NA	NA	NA	NA	NA	NA	NA	NA	NA	NA	NA	NA	NA	NA	NA	NA	NA	NA	NA	NA	NA	NA	NA	NA	NA	NA	NA	NA	NA	NA	NA	NA	NA	NA	NA	NA	NA	NA	NA	NA	NA	NA	NA	NA	NA	NA	NA	NA
rs6927767:163736687:G:A	6	163736687	a	g	-0.1768	0.0442	6.326e-05	--------+-	0	8.778	9	0.458	G	A	3162	0.0722459	0.0722459	456.883:204.622:252.261	01:01:01	0.128742:0.23675:0.339704	2743:1055:1688	398:174:224	21:11:10	28.9145	9.32368	0.332615	0.00192743	0.107254	G	A	1920	0.0795013	0.0795013	305.285:117.805:187.48	01:01:01	0.337806:0.800773:0.146819	1629:610:1019	283:106:177	08:05:03	4.91928	7.30589	0.0921627	0.500737	0.136876	G	A	7631	0.0654091	941	0.946403	0.922976	6312	879	31	8.61718	8.07219	0.132246	0.28574	0.123882	G	A	275468	0.06357	0.997921	0.0898407	0.4241	0.112395	G	A	556	0.0737644	0.0737644	82.026	1	0.723034	486	67	3	3.68924	7.89948	0.0591209	0.640483	0.126591	G	A	2765	0.0722016	0.0722016	399.275	1	0.261794	2427	323	15	13.7379	7.93141	0.218384	0.0832575	0.126081	G	A	9245	0.0783135	1448.02:134.311:1313.7	01:01:01	0.389163:0.65697:0.44844	7854:613:7241	1328:121:1207	2 days, 15:07:56	16.2353	0.124714	0.252518	0.0428908	G	A	0.07512	0.07512	0.0785	IMP	0.85271	2175	0.296619	0.269101	0.270348	G	A	0.07747	0.07747	0.0785	IMP	0.9896	895	-0.0924043	0.178641	0.604972	G	A	0.06346	0.06346	0.0785	IMP	0.97869	1014	0.482615	0.207275	0.0198917
rs77326756:96461196:G:A	6	96461196	a	g	1.0877	0.2719	6.329e-05	???+??????	0	0	0	1	NA	NA	NA	NA	NA	NA	NA	NA	NA	NA	NA	NA	NA	NA	NA	NA	NA	NA	NA	NA	NA	NA	NA	NA	NA	NA	NA	NA	NA	NA	NA	NA	NA	NA	NA	NA	NA	NA	NA	NA	NA	NA	NA	NA	NA	NA	NA	G	A	275468	0.02235	0.995073	-1.08767	3.2219e-05	0.261637	NA	NA	NA	NA	NA	NA	NA	NA	NA	NA	NA	NA	NA	NA	NA	NA	NA	NA	NA	NA	NA	NA	NA	NA	NA	NA	NA	NA	NA	NA	NA	NA	NA	NA	NA	NA	NA	NA	NA	NA	NA	NA	NA	NA	NA	NA	NA	NA	NA	NA	NA	NA	NA	NA	NA	NA	NA	NA	NA	NA	NA	NA	NA	NA	NA	NA	NA	NA	NA	NA	NA	NA	NA	NA	NA	NA	NA	NA	NA
rs757037457:56450107:G:GA	12	56450107	g	ga	0.0951	0.0238	6.341e-05	+++++-++--	0.4	9.034	9	0.4341	GA	G	3162	0.336181	0.336181	2126.01:782.504:1343.5	01:01:01	0.262233:0.551616:0.391821	1422:592:830	1376:523:853	364:125:239	-46.1192	17.0275	-0.159067	0.0067585	0.0587285	GA	G	1920	0.328743	0.328743	1262.38:447.256:815.119	01:01:01	0.464842:0.113291:0.795055	888:358:530	825:287:538	207:76:131	-11.2805	12.9642	-0.0671175	0.384231	0.0771355	GA	G	7631	0.324398	4744	0.960818	0.689001	3363	3194	775	-28.8823	15.6586	-0.117794	0.0651106	0.0638627	GA	G	275468	0.34558	0.999853	-0.147341	0.012869	0.0592354	GA	G	556	0.305228	0.305228	339.413	1	0.316603	274	225	57	-28.5506	15.3601	-0.121012	0.063062	0.0651037	GA	G	2765	0.248109	0.248109	1372.04	1	0.0631575	1558	1010	197	0.108574	14.3555	0.00052685	0.993965	0.0696597	GA	G	9245	0.329528	6092.98:440.834:5652.14	01:01:01	0.795584:1:0.806841	4168:366:3802	4071:310:3761	1006:65:941	-15.2997	0.0728226	-0.081137	0.265207	GA	G	0.32046	0.32046	0.328	IMP	0.98665	2175	-0.242583	0.135675	0.0737805	GA	G	0.30388	0.30388	0.328	IMP	0.99536	895	0.0826959	0.105028	0.431064	GA	G	0.29428	0.29428	0.328	IMP	0.98181	1014	0.0219341	0.111569	0.844144
rs139916397:200145883:G:A	2	200145883	a	g	-0.2863	0.0716	6.343e-05	----?--?--	6.9	7.522	7	0.3766	G	A	3162	0.0294557	0.0294557	186.278:75.899:110.379	01:01:01	1:0.588724:0.624642	3006:1175:1831	155:64:91	01:01:00	0.860833	5.57912	0.0276558	0.877377	0.17924	G	A	1920	0.0303656	0.0303656	116.604:52.468:64.136	01:01:01	0.148307:0.507631:0.141126	1821:677:1144	4 days, 0:43:53	03:01:02	5.69027	4.46107	0.285926	0.202119	0.224161	G	A	7631	0.0225425	337	0.964356	0.794693	7026	329	4	7.13814	5.01482	0.28384	0.154618	0.199409	G	A	275468	0.02425	0.998947	0.434376	0.0068865	0.160744	NA	NA	NA	NA	NA	NA	NA	NA	NA	NA	NA	NA	NA	NA	NA	NA	G	A	2765	0.0387814	0.0387814	214.461	1	1	2569	193	3	6.96155	6.05489	0.189886	0.250251	0.165156	G	A	9245	0.033	610.17:64.615:545.555	01:01:01	11:40:33.384000	8673:680:7993	563:59:504	09:02:07	16.8818	0.199572	0.672383	0.000754062	NA	NA	NA	NA	NA	NA	NA	NA	NA	NA	NA	G	A	0.03847	0.03847	0.0457	IMP	0.91191	895	0.254904	0.267471	0.340583	G	A	0.03501	0.03501	0.0457	IMP	0.89161	1014	0.00141713	0.287278	0.996064
17:1144328:.:C	17	1144328	-	c	-0.3023	0.0756	6.351e-05	???-??????	0	0	0	1	NA	NA	NA	NA	NA	NA	NA	NA	NA	NA	NA	NA	NA	NA	NA	NA	NA	NA	NA	NA	NA	NA	NA	NA	NA	NA	NA	NA	NA	NA	NA	NA	NA	NA	NA	NA	NA	NA	NA	NA	NA	NA	NA	NA	NA	NA	NA	C	-	275468	0.15469	0.993147	0.302324	3.0496e-05	0.0725045	NA	NA	NA	NA	NA	NA	NA	NA	NA	NA	NA	NA	NA	NA	NA	NA	NA	NA	NA	NA	NA	NA	NA	NA	NA	NA	NA	NA	NA	NA	NA	NA	NA	NA	NA	NA	NA	NA	NA	NA	NA	NA	NA	NA	NA	NA	NA	NA	NA	NA	NA	NA	NA	NA	NA	NA	NA	NA	NA	NA	NA	NA	NA	NA	NA	NA	NA	NA	NA	NA	NA	NA	NA	NA	NA	NA	NA	NA	NA
rs77271869:221097630:T:C	1	221097630	t	c	-0.2191	0.0548	6.353e-05	-----?--+-	0	4.395	8	0.8198	T	C	3162	0.0531875	0.0531875	336.358:103.831:232.527	01:01:01	0.44803:0.694964:0.523256	2857:1148:1709	295:90:205	10:02:08	-21.8009	8.07876	-0.33403	0.00696421	0.123781	T	C	1920	0.0567331	0.0567331	217.855:66.856:150.999	01:01:01	0.0386508:1:0.0313242	1728:662:1066	182:58:124	10:01:09	-11.6904	6.51452	-0.275464	0.0727312	0.153503	T	C	7631	0.0449645	644	0.943782	0.166054	6567	626	9	-12.9123	6.75124	-0.283293	0.0558023	0.148121	T	C	275468	0.0652	0.999104	-0.0844692	0.46721	0.116184	T	C	556	0.0446844	0.0446844	49.689	1	1	514	42	0	-9.19234	5.98603	-0.256536	0.124629	0.167056	NA	NA	NA	NA	NA	NA	NA	NA	NA	NA	NA	NA	NA	NA	NA	NA	T	C	9245	0.0520324	962.079:68.956:893.123	01:01:01	0.904807:1:0.902017	8418:684:7734	809:56:753	18:01:17	-12.894	0.158323	-0.323203	0.0412096	T	C	0.054	0.054	0.0477	IMP	0.85734	2175	-0.191734	0.299721	0.522362	T	C	0.05354	0.05354	0.0477	IMP	0.87326	895	0.0116372	0.231766	0.959954	T	C	0.04211	0.04211	0.0477	IMP	0.83556	1014	-0.0340511	0.262735	0.896881
rs1938695:58484119:T:C	11	58484119	t	c	0.1569	0.0392	6.359e-05	++?+??+?+-	13.7	5.791	5	0.3271	T	C	3162	0.15089	0.15089	954.227:398.436:555.791	01:01:01	0.40357:0.343261:0.781816	2276:870:1406	821:343:478	2 days, 17:27:38	26.2135	13.1356	0.151925	0.0459759	0.076129	T	C	1920	0.138396	0.138396	531.439:203.777:327.662	01:01:01	0.386813:0.279124:0.80609	1432:536:896	447:167:280	1 day, 17:18:23	6.72364	10.0051	0.0671676	0.501571	0.099949	NA	NA	NA	NA	NA	NA	NA	NA	NA	NA	NA	NA	NA	NA	NA	T	C	275468	0.15809	0.999923	0.19062	0.0092932	0.0732852	NA	NA	NA	NA	NA	NA	NA	NA	NA	NA	NA	NA	NA	NA	NA	NA	NA	NA	NA	NA	NA	NA	NA	NA	NA	NA	NA	NA	NA	NA	NA	NA	T	C	9245	0.140076	2590.01:233.01:2357	01:01:01	0.829066:0.0510893:0.388002	6839:519:6320	2222:211:2011	184:11:173	30.1793	0.0979931	0.289802	0.0031028	NA	NA	NA	NA	NA	NA	NA	NA	NA	NA	NA	T	C	0.15445	0.15445	0.161	IMP	0.99427	895	0.200771	0.131921	0.128035	T	C	0.14026	0.14026	0.161	IMP	0.99387	1014	-0.0920187	0.143821	0.522294
rs139716166:64390621:C:T	8	64390621	t	c	0.4223	0.1056	6.369e-05	++?+?+++++	7.4	7.556	7	0.3733	C	T	3162	0.0175168	0.0175168	110.776:40.077:70.699	01:01:01	0.533912:1:0.403386	3065:1205:1860	96:35:61	01:00:01	-4.99651	4.5052	-0.246172	0.267406	0.221966	C	T	1920	0.0199573	0.0199573	76.636:22.487:54.149	01:01:01	0.463167:1:0.393813	1852:701:1151	2 days, 19:20:47	01:00:01	-7.51473	3.75909	-0.531799	0.0455996	0.266022	NA	NA	NA	NA	NA	NA	NA	NA	NA	NA	NA	NA	NA	NA	NA	C	T	275468	0.01083	0.998256	-1.30195	0.0016381	0.413445	NA	NA	NA	NA	NA	NA	NA	NA	NA	NA	NA	NA	NA	NA	NA	NA	C	T	2765	0.0216629	0.0216629	119.796	1	1	2663	102	0	-6.24909	4.57485	-0.298582	0.171949	0.218586	C	T	9245	0.021625	399.847:16.758:383.089	01:01:01	0.100149:1:0.104142	8882:729:8153	356:12:344	07:00:07	-9.87106	0.264769	-0.691987	0.00896069	C	T	0.01994	0.01994	0.0278	IMP	0.89971	2175	-0.117824	0.546424	0.829278	C	T	0.01925	0.01925	0.0278	IMP	0.90527	895	-0.322548	0.3274	0.324534	C	T	0.01837	0.01837	0.0278	IMP	0.90144	1014	-0.0827685	0.389733	0.831817
22:22361519:.:CTT	22	22361519	-	ctt	0.422	0.1055	6.369e-05	???+??????	0	0	0	1	NA	NA	NA	NA	NA	NA	NA	NA	NA	NA	NA	NA	NA	NA	NA	NA	NA	NA	NA	NA	NA	NA	NA	NA	NA	NA	NA	NA	NA	NA	NA	NA	NA	NA	NA	NA	NA	NA	NA	NA	NA	NA	NA	NA	NA	NA	NA	-	CTT	2581	0.06138	0.98162	0.421994	5.6445e-05	0.104786	NA	NA	NA	NA	NA	NA	NA	NA	NA	NA	NA	NA	NA	NA	NA	NA	NA	NA	NA	NA	NA	NA	NA	NA	NA	NA	NA	NA	NA	NA	NA	NA	NA	NA	NA	NA	NA	NA	NA	NA	NA	NA	NA	NA	NA	NA	NA	NA	NA	NA	NA	NA	NA	NA	NA	NA	NA	NA	NA	NA	NA	NA	NA	NA	NA	NA	NA	NA	NA	NA	NA	NA	NA	NA	NA	NA	NA	NA	NA
rs57747791:5175454:A:T	17	5175454	a	t	-0.1964	0.0491	6.37e-05	--?-??----	0	2.645	6	0.8519	A	T	3162	0.0961086	0.0961086	607.791:229.444:378.347	01:01:01	0.00169094:0.0495622:0.0102977	2627:1039:1588	493:186:307	1 day, 18:15:27	-19.9127	10.7249	-0.17312	0.0633555	0.093241	A	T	1920	0.0983737	0.0983737	377.755:131.16:246.595	01:01:01	0.10761:0.475657:0.144625	1582:603:979	315:111:204	23:07:16	-15.1627	8.34452	-0.217758	0.0692044	0.119839	NA	NA	NA	NA	NA	NA	NA	NA	NA	NA	NA	NA	NA	NA	NA	A	T	275468	0.10564	0.999231	-0.322964	0.0011357	0.0992344	NA	NA	NA	NA	NA	NA	NA	NA	NA	NA	NA	NA	NA	NA	NA	NA	NA	NA	NA	NA	NA	NA	NA	NA	NA	NA	NA	NA	NA	NA	NA	NA	A	T	9245	0.0944957	1747.23:139.065:1608.16	01:01:01	0.374382:1:0.32141	7661:615:7046	1502:121:1381	82:5:77	-6.71246	0.116494	-0.0910941	0.434237	A	T	0.09113	0.09113	0.1163	IMP	0.96912	2175	-0.231195	0.230098	0.315008	A	T	0.09601	0.09601	0.1163	IMP	0.95259	895	-0.150097	0.167594	0.370467	A	T	0.09173	0.09173	0.1163	IMP	0.94574	1014	-0.114309	0.172228	0.506875
rs1938696:58483921:C:A	11	58483921	a	c	-0.1569	0.0392	6.382e-05	--?-??-?-+	13.7	5.793	5	0.3269	C	A	3162	0.150864	0.150864	954.061:398.365:555.696	01:01:01	0.40357:0.343261:0.781816	2276:870:1406	821:343:478	2 days, 17:27:38	26.2095	13.1368	0.151872	0.0460299	0.076122	C	A	1920	0.138366	0.138366	531.325:203.73:327.595	01:01:01	0.386813:0.279124:0.80609	1432:536:896	447:167:280	1 day, 17:18:23	6.71961	10.006	0.0671161	0.501863	0.09994	NA	NA	NA	NA	NA	NA	NA	NA	NA	NA	NA	NA	NA	NA	NA	C	A	275468	0.1581	0.999919	0.19062	0.009314	0.0733068	NA	NA	NA	NA	NA	NA	NA	NA	NA	NA	NA	NA	NA	NA	NA	NA	NA	NA	NA	NA	NA	NA	NA	NA	NA	NA	NA	NA	NA	NA	NA	NA	C	A	9245	0.140078	2590.04:233.033:2357.01	01:01:01	0.829066:0.0510893:0.388002	6839:519:6320	2222:211:2011	184:11:173	30.181	0.0979941	0.289822	0.00310091	NA	NA	NA	NA	NA	NA	NA	NA	NA	NA	NA	C	A	0.15445	0.15445	0.161	IMP	0.99427	895	0.200771	0.131921	0.128035	C	A	0.14026	0.14026	0.161	IMP	0.99387	1014	-0.0920187	0.143821	0.522294
rs72686192:49237857:C:T	14	49237857	t	c	0.1572	0.0393	6.385e-05	++++-+++++	20.3	11.295	9	0.256	C	T	3162	0.0794323	0.0794323	502.33:172.027:330.303	01:01:01	0.902607:0.370604:0.661673	2683:1077:1606	459:155:304	20:08:12	-21.4723	9.95617	-0.216617	0.0310308	0.10044	C	T	1920	0.0825141	0.0825141	316.854:114.199:202.655	01:01:01	0.359236:0.19124:0.849914	1622:615:1007	282:99:183	16:07:09	-6.90454	7.88191	-0.11114	0.381031	0.126873	C	T	7631	0.0832763	1255	0.994103	0.225522	6391	1135	60	-19.5517	9.25866	-0.22808	0.0347106	0.108007	C	T	275468	0.09085	0.999975	-0.0253178	0.8008	0.100343	C	T	556	0.0762221	0.0762221	84.759	1	1	475	78	3	2.41716	8.72435	0.0317569	0.781735	0.114622	C	T	2765	0.0974611	0.0974611	538.96	1	0.199076	2252	480	33	-19.9183	10.0983	-0.195323	0.0485597	0.0990266	C	T	9245	0.0871632	1611.65:115.669:1495.98	01:01:01	0.464788:0.791852:0.371315	7736:631:7105	1436:107:1329	73:3:70	-5.75153	0.122219	-0.0859137	0.482089	C	T	0.08051	0.08051	0.0944	IMP	0.92293	2175	-0.275233	0.231367	0.234205	C	T	0.08464	0.08464	0.0944	IMP	0.97509	895	-0.554758	0.173575	0.00139309	C	T	0.08221	0.08221	0.0944	IMP	0.97866	1014	-0.233861	0.175092	0.181665
rs4562266:54391659:C:T	7	54391659	t	c	0.0991	0.0248	6.404e-05	+++?++--++	48.2	15.452	8	0.05092	C	T	3162	0.631797	0.368203	3995.49:1530:2465.49	01:01:01	0.646306:0.14948:0.551734	434:194:240	1458:562:896	1270:484:786	-34.9244	17.7338	-0.111052	0.0489108	0.0563895	C	T	1920	0.629986	0.370014	2419.15:875.088:1544.06	01:01:01	0.0124506:0.160627:0.043687	287:120:167	843:326:517	790:275:515	-30.5299	13.9647	-0.156552	0.0287999	0.0716091	T	C	7631	0.358121	5348	0.976936	0.687176	3074	3414	967	49.0387	16.4134	0.182029	0.00281069	0.0609258	T	C	275468	0.34839	0.999761	0	1	NA	C	T	556	0.645394	0.354606	717.678	1	0.516735	74	247	235	-34.9973	15.689	-0.142182	0.0257015	0.0637389	C	T	2765	0.591559	0.408441	3271.32	1	0.092954	391	1242	1132	-11.0319	15.0777	-0.0485265	0.464372	0.0663231	C	T	9245	0.638133	11799.1:958.839:10840.2	01:01:01	0.184027:0.295613:0.291193	1241:99:1142	4211:325:3886	3793:317:3476	23.3992	0.0697306	0.113776	0.102754	C	T	0.6307	0.3693	0.3559	IMP	0.96344	2175	0.0903184	0.136622	0.50856	C	T	0.6214	0.3786	0.3559	IMP	0.97619	895	-0.11176	0.0983961	0.256033	C	T	0.6319	0.3681	0.3559	IMP	0.97162	1014	-0.237238	0.103006	0.0212705
rs11572227:60385461:T:C	1	60385461	t	c	0.1736	0.0434	6.419e-05	++++++++-+	0	7.185	9	0.6179	T	C	3162	0.0745961	0.0745961	471.746:205.31:266.436	01:01:01	0.897098:0.709332:0.479069	2709:1042:1667	435:191:244	18:07:11	19.7091	9.73351	0.208032	0.0428801	0.102738	T	C	1920	0.0729076	0.0729076	279.965:114.06:165.905	01:01:01	0.865488:0.795996:0.651194	1649:612:1037	262:104:158	09:05:04	9.2323	7.38711	0.169184	0.211378	0.135371	T	C	7631	0.0676987	1025	0.997117	0.584113	6615	963	31	27.3762	8.31757	0.395714	0.000996982	0.120227	T	C	275468	0.06796	1	0.135405	0.20196	0.106118	T	C	556	0.0550818	0.0550818	61.251	1	1	497	58	1	2.26968	7.41404	0.041291	0.759503	0.134879	T	C	2765	0.0590752	0.0590752	326.686	1	0.00844492	2458	289	18	5.30987	8.3333	0.0764628	0.524003	0.12	T	C	9245	0.0651165	1204:98:1106	01:01:01	0.931866:0.763177:1	8079:645:7434	1128:94:1034	1 day, 14:02:36	6.64332	0.137185	0.125025	0.362105	T	C	0.06934	0.06934	0.0567	GEN	0.99997	2175	0.400605	0.244622	0.101495	T	C	0.0666	0.0666	0.0567	GEN	1	895	-0.0151781	0.195145	0.938004	T	C	0.06831	0.06831	0.0567	GEN	1	1014	0.257779	0.198624	0.19435
rs13285805:33091249:T:C	9	33091249	t	c	-0.106	0.0265	6.427e-05	----?-----	0	6.706	8	0.5686	T	C	3162	0.300124	0.300124	1897.99:737.533:1160.45	01:01:01	0.932329:0.633064:0.625038	1556:619:937	1326:509:817	280:112:168	-15.2204	16.8262	-0.0537591	0.365697	0.0594311	T	C	1920	0.306934	0.306934	1178.63:432.939:745.688	01:01:01	0.390046:1:0.279491	934:354:580	799:303:496	187:64:123	-12.0151	13.1982	-0.0689761	0.362633	0.0757679	T	C	7631	0.26893	3635	0.88835	0.0678296	3661	2601	517	-30.8459	14.1948	-0.153086	0.0297778	0.0704483	T	C	275468	0.22406	0.999249	-0.161343	0.020314	0.0695296	NA	NA	NA	NA	NA	NA	NA	NA	NA	NA	NA	NA	NA	NA	NA	NA	T	C	2765	0.277203	0.277203	1532.93	1	0.00109271	1523	1012	230	-6.84206	13.8843	-0.0354924	0.622161	0.0720238	T	C	9245	0.294283	5441.3:411.326:5029.97	01:01:01	0.960003:0.927124:0.937667	4616:387:4229	3832:298:3534	797:56:741	-30.2902	0.0723929	-0.158742	0.0283224	T	C	0.30489	0.30489	0.3131	IMP	0.98824	2175	-0.113675	0.139893	0.416454	T	C	0.32116	0.32116	0.3131	IMP	0.98608	895	-0.00318384	0.106869	0.976233	T	C	0.30973	0.30973	0.3131	IMP	0.989	1014	-0.275391	0.108531	0.0111664
rs62466387:132045845:A:G	7	132045845	a	g	-0.149	0.0373	6.436e-05	-+--------	32.8	13.386	9	0.1459	A	G	3162	0.109849	0.109849	694.688:262.627:432.061	01:01:01	0.231054:0.247135:0.531164	2573:1018:1555	552:207:345	1 day, 13:15:22	-6.92847	10.757	-0.0598768	0.519516	0.0929627	A	G	1920	0.108219	0.108219	415.56:155.233:260.327	01:01:01	0.368048:1:0.259154	1564:587:977	334:127:207	22:07:15	0.508771	8.2536	0.00746854	0.950848	0.121159	A	G	7631	0.0880122	1212	0.898441	0.0985378	5709	1082	65	-20.2001	9.30157	-0.233475	0.0298795	0.107509	A	G	275468	0.10487	0.997253	-0.00601807	0.94417	0.085936	A	G	556	0.11179	0.11179	124.31	1	0.63962	447	105	4	-23.7472	9.33323	-0.272614	0.0109474	0.107144	A	G	2765	0.0802814	0.0802814	443.956	1	0.0326412	2389	354	22	-15.1731	8.36268	-0.216961	0.0696197	0.119579	A	G	9245	0.115626	2137.92:161.493:1976.42	01:01:01	0.00204105:0.119311:0.00485636	7316:598:6718	1782:131:1651	147:12:135	-13.9794	0.103659	-0.150211	0.147312	A	G	0.1184	0.1184	0.1183	IMP	0.93735	2175	-0.069987	0.204937	0.732723	A	G	0.11632	0.11632	0.1183	IMP	0.93235	895	-0.499269	0.1592	0.00171206	A	G	0.10589	0.10589	0.1183	IMP	0.92986	1014	-0.331597	0.16718	0.0473155
rs11229594:58484233:G:A	11	58484233	a	g	-0.1567	0.0392	6.442e-05	--?-??-?-+	14.1	5.819	5	0.3242	G	A	3162	0.150901	0.150901	954.298:398.472:555.826	01:01:01	0.40357:0.343261:0.781816	2276:870:1406	821:343:478	2 days, 17:27:38	26.2211	13.1349	0.151984	0.045902	0.0761331	G	A	1920	0.138409	0.138409	531.49:203.798:327.692	01:01:01	0.386813:0.279124:0.80609	1432:536:896	447:167:280	1 day, 17:18:23	6.72519	10.0048	0.0671874	0.501459	0.099952	NA	NA	NA	NA	NA	NA	NA	NA	NA	NA	NA	NA	NA	NA	NA	G	A	275468	0.1581	0.999948	0.19062	0.0093036	0.073296	NA	NA	NA	NA	NA	NA	NA	NA	NA	NA	NA	NA	NA	NA	NA	NA	NA	NA	NA	NA	NA	NA	NA	NA	NA	NA	NA	NA	NA	NA	NA	NA	G	A	9245	0.140076	2590:233.001:2357	01:01:01	0.829066:0.0510893:0.388002	6839:519:6320	2222:211:2011	184:11:173	30.1786	0.0979931	0.289794	0.00310358	NA	NA	NA	NA	NA	NA	NA	NA	NA	NA	NA	G	A	0.15521	0.15521	0.161	GEN	1	895	0.199687	0.131251	0.128156	G	A	0.141	0.141	0.161	GEN	0.99982	1014	-0.0920737	0.143043	0.519784
rs12624433:44680853:G:A	20	44680853	a	g	-0.1009	0.0252	6.443e-05	----------	0	8.381	9	0.4962	G	A	3162	0.266755	0.266755	1686.96:675.684:1011.27	01:01:01	0.155814:0.277515:0.344816	1729:672:1057	1197:471:726	236:97:139	9.24164	16.1509	0.0354285	0.567184	0.0619161	G	A	1920	0.27877	0.27877	1070.47:435.526:634.949	01:01:01	0.819815:0.79035:0.94064	1001:351:650	774:307:467	145:63:82	32.2055	12.4709	0.207078	0.00981006	0.0801867	G	A	7631	0.24831	3583	0.948237	0.50764	4107	2675	454	25.7822	13.9029	0.133386	0.0636751	0.0719274	G	A	275468	0.23831	0.998976	0.0685928	0.28438	0.0640736	G	A	556	0.290095	0.290095	322.586	1	0.918177	281	228	47	21.6921	14.6189	0.101501	0.137853	0.0684046	G	A	2765	0.296329	0.296329	1638.7	1	0.752962	1344	1162	259	11.3163	14.8869	0.0510615	0.447166	0.0671732	G	A	9245	0.263211	4866.77:403.334:4463.43	01:01:01	0.91411:0.710516:1	5047:392:4655	3571:297:3274	627:52:575	3.55783	0.0773019	0.02126	0.783296	G	A	0.25429	0.25429	0.2565	IMP	0.95206	2175	0.233335	0.147883	0.114606	G	A	0.26763	0.26763	0.2565	IMP	0.97546	895	0.157216	0.106526	0.139986	G	A	0.26307	0.26307	0.2565	IMP	0.97272	1014	0.2907	0.113915	0.0107137
rs889604:87410807:T:A	16	87410807	a	t	-0.0893	0.0223	6.455e-05	----------	13.6	10.418	9	0.3177	T	A	3162	0.434583	0.434583	2748.3:1134.26:1614.04	01:01:01	0.913591:0.0862399:0.146646	1013:350:663	1551:646:905	598:244:354	30.4592	18.2771	0.0911813	0.0956087	0.0547133	T	A	1920	0.42946	0.42946	1649.13:645.49:1003.64	01:01:01	0.428343:0.880421:0.259404	635:219:416	923:359:564	362:143:219	2.76216	14.158	0.0137799	0.845318	0.0706314	T	A	7631	0.430851	6236	0.948762	0.1137	2380	3484	1376	22.6234	15.7209	0.091538	0.150133	0.0636096	T	A	275468	0.39418	0.999446	0.107059	0.060421	0.0570158	T	A	556	0.477696	0.477696	531.198	1	0.0744136	136	300	120	11.1221	15.461	0.046528	0.471915	0.0646789	T	A	2765	0.522596	0.477404	2889.96	1	0.00575753	608	1299	858	33.5578	16.3892	0.124934	0.0406033	0.0610158	T	A	9245	0.436529	8071.42:673.444:7397.98	01:01:01	0.0517376:0.604297:0.0289285	2984:217:2767	4455:375:4080	1806:149:1657	8.87008	0.0672938	0.040168	0.550572	T	A	0.41981	0.41981	0.4374	IMP	0.92252	2175	0.490147	0.132886	0.000225592	T	A	0.46622	0.46622	0.4374	IMP	0.983	895	0.0823133	0.0959564	0.390991	T	A	0.46406	0.46406	0.4374	IMP	0.97214	1014	0.0982054	0.103624	0.343279
rs10968856:2906983:A:G	9	2906983	a	g	-1.0107	0.253	6.462e-05	????????--	0	0.764	1	0.3821	NA	NA	NA	NA	NA	NA	NA	NA	NA	NA	NA	NA	NA	NA	NA	NA	NA	NA	NA	NA	NA	NA	NA	NA	NA	NA	NA	NA	NA	NA	NA	NA	NA	NA	NA	NA	NA	NA	NA	NA	NA	NA	NA	NA	NA	NA	NA	NA	NA	NA	NA	NA	NA	NA	NA	NA	NA	NA	NA	NA	NA	NA	NA	NA	NA	NA	NA	NA	NA	NA	NA	NA	NA	NA	NA	NA	NA	NA	NA	NA	NA	NA	NA	NA	NA	NA	NA	NA	NA	NA	NA	NA	NA	NA	NA	NA	NA	NA	NA	NA	NA	NA	NA	NA	NA	NA	NA	NA	NA	NA	NA	NA	A	G	0.02422	0.02422	0.0119	IMP	0.96563	895	-1.233	0.35871	0.000587488	A	G	0.02157	0.02157	0.0119	IMP	0.9752	1014	-0.790762	0.34822	0.0231551
rs59937117:143471760:T:C	4	143471760	t	c	-0.1428	0.0357	6.464e-05	--?----+-+	0	7.24	8	0.5109	T	C	3162	0.132004	0.132004	834.792:288.544:546.248	01:01:01	0.230412:0.756729:0.259311	2468:1000:1468	643:226:417	2 days, 3:14:37	-39.3953	11.7382	-0.285918	0.000790327	0.0851919	T	C	1920	0.13276	0.13276	509.797:171.716:338.081	01:01:01	0.510514:0.427705:0.792812	1496:579:917	394:132:262	1 day, 6:10:20	-16.9781	9.06628	-0.206552	0.0611152	0.110299	NA	NA	NA	NA	NA	NA	NA	NA	NA	NA	NA	NA	NA	NA	NA	T	C	275468	0.34572	0.826115	-0.161343	0.018352	0.068411	T	C	556	0.131258	0.131258	145.959	1	0.129969	437	116	3	-5.42742	9.71895	-0.0574585	0.576546	0.102892	T	C	2765	0.120937	0.120937	668.781	1	0.219802	2226	503	36	-12.805	9.99108	-0.128279	0.199969	0.100089	T	C	9245	0.1322	2444.38:175.119:2269.26	01:01:01	0.0230535:0.839606:0.0218113	7236:599:6637	1860:134:1726	149:8:141	-8.92715	0.108131	-0.10438	0.334392	T	C	0.12214	0.12214	0.1372	IMP	0.80531	2175	0.194525	0.211044	0.356671	T	C	0.12881	0.12881	0.1372	IMP	0.84934	895	-0.0739944	0.15566	0.634532	T	C	0.13007	0.13007	0.1372	IMP	0.8432	1014	0.00216969	0.159934	0.989176
6:88986913:.:TTCTCTTTCTTTCTTTTTCTTTC	6	88986913	-	ttctctttctttctttttctttc	0.5653	0.1415	6.465e-05	???+??????	0	0	0	1	NA	NA	NA	NA	NA	NA	NA	NA	NA	NA	NA	NA	NA	NA	NA	NA	NA	NA	NA	NA	NA	NA	NA	NA	NA	NA	NA	NA	NA	NA	NA	NA	NA	NA	NA	NA	NA	NA	NA	NA	NA	NA	NA	NA	NA	NA	NA	-	TTCTCTTTCTTTCTTTTTCTTTC	275468	0.03495	0.881257	0.565314	3.2967e-05	0.136157	NA	NA	NA	NA	NA	NA	NA	NA	NA	NA	NA	NA	NA	NA	NA	NA	NA	NA	NA	NA	NA	NA	NA	NA	NA	NA	NA	NA	NA	NA	NA	NA	NA	NA	NA	NA	NA	NA	NA	NA	NA	NA	NA	NA	NA	NA	NA	NA	NA	NA	NA	NA	NA	NA	NA	NA	NA	NA	NA	NA	NA	NA	NA	NA	NA	NA	NA	NA	NA	NA	NA	NA	NA	NA	NA	NA	NA	NA	NA
17:1144325:.:A	17	1144325	-	a	0.3031	0.0759	6.475e-05	???+??????	0	0	0	1	NA	NA	NA	NA	NA	NA	NA	NA	NA	NA	NA	NA	NA	NA	NA	NA	NA	NA	NA	NA	NA	NA	NA	NA	NA	NA	NA	NA	NA	NA	NA	NA	NA	NA	NA	NA	NA	NA	NA	NA	NA	NA	NA	NA	NA	NA	NA	-	A	275468	0.15403	0.991566	0.303063	3.1141e-05	0.072765	NA	NA	NA	NA	NA	NA	NA	NA	NA	NA	NA	NA	NA	NA	NA	NA	NA	NA	NA	NA	NA	NA	NA	NA	NA	NA	NA	NA	NA	NA	NA	NA	NA	NA	NA	NA	NA	NA	NA	NA	NA	NA	NA	NA	NA	NA	NA	NA	NA	NA	NA	NA	NA	NA	NA	NA	NA	NA	NA	NA	NA	NA	NA	NA	NA	NA	NA	NA	NA	NA	NA	NA	NA	NA	NA	NA	NA	NA	NA
rs34150729:27388754:T:C	6	27388754	t	c	-0.1764	0.0441	6.476e-05	----+-----	17.5	10.903	9	0.2825	T	C	3162	0.0947998	0.0947998	599.514:191.092:408.422	01:01:01	0.119087:1:0.0908587	2599:1056:1543	527:177:350	1 day, 12:07:29	-15.3055	9.84262	-0.157988	0.119941	0.101599	T	C	1920	0.0975477	0.0975477	374.583:123.685:250.898	01:01:01	1:0.471997:0.643244	1563:604:959	339:110:229	18:07:11	-9.73426	8.44932	-0.136351	0.24929	0.118353	T	C	7631	0.0827205	1249	1	0.492704	6428	1157	46	-8.23783	7.97906	-0.129393	0.30187	0.125328	T	C	275468	0.07014	0.999995	-0.42312	0.00062217	0.123656	T	C	556	0.0602473	0.0602473	66.995	1	1	491	63	2	4.00914	7.94118	0.0635742	0.613661	0.125926	T	C	2765	0.0401011	0.0401011	221.759	1	0.0410437	2552	204	9	-10.4464	6.99031	-0.213782	0.13507	0.143055	T	C	9245	0.081636	1509.45:115:1394.45	01:01:01	0.728782:0.610897:0.56466	7799:629:7170	1382:109:1273	64:3:61	-8.08317	0.122249	-0.120802	0.323073	T	C	0.0818	0.0818	0.0706	IMP	0.98427	2175	-0.0567139	0.236879	0.810779	T	C	0.05746	0.05746	0.0706	IMP	0.99996	895	-0.186933	0.206059	0.364312	T	C	0.06345	0.06345	0.0706	IMP	0.99973	1014	-0.541926	0.199481	0.00659411
rs413670:29526562:G:A	6	29526562	a	g	0.1692	0.0424	6.488e-05	+++++++-++	0	8.135	9	0.5206	G	A	3162	0.107505	0.107505	679.86:215.819:464.041	01:01:01	0.0764751:0.473017:0.131106	2531:1037:1494	585:192:393	1 day, 22:11:35	-19.623	10.3033	-0.184846	0.0568416	0.0970563	G	A	1920	0.110629	0.110629	424.815:149.301:275.514	01:01:01	0.906945:0.539575:0.567331	1521:583:938	377:129:248	22:09:13	-2.74909	8.83791	-0.0351957	0.755758	0.113149	G	A	7631	0.0910506	1373	0.995544	0.888928	6287	1247	63	-11.8717	8.13671	-0.179314	0.144558	0.1229	G	A	275468	0.06597	0.999467	-0.28635	0.019843	0.122934	G	A	556	0.0663417	0.0663417	73.772	1	0.292758	486	66	4	-6.48791	8.48364	-0.0901448	0.444417	0.117874	G	A	2765	0.0439365	0.0439365	242.969	1	0.366873	2530	228	7	-11.7595	7.17478	-0.22844	0.101212	0.139377	G	A	9245	0.0940803	1739.54:128.38:1611.16	01:01:01	1:0.814576:0.94952	7589:619:6970	1575:116:1459	81:6:75	-9.72012	0.115042	-0.128643	0.263472	G	A	0.09341	0.09341	0.0736	IMP	0.9963	2175	0.0614121	0.227368	0.787083	G	A	0.0709	0.0709	0.0736	IMP	0.99231	895	-0.146439	0.187938	0.435869	G	A	0.07145	0.07145	0.0736	IMP	0.99309	1014	-0.572802	0.194228	0.0031868
9:93026787:.:ATTTTT	9	93026787	-	attttt	0.3723	0.0932	6.493e-05	???+??????	0	0	0	1	NA	NA	NA	NA	NA	NA	NA	NA	NA	NA	NA	NA	NA	NA	NA	NA	NA	NA	NA	NA	NA	NA	NA	NA	NA	NA	NA	NA	NA	NA	NA	NA	NA	NA	NA	NA	NA	NA	NA	NA	NA	NA	NA	NA	NA	NA	NA	-	ATTTTT	275468	0.08776	0.952149	0.372253	3.6515e-05	0.0901668	NA	NA	NA	NA	NA	NA	NA	NA	NA	NA	NA	NA	NA	NA	NA	NA	NA	NA	NA	NA	NA	NA	NA	NA	NA	NA	NA	NA	NA	NA	NA	NA	NA	NA	NA	NA	NA	NA	NA	NA	NA	NA	NA	NA	NA	NA	NA	NA	NA	NA	NA	NA	NA	NA	NA	NA	NA	NA	NA	NA	NA	NA	NA	NA	NA	NA	NA	NA	NA	NA	NA	NA	NA	NA	NA	NA	NA	NA	NA
rs112668515:163737350:G:A	6	163737350	a	g	-0.1716	0.043	6.494e-05	--------+-	11.9	10.211	9	0.3337	G	A	3162	0.074003	0.074003	467.995:210.613:257.382	01:01:01	0.292792:0.460569:0.461592	2720:1041:1679	421:188:233	21:11:10	30.5852	9.49995	0.338898	0.0012841	0.105264	G	A	1920	0.0813003	0.0813003	312.193:121.331:190.862	01:01:01	0.216433:1:0.107009	1618:605:1013	294:111:183	08:05:03	5.8033	7.46203	0.104222	0.43674	0.134012	G	A	7631	0.0685778	991	0.951907	0.78207	6308	921	35	7.53611	8.36119	0.107798	0.367418	0.1196	G	A	275468	0.06357	0.998095	0.0898407	0.42427	0.112436	G	A	556	0.0756942	0.0756942	84.172	1	0.756938	479	74	3	3.73436	8.06222	0.0574522	0.643226	0.124035	G	A	2765	0.0757555	0.0757555	418.928	1	0.59477	2349	402	14	13.9778	8.84967	0.178478	0.114227	0.112999	G	A	9245	0.0797843	1475.21:137.817:1337.39	01:01:01	0.356633:0.510465:0.499391	7837:611:7226	1343:122:1221	2 days, 17:08:57	17.0132	0.122842	0.256732	0.0366238	G	A	0.07684	0.07684	0.0785	IMP	0.84234	2175	0.311733	0.268242	0.24518	G	A	0.0787	0.0787	0.0785	IMP	0.98877	895	-0.124137	0.17756	0.484472	G	A	0.06517	0.06517	0.0785	IMP	0.97851	1014	0.509763	0.205038	0.0129118
rs12318732:75206194:G:A	12	75206194	a	g	-0.1001	0.0251	6.497e-05	---+-----+	19.6	11.194	9	0.2627	G	A	3162	0.239514	0.239514	1514.69:624.478:890.211	01:01:01	0.00586554:0.494867:0.00294114	1869:703:1166	1087:455:632	206:82:124	22.1077	16.0254	0.0860847	0.167728	0.0624009	G	A	1920	0.244176	0.244176	937.636:371.12:566.516	01:01:01	0.455487:0.694455:0.573577	1096:398:698	718:279:439	106:44:62	21.699	12.0651	0.149066	0.0720984	0.0828837	G	A	7631	0.237392	3529	0.975233	0.178376	4310	2735	397	25.1992	14.4048	0.121443	0.0802286	0.0694213	G	A	275468	0.27852	0.998968	-0.036664	0.55297	0.0617951	G	A	556	0.258534	0.258534	287.49	1	0.152844	311	201	44	35.4241	14.6902	0.164152	0.0158907	0.0680726	G	A	2765	0.257869	0.257869	1426.02	1	0.961185	1488	1082	195	49.2996	14.3532	0.239301	0.000593124	0.0696709	G	A	9245	0.254176	4699.72:371.574:4328.14	01:01:01	0.934247:0.00451716:0.359205	5158:402:4756	3493:307:3186	594:32:562	10.8073	0.0790514	0.0675362	0.392921	G	A	0.24441	0.24441	0.2704	IMP	0.97123	2175	0.142583	0.144865	0.324992	G	A	0.25697	0.25697	0.2704	IMP	0.98409	895	0.067251	0.108892	0.536844	G	A	0.23765	0.23765	0.2704	IMP	0.98282	1014	-0.017951	0.117526	0.878604
rs62443751:9699655:C:T	7	9699655	t	c	-0.1323	0.0331	6.506e-05	--?-??----	0	4.388	6	0.6244	C	T	3162	0.222599	0.222599	1407.72:576.916:830.802	01:01:01	0.794684:0.808382:0.945724	1929:739:1190	1085:439:646	148:62:86	28.0476	14.7148	0.129535	0.0566399	0.0679588	C	T	1920	0.223937	0.223937	859.92:345.166:514.754	01:01:01	0.207231:0.414513:0.382438	1176:420:756	641:255:386	4 days, 7:46:57	21.0477	11.6015	0.156378	0.0696436	0.0861958	NA	NA	NA	NA	NA	NA	NA	NA	NA	NA	NA	NA	NA	NA	NA	C	T	275468	0.2382	0.999892	0.188966	0.0027341	0.0630696	NA	NA	NA	NA	NA	NA	NA	NA	NA	NA	NA	NA	NA	NA	NA	NA	NA	NA	NA	NA	NA	NA	NA	NA	NA	NA	NA	NA	NA	NA	NA	NA	C	T	9245	0.213112	3940.44:320.356:3620.09	01:01:01	0.420018:1:0.38218	5738:455:5283	3074:252:2822	433:34:399	3.61514	0.0821956	0.0244243	0.766353	C	T	0.2184	0.2184	0.2097	IMP	0.99368	2175	0.276608	0.156669	0.0774702	C	T	0.22308	0.22308	0.2097	IMP	0.99759	895	0.15328	0.110772	0.166437	C	T	0.22796	0.22796	0.2097	IMP	0.99276	1014	0.00371557	0.116646	0.974589
8:16118212:.:T	8	16118212	-	t	0.3464	0.0868	6.52e-05	???+??????	0	0	0	1	NA	NA	NA	NA	NA	NA	NA	NA	NA	NA	NA	NA	NA	NA	NA	NA	NA	NA	NA	NA	NA	NA	NA	NA	NA	NA	NA	NA	NA	NA	NA	NA	NA	NA	NA	NA	NA	NA	NA	NA	NA	NA	NA	NA	NA	NA	NA	-	T	275468	0.12893	0.840015	0.346423	5.2075e-05	0.0856186	NA	NA	NA	NA	NA	NA	NA	NA	NA	NA	NA	NA	NA	NA	NA	NA	NA	NA	NA	NA	NA	NA	NA	NA	NA	NA	NA	NA	NA	NA	NA	NA	NA	NA	NA	NA	NA	NA	NA	NA	NA	NA	NA	NA	NA	NA	NA	NA	NA	NA	NA	NA	NA	NA	NA	NA	NA	NA	NA	NA	NA	NA	NA	NA	NA	NA	NA	NA	NA	NA	NA	NA	NA	NA	NA	NA	NA	NA	NA
11:57522200:.:CCCCTCCCT	11	57522200	-	cccctccct	-0.2327	0.0583	6.521e-05	???-??????	0	0	0	1	NA	NA	NA	NA	NA	NA	NA	NA	NA	NA	NA	NA	NA	NA	NA	NA	NA	NA	NA	NA	NA	NA	NA	NA	NA	NA	NA	NA	NA	NA	NA	NA	NA	NA	NA	NA	NA	NA	NA	NA	NA	NA	NA	NA	NA	NA	NA	CCCCTCCCT	-	275468	0.34543	0.98912	0.232698	5.6361e-05	0.0577765	NA	NA	NA	NA	NA	NA	NA	NA	NA	NA	NA	NA	NA	NA	NA	NA	NA	NA	NA	NA	NA	NA	NA	NA	NA	NA	NA	NA	NA	NA	NA	NA	NA	NA	NA	NA	NA	NA	NA	NA	NA	NA	NA	NA	NA	NA	NA	NA	NA	NA	NA	NA	NA	NA	NA	NA	NA	NA	NA	NA	NA	NA	NA	NA	NA	NA	NA	NA	NA	NA	NA	NA	NA	NA	NA	NA	NA	NA	NA
rs71537559:27309779:G:C	6	27309779	c	g	0.1726	0.0432	6.522e-05	++++-+++++	8	9.782	9	0.3684	G	C	3162	0.0962652	0.0962652	608.781:194.184:414.597	01:01:01	0.0798791:0.842162:0.0731631	2594:1055:1539	530:177:353	1 day, 14:08:30	-14.555	9.9429	-0.147226	0.143234	0.100574	G	C	1920	0.100325	0.100325	385.248:127.595:257.653	01:01:01	0.898844:0.480003:0.544536	1555:602:953	347:112:235	18:07:11	-9.79545	8.54393	-0.134187	0.251596	0.117042	G	C	7631	0.0851487	1283	0.999869	0.264667	6393	1191	46	-8.02124	8.18681	-0.119677	0.327197	0.122148	G	C	275468	0.07079	0.999849	-0.430783	0.0004904	0.123577	G	C	556	0.0657824	0.0657824	73.15	1	0.723034	486	67	3	0.549198	8.33446	0.0079063	0.947462	0.119984	G	C	2765	0.0439217	0.0439217	242.887	1	0.105493	2532	224	9	-10.0878	7.23782	-0.192566	0.163391	0.138163	G	C	9245	0.0839957	1553.08:121.301:1431.78	01:01:01	0.89238:0.808936:0.77839	7759:624:7135	1420:113:1307	66:4:62	-8.09193	0.120069	-0.116659	0.331253	G	C	0.08329	0.08329	0.0696	IMP	0.999	2175	-0.0500624	0.236609	0.832433	G	C	0.06712	0.06712	0.0696	IMP	0.99975	895	-0.159493	0.194133	0.411325	G	C	0.06946	0.06946	0.0696	IMP	0.99798	1014	-0.509811	0.194316	0.0087001
rs772978247:85513758:TA:T	7	85513758	t	ta	-0.4065	0.1018	6.528e-05	???-??????	0	0	0	1	NA	NA	NA	NA	NA	NA	NA	NA	NA	NA	NA	NA	NA	NA	NA	NA	NA	NA	NA	NA	NA	NA	NA	NA	NA	NA	NA	NA	NA	NA	NA	NA	NA	NA	NA	NA	NA	NA	NA	NA	NA	NA	NA	NA	NA	NA	NA	T	TA	275468	0.11061	0.964693	-0.406466	5.1028e-05	0.10034	NA	NA	NA	NA	NA	NA	NA	NA	NA	NA	NA	NA	NA	NA	NA	NA	NA	NA	NA	NA	NA	NA	NA	NA	NA	NA	NA	NA	NA	NA	NA	NA	NA	NA	NA	NA	NA	NA	NA	NA	NA	NA	NA	NA	NA	NA	NA	NA	NA	NA	NA	NA	NA	NA	NA	NA	NA	NA	NA	NA	NA	NA	NA	NA	NA	NA	NA	NA	NA	NA	NA	NA	NA	NA	NA	NA	NA	NA	NA
17:1144321:.:AAAAAAC	17	1144321	-	aaaaaac	0.3023	0.0757	6.531e-05	???+??????	0	0	0	1	NA	NA	NA	NA	NA	NA	NA	NA	NA	NA	NA	NA	NA	NA	NA	NA	NA	NA	NA	NA	NA	NA	NA	NA	NA	NA	NA	NA	NA	NA	NA	NA	NA	NA	NA	NA	NA	NA	NA	NA	NA	NA	NA	NA	NA	NA	NA	-	AAAAAAC	275468	0.15418	0.991745	0.302324	3.1436e-05	0.0726251	NA	NA	NA	NA	NA	NA	NA	NA	NA	NA	NA	NA	NA	NA	NA	NA	NA	NA	NA	NA	NA	NA	NA	NA	NA	NA	NA	NA	NA	NA	NA	NA	NA	NA	NA	NA	NA	NA	NA	NA	NA	NA	NA	NA	NA	NA	NA	NA	NA	NA	NA	NA	NA	NA	NA	NA	NA	NA	NA	NA	NA	NA	NA	NA	NA	NA	NA	NA	NA	NA	NA	NA	NA	NA	NA	NA	NA	NA	NA
2:166522578:.:AAG	2	166522578	-	aag	0.2271	0.0569	6.535e-05	???+??????	0	0	0	1	NA	NA	NA	NA	NA	NA	NA	NA	NA	NA	NA	NA	NA	NA	NA	NA	NA	NA	NA	NA	NA	NA	NA	NA	NA	NA	NA	NA	NA	NA	NA	NA	NA	NA	NA	NA	NA	NA	NA	NA	NA	NA	NA	NA	NA	NA	NA	-	AAG	275468	0.47429	0.979818	0.227136	6.2263e-05	0.0567262	NA	NA	NA	NA	NA	NA	NA	NA	NA	NA	NA	NA	NA	NA	NA	NA	NA	NA	NA	NA	NA	NA	NA	NA	NA	NA	NA	NA	NA	NA	NA	NA	NA	NA	NA	NA	NA	NA	NA	NA	NA	NA	NA	NA	NA	NA	NA	NA	NA	NA	NA	NA	NA	NA	NA	NA	NA	NA	NA	NA	NA	NA	NA	NA	NA	NA	NA	NA	NA	NA	NA	NA	NA	NA	NA	NA	NA	NA	NA
16:22848440:.:G	16	22848440	-	g	-0.3285	0.0823	6.538e-05	???-??????	0	0	0	1	NA	NA	NA	NA	NA	NA	NA	NA	NA	NA	NA	NA	NA	NA	NA	NA	NA	NA	NA	NA	NA	NA	NA	NA	NA	NA	NA	NA	NA	NA	NA	NA	NA	NA	NA	NA	NA	NA	NA	NA	NA	NA	NA	NA	NA	NA	NA	-	G	275468	0.18019	0.996522	-0.328504	3.1838e-05	0.0789691	NA	NA	NA	NA	NA	NA	NA	NA	NA	NA	NA	NA	NA	NA	NA	NA	NA	NA	NA	NA	NA	NA	NA	NA	NA	NA	NA	NA	NA	NA	NA	NA	NA	NA	NA	NA	NA	NA	NA	NA	NA	NA	NA	NA	NA	NA	NA	NA	NA	NA	NA	NA	NA	NA	NA	NA	NA	NA	NA	NA	NA	NA	NA	NA	NA	NA	NA	NA	NA	NA	NA	NA	NA	NA	NA	NA	NA	NA	NA
2:166522578:.:AAGAGAG	2	166522578	-	aagagag	-0.2271	0.0569	6.539e-05	???-??????	0	0	0	1	NA	NA	NA	NA	NA	NA	NA	NA	NA	NA	NA	NA	NA	NA	NA	NA	NA	NA	NA	NA	NA	NA	NA	NA	NA	NA	NA	NA	NA	NA	NA	NA	NA	NA	NA	NA	NA	NA	NA	NA	NA	NA	NA	NA	NA	NA	NA	AAGAGAG	-	275468	0.47455	0.979458	0.227136	6.2296e-05	0.056728	NA	NA	NA	NA	NA	NA	NA	NA	NA	NA	NA	NA	NA	NA	NA	NA	NA	NA	NA	NA	NA	NA	NA	NA	NA	NA	NA	NA	NA	NA	NA	NA	NA	NA	NA	NA	NA	NA	NA	NA	NA	NA	NA	NA	NA	NA	NA	NA	NA	NA	NA	NA	NA	NA	NA	NA	NA	NA	NA	NA	NA	NA	NA	NA	NA	NA	NA	NA	NA	NA	NA	NA	NA	NA	NA	NA	NA	NA	NA
20:14171365:A:GAAAAAAAAAA	20	14171365	t	ttttttttttc	-0.3185	0.0798	6.543e-05	???-??????	0	0	0	1	NA	NA	NA	NA	NA	NA	NA	NA	NA	NA	NA	NA	NA	NA	NA	NA	NA	NA	NA	NA	NA	NA	NA	NA	NA	NA	NA	NA	NA	NA	NA	NA	NA	NA	NA	NA	NA	NA	NA	NA	NA	NA	NA	NA	NA	NA	NA	TTTTTTTTTTC	T	275468	0.17041	0.80285	0.318454	4.5856e-05	0.0781328	NA	NA	NA	NA	NA	NA	NA	NA	NA	NA	NA	NA	NA	NA	NA	NA	NA	NA	NA	NA	NA	NA	NA	NA	NA	NA	NA	NA	NA	NA	NA	NA	NA	NA	NA	NA	NA	NA	NA	NA	NA	NA	NA	NA	NA	NA	NA	NA	NA	NA	NA	NA	NA	NA	NA	NA	NA	NA	NA	NA	NA	NA	NA	NA	NA	NA	NA	NA	NA	NA	NA	NA	NA	NA	NA	NA	NA	NA	NA
rs2586498:48276252:A:G	17	48276252	a	g	-0.1405	0.0352	6.547e-05	???----?--	32.4	7.391	5	0.1931	NA	NA	NA	NA	NA	NA	NA	NA	NA	NA	NA	NA	NA	NA	NA	NA	NA	NA	NA	NA	NA	NA	NA	NA	NA	NA	NA	NA	NA	NA	NA	NA	NA	NA	NA	NA	NA	NA	NA	NA	NA	NA	NA	NA	NA	NA	NA	G	A	275468	0.19978	0.994702	0.0778865	0.26599	0.0700202	A	G	556	0.793888	0.206112	882.803	1	0.603748	21	187	348	-21.2135	13.2918	-0.120073	0.110492	0.0752344	A	G	2765	0.770173	0.229827	4259.06	1	0.420297	138	995	1632	-58.6292	14.1209	-0.294028	3.29668e-05	0.070817	A	G	9245	0.801495	14819.6:1180.26:13639.4	01:01:01	0.973922:0.735378:0.972765	363:29:334	2944:244:2700	5938:468:5470	-6.24593	0.0832383	-0.0432756	0.603133	NA	NA	NA	NA	NA	NA	NA	NA	NA	NA	NA	A	G	0.78384	0.21616	0.1958	GEN	0.98009	895	-0.0540091	0.118847	0.649509	A	G	0.76469	0.23531	0.1958	GEN	0.98344	1014	-0.20833	0.119916	0.0823342
rs9909922:46141844:T:C	17	46141844	t	c	-0.1403	0.0352	6.56e-05	-------+--	0	4.898	9	0.8431	T	C	3162	0.114268	0.114268	722.633:253.548:469.085	01:01:01	0.2181:0.213027:0.593425	2489:1004:1485	625:219:406	2 days, 0:17:31	-33.2499	11.9202	-0.234004	0.00528097	0.0838912	T	C	1920	0.109694	0.109694	421.226:149.199:272.027	01:01:01	0.725762:0.318151:0.250116	1520:582:938	379:129:250	21:10:11	-8.26532	8.90519	-0.104225	0.353332	0.112294	T	C	7631	0.104747	1567	0.983095	0.666081	6020	1397	85	-17.5065	10.3396	-0.163755	0.0904257	0.0967155	T	C	275468	0.1133	0.999878	-0.076881	0.39182	0.0897806	T	C	556	0.112799	0.112799	125.432	1	0.0496714	444	100	12	-8.91627	10.5727	-0.0797648	0.399044	0.0945832	T	C	2765	0.118363	0.118363	654.548	1	0.588275	2138	591	36	-18.6116	10.3775	-0.172822	0.0729002	0.0963623	T	C	9245	0.109834	2030.83:154.012:1876.82	01:01:01	0.136143:0.163511:0.26912	7311:591:6720	1837:146:1691	97:4:93	-13.3582	0.106668	-0.151991	0.154188	T	C	0.11014	0.11014	0.1093	IMP	0.99576	2175	0.161367	0.207522	0.43681	T	C	0.10074	0.10074	0.1093	IMP	0.99754	895	-0.273179	0.160468	0.0886833	T	C	0.11019	0.11019	0.1093	IMP	0.99719	1014	-0.0999579	0.155336	0.519902
rs35250557:33331300:C:T	22	33331300	t	c	-0.3448	0.0864	6.565e-05	--?-??--+-	0	5.876	6	0.4372	C	T	3162	0.0218311	0.0218311	138.06:57.653:80.407	01:01:01	0.298493:0.091392:1	3046:1191:1855	114:47:67	02:02:00	2.55778	4.94868	0.104444	0.605253	0.202074	C	T	1920	0.0251805	0.0251805	96.693:38.895:57.798	01:01:01	0.254507:0.377434:0.406458	1835:685:1150	3 days, 11:35:48	02:01:01	4.34168	4.18227	0.248218	0.299217	0.239105	NA	NA	NA	NA	NA	NA	NA	NA	NA	NA	NA	NA	NA	NA	NA	C	T	2581	0.03398	0.999216	0.461215	0.00060584	0.134505	NA	NA	NA	NA	NA	NA	NA	NA	NA	NA	NA	NA	NA	NA	NA	NA	NA	NA	NA	NA	NA	NA	NA	NA	NA	NA	NA	NA	NA	NA	NA	NA	C	T	9245	0.0246398	455.589:43.152:412.437	01:01:01	0.629587:1:0.598235	8846:702:8144	394:39:355	05:00:05	6.53852	0.236874	0.366871	0.121429	C	T	0.02431	0.02431	0.0239	IMP	0.88821	2175	0.270524	0.415263	0.514755	C	T	0.02771	0.02771	0.0239	IMP	0.81537	895	-0.0331731	0.32768	0.919363	C	T	0.02334	0.02334	0.0239	IMP	0.8554	1014	0.875469	0.34836	0.0119672
rs4239702:44749251:T:C	20	44749251	t	c	-0.0967	0.0242	6.573e-05	------+---	26.9	12.313	9	0.1962	T	C	3162	0.713599	0.286401	4512.8:1754.23:2758.57	01:01:01	0.00310944:0.00386744:0.160102	294:127:167	1225:470:755	1643:643:1000	-12.9288	16.8974	-0.0452814	0.44419	0.0591807	T	C	1920	0.707571	0.292429	2717.07:978.011:1739.06	01:01:01	0.825581:0.610549:0.827622	167:79:88	791:310:481	962:332:630	-44.8705	12.7727	-0.275038	0.000443096	0.078292	C	T	7631	0.274191	4076	0.97746	0.521252	3951	2940	568	16.2098	14.4994	0.077104	0.263583	0.0689684	C	T	275468	0.26022	0.99976	0.0620354	0.32217	0.0626615	T	C	556	0.690138	0.309862	767.433	1	0.765789	55	234	267	-20.9871	15.119	-0.0918139	0.165097	0.0661419	T	C	2765	0.628058	0.371942	3473.16	1	0.836171	357	1266	1142	-21.9393	15.8646	-0.0871699	0.166692	0.0630334	T	C	9245	0.713962	13201.2:1046.32:12154.8	01:01:01	0.429464:0.535752:0.523063	738:60:678	3805:315:3490	4702:366:4336	1.14546	0.073705	0.00622264	0.932718	T	C	0.72401	0.27599	0.2873	IMP	0.98259	2175	-0.0437772	0.141178	0.756497	T	C	0.70048	0.29952	0.2873	IMP	0.9876	895	-0.147743	0.100944	0.143301	T	C	0.70214	0.29786	0.2873	IMP	0.98854	1014	-0.325223	0.109508	0.00297944
rs79786349:37450511:C:T	4	37450511	t	c	-0.3176	0.0796	6.585e-05	--?-??----	0	4.449	6	0.6161	C	T	3162	0.0345003	0.0345003	218.18:98.698:119.482	01:01:01	0.786615:0.441212:1	2949:1144:1805	209:93:116	04:03:01	10.3758	6.74793	0.227867	0.12414	0.148194	C	T	1920	0.0317617	0.0317617	121.965:58.674:63.291	01:01:01	0.718258:0.625505:0.194564	1800:662:1138	4 days, 22:59:59	02:00:02	11.7238	4.94158	0.480108	0.0176687	0.202364	NA	NA	NA	NA	NA	NA	NA	NA	NA	NA	NA	NA	NA	NA	NA	C	T	275468	0.02649	0.999904	0.169743	0.31063	0.167416	NA	NA	NA	NA	NA	NA	NA	NA	NA	NA	NA	NA	NA	NA	NA	NA	NA	NA	NA	NA	NA	NA	NA	NA	NA	NA	NA	NA	NA	NA	NA	NA	C	T	9245	0.0335626	620.573:56.961:563.612	01:01:01	0.197896:1:0.174426	8629:685:7944	610:55:555	06:01:05	7.96717	0.189449	0.28595	0.131203	C	T	0.02888	0.02888	0.0378	IMP	0.99726	2175	0.0920231	0.378644	0.80798	C	T	0.02932	0.02932	0.0378	IMP	0.99264	895	0.570554	0.304566	0.0610224	C	T	0.03322	0.03322	0.0378	IMP	0.99092	1014	0.674914	0.276883	0.0147873
rs72686162:49216419:A:G	14	49216419	a	g	-0.155	0.0388	6.588e-05	----+-----	31.4	13.12	9	0.1573	A	G	3162	0.0824532	0.0824532	521.434:175.906:345.528	01:01:01	0.723025:0.197012:0.780611	2665:1074:1591	474:157:317	23:09:14	-24.0497	10.1611	-0.232932	0.0179406	0.0984145	A	G	1920	0.0844656	0.0844656	324.348:116.908:207.44	01:01:01	0.296968:0.211904:0.584967	1615:612:1003	288:102:186	17:07:10	-6.31394	7.97894	-0.0991769	0.428754	0.12533	A	G	7631	0.0863419	1302	0.994234	0.187221	6350	1172	65	-19.8114	9.41709	-0.2234	0.0353983	0.10619	A	G	275468	0.09117	0.99973	-0.0377019	0.70653	0.100132	A	G	556	0.0782824	0.0782824	87.05	1	1	472	81	3	4.14935	8.85468	0.0529218	0.639351	0.112935	A	G	2765	0.100582	0.100582	556.218	1	0.403658	2238	495	32	-18.0309	10.1978	-0.17338	0.0770433	0.0980604	A	G	9245	0.0878043	1623.5:119.005:1504.5	01:01:01	0.743826:0.611777:0.892394	7699:627:7072	1479:111:1368	67:3:64	-3.78948	0.121088	-0.0555629	0.646333	A	G	0.08261	0.08261	0.0994	IMP	0.96137	2175	-0.261309	0.223058	0.241404	A	G	0.08372	0.08372	0.0994	IMP	0.99005	895	-0.566408	0.172838	0.00104877	A	G	0.08165	0.08165	0.0994	IMP	0.98714	1014	-0.312014	0.175273	0.0750501
rs11694195:228920753:T:G	2	228920753	t	g	0.098	0.0246	6.602e-05	+++++++++-	0	8.765	9	0.4593	T	G	3162	0.265508	0.265508	1679.07:693.02:986.053	01:01:01	0.553441:0.526037:0.810989	1699:639:1060	1247:509:738	216:92:124	29.8562	16.3065	0.112282	0.0671105	0.0613252	T	G	1920	0.260419	0.260419	1000.01:387.99:612.02	01:01:01	0.952746:0.130509:0.288237	1049:377:672	742:300:442	129:44:85	19.4745	12.5485	0.123676	0.120676	0.0796908	T	G	7631	0.265824	4058	0.999476	0.638951	4117	2962	548	46.2066	15.0474	0.204071	0.00213533	0.0664567	T	G	275468	0.27474	0.999971	0.0544882	0.37144	0.0609638	T	G	556	0.269037	0.269037	299.169	1	0.589373	300	213	43	10.3823	14.9834	0.0462457	0.488361	0.0667405	T	G	2765	0.254664	0.254664	1408.29	1	0.514327	1545	1035	185	14.7722	14.8496	0.0669913	0.319838	0.0673419	T	G	9245	0.261244	4830.41:424.001:4406.4	01:01:01	0.978505:0.857206:1	5044:376:4668	3571:306:3265	630:59:571	33.3288	0.0754296	0.189629	0.0119376	T	G	0.26234	0.26234	0.2575	GEN	0.99994	2175	0.0782382	0.145288	0.59023	T	G	0.269	0.269	0.2575	GEN	0.99971	895	0.0734783	0.108699	0.499055	T	G	0.26793	0.26793	0.2575	GEN	0.99998	1014	-0.12589	0.115926	0.277501
rs2740209:3053496:G:C	20	3053496	c	g	-0.1135	0.0284	6.603e-05	??--+--?--	45.8	11.067	6	0.08634	NA	NA	NA	NA	NA	NA	NA	NA	NA	NA	NA	NA	NA	NA	NA	NA	NA	NA	NA	NA	NA	NA	NA	NA	NA	NA	NA	NA	NA	NA	NA	NA	G	C	7631	0.324685	4809	0.96986	0.915612	3371	3251	779	17.6926	15.2721	0.0758571	0.246663	0.0654789	G	C	275468	0.31816	0.996393	0.183155	0.0017632	0.0585632	G	C	556	0.276406	0.276406	307.363	1	0.915925	289	225	42	-8.04975	14.6952	-0.0372762	0.583842	0.0680494	G	C	2765	0.307453	0.307453	1700.22	1	1	1325	1178	262	11.7009	15.6647	0.0476845	0.455086	0.0638378	G	C	9245	0.312587	5779.74:496.415:5283.32	01:01:01	0.110497:0.621216:0.142204	4396:330:4066	3910:324:3586	939:87:852	30.7378	0.074653	0.171304	0.021752	NA	NA	NA	NA	NA	NA	NA	NA	NA	NA	NA	G	C	0.29134	0.29134	0.2932	IMP	0.92124	895	0.285114	0.109131	0.00898612	G	C	0.28926	0.28926	0.2932	IMP	0.9225	1014	0.236281	0.11602	0.0416939
rs78077659:37450521:G:A	4	37450521	a	g	-0.3176	0.0796	6.604e-05	--?-??----	0	4.451	6	0.6159	G	A	3162	0.0345	0.0345	218.178:98.691:119.487	01:01:01	0.786615:0.441212:1	2949:1144:1805	209:93:116	04:03:01	10.3661	6.74747	0.227685	0.124465	0.148204	G	A	1920	0.0317635	0.0317635	121.972:58.673:63.299	01:01:01	0.718258:0.625505:0.194564	1800:662:1138	4 days, 22:59:59	02:00:02	11.7247	4.9414	0.480177	0.0176563	0.202372	NA	NA	NA	NA	NA	NA	NA	NA	NA	NA	NA	NA	NA	NA	NA	G	A	275468	0.02649	0.999904	0.169743	0.31063	0.167416	NA	NA	NA	NA	NA	NA	NA	NA	NA	NA	NA	NA	NA	NA	NA	NA	NA	NA	NA	NA	NA	NA	NA	NA	NA	NA	NA	NA	NA	NA	NA	NA	G	A	9245	0.0335601	620.526:56.956:563.57	01:01:01	0.197896:1:0.174426	8629:685:7944	610:55:555	06:01:05	7.96491	0.189467	0.285921	0.131277	G	A	0.02888	0.02888	0.0378	IMP	0.99726	2175	0.0920231	0.378644	0.80798	G	A	0.02932	0.02932	0.0378	IMP	0.99264	895	0.570554	0.304566	0.0610224	G	A	0.03322	0.03322	0.0378	IMP	0.99092	1014	0.674914	0.276883	0.0147873
rs1872552:85049088:G:A	3	85049088	a	g	-0.0904	0.0227	6.611e-05	--+----+--	12.5	10.29	9	0.3275	G	A	3162	0.414944	0.414944	2624.11:1079.64:1544.47	01:01:01	0.212865:0.225446:0.476828	1066:385:681	1570:631:939	526:224:302	45.5258	17.9526	0.141255	0.0112162	0.0557022	G	A	1920	0.401624	0.401624	1542.23:604.254:937.981	01:01:01	0.812493:1:0.761894	690:243:447	918:352:566	312:126:186	21.8844	14.0158	0.111403	0.118428	0.0713481	G	A	7631	0.422066	5858	0.90971	0.675778	2311	3404	1227	-1.4957	15.8031	-0.00598903	0.924596	0.0632787	G	A	275468	0.41319	0.999779	0.10436	0.063661	0.0562725	G	A	556	0.409657	0.409657	455.539	1	0.598093	199	262	95	16.4913	15.6577	0.067266	0.292234	0.0638663	G	A	2765	0.364539	0.364539	2015.9	1	0.00103303	1153	1202	410	36.5421	15.5366	0.151385	0.0186723	0.0643641	G	A	9245	0.409043	7563.21:636.32:6926.89	01:01:01	0.477802:0.940295:0.445062	3212:242:2970	4503:362:4141	1530:137:1393	27.7985	0.0681668	0.129172	0.0581012	G	A	0.40047	0.40047	0.3936	IMP	0.99458	2175	-0.181728	0.125775	0.148497	G	A	0.39741	0.39741	0.3936	GEN	0.99986	895	0.00796764	0.0968636	0.934443	G	A	0.42151	0.42151	0.3936	GEN	0.99997	1014	0.173098	0.0997039	0.0825416
rs10484793:163741337:T:C	6	163741337	t	c	0.1775	0.0445	6.614e-05	++++++++-+	24.5	11.924	9	0.2176	T	C	3162	0.0662283	0.0662283	418.828:184.319:234.509	01:01:01	0.309557:0.53077:0.420049	2764:1066:1698	381:166:215	17:08:09	23.4068	9.22443	0.275083	0.0111654	0.108408	T	C	1920	0.0735958	0.0735958	282.608:109.02:173.588	01:01:01	0.040048:0.416961:0.0807388	1645:616:1029	271:103:168	04:02:02	4.70119	7.21246	0.0903735	0.514521	0.138649	T	C	7631	0.0710283	1073	0.989385	0.485316	6519	989	42	8.44467	8.64055	0.11311	0.328406	0.115733	T	C	275468	0.0517	0.998021	0.112435	0.3629	0.123575	T	C	556	0.0682977	0.0682977	75.947	1	1	483	71	2	3.15284	8.19308	0.0469686	0.700372	0.122054	T	C	2765	0.0639754	0.0639754	353.784	1	1	2414	340	11	15.4154	8.26279	0.225788	0.0620923	0.121024	T	C	9245	0.0691369	1278.34:126.295:1152.05	01:01:01	0.332193:0.231322:0.605935	8017:623:7394	1178:110:1068	2 days, 2:08:42	19.763	0.129494	0.3314	0.0104916	T	C	0.06801	0.06801	0.0755	IMP	0.85252	2175	0.375396	0.288885	0.193785	T	C	0.07156	0.07156	0.0755	GEN	0.99832	895	-0.173624	0.186577	0.352074	T	C	0.05719	0.05719	0.0755	GEN	0.99957	1014	0.606506	0.215287	0.00484443
rs1403954:85940157:C:T	1	85940157	t	c	-0.1134	0.0284	6.624e-05	--?-??----	54.4	13.146	6	0.04077	C	T	3162	0.399857	0.399857	2528.69:1051.86:1476.84	01:01:01	0.48137:0.450183:0.699764	1130:405:725	1537:619:918	495:216:279	63.681	18.0361	0.19576	0.00041438	0.0554444	C	T	1920	0.405758	0.405758	1558.11:611.541:946.569	01:01:01	0.47808:0.54186:0.716785	671:235:436	941:361:580	308:125:183	31.5453	13.8683	0.164017	0.0229278	0.0721069	NA	NA	NA	NA	NA	NA	NA	NA	NA	NA	NA	NA	NA	NA	NA	C	T	275468	0.42405	0.999311	0.0119286	0.83649	0.0577976	NA	NA	NA	NA	NA	NA	NA	NA	NA	NA	NA	NA	NA	NA	NA	NA	NA	NA	NA	NA	NA	NA	NA	NA	NA	NA	NA	NA	NA	NA	NA	NA	C	T	9245	0.402916	7449.92:603.816:6846.1	01:01:01	0.879689:0.223104:0.603878	3300:269:3031	4453:341:4112	1492:131:1361	4.3674	0.0683139	0.0203819	0.765432	C	T	0.39891	0.39891	0.4095	IMP	0.98437	2175	0.0364073	0.12997	0.779385	C	T	0.39998	0.39998	0.4095	IMP	0.98774	895	0.0812613	0.0977393	0.405743	C	T	0.38113	0.38113	0.4095	IMP	0.98798	1014	0.351477	0.102147	0.000579778
10:36042256:.:A	10	36042256	-	a	-0.4684	0.1174	6.628e-05	???-??????	0	0	0	1	NA	NA	NA	NA	NA	NA	NA	NA	NA	NA	NA	NA	NA	NA	NA	NA	NA	NA	NA	NA	NA	NA	NA	NA	NA	NA	NA	NA	NA	NA	NA	NA	NA	NA	NA	NA	NA	NA	NA	NA	NA	NA	NA	NA	NA	NA	NA	-	A	275468	0.09672	0.891515	-0.468405	5.5418e-05	0.116186	NA	NA	NA	NA	NA	NA	NA	NA	NA	NA	NA	NA	NA	NA	NA	NA	NA	NA	NA	NA	NA	NA	NA	NA	NA	NA	NA	NA	NA	NA	NA	NA	NA	NA	NA	NA	NA	NA	NA	NA	NA	NA	NA	NA	NA	NA	NA	NA	NA	NA	NA	NA	NA	NA	NA	NA	NA	NA	NA	NA	NA	NA	NA	NA	NA	NA	NA	NA	NA	NA	NA	NA	NA	NA	NA	NA	NA	NA	NA
rs139624725:27317016:AC:A	6	27317016	a	ac	0.1768	0.0443	6.63e-05	++++-+++++	27.1	12.343	9	0.1946	AC	A	3162	0.094025	0.094025	594.614:187.837:406.777	01:01:01	0.0591002:0.681932:0.0701119	2606:1061:1545	519:171:348	1 day, 13:08:29	-15.9686	9.82621	-0.165385	0.104141	0.101769	AC	A	1920	0.097776	0.097776	375.46:123.714:251.746	01:01:01	1:0.344927:0.643244	1564:605:959	338:109:229	18:07:11	-9.44134	8.4559	-0.132042	0.264192	0.118261	AC	A	7631	0.0816129	1231	0.99869	0.353912	6433	1145	43	-7.05362	7.91043	-0.112723	0.372561	0.126415	AC	A	275468	0.07075	0.99994	-0.430783	0.0004944	0.123654	AC	A	556	0.0611763	0.0611763	68.028	1	1	490	64	2	2.57598	7.98588	0.0403922	0.747023	0.125221	AC	A	2765	0.0399458	0.0399458	220.9	1	0.0399068	2553	203	9	-9.81546	6.97925	-0.201508	0.159612	0.143282	AC	A	9245	0.0812115	1501.6:115.379:1386.22	01:01:01	0.675442:0.610897:0.514051	7808:629:7179	1373:109:1264	64:3:61	-6.77196	0.123169	-0.102735	0.404227	AC	A	0.08119	0.08119	0.0696	IMP	0.99551	2175	-0.0324999	0.239606	0.892107	AC	A	0.05531	0.05531	0.0696	IMP	0.99985	895	-0.171514	0.209458	0.412874	AC	A	0.06111	0.06111	0.0696	IMP	0.99837	1014	-0.624903	0.204227	0.00221447
rs111561775:163737382:A:T	6	163737382	a	t	0.1709	0.0429	6.638e-05	++++++++-+	16	10.712	9	0.296	A	T	3162	0.0744826	0.0744826	471.028:212.415:258.613	01:01:01	0.299821:0.469307:0.57634	2716:1038:1678	425:191:234	21:11:10	31.1758	9.54655	0.342077	0.0010921	0.10475	A	T	1920	0.0815927	0.0815927	313.316:121.801:191.515	01:01:01	0.170741:1:0.07587	1616:604:1012	296:112:184	08:05:03	5.8513	7.48739	0.104374	0.434516	0.133558	A	T	7631	0.0687984	996	0.953348	0.71278	6315	924	36	7.54491	8.39067	0.107167	0.368545	0.11918	A	T	275468	0.06357	0.998103	0.0898407	0.42427	0.112436	A	T	556	0.0760036	0.0760036	84.516	1	0.756938	479	74	3	3.81797	8.09787	0.0582226	0.637299	0.123489	A	T	2765	0.0758483	0.0758483	419.441	1	0.59477	2349	402	14	14.0147	8.85866	0.178586	0.113642	0.112884	A	T	9245	0.0798961	1477.28:137.871:1339.41	01:01:01	0.394743:0.510465:0.500182	7835:611:7224	1345:122:1223	2 days, 17:08:57	17.0086	0.122784	0.256418	0.0367638	A	T	0.07697	0.07697	0.0785	IMP	0.84277	2175	0.310402	0.268086	0.246927	A	T	0.07922	0.07922	0.0785	IMP	0.98868	895	-0.143526	0.177077	0.417636	A	T	0.06519	0.06519	0.0785	IMP	0.97872	1014	0.510076	0.204978	0.0128305
5:53808708:.:TCC	5	53808708	-	tcc	0.2484	0.0623	6.656e-05	???+??????	0	0	0	1	NA	NA	NA	NA	NA	NA	NA	NA	NA	NA	NA	NA	NA	NA	NA	NA	NA	NA	NA	NA	NA	NA	NA	NA	NA	NA	NA	NA	NA	NA	NA	NA	NA	NA	NA	NA	NA	NA	NA	NA	NA	NA	NA	NA	NA	NA	NA	-	TCC	275468	0.43579	0.873862	0.248421	4.4021e-05	0.0608087	NA	NA	NA	NA	NA	NA	NA	NA	NA	NA	NA	NA	NA	NA	NA	NA	NA	NA	NA	NA	NA	NA	NA	NA	NA	NA	NA	NA	NA	NA	NA	NA	NA	NA	NA	NA	NA	NA	NA	NA	NA	NA	NA	NA	NA	NA	NA	NA	NA	NA	NA	NA	NA	NA	NA	NA	NA	NA	NA	NA	NA	NA	NA	NA	NA	NA	NA	NA	NA	NA	NA	NA	NA	NA	NA	NA	NA	NA	NA
11:57486492:.:C	11	57486492	-	c	0.2335	0.0586	6.669e-05	???+??????	0	0	0	1	NA	NA	NA	NA	NA	NA	NA	NA	NA	NA	NA	NA	NA	NA	NA	NA	NA	NA	NA	NA	NA	NA	NA	NA	NA	NA	NA	NA	NA	NA	NA	NA	NA	NA	NA	NA	NA	NA	NA	NA	NA	NA	NA	NA	NA	NA	NA	-	C	275468	0.32534	0.998939	0.23349	5.7656e-05	0.0580502	NA	NA	NA	NA	NA	NA	NA	NA	NA	NA	NA	NA	NA	NA	NA	NA	NA	NA	NA	NA	NA	NA	NA	NA	NA	NA	NA	NA	NA	NA	NA	NA	NA	NA	NA	NA	NA	NA	NA	NA	NA	NA	NA	NA	NA	NA	NA	NA	NA	NA	NA	NA	NA	NA	NA	NA	NA	NA	NA	NA	NA	NA	NA	NA	NA	NA	NA	NA	NA	NA	NA	NA	NA	NA	NA	NA	NA	NA	NA
4:37455316:AAC:AAT	4	37455316	att	gtt	-0.3489	0.0875	6.672e-05	--????-+--	0	3.714	5	0.5913	GTT	ATT	3162	0.0367478	0.0367478	232.393:108.899:123.494	01:01:01	1900-01-05 18:36:33	2937:1136:1801	221:101:120	04:03:01	13.5307	6.91713	0.282793	0.0504514	0.144569	GTT	ATT	1920	0.0348031	0.0348031	133.644:63.405:70.239	01:01:01	1:0.391254:0.255977	1790:658:1132	128:63:65	02:00:02	12.3859	5.15791	0.465564	0.0163353	0.193877	NA	NA	NA	NA	NA	NA	NA	NA	NA	NA	NA	NA	NA	NA	NA	NA	NA	NA	NA	NA	NA	NA	NA	NA	NA	NA	NA	NA	NA	NA	NA	NA	NA	NA	NA	NA	NA	NA	NA	NA	NA	NA	NA	NA	NA	NA	NA	NA	NA	NA	NA	NA	NA	NA	NA	GTT	ATT	9245	0.0351611	650.128:56.546:593.582	01:01:01	0.437523:1:0.414341	8607:685:7922	630:55:575	08:01:07	6.04009	0.185549	0.207951	0.262401	GTT	ATT	0.03205	0.03205	0.0378	IMP	0.98681	2175	-0.0264317	0.36929	0.942941	GTT	ATT	0.03169	0.03169	0.0378	IMP	0.98242	895	0.554434	0.293602	0.0589743	GTT	ATT	0.03621	0.03621	0.0378	IMP	0.99089	1014	0.635241	0.267348	0.0174977
rs34987994:73486122:TA:T	14	73486122	t	ta	-0.0954	0.0239	6.673e-05	---?------	0	7.522	8	0.4815	T	TA	3162	0.450237	0.450237	2847.3:1085.9:1761.4	01:01:01	0.566478:0.3007:0.92698	939:391:548	1553:594:959	670:255:415	-34.7021	18.0203	-0.106864	0.0541388	0.055493	T	TA	1920	0.448128	0.448128	1720.81:633.833:1086.98	01:01:01	0.854015:0.175123:0.449935	570:229:341	948:338:610	402:154:248	-6.6897	13.9356	-0.0344472	0.631197	0.0717587	T	TA	7631	0.428884	6042	0.922291	0.103158	2259	3516	1263	-5.8	16.4096	-0.0215393	0.72375	0.0609399	NA	NA	NA	NA	NA	NA	NA	NA	T	TA	556	0.44595	0.44595	495.896	1	0.123389	175	257	124	-47.6877	16.6113	-0.172823	0.00409426	0.0602	T	TA	2765	0.479744	0.479744	2652.98	1	0.15906	743	1344	678	-51.7018	16.4753	-0.190476	0.00170022	0.0606969	T	TA	9245	0.455174	8416.16:667.778:7748.38	01:01:01	0.0900507:0.940965:0.08475	2730:220:2510	4513:366:4147	2002:155:1847	-18.2463	0.0685011	-0.0856184	0.211341	T	TA	0.44745	0.44745	0.4443	IMP	0.95549	2175	-0.0615453	0.127968	0.630558	T	TA	0.45212	0.45212	0.4443	IMP	0.96411	895	-0.00855339	0.100822	0.932391	T	TA	0.45499	0.45499	0.4443	IMP	0.96647	1014	-0.019429	0.100936	0.84736
rs10177489:58931573:T:C	2	58931573	t	c	0.1399	0.0351	6.677e-05	++++-?++-+	30.4	11.495	8	0.1752	T	C	3162	0.866667	0.133333	5480.81:2168.27:3312.53	01:01:01	0.0450024:0.00422305:0.773411	2 days, 21:31:38	703:249:454	2390:960:1430	14.9543	12.8579	0.0904533	0.244813	0.0777732	T	C	1920	0.866645	0.133355	3327.92:1276.99:2050.92	01:01:01	0.00204582:0.853572:0.000901616	2 days, 2:10:40	410:145:265	1460:566:894	22.5106	10.0389	0.223365	0.0249396	0.0996125	C	T	7631	0.131462	1971	0.984668	0.128874	5657	1743	114	-10.1231	11.0472	-0.0829482	0.359484	0.0905207	C	T	275468	0.14644	0.999867	-0.228156	0.0066261	0.0840331	T	C	556	0.887728	0.112272	987.154	1	0.523723	5	115	436	-3.87029	10.2493	-0.0368428	0.705717	0.0975676	NA	NA	NA	NA	NA	NA	NA	NA	NA	NA	NA	NA	NA	NA	NA	NA	T	C	9245	0.866918	16029.3:1318.55:14710.8	01:01:01	0.27895:0.186412:0.429943	151:5:146	2156:153:2003	6938:583:6355	25.8448	0.100782	0.262504	0.00919599	T	C	0.85199	0.14801	0.1421	IMP	0.94313	2175	0.468424	0.177512	0.00831916	T	C	0.85759	0.14241	0.1421	IMP	0.95952	895	-0.036364	0.139679	0.794601	T	C	0.87715	0.12285	0.1421	IMP	0.95613	1014	0.100894	0.159113	0.526015
rs11560521:33088439:A:G	9	33088439	a	g	-0.1059	0.0266	6.686e-05	----?-----	0	6.173	8	0.6278	A	G	3162	0.299653	0.299653	1895.01:735.43:1159.58	01:01:01	0.932246:0.784636:0.744354	1558:619:939	1325:511:814	279:110:169	-16.1007	16.7768	-0.0572042	0.337205	0.0596061	A	G	1920	0.306395	0.306395	1176.55:432.491:744.064	01:01:01	0.389247:1:0.309842	935:354:581	798:302:496	187:65:122	-11.848	13.1759	-0.0682474	0.368535	0.0758961	A	G	7631	0.268898	3656	0.893592	0.0840261	3681	2620	518	-30.7381	14.2234	-0.151939	0.0306884	0.0703067	A	G	275468	0.2238	0.999056	-0.162519	0.019519	0.0695873	NA	NA	NA	NA	NA	NA	NA	NA	NA	NA	NA	NA	NA	NA	NA	NA	A	G	2765	0.273552	0.273552	1512.74	1	0.00104986	1530	1008	227	-6.50506	13.8664	-0.0338316	0.638982	0.0721168	A	G	9245	0.293638	5429.37:409.908:5019.46	01:01:01	0.860627:1:0.855212	4620:389:4231	3826:296:3530	799:56:743	-29.7905	0.0724428	-0.156338	0.03092	A	G	0.30444	0.30444	0.3131	IMP	0.98871	2175	-0.110998	0.13984	0.42734	A	G	0.31875	0.31875	0.3131	IMP	0.98812	895	-0.0107539	0.106967	0.91992	A	G	0.30707	0.30707	0.3131	IMP	0.99136	1014	-0.263761	0.108692	0.015238
rs6065926:44735854:A:G	20	44735854	a	g	-0.1001	0.0251	6.69e-05	------+---	16.3	10.755	9	0.2929	A	G	3162	0.744069	0.255931	4705.49:1828.46:2877.03	01:01:01	0.0329937:0.0107314:0.50922	235:105:130	1167:448:719	1760:687:1073	-12.6572	16.3253	-0.0474914	0.438155	0.0612546	A	G	1920	0.736287	0.263713	2827.34:1021.54:1805.8	01:01:01	0.953432:0.655103:0.757629	137:65:72	749:295:454	1034:361:673	-41.3318	12.466	-0.265966	0.000914637	0.0802182	G	A	7631	0.234602	3451	0.966453	0.871023	4330	2639	406	27.9087	14.0203	0.141979	0.0465255	0.0713251	G	A	275468	0.24088	0.999971	0.0667236	0.29746	0.0640406	A	G	556	0.727844	0.272156	809.362	1	0.460441	46	216	294	-14.701	14.6378	-0.0686113	0.315226	0.0683163	A	G	2765	0.664166	0.335834	3672.84	1	0.573562	299	1201	1265	-16.3757	15.1942	-0.0709323	0.281142	0.0658146	A	G	9245	0.749589	13859.9:1102.25:12757.6	01:01:01	0.740563:0.848287:0.795358	580:48:532	3496:286:3210	5169:407:4762	2.86578	0.0769284	0.0169596	0.825513	A	G	0.75603	0.24397	0.2555	IMP	0.97561	2175	-0.114338	0.149776	0.445229	A	G	0.73183	0.26817	0.2555	IMP	0.96853	895	-0.158186	0.105516	0.133828	A	G	0.73659	0.26341	0.2555	IMP	0.97242	1014	-0.29206	0.114515	0.0107598
rs62447047:31222122:T:C	7	31222122	t	c	-0.1541	0.0387	6.691e-05	---------+	0	4.14	9	0.902	T	C	3162	0.0898517	0.0898517	568.222:208.075:360.147	01:01:01	0.74582:1:0.788067	2618:1039:1579	517:192:325	1 day, 3:09:18	-20.0562	10.5742	-0.179371	0.0578664	0.0945698	T	C	1920	0.0811435	0.0811435	311.591:115.947:195.644	01:01:01	0.444952:0.0395259:0.56431	1623:614:1009	282:98:184	15:09:06	-7.66285	7.80921	-0.125654	0.326466	0.128054	T	C	7631	0.0880795	1320	0.974446	0.430186	6180	1192	64	-12.3737	9.56804	-0.135161	0.195932	0.104515	T	C	275468	0.08542	0.999898	-0.183923	0.078278	0.104456	T	C	556	0.098741	0.098741	109.8	1	0.4608	452	101	3	-20.5043	9.29781	-0.237183	0.0274341	0.107552	T	C	2765	0.0860215	0.0860215	475.699	1	1	2308	437	20	-9.25503	9.39448	-0.104865	0.324547	0.106445	T	C	9245	0.0986139	1823.37:135.237:1688.13	01:01:01	0.410788:0.369598:0.542589	7526:615:6911	1623:118:1505	96:8:88	-8.62384	0.112494	-0.109134	0.331982	T	C	0.09446	0.09446	0.0984	IMP	0.9772	2175	-0.480912	0.222007	0.0302956	T	C	0.09358	0.09358	0.0984	IMP	0.98769	895	-0.129504	0.166301	0.436136	T	C	0.0992	0.0992	0.0984	IMP	0.97759	1014	0.0209164	0.165666	0.899529
6:7325548:.:T	6	7325548	-	t	-0.3011	0.0755	6.692e-05	???-??????	0	0	0	1	NA	NA	NA	NA	NA	NA	NA	NA	NA	NA	NA	NA	NA	NA	NA	NA	NA	NA	NA	NA	NA	NA	NA	NA	NA	NA	NA	NA	NA	NA	NA	NA	NA	NA	NA	NA	NA	NA	NA	NA	NA	NA	NA	NA	NA	NA	NA	-	T	275468	0.21973	0.989511	-0.301105	3.4214e-05	0.0726704	NA	NA	NA	NA	NA	NA	NA	NA	NA	NA	NA	NA	NA	NA	NA	NA	NA	NA	NA	NA	NA	NA	NA	NA	NA	NA	NA	NA	NA	NA	NA	NA	NA	NA	NA	NA	NA	NA	NA	NA	NA	NA	NA	NA	NA	NA	NA	NA	NA	NA	NA	NA	NA	NA	NA	NA	NA	NA	NA	NA	NA	NA	NA	NA	NA	NA	NA	NA	NA	NA	NA	NA	NA	NA	NA	NA	NA	NA	NA
rs117022827:49012792:C:T	22	49012792	t	c	1.1117	0.2788	6.693e-05	???+??????	0	0	0	1	NA	NA	NA	NA	NA	NA	NA	NA	NA	NA	NA	NA	NA	NA	NA	NA	NA	NA	NA	NA	NA	NA	NA	NA	NA	NA	NA	NA	NA	NA	NA	NA	NA	NA	NA	NA	NA	NA	NA	NA	NA	NA	NA	NA	NA	NA	NA	C	T	2581	0.01996	0.994314	-1.1117	5.9359e-05	0.276862	NA	NA	NA	NA	NA	NA	NA	NA	NA	NA	NA	NA	NA	NA	NA	NA	NA	NA	NA	NA	NA	NA	NA	NA	NA	NA	NA	NA	NA	NA	NA	NA	NA	NA	NA	NA	NA	NA	NA	NA	NA	NA	NA	NA	NA	NA	NA	NA	NA	NA	NA	NA	NA	NA	NA	NA	NA	NA	NA	NA	NA	NA	NA	NA	NA	NA	NA	NA	NA	NA	NA	NA	NA	NA	NA	NA	NA	NA	NA
rs12806112:58464246:A:T	11	58464246	a	t	-0.1435	0.036	6.697e-05	--?-??-?-+	18.3	6.121	5	0.2946	A	T	3162	0.810033	0.189967	5122.65:1969.76:3152.89	01:01:01	0.102334:0.134942:0.434719	4 days, 1:42:55	992:419:573	2073:779:1294	-38.297	14.1577	-0.191063	0.00683	0.0706329	A	T	1920	0.820719	0.179281	3151.56:1174.38:1977.18	01:01:01	0.182623:0.32127:0.314489	2 days, 21:28:41	542:208:334	1309:485:824	-4.96784	11.0805	-0.0404624	0.653906	0.0902486	NA	NA	NA	NA	NA	NA	NA	NA	NA	NA	NA	NA	NA	NA	NA	T	A	275468	0.20212	0.995422	0.161268	0.016828	0.0674637	NA	NA	NA	NA	NA	NA	NA	NA	NA	NA	NA	NA	NA	NA	NA	NA	NA	NA	NA	NA	NA	NA	NA	NA	NA	NA	NA	NA	NA	NA	NA	NA	A	T	9245	0.818262	15129.7:1189.1:13940.6	01:01:01	0.724628:0.243409:1	294:23:271	2739:244:2495	6212:474:5738	-32.1834	0.0886729	-0.253056	0.00431994	NA	NA	NA	NA	NA	NA	NA	NA	NA	NA	NA	A	T	0.79182	0.20818	0.2058	IMP	0.94796	895	-0.138855	0.123525	0.260969	A	T	0.81431	0.18569	0.2058	IMP	0.94532	1014	0.079359	0.129924	0.541324
10:119492975:.:T	10	119492975	-	t	0.2327	0.0584	6.705e-05	???+??????	0	0	0	1	NA	NA	NA	NA	NA	NA	NA	NA	NA	NA	NA	NA	NA	NA	NA	NA	NA	NA	NA	NA	NA	NA	NA	NA	NA	NA	NA	NA	NA	NA	NA	NA	NA	NA	NA	NA	NA	NA	NA	NA	NA	NA	NA	NA	NA	NA	NA	-	T	275468	0.37338	0.990372	0.232698	5.6078e-05	0.0577595	NA	NA	NA	NA	NA	NA	NA	NA	NA	NA	NA	NA	NA	NA	NA	NA	NA	NA	NA	NA	NA	NA	NA	NA	NA	NA	NA	NA	NA	NA	NA	NA	NA	NA	NA	NA	NA	NA	NA	NA	NA	NA	NA	NA	NA	NA	NA	NA	NA	NA	NA	NA	NA	NA	NA	NA	NA	NA	NA	NA	NA	NA	NA	NA	NA	NA	NA	NA	NA	NA	NA	NA	NA	NA	NA	NA	NA	NA	NA
7:85513762:.:T	7	85513762	-	t	0.4861	0.122	6.71e-05	???+??????	0	0	0	1	NA	NA	NA	NA	NA	NA	NA	NA	NA	NA	NA	NA	NA	NA	NA	NA	NA	NA	NA	NA	NA	NA	NA	NA	NA	NA	NA	NA	NA	NA	NA	NA	NA	NA	NA	NA	NA	NA	NA	NA	NA	NA	NA	NA	NA	NA	NA	T	-	275468	0.07517	0.926991	-0.455706	0.00030079	0.126073	NA	NA	NA	NA	NA	NA	NA	NA	NA	NA	NA	NA	NA	NA	NA	NA	NA	NA	NA	NA	NA	NA	NA	NA	NA	NA	NA	NA	NA	NA	NA	NA	NA	NA	NA	NA	NA	NA	NA	NA	NA	NA	NA	NA	NA	NA	NA	NA	NA	NA	NA	NA	NA	NA	NA	NA	NA	NA	NA	NA	NA	NA	NA	NA	NA	NA	NA	NA	NA	NA	NA	NA	NA	NA	NA	NA	NA	NA	NA
rs62447049:31234157:C:A	7	31234157	a	c	0.1517	0.0381	6.712e-05	+++++++++-	0	4.439	9	0.8802	C	A	3162	0.0907769	0.0907769	574.073:210.366:363.707	01:01:01	0.828808:1:0.789589	2616:1039:1577	519:192:327	1 day, 3:09:18	-19.7514	10.6471	-0.174236	0.063582	0.0939223	C	A	1920	0.0823648	0.0823648	316.281:118.433:197.848	01:01:01	0.760849:0.0425028:0.3367	1619:613:1006	287:99:188	14:09:05	-7.01113	7.85396	-0.113661	0.372025	0.127324	C	A	7631	0.0926751	1408	0.986896	0.455134	6194	1266	71	-14.6246	9.90068	-0.149194	0.139642	0.101003	C	A	275468	0.08562	0.999987	-0.18633	0.074225	0.104373	C	A	556	0.102014	0.102014	113.44	1	0.49541	446	106	4	-21.1962	9.59391	-0.230286	0.027151	0.104233	C	A	2765	0.0885939	0.0885939	489.924	1	0.72589	2293	452	20	-9.48257	9.5488	-0.103999	0.320679	0.104725	C	A	9245	0.10025	1853.62:138.079:1715.54	01:01:01	0.602868:0.510465:0.719107	7493:611:6882	1655:122:1533	97:8:89	-8.90369	0.110339	-0.1084	0.32589	C	A	0.09532	0.09532	0.1014	IMP	0.98551	2175	-0.485199	0.220777	0.0279717	C	A	0.09527	0.09527	0.1014	IMP	0.99625	895	-0.106954	0.165078	0.517051	C	A	0.10039	0.10039	0.1014	IMP	0.99521	1014	0.0335207	0.163454	0.837511
rs2295151:104193099:C:G	14	104193099	c	g	0.0937	0.0235	6.729e-05	++++?+++--	54.3	17.506	8	0.02525	C	G	3162	0.475955	0.475955	3009.94:1189.36:1820.58	01:01:01	0.0113603:0.232631:0.0221575	906:348:558	1506:598:908	750:294:456	5.71886	18.3053	0.0170669	0.754725	0.054629	C	G	1920	0.48381	0.48381	1857.83:740.345:1117.49	01:01:01	0.361121:1:0.323639	525:172:353	939:360:579	456:189:267	45.5813	14.0362	0.23136	0.00116458	0.0712444	C	G	7631	0.470128	6697	0.93474	0.116713	2041	3487	1605	59.9243	17.4895	0.195906	0.000611869	0.0571772	G	C	275468	0.49632	0.99939	-0.146183	0.0096387	0.0564732	NA	NA	NA	NA	NA	NA	NA	NA	NA	NA	NA	NA	NA	NA	NA	NA	C	G	2765	0.434701	0.434701	2403.89	1	0.248327	866	1336	563	6.9112	16.154	0.0264844	0.668774	0.0619042	C	G	9245	0.476385	8808.35:706.693:8101.66	01:01:01	0.0550187:0.768811:0.0368238	2600:201:2399	4518:374:4144	2127:166:1961	5.19327	0.0667396	0.0231317	0.728894	C	G	0.4727	0.4727	0.4433	IMP	0.95521	2175	0.311372	0.131258	0.0176818	C	G	0.49789	0.49789	0.4433	IMP	0.95952	895	-0.0653563	0.0983352	0.50629	C	G	0.49258	0.49258	0.4433	IMP	0.97683	1014	-0.00379651	0.100738	0.969937
rs10073714:170516283:C:G	5	170516283	c	g	0.118	0.0296	6.737e-05	++?++?+-++	2	7.146	7	0.4139	C	G	3162	0.713373	0.286627	4511.37:1792.93:2718.44	01:01:01	0.560356:1:0.461115	242:86:156	1242:482:760	1678:672:1006	23.4732	15.737	0.0947821	0.135807	0.0635445	C	G	1920	0.707261	0.292739	2715.88:1027.13:1688.75	01:01:01	0.733681:0.925865:0.6176	146:55:91	779:287:492	995:379:616	3.33409	12.1333	0.0226475	0.783479	0.0824178	NA	NA	NA	NA	NA	NA	NA	NA	NA	NA	NA	NA	NA	NA	NA	G	C	275468	0.29838	0.963656	-0.180324	0.0043989	0.0633149	C	G	556	0.700085	0.299915	778.495	1	1	44	226	286	11.4204	13.9724	0.058498	0.413725	0.0715697	NA	NA	NA	NA	NA	NA	NA	NA	NA	NA	NA	NA	NA	NA	NA	NA	C	G	9245	0.709225	13113.6:1071.55:12042	01:01:01	2.48639e-05:0.568272:5.48583e-06	787:47:740	3533:292:3241	4925:402:4523	35.3785	0.0760526	0.204629	0.00713179	C	G	0.69513	0.30487	0.3091	IMP	0.84091	2175	-0.00601004	0.147959	0.967599	C	G	0.69917	0.30083	0.3091	IMP	0.8741	895	0.0468127	0.1121	0.676242	C	G	0.70695	0.29305	0.3091	IMP	0.83146	1014	0.283718	0.117728	0.0159554
17:1144321:.:ACAAAAAC	17	1144321	-	acaaaaac	-0.3016	0.0757	6.739e-05	???-??????	0	0	0	1	NA	NA	NA	NA	NA	NA	NA	NA	NA	NA	NA	NA	NA	NA	NA	NA	NA	NA	NA	NA	NA	NA	NA	NA	NA	NA	NA	NA	NA	NA	NA	NA	NA	NA	NA	NA	NA	NA	NA	NA	NA	NA	NA	NA	NA	NA	NA	ACAAAAAC	-	275468	0.15424	0.992184	0.301585	3.2521e-05	0.0725827	NA	NA	NA	NA	NA	NA	NA	NA	NA	NA	NA	NA	NA	NA	NA	NA	NA	NA	NA	NA	NA	NA	NA	NA	NA	NA	NA	NA	NA	NA	NA	NA	NA	NA	NA	NA	NA	NA	NA	NA	NA	NA	NA	NA	NA	NA	NA	NA	NA	NA	NA	NA	NA	NA	NA	NA	NA	NA	NA	NA	NA	NA	NA	NA	NA	NA	NA	NA	NA	NA	NA	NA	NA	NA	NA	NA	NA	NA	NA
rs112768048:163737419:T:G	6	163737419	t	g	0.1705	0.0428	6.74e-05	++++++++-+	16.1	10.725	9	0.295	T	G	3162	0.0745332	0.0745332	471.348:212.581:258.767	01:01:01	0.365478:0.477112:0.579726	2712:1036:1676	429:193:236	21:11:10	31.2017	9.5634	0.341156	0.0011039	0.104565	T	G	1920	0.0816953	0.0816953	313.71:121.963:191.747	01:01:01	0.170558:1:0.0757124	1614:604:1010	298:112:186	08:05:03	5.87476	7.50261	0.104368	0.43361	0.133287	T	G	7631	0.0688027	997	0.954265	0.712995	6321	925	36	7.58304	8.39534	0.107589	0.366396	0.119114	T	G	275468	0.06357	0.998094	0.0889262	0.42622	0.111762	T	G	556	0.0760297	0.0760297	84.545	1	0.756938	479	74	3	3.77	8.11548	0.0572418	0.642258	0.123221	T	G	2765	0.0758483	0.0758483	419.441	1	0.59477	2349	402	14	14.0147	8.85866	0.178586	0.113642	0.112884	T	G	9245	0.0798891	1477.15:137.883:1339.27	01:01:01	0.394743:0.510465:0.500182	7835:611:7224	1345:122:1223	2 days, 17:08:57	17.018	0.122769	0.256499	0.0366821	T	G	0.07697	0.07697	0.0785	IMP	0.84277	2175	0.310402	0.268086	0.246927	T	G	0.07922	0.07922	0.0785	IMP	0.98868	895	-0.143526	0.177077	0.417636	T	G	0.06519	0.06519	0.0785	IMP	0.97872	1014	0.510076	0.204978	0.0128305
rs7979997:75200859:C:T	12	75200859	t	c	-0.098	0.0246	6.749e-05	---+-----+	3.5	9.33	9	0.4074	C	T	3162	0.25303	0.25303	1600.16:658.674:941.488	01:01:01	0.02687:0.610026:0.0160287	1789:673:1116	1147:476:671	226:91:135	22.7881	16.3798	0.0849361	0.164154	0.0610508	C	T	1920	0.258539	0.258539	992.791:397.16:595.631	01:01:01	0.952501:0.925865:0.816661	1055:379:676	738:287:451	127:55:72	27.7825	12.4737	0.178558	0.0259285	0.0801687	C	T	7631	0.251906	3766	0.980736	0.117513	4166	2870	448	25.2782	14.6974	0.117022	0.085448	0.0680392	C	T	275468	0.28666	0.997333	-0.026344	0.66719	0.061264	C	T	556	0.274849	0.274849	305.632	1	0.113093	297	208	51	34.1797	15.1696	0.148532	0.0242484	0.0659213	C	T	2765	0.266514	0.266514	1473.82	1	0.535222	1447	1116	202	43.7616	14.5625	0.206357	0.00265512	0.0686695	C	T	9245	0.268542	4965.35:389.734:4575.61	01:01:01	0.353977:0.00233387:0.934063	4930:387:4543	3667:319:3348	648:35:613	12.3212	0.0778786	0.0747292	0.337278	C	T	0.25964	0.25964	0.2883	IMP	0.97653	2175	0.116374	0.142486	0.414079	C	T	0.27168	0.27168	0.2883	IMP	0.96983	895	0.0694707	0.10741	0.517773	C	T	0.25322	0.25322	0.2883	IMP	0.97273	1014	-0.0276318	0.115712	0.811263
rs553202:154364817:C:T	6	154364817	t	c	-0.1058	0.0266	6.752e-05	--+----+--	11.6	10.183	9	0.3359	C	T	3162	0.216273	0.216273	1367.71:558.213:809.499	01:01:01	0.791805:0.682719:0.447976	1954:745:1209	1060:436:624	148:59:89	27.3558	15.1984	0.118428	0.0718735	0.0657964	C	T	1920	0.214285	0.214285	822.854:330.266:492.588	01:01:01	0.891821:0.832537:0.721865	1190:428:762	642:257:385	3 days, 16:36:52	26.1493	11.6938	0.191225	0.0253414	0.0855154	C	T	7631	0.211494	3243	0.998034	0.205791	4737	2515	364	-1.69702	14.1026	-0.00853268	0.904219	0.0709089	C	T	275468	0.19316	0.999947	0.00796817	0.91054	0.070918	C	T	556	0.228447	0.228447	254.033	1	0.470907	334	190	32	9.06448	14.2275	0.0447802	0.524053	0.0702864	C	T	2765	0.200832	0.200832	1110.6	1	0.155843	1776	865	124	37.4611	13.805	0.196565	0.00665596	0.0724375	C	T	9245	0.216976	4011.88:377.713:3634.17	01:01:01	0.926832:0.440949:0.948514	5668:407:5261	3144:290:2854	433:44:389	27.5497	0.0796153	0.174627	0.02828	C	T	0.22122	0.22122	0.2078	IMP	0.98269	2175	-0.00512359	0.158019	0.974134	C	T	0.22759	0.22759	0.2078	IMP	0.9955	895	0.21478	0.115439	0.0628072	C	T	0.23415	0.23415	0.2078	IMP	0.99505	1014	0.20281	0.118009	0.0856875
rs56059702:87414635:G:T	16	87414635	t	g	0.0878	0.022	6.752e-05	+-++++++++	14.6	10.535	9	0.3089	G	T	3162	0.544006	0.455994	3440.3:1290.27:2150.02	01:01:01	0.409407:0.0463416:0.676792	641:266:375	1592:655:937	929:319:610	-31.2206	18.0993	-0.095305	0.0845351	0.0552508	G	T	1920	0.548984	0.451016	2108.1:768.485:1339.61	01:01:01	0.7469:1:0.639587	392:156:236	943:360:583	585:205:380	0.84733	14.0979	0.00426326	0.952073	0.0709326	T	G	7631	0.457278	6911	0.990565	0.078183	2266	3675	1618	19.2647	16.4417	0.0712634	0.24132	0.060821	T	G	275468	0.40431	0.999593	0.110647	0.050728	0.0566322	G	T	556	0.498211	0.498211	554.011	1	0.0509226	128	302	126	-13.4679	15.95	-0.0529394	0.398456	0.0626959	G	T	2765	0.431865	0.431865	2388.21	1	0.0482063	918	1306	541	-34.6137	17.07	-0.11879	0.0425859	0.0585823	G	T	9245	0.541738	10016.7:775.409:9241.32	01:01:01	0.0513129:0.46242:0.0243377	1979:163:1816	4495:380:4115	2771:198:2573	-10.0232	0.0674723	-0.0456304	0.49886	G	T	0.53012	0.46988	0.4672	IMP	0.89992	2175	-0.477859	0.132767	0.000319148	G	T	0.50584	0.49416	0.4672	IMP	0.98486	895	-0.128482	0.0971147	0.185838	G	T	0.50484	0.49516	0.4672	IMP	0.98936	1014	-0.0792054	0.102757	0.440825
rs933717:87415250:T:C	16	87415250	t	c	0.0888	0.0223	6.754e-05	++++++++++	12.4	10.275	9	0.3287	T	C	3162	0.435995	0.435995	2757.23:1140.38:1616.86	01:01:01	0.913615:0.0518996:0.189926	1004:344:660	1559:651:908	599:245:354	31.0696	18.2648	0.0931332	0.0889312	0.0547501	T	C	1920	0.430999	0.430999	1655.03:649.565:1005.47	01:01:01	0.576559:0.880423:0.374266	628:216:412	929:360:569	363:145:218	4.28139	14.1541	0.0213708	0.762283	0.0706509	T	C	7631	0.430082	6299	0.960162	0.198074	2409	3537	1381	22.0409	15.7784	0.0885328	0.162442	0.0633778	T	C	275468	0.39476	0.999695	0.10616	0.063142	0.057131	T	C	556	0.476338	0.476338	529.688	1	0.0754085	137	299	120	13.2375	15.5327	0.0548668	0.394086	0.0643803	T	C	2765	0.522063	0.477937	2887.01	1	0.00911273	607	1303	855	33.7094	16.4179	0.125059	0.0400526	0.0609091	T	C	9245	0.439458	8125.58:676.987:7448.59	01:01:01	0.0521004:0.605219:0.0291947	2952:215:2737	4462:375:4087	1831:151:1680	7.78551	0.0672807	0.0352426	0.600408	T	C	0.4312	0.4312	0.4414	IMP	0.91139	2175	0.490893	0.13329	0.000230596	T	C	0.47017	0.47017	0.4414	GEN	0.999	895	0.0530967	0.0954198	0.5779	T	C	0.47052	0.47052	0.4414	GEN	0.99862	1014	0.100479	0.101102	0.320301
13:22300020:.:CCACCACCACCACCACCAT	13	22300020	-	ccaccaccaccaccaccat	-0.2746	0.0689	6.767e-05	???-??????	0	0	0	1	NA	NA	NA	NA	NA	NA	NA	NA	NA	NA	NA	NA	NA	NA	NA	NA	NA	NA	NA	NA	NA	NA	NA	NA	NA	NA	NA	NA	NA	NA	NA	NA	NA	NA	NA	NA	NA	NA	NA	NA	NA	NA	NA	NA	NA	NA	NA	CCACCACCACCACCACCAT	-	275468	0.20965	0.953372	0.274597	4.6945e-05	0.0674629	NA	NA	NA	NA	NA	NA	NA	NA	NA	NA	NA	NA	NA	NA	NA	NA	NA	NA	NA	NA	NA	NA	NA	NA	NA	NA	NA	NA	NA	NA	NA	NA	NA	NA	NA	NA	NA	NA	NA	NA	NA	NA	NA	NA	NA	NA	NA	NA	NA	NA	NA	NA	NA	NA	NA	NA	NA	NA	NA	NA	NA	NA	NA	NA	NA	NA	NA	NA	NA	NA	NA	NA	NA	NA	NA	NA	NA	NA	NA
rs141411457:187936659:A:T	3	187936659	a	t	0.6593	0.1655	6.768e-05	???+???++?	0	0.298	2	0.8617	NA	NA	NA	NA	NA	NA	NA	NA	NA	NA	NA	NA	NA	NA	NA	NA	NA	NA	NA	NA	NA	NA	NA	NA	NA	NA	NA	NA	NA	NA	NA	NA	NA	NA	NA	NA	NA	NA	NA	NA	NA	NA	NA	NA	NA	NA	NA	A	T	275468	0.0159	0.996635	0.628609	0.00054506	0.181806	NA	NA	NA	NA	NA	NA	NA	NA	NA	NA	NA	NA	NA	NA	NA	NA	NA	NA	NA	NA	NA	NA	NA	NA	NA	NA	NA	NA	NA	NA	NA	NA	NA	NA	NA	NA	NA	NA	NA	NA	NA	NA	NA	NA	NA	NA	A	T	0.01527	0.01527	0.0139	IMP	0.81177	2175	1.01473	0.666836	0.128082	A	T	0.01853	0.01853	0.0139	IMP	0.81318	895	0.680377	0.398284	0.0875866	NA	NA	NA	NA	NA	NA	NA	NA	NA	NA	NA
rs1491302329:97891968:CTT:C	4	97891968	ctt	c	-0.2944	0.0739	6.775e-05	???-??????	0	0	0	1	NA	NA	NA	NA	NA	NA	NA	NA	NA	NA	NA	NA	NA	NA	NA	NA	NA	NA	NA	NA	NA	NA	NA	NA	NA	NA	NA	NA	NA	NA	NA	NA	NA	NA	NA	NA	NA	NA	NA	NA	NA	NA	NA	NA	NA	NA	NA	CTT	C	275468	0.28534	0.828566	-0.294371	5.4619e-05	0.0729557	NA	NA	NA	NA	NA	NA	NA	NA	NA	NA	NA	NA	NA	NA	NA	NA	NA	NA	NA	NA	NA	NA	NA	NA	NA	NA	NA	NA	NA	NA	NA	NA	NA	NA	NA	NA	NA	NA	NA	NA	NA	NA	NA	NA	NA	NA	NA	NA	NA	NA	NA	NA	NA	NA	NA	NA	NA	NA	NA	NA	NA	NA	NA	NA	NA	NA	NA	NA	NA	NA	NA	NA	NA	NA	NA	NA	NA	NA	NA
rs12613054:200443604:C:T	2	200443604	t	c	-0.1124	0.0282	6.783e-05	-+---+----	54.6	19.835	9	0.01896	C	T	3162	0.224032	0.224032	1416.78:579.556:837.22	01:01:01	0.0481882:0.308291:0.0968017	1908:727:1181	1071:436:635	183:77:106	7.32702	14.5438	0.0346393	0.61441	0.0687578	C	T	1920	0.226312	0.226312	869.037:330.459:538.578	01:01:01	0.0294018:0.216026:0.0612453	1149:427:722	650:248:402	121:46:75	-2.74164	11.498	-0.0207381	0.811535	0.0869716	C	T	7631	0.187787	2453	0.856899	0.04251	4291	2043	205	33.4977	12.0701	0.229927	0.00551587	0.0828494	C	T	275468	0.19067	0.998975	0.0704585	0.31549	0.0701939	C	T	556	0.225384	0.225384	250.627	1	0.333757	336	187	33	54.8994	13.2188	0.314182	3.27978e-05	0.0756498	C	T	2765	0.228	0.228	1260.84	1	0.0496561	1641	954	170	-7.44349	13.0132	-0.0439548	0.567326	0.076845	C	T	9245	0.215201	3979.06:329.616:3649.45	01:01:01	0.375613:0.67095:0.443827	5675:450:5225	3118:252:2866	452:39:413	22.3271	0.0870837	0.16932	0.0518554	C	T	0.21066	0.21066	0.2256	IMP	0.81641	2175	0.42994	0.169848	0.0113634	C	T	0.21498	0.21498	0.2256	IMP	0.88952	895	0.174934	0.125137	0.162129	C	T	0.21668	0.21668	0.2256	IMP	0.89216	1014	0.0666237	0.131859	0.613373
rs113599458:163737544:C:A	6	163737544	a	c	-0.1702	0.0427	6.801e-05	--------+-	18.2	10.999	9	0.2758	C	A	3162	0.0746523	0.0746523	472.101:212.961:259.14	01:01:01	0.441765:0.477112:0.591845	2707:1036:1671	434:193:241	21:11:10	31.258	9.60437	0.338863	0.00113568	0.104119	C	A	1920	0.0819305	0.0819305	314.613:122.341:192.272	01:01:01	0.133741:1:0.0776378	1609:602:1007	303:114:189	08:05:03	5.93587	7.53992	0.104412	0.43113	0.132627	C	A	7631	0.069067	1002	0.955445	0.646711	6326	928	37	7.04633	8.42114	0.0993622	0.402737	0.118749	C	A	275468	0.06363	0.997486	0.0889262	0.42956	0.112573	C	A	556	0.0761142	0.0761142	84.639	1	0.756938	479	74	3	3.65067	8.15528	0.0548902	0.654409	0.12262	C	A	2765	0.0758787	0.0758787	419.609	1	0.59477	2349	402	14	14.0381	8.85889	0.178875	0.113049	0.112881	C	A	9245	0.0798742	1476.87:137.903:1338.97	01:01:01	0.394743:0.510465:0.500182	7835:611:7224	1345:122:1223	2 days, 17:08:57	17.0305	0.122734	0.256544	0.0365967	C	A	0.07762	0.07762	0.0785	IMP	0.84771	2175	0.342813	0.265338	0.196362	C	A	0.07929	0.07929	0.0785	IMP	0.98779	895	-0.142535	0.17708	0.420866	C	A	0.06552	0.06552	0.0785	IMP	0.97578	1014	0.515524	0.204845	0.0118474
8:125314785:.:T	8	125314785	-	t	0.5002	0.1256	6.801e-05	???+??????	0	0	0	1	NA	NA	NA	NA	NA	NA	NA	NA	NA	NA	NA	NA	NA	NA	NA	NA	NA	NA	NA	NA	NA	NA	NA	NA	NA	NA	NA	NA	NA	NA	NA	NA	NA	NA	NA	NA	NA	NA	NA	NA	NA	NA	NA	NA	NA	NA	NA	-	T	275468	0.04562	0.881509	0.500169	5.4373e-05	0.123927	NA	NA	NA	NA	NA	NA	NA	NA	NA	NA	NA	NA	NA	NA	NA	NA	NA	NA	NA	NA	NA	NA	NA	NA	NA	NA	NA	NA	NA	NA	NA	NA	NA	NA	NA	NA	NA	NA	NA	NA	NA	NA	NA	NA	NA	NA	NA	NA	NA	NA	NA	NA	NA	NA	NA	NA	NA	NA	NA	NA	NA	NA	NA	NA	NA	NA	NA	NA	NA	NA	NA	NA	NA	NA	NA	NA	NA	NA	NA
rs36173840:1143369:T:C	17	1143369	t	c	0.2677	0.0672	6.812e-05	???+??????	0	0	0	1	NA	NA	NA	NA	NA	NA	NA	NA	NA	NA	NA	NA	NA	NA	NA	NA	NA	NA	NA	NA	NA	NA	NA	NA	NA	NA	NA	NA	NA	NA	NA	NA	NA	NA	NA	NA	NA	NA	NA	NA	NA	NA	NA	NA	NA	NA	NA	T	C	275468	0.33881	0.877715	0.267734	3.2902e-05	0.0644772	NA	NA	NA	NA	NA	NA	NA	NA	NA	NA	NA	NA	NA	NA	NA	NA	NA	NA	NA	NA	NA	NA	NA	NA	NA	NA	NA	NA	NA	NA	NA	NA	NA	NA	NA	NA	NA	NA	NA	NA	NA	NA	NA	NA	NA	NA	NA	NA	NA	NA	NA	NA	NA	NA	NA	NA	NA	NA	NA	NA	NA	NA	NA	NA	NA	NA	NA	NA	NA	NA	NA	NA	NA	NA	NA	NA	NA	NA	NA
rs12130344:217990918:A:G	1	217990918	a	g	0.1111	0.0279	6.821e-05	+++-++++++	0	6.727	9	0.6655	A	G	3162	0.180166	0.180166	1139.37:494.939:644.433	01:01:01	0.857327:0.535983:0.464368	2122:789:1333	935:405:530	4 days, 9:46:59	39.0891	14.2134	0.193491	0.00595654	0.0703561	A	G	1920	0.173687	0.173687	666.958:267.632:399.326	01:01:01	0.811809:0.712679:1	1307:476:831	557:222:335	2 days, 8:23:33	16.1178	10.7226	0.140186	0.132797	0.093261	A	G	7631	0.18353	2740	0.980605	0.27912	5008	2210	265	15.2302	12.8188	0.0926859	0.234787	0.0780104	A	G	275468	0.1993	0.999762	-0.0161294	0.81407	0.0685835	A	G	556	0.195317	0.195317	217.192	1	0.690176	354	182	20	20.8049	12.7433	0.128115	0.102551	0.0784726	A	G	2765	0.223292	0.223292	1234.8	1	0.000497933	1646	931	188	28.6975	13.6976	0.152951	0.036165	0.0730055	A	G	9245	0.183796	3398.4:316.528:3081.87	01:01:01	0.944539:0.126023:0.50908	6170:465:5705	2767:235:2532	308:41:267	25.4049	0.0841694	0.179982	0.0324903	A	G	0.18074	0.18074	0.1501	IMP	0.9688	2175	0.0285972	0.164965	0.862373	A	G	0.17802	0.17802	0.1501	IMP	0.97921	895	0.129392	0.124834	0.299963	A	G	0.17281	0.17281	0.1501	IMP	0.97701	1014	0.00457539	0.133426	0.972645
rs7029891:825543:A:G	9	825543	a	g	0.1156	0.029	6.824e-05	++?+??++++	0	5.76	6	0.4506	A	G	3162	0.435583	0.435583	2754.62:1129.13:1625.49	01:01:01	0.0601105:0.954444:0.0219117	1030:361:669	1503:615:888	629:264:365	41.3266	17.3662	0.137032	0.0173258	0.0575831	A	G	1920	0.440886	0.440886	1693:670.902:1022.1	01:01:01	0.00728891:0.0168179:0.140501	626:222:404	889:327:562	405:172:233	29.4645	13.5689	0.160034	0.0298951	0.0736979	NA	NA	NA	NA	NA	NA	NA	NA	NA	NA	NA	NA	NA	NA	NA	A	G	275468	0.38443	0.998826	0.0592119	0.30329	0.0575205	NA	NA	NA	NA	NA	NA	NA	NA	NA	NA	NA	NA	NA	NA	NA	NA	NA	NA	NA	NA	NA	NA	NA	NA	NA	NA	NA	NA	NA	NA	NA	NA	A	G	9245	0.44424	8213.99:679.6:7534.39	01:01:01	1.30444e-05:0.30088:2.45437e-05	2953:222:2731	4359:354:4005	1933:165:1768	6.53479	0.0686889	0.0308323	0.653527	A	G	0.43533	0.43533	0.4473	IMP	0.90956	2175	0.11578	0.133694	0.386487	A	G	0.43273	0.43273	0.4473	IMP	0.94527	895	0.290397	0.101117	0.00408041	A	G	0.44829	0.44829	0.4473	IMP	0.93864	1014	0.12241	0.102592	0.232802
7:22973825:.:CTTTTTTTTTTTTT	7	22973825	-	cttttttttttttt	0.2986	0.075	6.825e-05	???+??????	0	0	0	1	NA	NA	NA	NA	NA	NA	NA	NA	NA	NA	NA	NA	NA	NA	NA	NA	NA	NA	NA	NA	NA	NA	NA	NA	NA	NA	NA	NA	NA	NA	NA	NA	NA	NA	NA	NA	NA	NA	NA	NA	NA	NA	NA	NA	NA	NA	NA	-	CTTTTTTTTTTTTT	275468	0.18064	0.867615	0.298622	5.3412e-05	0.0739132	NA	NA	NA	NA	NA	NA	NA	NA	NA	NA	NA	NA	NA	NA	NA	NA	NA	NA	NA	NA	NA	NA	NA	NA	NA	NA	NA	NA	NA	NA	NA	NA	NA	NA	NA	NA	NA	NA	NA	NA	NA	NA	NA	NA	NA	NA	NA	NA	NA	NA	NA	NA	NA	NA	NA	NA	NA	NA	NA	NA	NA	NA	NA	NA	NA	NA	NA	NA	NA	NA	NA	NA	NA	NA	NA	NA	NA	NA	NA
13:22300020:.:C	13	22300020	-	c	0.2746	0.069	6.832e-05	???+??????	0	0	0	1	NA	NA	NA	NA	NA	NA	NA	NA	NA	NA	NA	NA	NA	NA	NA	NA	NA	NA	NA	NA	NA	NA	NA	NA	NA	NA	NA	NA	NA	NA	NA	NA	NA	NA	NA	NA	NA	NA	NA	NA	NA	NA	NA	NA	NA	NA	NA	-	C	275468	0.20963	0.95348	0.274597	4.7413e-05	0.0675012	NA	NA	NA	NA	NA	NA	NA	NA	NA	NA	NA	NA	NA	NA	NA	NA	NA	NA	NA	NA	NA	NA	NA	NA	NA	NA	NA	NA	NA	NA	NA	NA	NA	NA	NA	NA	NA	NA	NA	NA	NA	NA	NA	NA	NA	NA	NA	NA	NA	NA	NA	NA	NA	NA	NA	NA	NA	NA	NA	NA	NA	NA	NA	NA	NA	NA	NA	NA	NA	NA	NA	NA	NA	NA	NA	NA	NA	NA	NA
rs2463897:114192125:A:G	12	114192125	a	g	-0.1032	0.0259	6.833e-05	----------	0	4.777	9	0.8533	A	G	3162	0.292244	0.292244	1848.15:699.187:1148.96	01:01:01	0.000337041:0.00643268:0.0176611	1710:695:1015	1175:441:734	277:104:173	-18.6884	15.64	-0.0764015	0.23212	0.0639386	A	G	1920	0.294035	0.294035	1129.09:408.329:720.764	01:01:01	0.00200954:0.629504:0.000642112	1035:396:639	712:273:439	173:52:121	-10.9283	12.1214	-0.0743784	0.367284	0.0824987	A	G	7631	0.265109	3557	0.87826	0.510609	3606	2635	461	-5.45834	13.6816	-0.02916	0.689926	0.0730909	A	G	275468	0.27692	0.999232	-0.177931	0.0054761	0.0640592	A	G	556	0.23265	0.23265	258.707	1	1	342	189	25	-6.14687	12.9312	-0.0367598	0.634537	0.0773323	A	G	2765	0.244403	0.244403	1351.55	1	0.457836	1630	977	158	-31.782	13.493	-0.174567	0.0185006	0.0741125	A	G	9245	0.278576	5150.88:379.385:4771.49	01:01:01	0.00108007:0.205106:0.00258411	4936:421:4515	3552:266:3286	757:54:703	-23.0962	0.0746759	-0.128796	0.0845755	A	G	0.28431	0.28431	0.2555	IMP	0.91089	2175	-0.0625316	0.145709	0.667811	A	G	0.26088	0.26088	0.2555	IMP	0.95289	895	-0.0661579	0.112159	0.555285	A	G	0.25821	0.25821	0.2555	IMP	0.9523	1014	-0.16676	0.11575	0.149672
7:23098901:.:AAAAGAAAG	7	23098901	-	aaaagaaag	0.2508	0.063	6.839e-05	???+??????	0	0	0	1	NA	NA	NA	NA	NA	NA	NA	NA	NA	NA	NA	NA	NA	NA	NA	NA	NA	NA	NA	NA	NA	NA	NA	NA	NA	NA	NA	NA	NA	NA	NA	NA	NA	NA	NA	NA	NA	NA	NA	NA	NA	NA	NA	NA	NA	NA	NA	-	AAAAGAAAG	275468	0.33146	0.913564	0.250759	5.3523e-05	0.0620738	NA	NA	NA	NA	NA	NA	NA	NA	NA	NA	NA	NA	NA	NA	NA	NA	NA	NA	NA	NA	NA	NA	NA	NA	NA	NA	NA	NA	NA	NA	NA	NA	NA	NA	NA	NA	NA	NA	NA	NA	NA	NA	NA	NA	NA	NA	NA	NA	NA	NA	NA	NA	NA	NA	NA	NA	NA	NA	NA	NA	NA	NA	NA	NA	NA	NA	NA	NA	NA	NA	NA	NA	NA	NA	NA	NA	NA	NA	NA
8:134264996:.:T	8	134264996	-	t	0.3079	0.0773	6.851e-05	???+??????	0	0	0	1	NA	NA	NA	NA	NA	NA	NA	NA	NA	NA	NA	NA	NA	NA	NA	NA	NA	NA	NA	NA	NA	NA	NA	NA	NA	NA	NA	NA	NA	NA	NA	NA	NA	NA	NA	NA	NA	NA	NA	NA	NA	NA	NA	NA	NA	NA	NA	T	-	275468	0.19497	0.959577	-0.307885	5.4784e-05	0.0763183	NA	NA	NA	NA	NA	NA	NA	NA	NA	NA	NA	NA	NA	NA	NA	NA	NA	NA	NA	NA	NA	NA	NA	NA	NA	NA	NA	NA	NA	NA	NA	NA	NA	NA	NA	NA	NA	NA	NA	NA	NA	NA	NA	NA	NA	NA	NA	NA	NA	NA	NA	NA	NA	NA	NA	NA	NA	NA	NA	NA	NA	NA	NA	NA	NA	NA	NA	NA	NA	NA	NA	NA	NA	NA	NA	NA	NA	NA	NA
rs3132390:28832788:A:G	6	28832788	a	g	-0.1641	0.0412	6.861e-05	-------+--	8.8	9.867	9	0.3614	A	G	3162	0.107086	0.107086	677.213:221.079:456.134	01:01:01	0.851911:0.861043:1	2524:1030:1494	601:200:401	1 day, 13:10:27	-14.5819	10.3767	-0.135424	0.159947	0.0963698	A	G	1920	0.113564	0.113564	436.087:151.707:284.38	01:01:01	0.909579:0.689364:1	1510:579:931	385:133:252	1 day, 1:09:16	-5.02123	9.05403	-0.0612527	0.579179	0.110448	A	G	7631	0.100485	1517	0.999869	0.443166	6182	1379	69	-13.8347	8.73864	-0.181169	0.113383	0.114434	A	G	275468	0.07162	0.999992	-0.365283	0.0027156	0.121833	A	G	556	0.0674631	0.0674631	75.019	1	0.730724	484	69	3	-3.50985	8.42813	-0.0494113	0.677085	0.11865	A	G	2765	0.0446797	0.0446797	247.079	1	0.0677838	2528	227	10	-11.7532	7.32753	-0.218897	0.10872	0.136472	A	G	9245	0.0956247	1768.1:130:1638.1	01:01:01	0.673672:1:0.617967	7565:616:6949	1592:120:1472	88:5:83	-12.9033	0.113426	-0.166008	0.14331	A	G	0.09267	0.09267	0.0775	IMP	0.99955	2175	0.145497	0.225722	0.519196	A	G	0.08861	0.08861	0.0775	GEN	1	895	-0.0700384	0.169053	0.678655	A	G	0.08188	0.08188	0.0775	GEN	1	1014	-0.49634	0.178313	0.00537709
8:134264996:.:C	8	134264996	-	c	-0.3079	0.0773	6.87e-05	???-??????	0	0	0	1	NA	NA	NA	NA	NA	NA	NA	NA	NA	NA	NA	NA	NA	NA	NA	NA	NA	NA	NA	NA	NA	NA	NA	NA	NA	NA	NA	NA	NA	NA	NA	NA	NA	NA	NA	NA	NA	NA	NA	NA	NA	NA	NA	NA	NA	NA	NA	-	C	275468	0.19496	0.959626	-0.307885	5.4942e-05	0.0763311	NA	NA	NA	NA	NA	NA	NA	NA	NA	NA	NA	NA	NA	NA	NA	NA	NA	NA	NA	NA	NA	NA	NA	NA	NA	NA	NA	NA	NA	NA	NA	NA	NA	NA	NA	NA	NA	NA	NA	NA	NA	NA	NA	NA	NA	NA	NA	NA	NA	NA	NA	NA	NA	NA	NA	NA	NA	NA	NA	NA	NA	NA	NA	NA	NA	NA	NA	NA	NA	NA	NA	NA	NA	NA	NA	NA	NA	NA	NA
1:215165640:.:C	1	215165640	-	c	0.7679	0.1929	6.876e-05	???+??????	0	0	0	1	NA	NA	NA	NA	NA	NA	NA	NA	NA	NA	NA	NA	NA	NA	NA	NA	NA	NA	NA	NA	NA	NA	NA	NA	NA	NA	NA	NA	NA	NA	NA	NA	NA	NA	NA	NA	NA	NA	NA	NA	NA	NA	NA	NA	NA	NA	NA	C	-	275468	0.0388	0.97671	-0.767871	6.8758e-05	0.192906	NA	NA	NA	NA	NA	NA	NA	NA	NA	NA	NA	NA	NA	NA	NA	NA	NA	NA	NA	NA	NA	NA	NA	NA	NA	NA	NA	NA	NA	NA	NA	NA	NA	NA	NA	NA	NA	NA	NA	NA	NA	NA	NA	NA	NA	NA	NA	NA	NA	NA	NA	NA	NA	NA	NA	NA	NA	NA	NA	NA	NA	NA	NA	NA	NA	NA	NA	NA	NA	NA	NA	NA	NA	NA	NA	NA	NA	NA	NA
rs117444597:125233520:G:A	9	125233520	a	g	-0.7272	0.1827	6.876e-05	????--??-?	0	1.055	2	0.5899	NA	NA	NA	NA	NA	NA	NA	NA	NA	NA	NA	NA	NA	NA	NA	NA	NA	NA	NA	NA	NA	NA	NA	NA	NA	NA	NA	NA	NA	NA	NA	NA	NA	NA	NA	NA	NA	NA	NA	NA	NA	NA	NA	NA	NA	NA	NA	NA	NA	NA	NA	NA	NA	NA	NA	G	A	556	0.0157095	0.0157095	17.469	1	1	539	17	0	14.6426	3.95366	0.936741	0.000212598	0.25293	G	A	2765	0.0105613	0.0105613	58.404	1	0.2076	2715	49	1	6.47232	3.37538	0.568088	0.0551731	0.296263	NA	NA	NA	NA	NA	NA	NA	NA	NA	NA	NA	NA	NA	NA	NA	NA	NA	NA	NA	NA	NA	NA	NA	NA	NA	G	A	0.01363	0.01363	0.0119	IMP	0.98013	895	0.54095	0.436165	0.214886	NA	NA	NA	NA	NA	NA	NA	NA	NA	NA	NA
6:29690527:.:AGAAGAGGAAGAG	6	29690527	-	agaagaggaagag	0.5977	0.1502	6.878e-05	???+??????	0	0	0	1	NA	NA	NA	NA	NA	NA	NA	NA	NA	NA	NA	NA	NA	NA	NA	NA	NA	NA	NA	NA	NA	NA	NA	NA	NA	NA	NA	NA	NA	NA	NA	NA	NA	NA	NA	NA	NA	NA	NA	NA	NA	NA	NA	NA	NA	NA	NA	-	AGAAGAGGAAGAG	275468	0.02872	0.877226	0.597737	3.524e-05	0.144498	NA	NA	NA	NA	NA	NA	NA	NA	NA	NA	NA	NA	NA	NA	NA	NA	NA	NA	NA	NA	NA	NA	NA	NA	NA	NA	NA	NA	NA	NA	NA	NA	NA	NA	NA	NA	NA	NA	NA	NA	NA	NA	NA	NA	NA	NA	NA	NA	NA	NA	NA	NA	NA	NA	NA	NA	NA	NA	NA	NA	NA	NA	NA	NA	NA	NA	NA	NA	NA	NA	NA	NA	NA	NA	NA	NA	NA	NA	NA
rs2188328:35714461:G:C	19	35714461	c	g	0.0927	0.0233	6.88e-05	-+++++++++	0	8.467	9	0.4878	G	C	3162	0.65353	0.34647	4132.92:1624.57:2508.35	01:01:01	0.581559:0.528397:0.879749	382:151:231	1414:548:866	1366:541:825	2.07958	17.3971	0.00687106	0.904851	0.0574808	G	C	1920	0.647072	0.352928	2484.76:932.054:1552.7	01:01:01	0.615081:0.623571:0.278611	238:85:153	861:335:526	821:301:520	-9.53261	13.4604	-0.0526133	0.478824	0.074292	C	G	7631	0.346199	4885	0.923208	0.0271482	3049	3107	889	39.9252	15.8975	0.157976	0.0120248	0.062903	C	G	275468	0.36011	0.999658	0.124869	0.030203	0.0576119	G	C	556	0.63285	0.36715	703.729	1	0.359632	79	247	230	-51.3147	15.5156	-0.213159	0.000942006	0.0644513	G	C	2765	0.620234	0.379766	3429.9	1	0.772362	352	1280	1133	-12.6594	15.0321	-0.056024	0.399699	0.0665243	G	C	9245	0.644324	11913.6:937.713:10975.8	01:01:01	0.855842:0.937002:0.831037	1161:100:1061	4243:343:3900	3841:298:3543	-12.8772	0.0698861	-0.0628928	0.368154	G	C	0.64581	0.35419	0.3668	IMP	0.96745	2175	-0.145639	0.133362	0.274808	G	C	0.65761	0.34239	0.3668	IMP	0.97683	895	-0.0563421	0.102746	0.583444	G	C	0.62883	0.37117	0.3668	IMP	0.97115	1014	-0.0786082	0.103315	0.446742
rs11407226:68257255:T:TG	2	68257255	t	tg	0.1532	0.0385	6.886e-05	++?+??++++	10.8	6.73	6	0.3465	T	TG	3162	0.163497	0.163497	1033.95:405.003:628.952	01:01:01	0.0595857:0.333869:0.100873	2262:886:1376	808:319:489	3 days, 20:35:57	3.66607	12.7581	0.0225232	0.773842	0.0783816	T	TG	1920	0.158679	0.158679	609.329:236.262:373.067	01:01:01	0.216854:0.15704:0.652194	1385:518:867	483:180:303	2 days, 4:23:29	10.7798	9.86227	0.11083	0.274379	0.101397	NA	NA	NA	NA	NA	NA	NA	NA	NA	NA	NA	NA	NA	NA	NA	T	TG	275468	0.18431	0.996634	0.207014	0.0027663	0.0691758	NA	NA	NA	NA	NA	NA	NA	NA	NA	NA	NA	NA	NA	NA	NA	NA	NA	NA	NA	NA	NA	NA	NA	NA	NA	NA	NA	NA	NA	NA	NA	NA	T	TG	9245	0.158617	2932.82:254.081:2678.74	01:01:01	0.382838:0.426828:0.227875	6609:511:6098	2402:213:2189	234:17:217	28.808	0.0950697	0.260372	0.00616718	T	TG	0.15592	0.15592	0.1481	IMP	0.9517	2175	0.362956	0.185985	0.050994	T	TG	0.1509	0.1509	0.1481	IMP	0.90489	895	0.0254536	0.140922	0.856664	T	TG	0.14642	0.14642	0.1481	IMP	0.9247	1014	0.21799	0.146957	0.13798
rs4676614:39271396:G:A	3	39271396	a	g	0.136	0.0342	6.898e-05	+++++++-++	0	4.253	9	0.894	G	A	3162	0.11816	0.11816	747.242:267.413:479.829	01:01:01	0.162056:0.0132254:0.915833	2484:1005:1479	628:213:415	2 days, 2:22:28	-24.445	11.8065	-0.175366	0.0384087	0.0846991	G	A	1920	0.131672	0.131672	505.622:170.776:334.846	01:01:01	0.310266:0.144651:0.90252	1461:567:894	422:140:282	1 day, 13:14:23	-14.4637	9.60398	-0.156811	0.132064	0.104123	G	A	7631	0.110029	1650	0.977329	0.638031	5903	1460	95	-13.4091	10.5042	-0.121528	0.201761	0.0952	G	A	275468	0.1557	0.999046	-0.170788	0.033929	0.0805258	G	A	556	0.116388	0.116388	129.424	1	0.305235	436	110	10	-4.77152	10.4819	-0.0434284	0.648955	0.0954026	G	A	2765	0.092279	0.092279	510.303	1	0.239363	2300	438	27	-1.13201	9.4643	-0.0126379	0.904793	0.10566	G	A	9245	0.130149	2406.45:181.219:2225.23	01:01:01	1:0.864087:0.96187	7001:570:6431	2089:161:1928	155:10:145	-18.7024	0.100144	-0.187564	0.0610767	G	A	0.1221	0.1221	0.1153	IMP	0.99599	2175	0.0144867	0.200853	0.942502	G	A	0.11875	0.11875	0.1153	IMP	0.94904	895	-0.210828	0.151227	0.163282	G	A	0.11697	0.11697	0.1153	IMP	0.96963	1014	-0.261763	0.154295	0.0897904
rs77920257:31227724:A:G	7	31227724	a	g	-0.1529	0.0384	6.899e-05	---------+	0	4.109	9	0.9041	A	G	3162	0.0901765	0.0901765	570.276:209.272:361.004	01:01:01	0.74582:1:0.788067	2618:1039:1579	517:192:325	1 day, 3:09:18	-19.2497	10.5994	-0.171342	0.0693525	0.094345	A	G	1920	0.0817404	0.0817404	313.883:116.941:196.942	01:01:01	0.447642:0.0395259:0.5647	1622:614:1008	283:98:185	15:09:06	-7.52689	7.82279	-0.122996	0.335962	0.127832	A	G	7631	0.0901944	1361	0.980605	0.262786	6192	1221	70	-12.516	9.72637	-0.132301	0.19816	0.102813	A	G	275468	0.08567	0.999939	-0.188742	0.071567	0.104748	A	G	556	0.0996115	0.0996115	110.768	1	0.341792	450	103	3	-20.8146	9.42417	-0.234359	0.0271997	0.10611	A	G	2765	0.0874758	0.0874758	483.741	1	0.9052	2300	445	20	-9.22191	9.4959	-0.10227	0.331475	0.105309	A	G	9245	0.0992479	1835.09:135.633:1699.46	01:01:01	0.728075:0.382149:0.857189	7496:613:6883	1654:120:1534	95:8:87	-9.30455	0.111623	-0.115932	0.298989	A	G	0.09458	0.09458	0.1004	IMP	0.97754	2175	-0.480866	0.221909	0.0302381	A	G	0.0936	0.0936	0.1004	IMP	0.98786	895	-0.129293	0.166272	0.436806	A	G	0.09931	0.09931	0.1004	IMP	0.97863	1014	0.0199144	0.165436	0.904186
rs10199004:143244498:A:G	2	143244498	a	g	-0.2322	0.0583	6.919e-05	-+---?----	0	4.726	8	0.7864	A	G	3162	0.961613	0.038387	6081.24:2360.92:3720.32	01:01:01	01:01:00.709000	04:02:02	229:113:116	2929:1125:1804	-16.8526	6.93095	-0.350817	0.0150365	0.14428	A	G	1920	0.960635	0.039365	3688.84:1383.69:2305.15	01:01:01	0.753951:0.619362:0.231492	03:00:03	140:56:84	1777:665:1112	2.08283	5.41245	0.0710993	0.70037	0.184759	G	A	7631	0.0414429	628	0.99751	0.381894	7000	596	16	7.41359	6.76898	0.161801	0.273416	0.147733	G	A	275468	0.03993	0.997221	0.204572	0.12659	0.13391	A	G	556	0.954175	0.045825	1061.04	1	0.320414	2	47	507	-11.0937	7.05786	-0.222705	0.115993	0.141686	NA	NA	NA	NA	NA	NA	NA	NA	NA	NA	NA	NA	NA	NA	NA	NA	A	G	9245	0.962337	17793.6:1418.96:16374.6	01:01:01	0.386375:0.636846:0.22161	16:00:16	663:63:600	8566:678:7888	-8.87744	0.176317	-0.275978	0.117526	A	G	0.95932	0.04068	0.0596	GEN	0.98205	2175	-0.307412	0.30094	0.307015	A	G	0.9538	0.0462	0.0596	GEN	0.9997	895	-0.459722	0.232562	0.0480677	A	G	0.94669	0.05331	0.0596	GEN	0.99973	1014	-0.338401	0.224463	0.131656
rs759548951:88336521:G:T	8	88336521	t	g	1.6607	0.4174	6.919e-05	???+??????	0	0	0	1	NA	NA	NA	NA	NA	NA	NA	NA	NA	NA	NA	NA	NA	NA	NA	NA	NA	NA	NA	NA	NA	NA	NA	NA	NA	NA	NA	NA	NA	NA	NA	NA	NA	NA	NA	NA	NA	NA	NA	NA	NA	NA	NA	NA	NA	NA	NA	G	T	275468	0.01274	0.999527	-1.66073	5.5338e-05	0.411902	NA	NA	NA	NA	NA	NA	NA	NA	NA	NA	NA	NA	NA	NA	NA	NA	NA	NA	NA	NA	NA	NA	NA	NA	NA	NA	NA	NA	NA	NA	NA	NA	NA	NA	NA	NA	NA	NA	NA	NA	NA	NA	NA	NA	NA	NA	NA	NA	NA	NA	NA	NA	NA	NA	NA	NA	NA	NA	NA	NA	NA	NA	NA	NA	NA	NA	NA	NA	NA	NA	NA	NA	NA	NA	NA	NA	NA	NA	NA
6:166545544:.:GTT	6	166545544	-	gtt	0.2374	0.0597	6.921e-05	???+??????	0	0	0	1	NA	NA	NA	NA	NA	NA	NA	NA	NA	NA	NA	NA	NA	NA	NA	NA	NA	NA	NA	NA	NA	NA	NA	NA	NA	NA	NA	NA	NA	NA	NA	NA	NA	NA	NA	NA	NA	NA	NA	NA	NA	NA	NA	NA	NA	NA	NA	-	GTT	275468	0.41619	0.97233	0.237441	3.5477e-05	0.0574206	NA	NA	NA	NA	NA	NA	NA	NA	NA	NA	NA	NA	NA	NA	NA	NA	NA	NA	NA	NA	NA	NA	NA	NA	NA	NA	NA	NA	NA	NA	NA	NA	NA	NA	NA	NA	NA	NA	NA	NA	NA	NA	NA	NA	NA	NA	NA	NA	NA	NA	NA	NA	NA	NA	NA	NA	NA	NA	NA	NA	NA	NA	NA	NA	NA	NA	NA	NA	NA	NA	NA	NA	NA	NA	NA	NA	NA	NA	NA
rs10785151:75209023:C:G	12	75209023	c	g	0.108	0.0272	6.927e-05	+++-++++++	2.7	9.253	9	0.4142	C	G	3162	0.208963	0.208963	1321.48:545.44:776.042	01:01:01	0.00827261:0.114723:0.039624	2006:766:1240	994:405:589	162:69:93	19.0313	14.4641	0.0909671	0.188255	0.0691367	C	G	1920	0.213592	0.213592	820.194:319.036:501.158	01:01:01	0.493384:0.824467:0.540592	1201:447:754	629:240:389	3 days, 18:34:56	13.698	11.0843	0.111491	0.216534	0.0902177	C	G	7631	0.182002	2367	0.852051	0.211474	4335	1967	200	24.6876	12.3391	0.162149	0.0454173	0.0810432	C	G	275468	0.26645	0.996707	-0.00904074	0.88214	0.0609802	C	G	556	0.231062	0.231062	256.941	1	0.0905289	339	181	36	35.708	13.5513	0.194447	0.00841324	0.0737937	C	G	2765	0.230232	0.230232	1273.18	1	0.141035	1623	972	170	42.4565	13.1919	0.243965	0.00128921	0.0758041	C	G	9245	0.221776	4100.64:327.74:3772.9	01:01:01	0.3995:0.0435173:0.140164	5608:438:5170	3167:276:2891	470:27:443	8.02937	0.0862567	0.0597404	0.488568	C	G	0.21	0.21	0.2217	IMP	0.89011	2175	0.13735	0.16345	0.400731	C	G	0.22399	0.22399	0.2217	IMP	0.90869	895	0.0709876	0.118151	0.54796	C	G	0.20639	0.20639	0.2217	IMP	0.88986	1014	0.0258249	0.130011	0.842548
2:241720848:.:CCACACACACACACACACACACACACAGCTCCACA	2	241720848	-	ccacacacacacacacacacacacacagctccaca	0.547	0.1375	6.933e-05	???+??????	0	0	0	1	NA	NA	NA	NA	NA	NA	NA	NA	NA	NA	NA	NA	NA	NA	NA	NA	NA	NA	NA	NA	NA	NA	NA	NA	NA	NA	NA	NA	NA	NA	NA	NA	NA	NA	NA	NA	NA	NA	NA	NA	NA	NA	NA	NA	NA	NA	NA	-	CCACACACACACACACACACACACACAGCTCCACA	275468	0.03751	0.823756	0.546965	6.6073e-05	0.137084	NA	NA	NA	NA	NA	NA	NA	NA	NA	NA	NA	NA	NA	NA	NA	NA	NA	NA	NA	NA	NA	NA	NA	NA	NA	NA	NA	NA	NA	NA	NA	NA	NA	NA	NA	NA	NA	NA	NA	NA	NA	NA	NA	NA	NA	NA	NA	NA	NA	NA	NA	NA	NA	NA	NA	NA	NA	NA	NA	NA	NA	NA	NA	NA	NA	NA	NA	NA	NA	NA	NA	NA	NA	NA	NA	NA	NA	NA	NA
rs59927372:167145535:A:G	1	167145535	a	g	-0.1607	0.0404	6.94e-05	--?-??----	30	8.573	6	0.1991	A	G	3162	0.140152	0.140152	886.32:345.178:541.142	01:01:01	0.549733:0.278791:1	2354:928:1426	744:284:460	2 days, 16:28:36	-0.0175995	12.7172	-0.000108821	0.998896	0.0786337	A	G	1920	0.145761	0.145761	559.723:194.339:365.384	01:01:01	0.09269:0.139674:0.308193	1421:549:872	451:155:296	2 days, 0:17:31	-18.283	10.1817	-0.176364	0.0725459	0.0982154	NA	NA	NA	NA	NA	NA	NA	NA	NA	NA	NA	NA	NA	NA	NA	A	G	275468	0.14138	0.999433	-0.202116	0.016027	0.0839248	NA	NA	NA	NA	NA	NA	NA	NA	NA	NA	NA	NA	NA	NA	NA	NA	NA	NA	NA	NA	NA	NA	NA	NA	NA	NA	NA	NA	NA	NA	NA	NA	A	G	9245	0.137102	2535.02:183.024:2352	01:01:01	0.506838:0.863899:0.521538	6910:573:6337	2157:157:2000	178:11:167	-20.836	0.0990933	-0.204598	0.0389509	A	G	0.13062	0.13062	0.1451	IMP	0.94127	2175	-0.232113	0.194968	0.233844	A	G	0.15312	0.15312	0.1451	IMP	0.97616	895	-0.421244	0.133439	0.0015949	A	G	0.1356	0.1356	0.1451	IMP	0.98558	1014	-0.078215	0.143732	0.586323
8:125410841:.:AATATAT	8	125410841	-	aatatat	0.3994	0.1004	6.947e-05	???+??????	0	0	0	1	NA	NA	NA	NA	NA	NA	NA	NA	NA	NA	NA	NA	NA	NA	NA	NA	NA	NA	NA	NA	NA	NA	NA	NA	NA	NA	NA	NA	NA	NA	NA	NA	NA	NA	NA	NA	NA	NA	NA	NA	NA	NA	NA	NA	NA	NA	NA	-	AATATAT	275468	0.07344	0.941791	0.399447	5.5569e-05	0.0990968	NA	NA	NA	NA	NA	NA	NA	NA	NA	NA	NA	NA	NA	NA	NA	NA	NA	NA	NA	NA	NA	NA	NA	NA	NA	NA	NA	NA	NA	NA	NA	NA	NA	NA	NA	NA	NA	NA	NA	NA	NA	NA	NA	NA	NA	NA	NA	NA	NA	NA	NA	NA	NA	NA	NA	NA	NA	NA	NA	NA	NA	NA	NA	NA	NA	NA	NA	NA	NA	NA	NA	NA	NA	NA	NA	NA	NA	NA	NA
rs62275120:90335116:G:A	3	90335116	a	g	-0.388	0.0975	6.955e-05	???-??????	0	0	0	1	NA	NA	NA	NA	NA	NA	NA	NA	NA	NA	NA	NA	NA	NA	NA	NA	NA	NA	NA	NA	NA	NA	NA	NA	NA	NA	NA	NA	NA	NA	NA	NA	NA	NA	NA	NA	NA	NA	NA	NA	NA	NA	NA	NA	NA	NA	NA	G	A	275468	0.07341	0.99769	0.38798	4.2689e-05	0.0948044	NA	NA	NA	NA	NA	NA	NA	NA	NA	NA	NA	NA	NA	NA	NA	NA	NA	NA	NA	NA	NA	NA	NA	NA	NA	NA	NA	NA	NA	NA	NA	NA	NA	NA	NA	NA	NA	NA	NA	NA	NA	NA	NA	NA	NA	NA	NA	NA	NA	NA	NA	NA	NA	NA	NA	NA	NA	NA	NA	NA	NA	NA	NA	NA	NA	NA	NA	NA	NA	NA	NA	NA	NA	NA	NA	NA	NA	NA	NA
rs80128489:90289211:A:T	3	90289211	a	t	0.388	0.0975	6.956e-05	???+??????	0	0	0	1	NA	NA	NA	NA	NA	NA	NA	NA	NA	NA	NA	NA	NA	NA	NA	NA	NA	NA	NA	NA	NA	NA	NA	NA	NA	NA	NA	NA	NA	NA	NA	NA	NA	NA	NA	NA	NA	NA	NA	NA	NA	NA	NA	NA	NA	NA	NA	A	T	275468	0.07341	0.997691	0.38798	4.2697e-05	0.0948054	NA	NA	NA	NA	NA	NA	NA	NA	NA	NA	NA	NA	NA	NA	NA	NA	NA	NA	NA	NA	NA	NA	NA	NA	NA	NA	NA	NA	NA	NA	NA	NA	NA	NA	NA	NA	NA	NA	NA	NA	NA	NA	NA	NA	NA	NA	NA	NA	NA	NA	NA	NA	NA	NA	NA	NA	NA	NA	NA	NA	NA	NA	NA	NA	NA	NA	NA	NA	NA	NA	NA	NA	NA	NA	NA	NA	NA	NA	NA
rs3742188:111175244:A:G	13	111175244	a	g	0.0946	0.0238	6.957e-05	+++?++++++	0	3.649	8	0.8873	A	G	3162	0.517649	0.482351	3273.61:1349.28:1924.33	01:01:01	0.914944:0.954371:1	737:258:479	1576:614:962	849:368:481	49.9063	18.53	0.145346	0.00707556	0.0539665	A	G	1920	0.542039	0.457961	2081.43:805.006:1276.42	01:01:01	0.713117:0.939924:0.60194	407:140:267	945:357:588	568:224:344	20.8171	14.3201	0.101514	0.14603	0.0698319	G	A	7631	0.455321	6942	0.998427	0.6608	2268	3760	1591	-30.8587	17.1863	-0.104476	0.0725669	0.0581859	NA	NA	NA	NA	NA	NA	NA	NA	A	G	556	0.586567	0.413433	652.262	1	0.336852	89	281	186	16.3281	16.047	0.0634084	0.308909	0.0623169	A	G	2765	0.577518	0.422482	3193.68	1	0.275196	479	1378	908	17.7152	16.4813	0.0652169	0.282437	0.0606748	A	G	9245	0.5373	9934.67:810.807:9123.86	01:01:01	0.516766:0.766956:0.556176	1997:154:1843	4566:363:4203	2682:224:2458	22.4863	0.0664805	0.0993813	0.134941	A	G	0.53692	0.46308	0.4662	GEN	0.99923	2175	0.246428	0.126562	0.0515244	A	G	0.55319	0.44681	0.4662	GEN	0.99947	895	0.0297457	0.0952336	0.754779	A	G	0.58338	0.41662	0.4662	GEN	0.9991	1014	0.0235943	0.0997865	0.813086
rs114030456:103045625:T:G	4	103045625	t	g	0.7706	0.1937	6.966e-05	???+??????	0	0	0	1	NA	NA	NA	NA	NA	NA	NA	NA	NA	NA	NA	NA	NA	NA	NA	NA	NA	NA	NA	NA	NA	NA	NA	NA	NA	NA	NA	NA	NA	NA	NA	NA	NA	NA	NA	NA	NA	NA	NA	NA	NA	NA	NA	NA	NA	NA	NA	T	G	275468	0.01235	0.995951	0.770571	5.6196e-05	0.191292	NA	NA	NA	NA	NA	NA	NA	NA	NA	NA	NA	NA	NA	NA	NA	NA	NA	NA	NA	NA	NA	NA	NA	NA	NA	NA	NA	NA	NA	NA	NA	NA	NA	NA	NA	NA	NA	NA	NA	NA	NA	NA	NA	NA	NA	NA	NA	NA	NA	NA	NA	NA	NA	NA	NA	NA	NA	NA	NA	NA	NA	NA	NA	NA	NA	NA	NA	NA	NA	NA	NA	NA	NA	NA	NA	NA	NA	NA	NA
rs11180240:75202787:T:A	12	75202787	a	t	-0.1001	0.0252	6.978e-05	---+-----+	25.7	12.114	9	0.207	T	A	3162	0.239426	0.239426	1514.13:624.19:889.938	01:01:01	0.01401:0.704548:0.0054187	1865:701:1164	1094:459:635	203:80:123	22.1341	16.0216	0.0862285	0.16712	0.0624157	T	A	1920	0.244064	0.244064	937.206:371.468:565.738	01:01:01	0.351582:0.493788:0.521317	1094:397:697	721:281:440	105:43:62	22.2205	12.0603	0.15277	0.0654087	0.0829167	T	A	7631	0.237411	3529	0.975495	0.140521	4310	2739	395	25.5806	14.3949	0.123451	0.0755573	0.069469	T	A	275468	0.27513	0.998223	-0.0481404	0.44572	0.0631291	T	A	556	0.259258	0.259258	288.295	1	0.123178	311	200	45	35.5735	14.7495	0.163519	0.0158724	0.0677989	T	A	2765	0.257581	0.257581	1424.42	1	0.625683	1488	1088	189	50.0034	14.3719	0.242088	0.000502799	0.0695802	T	A	9245	0.254529	4706.24:371.686:4334.56	01:01:01	0.699654:0.00771119:0.239174	5174:405:4769	3475:304:3171	596:32:564	10.7936	0.079181	0.0676716	0.392747	T	A	0.2444	0.2444	0.2704	IMP	0.97124	2175	0.142598	0.144866	0.324944	T	A	0.25752	0.25752	0.2704	IMP	0.96714	895	0.0662617	0.109782	0.546128	T	A	0.23899	0.23899	0.2704	IMP	0.9698	1014	-0.0240588	0.117971	0.838401
rs60882115:26909096:C:G	6	26909096	c	g	-0.1745	0.0439	6.984e-05	-------+--	5.2	9.49	9	0.3933	C	G	3162	0.095712	0.095712	605.283:187.914:417.369	01:01:01	0.0502061:0.681932:0.059749	2595:1061:1534	528:171:357	1 day, 15:08:31	-20.9805	9.82077	-0.217533	0.0326516	0.101825	C	G	1920	0.0969086	0.0969086	372.129:124.716:247.413	01:01:01	0.79455:0.2343:0.754534	1566:604:962	335:109:226	19:08:11	-6.84754	8.30389	-0.0993049	0.409589	0.120425	C	G	7631	0.0804623	1199	0.992924	0.636559	6422	1111	44	-4.14478	7.96272	-0.0653701	0.602699	0.125585	C	G	275468	0.07031	0.99988	-0.401971	0.0011009	0.123176	C	G	556	0.0720629	0.0720629	80.134	1	1	480	74	2	-5.87402	8.36402	-0.0839664	0.482494	0.11956	C	G	2765	0.0425488	0.0425488	235.295	1	0.0591234	2541	215	9	-4.95283	7.1174	-0.0977711	0.486507	0.140501	C	G	9245	0.0833255	1540.69:115.814:1424.87	01:01:01	0.585408:1:0.524171	7774:629:7145	1403:108:1295	68:4:64	-9.25681	0.121593	-0.13686	0.260351	C	G	0.08111	0.08111	0.0736	IMP	0.96982	2175	0.00923731	0.231755	0.968206	C	G	0.05968	0.05968	0.0736	IMP	0.99457	895	-0.150365	0.20564	0.464655	C	G	0.06533	0.06533	0.0736	IMP	0.99636	1014	-0.555637	0.199968	0.00545889
13:74320204:.:C	13	74320204	-	c	-0.3696	0.0929	6.985e-05	???-??????	0	0	0	1	NA	NA	NA	NA	NA	NA	NA	NA	NA	NA	NA	NA	NA	NA	NA	NA	NA	NA	NA	NA	NA	NA	NA	NA	NA	NA	NA	NA	NA	NA	NA	NA	NA	NA	NA	NA	NA	NA	NA	NA	NA	NA	NA	NA	NA	NA	NA	-	C	275468	0.14401	0.947349	-0.369615	4.8516e-05	0.0909786	NA	NA	NA	NA	NA	NA	NA	NA	NA	NA	NA	NA	NA	NA	NA	NA	NA	NA	NA	NA	NA	NA	NA	NA	NA	NA	NA	NA	NA	NA	NA	NA	NA	NA	NA	NA	NA	NA	NA	NA	NA	NA	NA	NA	NA	NA	NA	NA	NA	NA	NA	NA	NA	NA	NA	NA	NA	NA	NA	NA	NA	NA	NA	NA	NA	NA	NA	NA	NA	NA	NA	NA	NA	NA	NA	NA	NA	NA	NA
rs113197107:163737539:C:T	6	163737539	t	c	-0.1698	0.0427	7.001e-05	--------+-	17.7	10.931	9	0.2805	C	T	3162	0.0746311	0.0746311	471.967:212.897:259.07	01:01:01	0.441765:0.477112:0.591845	2707:1036:1671	434:193:241	21:11:10	31.2493	9.59827	0.339199	0.00113104	0.104185	C	T	1920	0.0818943	0.0818943	314.474:122.277:192.197	01:01:01	0.133741:1:0.0776378	1609:602:1007	303:114:189	08:05:03	5.92115	7.53428	0.104309	0.431929	0.132727	C	T	7631	0.069067	1002	0.955445	0.646711	6326	928	37	7.04633	8.42114	0.0993622	0.402737	0.118749	C	T	275468	0.06357	0.998121	0.0889262	0.42678	0.111897	C	T	556	0.0760845	0.0760845	84.606	1	0.756938	479	74	3	3.68416	8.14957	0.0554714	0.65122	0.122706	C	T	2765	0.0758483	0.0758483	419.441	1	0.59477	2349	402	14	14.0147	8.85866	0.178586	0.113642	0.112884	C	T	9245	0.0798732	1476.85:137.895:1338.96	01:01:01	0.394743:0.510465:0.500182	7835:611:7224	1345:122:1223	2 days, 17:08:57	17.0296	0.122741	0.256558	0.0365965	C	T	0.0776	0.0776	0.0785	IMP	0.84783	2175	0.342795	0.26534	0.196389	C	T	0.07922	0.07922	0.0785	IMP	0.98868	895	-0.143526	0.177077	0.417636	C	T	0.06519	0.06519	0.0785	IMP	0.97872	1014	0.510076	0.204978	0.0128305
rs72741474:103969923:G:A	9	103969923	a	g	-0.3142	0.079	7.002e-05	???-----?-	0	1.61	5	0.9001	NA	NA	NA	NA	NA	NA	NA	NA	NA	NA	NA	NA	NA	NA	NA	NA	NA	NA	NA	NA	NA	NA	NA	NA	NA	NA	NA	NA	NA	NA	NA	NA	NA	NA	NA	NA	NA	NA	NA	NA	NA	NA	NA	NA	NA	NA	NA	G	A	275468	0.03981	0.996228	0.379805	0.0029239	0.127639	G	A	556	0.0412788	0.0412788	45.902	1	0.604526	512	43	1	13.0612	6.44535	0.314406	0.0427181	0.155151	G	A	2765	0.0277528	0.0277528	153.473	1	1	2619	144	2	7.22057	5.5168	0.237245	0.190591	0.181265	G	A	9245	0.0326557	603.803:48.078:555.725	01:01:01	0.009502:1:0.0057452	8756:701:8055	475:40:435	14:00:14	7.2887	0.220232	0.353518	0.108449	G	A	0.0358	0.0358	0.0318	IMP	0.81573	2175	0.505327	0.381652	0.185484	NA	NA	NA	NA	NA	NA	NA	NA	NA	NA	NA	G	A	0.03983	0.03983	0.0318	IMP	0.80245	1014	0.0379696	0.280017	0.892139
1:82882317:.:CAAAA	1	82882317	-	caaaa	-0.6406	0.1611	7.004e-05	???-??????	0	0	0	1	NA	NA	NA	NA	NA	NA	NA	NA	NA	NA	NA	NA	NA	NA	NA	NA	NA	NA	NA	NA	NA	NA	NA	NA	NA	NA	NA	NA	NA	NA	NA	NA	NA	NA	NA	NA	NA	NA	NA	NA	NA	NA	NA	NA	NA	NA	NA	-	CAAAA	275468	0.05024	0.963117	-0.640555	7.004e-05	0.161099	NA	NA	NA	NA	NA	NA	NA	NA	NA	NA	NA	NA	NA	NA	NA	NA	NA	NA	NA	NA	NA	NA	NA	NA	NA	NA	NA	NA	NA	NA	NA	NA	NA	NA	NA	NA	NA	NA	NA	NA	NA	NA	NA	NA	NA	NA	NA	NA	NA	NA	NA	NA	NA	NA	NA	NA	NA	NA	NA	NA	NA	NA	NA	NA	NA	NA	NA	NA	NA	NA	NA	NA	NA	NA	NA	NA	NA	NA	NA
rs34574593:87177032:G:A	16	87177032	a	g	-0.2263	0.0569	7.016e-05	???-??-?--	0	1.96	3	0.5807	NA	NA	NA	NA	NA	NA	NA	NA	NA	NA	NA	NA	NA	NA	NA	NA	NA	NA	NA	NA	NA	NA	NA	NA	NA	NA	NA	NA	NA	NA	NA	NA	NA	NA	NA	NA	NA	NA	NA	NA	NA	NA	NA	NA	NA	NA	NA	G	A	275468	0.11495	0.995611	0.282921	0.00056381	0.0820428	NA	NA	NA	NA	NA	NA	NA	NA	NA	NA	NA	NA	NA	NA	NA	NA	NA	NA	NA	NA	NA	NA	NA	NA	NA	NA	NA	NA	NA	NA	NA	NA	G	A	9245	0.130333	2409.85:214.8:2195.05	01:01:01	0.049752:0.347115:0.0800335	7225:556:6669	1873:168:1705	147:17:130	21.1372	0.106462	0.239575	0.0244287	NA	NA	NA	NA	NA	NA	NA	NA	NA	NA	NA	G	A	0.1439	0.1439	0.1262	IMP	0.86556	895	0.0458531	0.143634	0.749548	G	A	0.13935	0.13935	0.1262	IMP	0.8506	1014	0.212196	0.156449	0.174995
rs13294654:33096510:T:C	9	33096510	t	c	-0.105	0.0264	7.024e-05	----?-----	0	7.067	8	0.5295	T	C	3162	0.307881	0.307881	1947.04:750.611:1196.43	01:01:01	1:0.735638:0.749133	1522:609:913	1344:516:828	296:115:181	-19.4049	16.9996	-0.0671485	0.253664	0.0588249	T	C	1920	0.315735	0.315735	1212.42:445.648:766.776	01:01:01	0.369245:1:0.231929	909:344:565	812:309:503	199:68:131	-12.4418	13.3233	-0.0700904	0.350388	0.0750565	T	C	7631	0.272178	3628	0.874853	0.0949418	3568	2588	520	-27.6104	14.0258	-0.140351	0.0490058	0.0712972	T	C	275468	0.23492	0.999374	-0.164875	0.015701	0.0682487	NA	NA	NA	NA	NA	NA	NA	NA	NA	NA	NA	NA	NA	NA	NA	NA	T	C	2765	0.269636	0.269636	1491.09	1	5.1197e-06	1579	959	227	-3.14079	13.7565	-0.0165968	0.819403	0.0726929	T	C	9245	0.302475	5592.77:421.969:5170.8	01:01:01	0.882322:0.71783:0.979537	4508:382:4126	3891:297:3594	846:62:784	-29.1276	0.071838	-0.150318	0.0363969	T	C	0.3136	0.3136	0.326	IMP	0.98572	2175	-0.127604	0.138919	0.358332	T	C	0.32366	0.32366	0.326	IMP	0.98423	895	-0.00185711	0.106025	0.986025	T	C	0.31243	0.31243	0.326	IMP	0.98913	1014	-0.287319	0.108722	0.00822515
12:112161488:.:ACCCC	12	112161488	-	acccc	-0.2382	0.0599	7.027e-05	???-??????	0	0	0	1	NA	NA	NA	NA	NA	NA	NA	NA	NA	NA	NA	NA	NA	NA	NA	NA	NA	NA	NA	NA	NA	NA	NA	NA	NA	NA	NA	NA	NA	NA	NA	NA	NA	NA	NA	NA	NA	NA	NA	NA	NA	NA	NA	NA	NA	NA	NA	ACCCC	-	275468	0.3575	0.946856	0.238229	5.43e-05	0.0590216	NA	NA	NA	NA	NA	NA	NA	NA	NA	NA	NA	NA	NA	NA	NA	NA	NA	NA	NA	NA	NA	NA	NA	NA	NA	NA	NA	NA	NA	NA	NA	NA	NA	NA	NA	NA	NA	NA	NA	NA	NA	NA	NA	NA	NA	NA	NA	NA	NA	NA	NA	NA	NA	NA	NA	NA	NA	NA	NA	NA	NA	NA	NA	NA	NA	NA	NA	NA	NA	NA	NA	NA	NA	NA	NA	NA	NA	NA	NA
rs369371058:123419015:T:C	11	123419015	t	c	-1.1178	0.2812	7.031e-05	???-??????	0	0	0	1	NA	NA	NA	NA	NA	NA	NA	NA	NA	NA	NA	NA	NA	NA	NA	NA	NA	NA	NA	NA	NA	NA	NA	NA	NA	NA	NA	NA	NA	NA	NA	NA	NA	NA	NA	NA	NA	NA	NA	NA	NA	NA	NA	NA	NA	NA	NA	T	C	275468	0.02344	0.913444	-1.1178	6.0849e-05	0.278787	NA	NA	NA	NA	NA	NA	NA	NA	NA	NA	NA	NA	NA	NA	NA	NA	NA	NA	NA	NA	NA	NA	NA	NA	NA	NA	NA	NA	NA	NA	NA	NA	NA	NA	NA	NA	NA	NA	NA	NA	NA	NA	NA	NA	NA	NA	NA	NA	NA	NA	NA	NA	NA	NA	NA	NA	NA	NA	NA	NA	NA	NA	NA	NA	NA	NA	NA	NA	NA	NA	NA	NA	NA	NA	NA	NA	NA	NA	NA
4:154330085:.:T	4	154330085	-	t	0.289	0.0727	7.047e-05	???+??????	0	0	0	1	NA	NA	NA	NA	NA	NA	NA	NA	NA	NA	NA	NA	NA	NA	NA	NA	NA	NA	NA	NA	NA	NA	NA	NA	NA	NA	NA	NA	NA	NA	NA	NA	NA	NA	NA	NA	NA	NA	NA	NA	NA	NA	NA	NA	NA	NA	NA	T	-	275468	0.23861	0.938006	-0.289016	5.6866e-05	0.0717972	NA	NA	NA	NA	NA	NA	NA	NA	NA	NA	NA	NA	NA	NA	NA	NA	NA	NA	NA	NA	NA	NA	NA	NA	NA	NA	NA	NA	NA	NA	NA	NA	NA	NA	NA	NA	NA	NA	NA	NA	NA	NA	NA	NA	NA	NA	NA	NA	NA	NA	NA	NA	NA	NA	NA	NA	NA	NA	NA	NA	NA	NA	NA	NA	NA	NA	NA	NA	NA	NA	NA	NA	NA	NA	NA	NA	NA	NA	NA
rs62277680:90173433:C:G	3	90173433	c	g	0.388	0.0976	7.049e-05	???+??????	0	0	0	1	NA	NA	NA	NA	NA	NA	NA	NA	NA	NA	NA	NA	NA	NA	NA	NA	NA	NA	NA	NA	NA	NA	NA	NA	NA	NA	NA	NA	NA	NA	NA	NA	NA	NA	NA	NA	NA	NA	NA	NA	NA	NA	NA	NA	NA	NA	NA	C	G	275468	0.07343	0.997775	0.38798	4.33e-05	0.0948808	NA	NA	NA	NA	NA	NA	NA	NA	NA	NA	NA	NA	NA	NA	NA	NA	NA	NA	NA	NA	NA	NA	NA	NA	NA	NA	NA	NA	NA	NA	NA	NA	NA	NA	NA	NA	NA	NA	NA	NA	NA	NA	NA	NA	NA	NA	NA	NA	NA	NA	NA	NA	NA	NA	NA	NA	NA	NA	NA	NA	NA	NA	NA	NA	NA	NA	NA	NA	NA	NA	NA	NA	NA	NA	NA	NA	NA	NA	NA
5:104002383:.:ACG	5	104002383	-	acg	0.3798	0.0956	7.068e-05	???+??????	0	0	0	1	NA	NA	NA	NA	NA	NA	NA	NA	NA	NA	NA	NA	NA	NA	NA	NA	NA	NA	NA	NA	NA	NA	NA	NA	NA	NA	NA	NA	NA	NA	NA	NA	NA	NA	NA	NA	NA	NA	NA	NA	NA	NA	NA	NA	NA	NA	NA	ACG	-	275468	0.1503	0.867583	-0.379797	4.6882e-05	0.0933014	NA	NA	NA	NA	NA	NA	NA	NA	NA	NA	NA	NA	NA	NA	NA	NA	NA	NA	NA	NA	NA	NA	NA	NA	NA	NA	NA	NA	NA	NA	NA	NA	NA	NA	NA	NA	NA	NA	NA	NA	NA	NA	NA	NA	NA	NA	NA	NA	NA	NA	NA	NA	NA	NA	NA	NA	NA	NA	NA	NA	NA	NA	NA	NA	NA	NA	NA	NA	NA	NA	NA	NA	NA	NA	NA	NA	NA	NA	NA
rs13293406:33096513:C:T	9	33096513	t	c	0.105	0.0264	7.07e-05	++++?+++++	0	7.068	8	0.5293	C	T	3162	0.307887	0.307887	1947.08:750.646:1196.43	01:01:01	1:0.735638:0.749133	1522:609:913	1344:516:828	296:115:181	-19.388	17.0001	-0.0670856	0.254094	0.0588232	C	T	1920	0.315739	0.315739	1212.44:445.658:766.781	01:01:01	0.369245:1:0.231929	909:344:565	812:309:503	199:68:131	-12.4441	13.324	-0.0700959	0.350326	0.0750525	C	T	7631	0.272005	3625	0.874722	0.100997	3569	2587	519	-27.5692	14.0189	-0.14028	0.0492323	0.0713323	C	T	275468	0.23492	0.999375	-0.164875	0.015701	0.0682487	NA	NA	NA	NA	NA	NA	NA	NA	NA	NA	NA	NA	NA	NA	NA	NA	C	T	2765	0.269578	0.269578	1490.77	1	4.0463e-06	1580	958	227	-3.12766	13.7541	-0.0165332	0.820113	0.0727056	C	T	9245	0.302476	5592.78:421.974:5170.8	01:01:01	0.882322:0.71783:0.979537	4508:382:4126	3891:297:3594	846:62:784	-29.1247	0.0718365	-0.150297	0.0364197	C	T	0.3136	0.3136	0.326	IMP	0.98573	2175	-0.127637	0.138918	0.358205	C	T	0.32366	0.32366	0.326	IMP	0.98423	895	-0.00185711	0.106025	0.986025	C	T	0.31243	0.31243	0.326	IMP	0.98913	1014	-0.287322	0.108722	0.0082243
3:33803579:.:CTCTTTCTTTCTTTCTT	3	33803579	-	ctctttctttctttctt	-0.4861	0.1223	7.082e-05	???-??????	0	0	0	1	NA	NA	NA	NA	NA	NA	NA	NA	NA	NA	NA	NA	NA	NA	NA	NA	NA	NA	NA	NA	NA	NA	NA	NA	NA	NA	NA	NA	NA	NA	NA	NA	NA	NA	NA	NA	NA	NA	NA	NA	NA	NA	NA	NA	NA	NA	NA	-	CTCTTTCTTTCTTTCTT	275468	0.09557	0.862358	-0.486133	4.3512e-05	0.118917	NA	NA	NA	NA	NA	NA	NA	NA	NA	NA	NA	NA	NA	NA	NA	NA	NA	NA	NA	NA	NA	NA	NA	NA	NA	NA	NA	NA	NA	NA	NA	NA	NA	NA	NA	NA	NA	NA	NA	NA	NA	NA	NA	NA	NA	NA	NA	NA	NA	NA	NA	NA	NA	NA	NA	NA	NA	NA	NA	NA	NA	NA	NA	NA	NA	NA	NA	NA	NA	NA	NA	NA	NA	NA	NA	NA	NA	NA	NA
rs868222896:8274558:C:T	5	8274558	t	c	0.6911	0.174	7.093e-05	???+??????	0	0	0	1	NA	NA	NA	NA	NA	NA	NA	NA	NA	NA	NA	NA	NA	NA	NA	NA	NA	NA	NA	NA	NA	NA	NA	NA	NA	NA	NA	NA	NA	NA	NA	NA	NA	NA	NA	NA	NA	NA	NA	NA	NA	NA	NA	NA	NA	NA	NA	C	T	275468	0.04289	0.99292	-0.691149	4.7055e-05	0.169824	NA	NA	NA	NA	NA	NA	NA	NA	NA	NA	NA	NA	NA	NA	NA	NA	NA	NA	NA	NA	NA	NA	NA	NA	NA	NA	NA	NA	NA	NA	NA	NA	NA	NA	NA	NA	NA	NA	NA	NA	NA	NA	NA	NA	NA	NA	NA	NA	NA	NA	NA	NA	NA	NA	NA	NA	NA	NA	NA	NA	NA	NA	NA	NA	NA	NA	NA	NA	NA	NA	NA	NA	NA	NA	NA	NA	NA	NA	NA
rs141473989:118087436:C:T	1	118087436	t	c	0.4162	0.1048	7.096e-05	++?+??++?+	0	4.191	5	0.5222	C	T	3162	0.0186276	0.0186276	117.801:38.064:79.737	01:01:01	01:01:01	3058:1207:1851	104:33:71	00:00:00	-7.49203	4.5884	-0.355858	0.102507	0.217941	C	T	1920	0.0200573	0.0200573	77.02:29.411:47.609	01:01:01	01:01:01	1852:696:1156	2 days, 20:25:43	00:00:00	-1.34826	3.66807	-0.100207	0.713197	0.272623	NA	NA	NA	NA	NA	NA	NA	NA	NA	NA	NA	NA	NA	NA	NA	C	T	275468	0.03086	0.996925	-0.358105	0.041731	0.17587	NA	NA	NA	NA	NA	NA	NA	NA	NA	NA	NA	NA	NA	NA	NA	NA	NA	NA	NA	NA	NA	NA	NA	NA	NA	NA	NA	NA	NA	NA	NA	NA	C	T	9245	0.0230558	426.302:21.717:404.585	01:01:01	0.443712:1:0.442661	8861:722:8139	382:19:363	02:00:02	-9.69678	0.243776	-0.576248	0.0180866	C	T	0.02052	0.02052	0.0229	IMP	0.82622	2175	-0.578042	0.469748	0.218497	NA	NA	NA	NA	NA	NA	NA	NA	NA	NA	NA	C	T	0.01914	0.01914	0.0229	IMP	0.82866	1014	-0.992474	0.384524	0.0098502
rs36198190:9696259:C:A	7	9696259	a	c	-0.1325	0.0334	7.1e-05	--?-??---+	0	4.558	6	0.6017	C	A	3162	0.22223	0.22223	1405.38:576.601:828.783	01:01:01	0.916697:0.935573:0.836963	1939:740:1199	1073:437:636	150:63:87	28.5323	14.5761	0.134293	0.0502921	0.0686055	C	A	1920	0.223721	0.223721	859.088:344.05:515.038	01:01:01	0.123981:0.213671:0.380783	1185:428:757	632:247:385	4 days, 7:46:57	20.3899	11.4747	0.154857	0.0755777	0.0871482	NA	NA	NA	NA	NA	NA	NA	NA	NA	NA	NA	NA	NA	NA	NA	C	A	275468	0.23813	0.999846	0.188966	0.0026384	0.0628421	NA	NA	NA	NA	NA	NA	NA	NA	NA	NA	NA	NA	NA	NA	NA	NA	NA	NA	NA	NA	NA	NA	NA	NA	NA	NA	NA	NA	NA	NA	NA	NA	C	A	9245	0.21264	3931.71:321.2:3610.51	01:01:01	0.367488:0.913716:0.363774	5748:456:5292	3065:250:2815	432:35:397	4.50668	0.0828356	0.0309237	0.708915	C	A	0.21655	0.21655	0.2097	IMP	0.97218	2175	0.289694	0.159318	0.0690117	C	A	0.22351	0.22351	0.2097	IMP	0.9786	895	0.139994	0.111966	0.211181	C	A	0.22566	0.22566	0.2097	IMP	0.97276	1014	-0.0139905	0.118288	0.90585
6:7223794:.:CAAAAAAAAAAAAAAAA	6	7223794	-	caaaaaaaaaaaaaaaa	-0.3271	0.0823	7.112e-05	???-??????	0	0	0	1	NA	NA	NA	NA	NA	NA	NA	NA	NA	NA	NA	NA	NA	NA	NA	NA	NA	NA	NA	NA	NA	NA	NA	NA	NA	NA	NA	NA	NA	NA	NA	NA	NA	NA	NA	NA	NA	NA	NA	NA	NA	NA	NA	NA	NA	NA	NA	-	CAAAAAAAAAAAAAAAA	275468	0.20467	0.898347	-0.327116	3.6533e-05	0.079236	NA	NA	NA	NA	NA	NA	NA	NA	NA	NA	NA	NA	NA	NA	NA	NA	NA	NA	NA	NA	NA	NA	NA	NA	NA	NA	NA	NA	NA	NA	NA	NA	NA	NA	NA	NA	NA	NA	NA	NA	NA	NA	NA	NA	NA	NA	NA	NA	NA	NA	NA	NA	NA	NA	NA	NA	NA	NA	NA	NA	NA	NA	NA	NA	NA	NA	NA	NA	NA	NA	NA	NA	NA	NA	NA	NA	NA	NA	NA
rs112723378:163738606:A:G	6	163738606	a	g	0.168	0.0423	7.112e-05	++++++++-+	16.5	10.779	9	0.2912	A	G	3162	0.0751126	0.0751126	475.012:214.428:260.584	01:01:01	0.441765:0.477112:0.591845	2707:1036:1671	434:193:241	21:11:10	31.488	9.76528	0.330198	0.00126201	0.102404	A	G	1920	0.0827682	0.0827682	317.83:123.608:194.222	01:01:01	0.133741:1:0.0776378	1609:602:1007	303:114:189	08:05:03	6.07375	7.68261	0.102906	0.429187	0.130164	A	G	7631	0.0707762	1033	0.962128	0.593051	6348	955	39	7.41116	8.56096	0.101121	0.386659	0.116809	A	G	275468	0.06358	0.998396	0.0889262	0.42658	0.111849	A	G	556	0.0763372	0.0763372	84.887	1	1	474	79	3	3.29526	8.29781	0.0478589	0.691276	0.120514	A	G	2765	0.0758702	0.0758702	419.562	1	0.59477	2349	402	14	14.0533	8.8596	0.17904	0.112689	0.112872	A	G	9245	0.0798604	1476.62:137.97:1338.65	01:01:01	0.478526:0.510465:0.600401	7833:611:7222	1348:122:1226	2 days, 16:08:56	17.0429	0.122581	0.25609	0.0366948	A	G	0.07765	0.07765	0.0785	IMP	0.84762	2175	0.342197	0.265304	0.19711	A	G	0.07966	0.07966	0.0785	IMP	0.9899	895	-0.135587	0.176598	0.442624	A	G	0.06523	0.06523	0.0785	IMP	0.98904	1014	0.509709	0.203901	0.0124266
12:17135661:.:C	12	17135661	-	c	0.2382	0.06	7.117e-05	???+??????	0	0	0	1	NA	NA	NA	NA	NA	NA	NA	NA	NA	NA	NA	NA	NA	NA	NA	NA	NA	NA	NA	NA	NA	NA	NA	NA	NA	NA	NA	NA	NA	NA	NA	NA	NA	NA	NA	NA	NA	NA	NA	NA	NA	NA	NA	NA	NA	NA	NA	-	C	275468	0.47808	0.920313	0.238229	5.5013e-05	0.0590665	NA	NA	NA	NA	NA	NA	NA	NA	NA	NA	NA	NA	NA	NA	NA	NA	NA	NA	NA	NA	NA	NA	NA	NA	NA	NA	NA	NA	NA	NA	NA	NA	NA	NA	NA	NA	NA	NA	NA	NA	NA	NA	NA	NA	NA	NA	NA	NA	NA	NA	NA	NA	NA	NA	NA	NA	NA	NA	NA	NA	NA	NA	NA	NA	NA	NA	NA	NA	NA	NA	NA	NA	NA	NA	NA	NA	NA	NA	NA
17:1140771:.:CT	17	1140771	-	ct	0.2677	0.0674	7.117e-05	???+??????	0	0	0	1	NA	NA	NA	NA	NA	NA	NA	NA	NA	NA	NA	NA	NA	NA	NA	NA	NA	NA	NA	NA	NA	NA	NA	NA	NA	NA	NA	NA	NA	NA	NA	NA	NA	NA	NA	NA	NA	NA	NA	NA	NA	NA	NA	NA	NA	NA	NA	-	CT	275468	0.22966	0.986157	0.267734	3.45e-05	0.0646463	NA	NA	NA	NA	NA	NA	NA	NA	NA	NA	NA	NA	NA	NA	NA	NA	NA	NA	NA	NA	NA	NA	NA	NA	NA	NA	NA	NA	NA	NA	NA	NA	NA	NA	NA	NA	NA	NA	NA	NA	NA	NA	NA	NA	NA	NA	NA	NA	NA	NA	NA	NA	NA	NA	NA	NA	NA	NA	NA	NA	NA	NA	NA	NA	NA	NA	NA	NA	NA	NA	NA	NA	NA	NA	NA	NA	NA	NA	NA
rs140741291:60793253:T:C	13	60793253	t	c	0.4562	0.1148	7.123e-05	???+??????	0	0	0	1	NA	NA	NA	NA	NA	NA	NA	NA	NA	NA	NA	NA	NA	NA	NA	NA	NA	NA	NA	NA	NA	NA	NA	NA	NA	NA	NA	NA	NA	NA	NA	NA	NA	NA	NA	NA	NA	NA	NA	NA	NA	NA	NA	NA	NA	NA	NA	T	C	275468	0.05091	0.963752	0.456158	4.9518e-05	0.112413	NA	NA	NA	NA	NA	NA	NA	NA	NA	NA	NA	NA	NA	NA	NA	NA	NA	NA	NA	NA	NA	NA	NA	NA	NA	NA	NA	NA	NA	NA	NA	NA	NA	NA	NA	NA	NA	NA	NA	NA	NA	NA	NA	NA	NA	NA	NA	NA	NA	NA	NA	NA	NA	NA	NA	NA	NA	NA	NA	NA	NA	NA	NA	NA	NA	NA	NA	NA	NA	NA	NA	NA	NA	NA	NA	NA	NA	NA	NA
rs4802850:52218681:C:G	19	52218681	c	g	0.1379	0.0347	7.128e-05	???++?+?++	25.3	5.352	4	0.253	NA	NA	NA	NA	NA	NA	NA	NA	NA	NA	NA	NA	NA	NA	NA	NA	NA	NA	NA	NA	NA	NA	NA	NA	NA	NA	NA	NA	NA	NA	NA	NA	NA	NA	NA	NA	NA	NA	NA	NA	NA	NA	NA	NA	NA	NA	NA	G	C	275468	0.47738	0.995518	-0.185125	0.0010916	0.0566863	C	G	556	0.458513	0.458513	509.866	1	0.105137	174	257	125	1.65504	15.0492	0.00730773	0.912429	0.0664487	NA	NA	NA	NA	NA	NA	NA	NA	NA	NA	NA	NA	NA	NA	NA	NA	C	G	9245	0.489993	9059.96:753.789:8306.17	01:01:01	0.00433172:0.377881:0.0075439	2544:189:2355	4480:358:4122	2221:194:2027	38.409	0.0742837	0.211943	0.00432871	NA	NA	NA	NA	NA	NA	NA	NA	NA	NA	NA	C	G	0.48169	0.48169	0.4732	IMP	0.80575	895	0.0904294	0.105676	0.392152	C	G	0.47377	0.47377	0.4732	IMP	0.88238	1014	0.183537	0.105905	0.0830897
rs72839477:27327000:C:T	6	27327000	t	c	0.176	0.0443	7.138e-05	++++-+++++	28.1	12.518	9	0.1856	C	T	3162	0.0939638	0.0939638	594.227:187.851:406.376	01:01:01	0.0749607:0.684197:0.0900777	2604:1060:1544	521:172:349	1 day, 13:08:29	-15.9077	9.82593	-0.164763	0.105457	0.101772	C	T	1920	0.0974682	0.0974682	374.278:123.211:251.067	01:01:01	1:0.344927:0.643244	1564:605:959	338:109:229	18:07:11	-9.60966	8.45169	-0.13453	0.255534	0.11832	C	T	7631	0.0817504	1233	0.99869	0.397197	6432	1145	44	-6.96957	7.92046	-0.111098	0.378889	0.126255	C	T	275468	0.07072	0.999789	-0.430783	0.00049291	0.123625	C	T	556	0.0611673	0.0611673	68.018	1	1	490	64	2	2.55449	7.98569	0.040057	0.749057	0.125224	C	T	2765	0.0399275	0.0399275	220.799	1	0.0399068	2553	203	9	-9.85971	6.97924	-0.202417	0.157738	0.143282	C	T	9245	0.0812234	1501.82:115.978:1385.84	01:01:01	0.675675:0.611052:0.514051	7807:628:7179	1374:110:1264	64:3:61	-6.46048	0.122875	-0.0975421	0.427293	C	T	0.08131	0.08131	0.0696	IMP	0.99639	2175	-0.018514	0.239158	0.938295	C	T	0.05531	0.05531	0.0696	IMP	0.99985	895	-0.171514	0.209458	0.412874	C	T	0.06102	0.06102	0.0696	IMP	0.99958	1014	-0.628435	0.204496	0.0021186
rs116144986:103055621:G:A	4	103055621	a	g	-0.7692	0.1937	7.14e-05	???-??????	0	0	0	1	NA	NA	NA	NA	NA	NA	NA	NA	NA	NA	NA	NA	NA	NA	NA	NA	NA	NA	NA	NA	NA	NA	NA	NA	NA	NA	NA	NA	NA	NA	NA	NA	NA	NA	NA	NA	NA	NA	NA	NA	NA	NA	NA	NA	NA	NA	NA	G	A	275468	0.01235	0.995939	0.769182	5.7637e-05	0.19123	NA	NA	NA	NA	NA	NA	NA	NA	NA	NA	NA	NA	NA	NA	NA	NA	NA	NA	NA	NA	NA	NA	NA	NA	NA	NA	NA	NA	NA	NA	NA	NA	NA	NA	NA	NA	NA	NA	NA	NA	NA	NA	NA	NA	NA	NA	NA	NA	NA	NA	NA	NA	NA	NA	NA	NA	NA	NA	NA	NA	NA	NA	NA	NA	NA	NA	NA	NA	NA	NA	NA	NA	NA	NA	NA	NA	NA	NA	NA
5:104002384:.:G	5	104002384	-	g	-0.3175	0.0799	7.14e-05	???-??????	0	0	0	1	NA	NA	NA	NA	NA	NA	NA	NA	NA	NA	NA	NA	NA	NA	NA	NA	NA	NA	NA	NA	NA	NA	NA	NA	NA	NA	NA	NA	NA	NA	NA	NA	NA	NA	NA	NA	NA	NA	NA	NA	NA	NA	NA	NA	NA	NA	NA	-	G	275468	0.19302	0.9258	-0.317454	4.7379e-05	0.0780332	NA	NA	NA	NA	NA	NA	NA	NA	NA	NA	NA	NA	NA	NA	NA	NA	NA	NA	NA	NA	NA	NA	NA	NA	NA	NA	NA	NA	NA	NA	NA	NA	NA	NA	NA	NA	NA	NA	NA	NA	NA	NA	NA	NA	NA	NA	NA	NA	NA	NA	NA	NA	NA	NA	NA	NA	NA	NA	NA	NA	NA	NA	NA	NA	NA	NA	NA	NA	NA	NA	NA	NA	NA	NA	NA	NA	NA	NA	NA
rs62447050:31236213:A:G	7	31236213	a	g	-0.1521	0.0383	7.144e-05	---------+	0	4.179	9	0.8993	A	G	3162	0.09038	0.09038	571.563:209.332:362.231	01:01:01	0.828808:1:0.788765	2616:1038:1578	519:193:326	1 day, 3:09:18	-19.2676	10.6481	-0.169935	0.0703756	0.0939135	A	G	1920	0.0821852	0.0821852	315.591:118.09:197.501	01:01:01	0.761664:0.0458175:0.3367	1618:612:1006	288:100:188	14:09:05	-7.11157	7.85669	-0.115209	0.36538	0.12728	A	G	7631	0.0903536	1366	0.982964	0.576915	6201	1234	66	-12.4813	9.7098	-0.132385	0.19864	0.102989	A	G	275468	0.08561	0.999989	-0.18633	0.07441	0.10444	A	G	556	0.0994586	0.0994586	110.598	1	0.463336	451	102	3	-20.9429	9.42783	-0.235621	0.0263242	0.106069	A	G	2765	0.087542	0.087542	484.107	1	0.9052	2300	445	20	-8.86017	9.46965	-0.098804	0.349459	0.105601	A	G	9245	0.0996519	1842.56:135.913:1706.65	01:01:01	0.684741:0.382149:0.856815	7499:613:6886	1651:120:1531	95:8:87	-10.2667	0.110471	-0.125294	0.256722	A	G	0.09504	0.09504	0.1004	IMP	0.98519	2175	-0.482936	0.220989	0.0288643	A	G	0.09353	0.09353	0.1004	IMP	0.99613	895	-0.123573	0.165752	0.45595	A	G	0.09948	0.09948	0.1004	IMP	0.99478	1014	0.0185406	0.164067	0.910026
6:7315232:.:C	6	7315232	-	c	-0.2984	0.0751	7.149e-05	???-??????	0	0	0	1	NA	NA	NA	NA	NA	NA	NA	NA	NA	NA	NA	NA	NA	NA	NA	NA	NA	NA	NA	NA	NA	NA	NA	NA	NA	NA	NA	NA	NA	NA	NA	NA	NA	NA	NA	NA	NA	NA	NA	NA	NA	NA	NA	NA	NA	NA	NA	-	C	275468	0.21582	0.999917	-0.298406	3.6734e-05	0.0723038	NA	NA	NA	NA	NA	NA	NA	NA	NA	NA	NA	NA	NA	NA	NA	NA	NA	NA	NA	NA	NA	NA	NA	NA	NA	NA	NA	NA	NA	NA	NA	NA	NA	NA	NA	NA	NA	NA	NA	NA	NA	NA	NA	NA	NA	NA	NA	NA	NA	NA	NA	NA	NA	NA	NA	NA	NA	NA	NA	NA	NA	NA	NA	NA	NA	NA	NA	NA	NA	NA	NA	NA	NA	NA	NA	NA	NA	NA	NA
rs75040038:163739530:C:T	6	163739530	t	c	-0.1673	0.0421	7.15e-05	--------+-	14.7	10.557	9	0.3073	C	T	3162	0.0747826	0.0747826	472.925:214.013:258.912	01:01:01	0.440765:0.477112:0.58902	2708:1036:1672	433:193:240	21:11:10	31.7538	9.81758	0.329448	0.00121905	0.101858	C	T	1920	0.082831	0.082831	318.071:123.857:194.214	01:01:01	0.133741:1:0.0776378	1609:602:1007	303:114:189	08:05:03	6.32677	7.74031	0.1056	0.413712	0.129194	C	T	7631	0.0704587	1034	0.965797	0.372584	6377	952	41	9.36055	8.54132	0.128307	0.273116	0.117078	C	T	275468	0.06642	0.998406	0.0861777	0.43202	0.109677	C	T	556	0.0759874	0.0759874	84.498	1	1	474	79	3	3.25359	8.40556	0.0460499	0.6987	0.118969	C	T	2765	0.0757051	0.0757051	418.649	1	0.594349	2350	401	14	14.5066	8.8528	0.1851	0.101286	0.112959	C	T	9245	0.0786082	1453.47:134.399:1319.07	01:01:01	0.518985:0.65697:0.596355	7849:613:7236	1334:121:1213	2 days, 14:07:55	15.6216	0.124242	0.241138	0.0522746	C	T	0.07661	0.07661	0.0785	IMP	0.85495	2175	0.33384	0.26566	0.208883	C	T	0.07913	0.07913	0.0785	IMP	0.99411	895	-0.153217	0.175408	0.382396	C	T	0.06443	0.06443	0.0785	IMP	0.99094	1014	0.49169	0.204692	0.0163016
rs141860750:125233712:T:G	9	125233712	t	g	0.7255	0.1827	7.159e-05	????++??+?	0	1.056	2	0.5898	NA	NA	NA	NA	NA	NA	NA	NA	NA	NA	NA	NA	NA	NA	NA	NA	NA	NA	NA	NA	NA	NA	NA	NA	NA	NA	NA	NA	NA	NA	NA	NA	NA	NA	NA	NA	NA	NA	NA	NA	NA	NA	NA	NA	NA	NA	NA	NA	NA	NA	NA	NA	NA	NA	NA	T	G	556	0.0156466	0.0156466	17.399	1	1	539	17	0	14.6091	3.95216	0.935309	0.000218598	0.253026	T	G	2765	0.0105342	0.0105342	58.254	1	0.2076	2715	49	1	6.44481	3.3755	0.565631	0.0562247	0.296252	NA	NA	NA	NA	NA	NA	NA	NA	NA	NA	NA	NA	NA	NA	NA	NA	NA	NA	NA	NA	NA	NA	NA	NA	NA	T	G	0.01363	0.01363	0.0119	IMP	0.98012	895	0.54095	0.436165	0.214886	NA	NA	NA	NA	NA	NA	NA	NA	NA	NA	NA
rs17211449:102968557:T:C	4	102968557	t	c	0.7692	0.1937	7.16e-05	???+??????	0	0	0	1	NA	NA	NA	NA	NA	NA	NA	NA	NA	NA	NA	NA	NA	NA	NA	NA	NA	NA	NA	NA	NA	NA	NA	NA	NA	NA	NA	NA	NA	NA	NA	NA	NA	NA	NA	NA	NA	NA	NA	NA	NA	NA	NA	NA	NA	NA	NA	T	C	275468	0.01236	0.995658	0.769182	5.7795e-05	0.191261	NA	NA	NA	NA	NA	NA	NA	NA	NA	NA	NA	NA	NA	NA	NA	NA	NA	NA	NA	NA	NA	NA	NA	NA	NA	NA	NA	NA	NA	NA	NA	NA	NA	NA	NA	NA	NA	NA	NA	NA	NA	NA	NA	NA	NA	NA	NA	NA	NA	NA	NA	NA	NA	NA	NA	NA	NA	NA	NA	NA	NA	NA	NA	NA	NA	NA	NA	NA	NA	NA	NA	NA	NA	NA	NA	NA	NA	NA	NA
rs62443749:9695737:A:C	7	9695737	a	c	0.1327	0.0334	7.168e-05	++?+??+++-	0	4.456	6	0.6152	A	C	3162	0.22225	0.22225	1405.51:576.806:828.701	01:01:01	0.753448:1:0.680785	1942:741:1201	1068:435:633	152:64:88	28.682	14.5513	0.135458	0.0487134	0.0687224	A	C	1920	0.223649	0.223649	858.811:343.855:514.956	01:01:01	0.108004:0.178679:0.379757	1187:429:758	630:246:384	4 days, 7:46:57	20.3363	11.4487	0.155152	0.0756839	0.0873462	NA	NA	NA	NA	NA	NA	NA	NA	NA	NA	NA	NA	NA	NA	NA	A	C	275468	0.2382	0.999878	0.188966	0.0027309	0.0630621	NA	NA	NA	NA	NA	NA	NA	NA	NA	NA	NA	NA	NA	NA	NA	NA	NA	NA	NA	NA	NA	NA	NA	NA	NA	NA	NA	NA	NA	NA	NA	NA	A	C	9245	0.212576	3930.53:321.345:3609.19	01:01:01	0.335606:0.913716:0.330752	5748:456:5292	3064:250:2814	433:35:398	4.60943	0.0829621	0.0317251	0.70216	A	C	0.2167	0.2167	0.2097	IMP	0.97201	2175	0.283111	0.158757	0.0745386	A	C	0.22351	0.22351	0.2097	IMP	0.97835	895	0.140035	0.111978	0.211097	A	C	0.22566	0.22566	0.2097	IMP	0.97277	1014	-0.0136225	0.118264	0.908297
7:21282199:.:CAA	7	21282199	-	caa	-0.2311	0.0582	7.171e-05	???-??????	0	0	0	1	NA	NA	NA	NA	NA	NA	NA	NA	NA	NA	NA	NA	NA	NA	NA	NA	NA	NA	NA	NA	NA	NA	NA	NA	NA	NA	NA	NA	NA	NA	NA	NA	NA	NA	NA	NA	NA	NA	NA	NA	NA	NA	NA	NA	NA	NA	NA	CAA	-	275468	0.4058	0.96662	0.231112	5.6196e-05	0.0573729	NA	NA	NA	NA	NA	NA	NA	NA	NA	NA	NA	NA	NA	NA	NA	NA	NA	NA	NA	NA	NA	NA	NA	NA	NA	NA	NA	NA	NA	NA	NA	NA	NA	NA	NA	NA	NA	NA	NA	NA	NA	NA	NA	NA	NA	NA	NA	NA	NA	NA	NA	NA	NA	NA	NA	NA	NA	NA	NA	NA	NA	NA	NA	NA	NA	NA	NA	NA	NA	NA	NA	NA	NA	NA	NA	NA	NA	NA	NA
rs1112312:26539976:T:A	9	26539976	a	t	-0.088	0.0222	7.172e-05	----+----+	0	8.382	9	0.4961	T	A	3162	0.565339	0.434661	3575.21:1476.59:2098.62	01:01:01	0.637938:0.442809:0.890208	602:208:394	1540:583:957	1020:449:571	63.3318	18.3036	0.189038	0.000540019	0.0546341	T	A	1920	0.557897	0.442103	2142.32:824.372:1317.95	01:01:01	0.211781:0.287621:0.448524	360:124:236	974:367:607	586:230:356	19.8974	13.9457	0.102309	0.153646	0.0717067	A	T	7631	0.449709	6406	0.932774	0.615074	2164	3502	1452	-40.3091	16.6473	-0.14545	0.015463	0.0600698	A	T	275468	0.40375	0.999709	-0.0534008	0.35354	0.0575598	T	A	556	0.505702	0.494298	562.341	1	0.203981	143	263	150	-0.875239	16.3959	-0.00325579	0.957428	0.0609909	T	A	2765	0.489274	0.489274	2705.69	1	0.0523661	701	1331	733	14.7404	16.1406	0.0565807	0.361113	0.0619556	T	A	9245	0.537593	9940.09:796.976:9143.12	01:01:01	0.241394:0.459957:0.149969	1947:163:1784	4653:358:4295	2645:220:2425	22.4454	0.0668802	0.100397	0.133316	T	A	0.55639	0.44361	0.4374	IMP	0.98849	2175	0.0690266	0.124965	0.580697	T	A	0.56546	0.43454	0.4374	IMP	0.99408	895	0.0746517	0.0939373	0.426789	T	A	0.53318	0.46682	0.4374	IMP	0.99177	1014	-0.0396826	0.099688	0.690582
rs13188576:31180919:G:C	5	31180919	c	g	-0.0996	0.0251	7.176e-05	----??---+	0	4.264	7	0.7489	G	C	3162	0.52723	0.47277	3334.2:1348.05:1986.15	01:01:01	0.971545:0.818963:0.891016	707:260:447	1575:611:964	880:369:511	34.9092	18.5276	0.101696	0.0595412	0.0539735	G	C	1920	0.541314	0.458686	2078.65:805.903:1272.74	01:01:01	0.290495:0.405979:0.523744	416:146:270	930:344:586	574:231:343	17.9003	14.444	0.0858	0.215238	0.0692329	C	G	7631	0.467973	6593	0.924781	0.684396	1995	3531	1531	-21.0202	16.8353	-0.0741641	0.21182	0.059399	G	C	275468	0.49687	0.999738	0.194744	0.00052002	0.0561186	NA	NA	NA	NA	NA	NA	NA	NA	NA	NA	NA	NA	NA	NA	NA	NA	NA	NA	NA	NA	NA	NA	NA	NA	NA	NA	NA	NA	NA	NA	NA	NA	G	C	9245	0.530628	9811.31:784.829:9026.48	01:01:01	0.132715:0.507067:0.0741973	2070:159:1911	4532:379:4153	2643:203:2440	18.3574	0.0667321	0.0817485	0.220566	G	C	0.51137	0.48863	0.4732	IMP	0.98301	2175	0.0744491	0.127776	0.560127	G	C	0.53356	0.46644	0.4732	IMP	0.98429	895	0.0597586	0.0961233	0.534146	G	C	0.52501	0.47499	0.4732	IMP	0.98388	1014	-0.00137487	0.0993157	0.988955
2:40427313:.:GAGATATATATAA	2	40427313	-	gagatatatataa	0.237	0.0597	7.188e-05	???+??????	0	0	0	1	NA	NA	NA	NA	NA	NA	NA	NA	NA	NA	NA	NA	NA	NA	NA	NA	NA	NA	NA	NA	NA	NA	NA	NA	NA	NA	NA	NA	NA	NA	NA	NA	NA	NA	NA	NA	NA	NA	NA	NA	NA	NA	NA	NA	NA	NA	NA	GAGATATATATAA	-	275468	0.39713	0.959558	-0.236989	6.8521e-05	0.0595246	NA	NA	NA	NA	NA	NA	NA	NA	NA	NA	NA	NA	NA	NA	NA	NA	NA	NA	NA	NA	NA	NA	NA	NA	NA	NA	NA	NA	NA	NA	NA	NA	NA	NA	NA	NA	NA	NA	NA	NA	NA	NA	NA	NA	NA	NA	NA	NA	NA	NA	NA	NA	NA	NA	NA	NA	NA	NA	NA	NA	NA	NA	NA	NA	NA	NA	NA	NA	NA	NA	NA	NA	NA	NA	NA	NA	NA	NA	NA
rs7820436:98359294:T:C	8	98359294	t	c	0.0945	0.0238	7.189e-05	++++?+++++	0	1.686	8	0.9892	T	C	3162	0.597722	0.402278	3779.99:1500.21:2279.79	01:01:01	0.336276:0.905484:0.170912	525:192:333	1494:595:899	1143:453:690	25.752	18.3018	0.076882	0.159405	0.0546394	T	C	1920	0.586973	0.413027	2253.98:853.084:1400.89	01:01:01	0.540805:0.699993:0.635015	335:123:212	918:343:575	667:255:412	14.7785	14.1346	0.0739716	0.295765	0.0707484	C	T	7631	0.402034	5591	0.9122	0.186372	2466	3399	1096	-43.4195	16.4557	-0.160343	0.00832578	0.0607692	C	T	275468	0.40545	0.999957	-0.0932124	0.10555	0.057591	NA	NA	NA	NA	NA	NA	NA	NA	NA	NA	NA	NA	NA	NA	NA	NA	T	C	2765	0.546781	0.453219	3023.7	1	0.000762685	569	1272	924	18.912	15.6315	0.0773995	0.22633	0.0639734	T	C	9245	0.587368	10860.4:908.081:9952.35	01:01:01	0.982886:0.121226:0.655166	1576:121:1455	4481:331:4150	3188:289:2899	23.4132	0.0667089	0.10419	0.11832	T	C	0.59457	0.40543	0.4155	IMP	0.98766	2175	0.0957643	0.128202	0.455077	T	C	0.57636	0.42364	0.4155	IMP	0.99492	895	0.0819633	0.0974213	0.400162	T	C	0.55941	0.44059	0.4155	IMP	0.99074	1014	0.0463621	0.100632	0.645009
1:155709308:.:ATGTG	1	155709308	-	atgtg	-0.5175	0.1304	7.211e-05	???-??????	0	0	0	1	NA	NA	NA	NA	NA	NA	NA	NA	NA	NA	NA	NA	NA	NA	NA	NA	NA	NA	NA	NA	NA	NA	NA	NA	NA	NA	NA	NA	NA	NA	NA	NA	NA	NA	NA	NA	NA	NA	NA	NA	NA	NA	NA	NA	NA	NA	NA	-	ATGTG	275468	0.08564	0.815061	-0.517515	7.2111e-05	0.130382	NA	NA	NA	NA	NA	NA	NA	NA	NA	NA	NA	NA	NA	NA	NA	NA	NA	NA	NA	NA	NA	NA	NA	NA	NA	NA	NA	NA	NA	NA	NA	NA	NA	NA	NA	NA	NA	NA	NA	NA	NA	NA	NA	NA	NA	NA	NA	NA	NA	NA	NA	NA	NA	NA	NA	NA	NA	NA	NA	NA	NA	NA	NA	NA	NA	NA	NA	NA	NA	NA	NA	NA	NA	NA	NA	NA	NA	NA	NA
3:117308048:A:TA	3	117308048	t	ta	0.1293	0.0326	7.211e-05	++????++++	0	3.045	5	0.6931	TA	T	3162	0.43587	0.43587	2756.44:1034.62:1721.82	01:01:01	0.612342:0.292038:0.116618	1009:435:574	1567:583:984	586:222:364	-61.1714	18.0788	-0.187158	0.000715448	0.0553134	TA	T	1920	0.431678	0.431678	1657.64:615.304:1042.34	01:01:01	0.162639:0.819204:0.125959	640:240:400	911:349:562	369:132:237	-7.9371	14.1717	-0.03952	0.575434	0.0705632	NA	NA	NA	NA	NA	NA	NA	NA	NA	NA	NA	NA	NA	NA	NA	NA	NA	NA	NA	NA	NA	NA	NA	NA	NA	NA	NA	NA	NA	NA	NA	NA	NA	NA	NA	NA	NA	NA	NA	NA	NA	NA	NA	NA	NA	NA	NA	NA	NA	NA	NA	NA	NA	NA	NA	TA	T	9245	0.431308	7974.89:636.344:7338.54	01:01:01	0.234835:0.328974:0.352921	3031:250:2781	4476:349:4127	1738:142:1596	-21.8204	0.0673827	-0.0990741	0.141475	TA	T	0.42038	0.42038	0.4095	IMP	0.96939	2175	-0.200126	0.131224	0.12724	TA	T	0.44203	0.44203	0.4095	IMP	0.97566	895	-0.12955	0.0999221	0.1948	TA	T	0.43125	0.43125	0.4095	IMP	0.96902	1014	-0.143224	0.101555	0.158449
rs141197103:37417289:G:C	4	37417289	c	g	-0.363	0.0915	7.216e-05	--?-??-+--	0	2.249	6	0.8954	G	C	3162	0.0264576	0.0264576	167.318:85.104:82.214	01:01:01	0.0664641:0.0519834:0.586347	3000:1159:1841	157:77:80	05:04:01	16.8351	5.99458	0.468488	0.00497904	0.166817	G	C	1920	0.0247232	0.0247232	94.937:47.702:47.235	01:01:01	01:01:00.369000	1826:673:1153	3 days, 21:48:45	01:00:01	9.14378	4.35403	0.482328	0.0357225	0.229672	NA	NA	NA	NA	NA	NA	NA	NA	NA	NA	NA	NA	NA	NA	NA	G	C	275468	0.01722	0.999838	0.285179	0.14752	0.1969	NA	NA	NA	NA	NA	NA	NA	NA	NA	NA	NA	NA	NA	NA	NA	NA	NA	NA	NA	NA	NA	NA	NA	NA	NA	NA	NA	NA	NA	NA	NA	NA	G	C	9245	0.0246691	456.132:39.23:416.902	01:01:01	0.38048:0.385366:0.246774	8797:704:8093	445:36:409	03:01:02	5.11636	0.224478	0.257815	0.250758	G	C	0.02205	0.02205	0.0318	IMP	0.98136	2175	-0.112901	0.422196	0.789149	G	C	0.02371	0.02371	0.0318	IMP	0.98489	895	0.415514	0.341286	0.223416	G	C	0.02494	0.02494	0.0318	IMP	0.96777	1014	0.389955	0.320705	0.224012
rs7314700:75204106:T:C	12	75204106	t	c	0.0996	0.0251	7.218e-05	+++-+++++-	26.4	12.232	9	0.2005	T	C	3162	0.239531	0.239531	1514.79:624.498:890.296	01:01:01	0.00586554:0.494867:0.00294114	1869:703:1166	1087:455:632	206:82:124	22.1318	16.0243	0.0861904	0.167236	0.0624052	T	C	1920	0.244179	0.244179	937.648:371.505:566.143	01:01:01	0.455487:0.694455:0.573577	1096:398:698	718:279:439	106:44:62	22.0757	12.0636	0.151692	0.0672573	0.082894	T	C	7631	0.237719	3534	0.975626	0.158941	4308	2740	397	26.0564	14.4074	0.125528	0.0705227	0.0694088	T	C	275468	0.27512	0.998196	-0.0470916	0.44779	0.0620357	T	C	556	0.259281	0.259281	288.321	1	0.123178	311	200	45	35.5326	14.7372	0.163606	0.0159051	0.0678555	T	C	2765	0.257725	0.257725	1425.22	1	0.625683	1488	1088	189	50.0104	14.3752	0.24201	0.000503408	0.0695642	T	C	9245	0.254466	4705.07:371.726:4333.34	01:01:01	0.740967:0.00595669:0.250973	5171:404:4767	3478:305:3173	596:32:564	10.779	0.0791371	0.0675058	0.393647	T	C	0.24441	0.24441	0.2704	IMP	0.97125	2175	0.14262	0.144863	0.324859	T	C	0.25753	0.25753	0.2704	IMP	0.96714	895	0.0662495	0.109783	0.546203	T	C	0.239	0.239	0.2704	IMP	0.9698	1014	-0.0240831	0.117969	0.838238
rs148525970:125229399:C:T	9	125229399	t	c	-0.721	0.1817	7.22e-05	????--??-?	0	1.032	2	0.597	NA	NA	NA	NA	NA	NA	NA	NA	NA	NA	NA	NA	NA	NA	NA	NA	NA	NA	NA	NA	NA	NA	NA	NA	NA	NA	NA	NA	NA	NA	NA	NA	NA	NA	NA	NA	NA	NA	NA	NA	NA	NA	NA	NA	NA	NA	NA	NA	NA	NA	NA	NA	NA	NA	NA	C	T	556	0.0156556	0.0156556	17.409	1	1	539	17	0	14.6861	3.98248	0.925972	0.000226318	0.2511	C	T	2765	0.0105546	0.0105546	58.367	1	0.222428	2713	51	1	6.53817	3.38757	0.569743	0.0536012	0.295197	NA	NA	NA	NA	NA	NA	NA	NA	NA	NA	NA	NA	NA	NA	NA	NA	NA	NA	NA	NA	NA	NA	NA	NA	NA	C	T	0.01372	0.01372	0.0119	IMP	0.9844	895	0.526393	0.43361	0.224755	NA	NA	NA	NA	NA	NA	NA	NA	NA	NA	NA
4:48162779:.:AAAGAAAGAAAGAAAGAAAG	4	48162779	-	aaagaaagaaagaaagaaag	0.5235	0.1319	7.226e-05	???+??????	0	0	0	1	NA	NA	NA	NA	NA	NA	NA	NA	NA	NA	NA	NA	NA	NA	NA	NA	NA	NA	NA	NA	NA	NA	NA	NA	NA	NA	NA	NA	NA	NA	NA	NA	NA	NA	NA	NA	NA	NA	NA	NA	NA	NA	NA	NA	NA	NA	NA	-	AAAGAAAGAAAGAAAGAAAG	275468	0.03772	0.914984	0.523544	5.8343e-05	0.130254	NA	NA	NA	NA	NA	NA	NA	NA	NA	NA	NA	NA	NA	NA	NA	NA	NA	NA	NA	NA	NA	NA	NA	NA	NA	NA	NA	NA	NA	NA	NA	NA	NA	NA	NA	NA	NA	NA	NA	NA	NA	NA	NA	NA	NA	NA	NA	NA	NA	NA	NA	NA	NA	NA	NA	NA	NA	NA	NA	NA	NA	NA	NA	NA	NA	NA	NA	NA	NA	NA	NA	NA	NA	NA	NA	NA	NA	NA	NA
rs35474057:135635358:G:GA	9	135635358	g	ga	0.125	0.0315	7.232e-05	+++++?+-+-	0	6.372	8	0.6056	G	GA	3162	0.81047	0.18953	5125.41:2051.22:3074.2	01:01:01	0.64114:0.689618:0.774941	116:38:78	957:348:609	2089:854:1235	34.5249	14.0273	0.175463	0.0138445	0.0712896	G	GA	1920	0.817335	0.182665	3138.57:1210.83:1927.74	01:01:01	0.193243:0.326915:0.412752	3 days, 0:21:51	555:184:371	1293:516:777	23.9211	10.8246	0.204155	0.027113	0.0923822	GA	G	7631	0.168837	2413	0.931595	0.705046	4905	1995	209	-18.2277	12.4366	-0.11785	0.142743	0.0804078	GA	G	275468	0.20823	0.99834	-0.154317	0.028816	0.0705937	G	GA	556	0.833563	0.166437	926.922	1	0.531393	12	155	389	17.1072	11.6492	0.126063	0.141959	0.0858428	NA	NA	NA	NA	NA	NA	NA	NA	NA	NA	NA	NA	NA	NA	NA	NA	G	GA	9245	0.815882	15085.7:1217.51:13868.1	01:01:01	1.53017e-06:0.596633:1.23249e-06	338:22:316	2490:201:2289	6417:518:5899	2.71583	0.0921073	0.0230405	0.802473	G	GA	0.81248	0.18752	0.1481	IMP	0.88485	2175	-0.028605	0.167429	0.864343	G	GA	0.84513	0.15487	0.1481	IMP	0.91889	895	0.204639	0.136134	0.132782	G	GA	0.83592	0.16408	0.1481	IMP	0.92771	1014	-0.109839	0.137442	0.424193
15:79799040:.:AAAAAAAAAATA	15	79799040	-	aaaaaaaaaata	-0.289	0.0728	7.237e-05	???-??????	0	0	0	1	NA	NA	NA	NA	NA	NA	NA	NA	NA	NA	NA	NA	NA	NA	NA	NA	NA	NA	NA	NA	NA	NA	NA	NA	NA	NA	NA	NA	NA	NA	NA	NA	NA	NA	NA	NA	NA	NA	NA	NA	NA	NA	NA	NA	NA	NA	NA	-	AAAAAAAAAATA	275468	0.27326	0.910583	-0.289016	3.3213e-05	0.0696385	NA	NA	NA	NA	NA	NA	NA	NA	NA	NA	NA	NA	NA	NA	NA	NA	NA	NA	NA	NA	NA	NA	NA	NA	NA	NA	NA	NA	NA	NA	NA	NA	NA	NA	NA	NA	NA	NA	NA	NA	NA	NA	NA	NA	NA	NA	NA	NA	NA	NA	NA	NA	NA	NA	NA	NA	NA	NA	NA	NA	NA	NA	NA	NA	NA	NA	NA	NA	NA	NA	NA	NA	NA	NA	NA	NA	NA	NA	NA
rs755611852:62803793:GTGTGTA:G	6	62803793	g	gtgtgta	0.3341	0.0842	7.246e-05	???+??????	0	0	0	1	NA	NA	NA	NA	NA	NA	NA	NA	NA	NA	NA	NA	NA	NA	NA	NA	NA	NA	NA	NA	NA	NA	NA	NA	NA	NA	NA	NA	NA	NA	NA	NA	NA	NA	NA	NA	NA	NA	NA	NA	NA	NA	NA	NA	NA	NA	NA	GTGTGTA	G	275468	0.17397	0.980313	-0.334075	3.7272e-05	0.081012	NA	NA	NA	NA	NA	NA	NA	NA	NA	NA	NA	NA	NA	NA	NA	NA	NA	NA	NA	NA	NA	NA	NA	NA	NA	NA	NA	NA	NA	NA	NA	NA	NA	NA	NA	NA	NA	NA	NA	NA	NA	NA	NA	NA	NA	NA	NA	NA	NA	NA	NA	NA	NA	NA	NA	NA	NA	NA	NA	NA	NA	NA	NA	NA	NA	NA	NA	NA	NA	NA	NA	NA	NA	NA	NA	NA	NA	NA	NA
rs77448792:55490282:G:A	7	55490282	a	g	0.5054	0.1274	7.255e-05	++?+??+++?	0	3.131	5	0.6797	G	A	3162	0.0151195	0.0151195	95.616:23.369:72.247	01:01:01	01:01:01	3077:1221:1856	85:19:66	00:00:00	-13.2917	4.21477	-0.748228	0.00161265	0.237261	G	A	1920	0.0153938	0.0153938	59.112:16.909:42.203	01:01:01	01:01:01	1868:706:1162	2 days, 4:15:37	00:00:00	-5.21801	3.182	-0.515353	0.101036	0.314268	NA	NA	NA	NA	NA	NA	NA	NA	NA	NA	NA	NA	NA	NA	NA	G	A	275468	0.01576	0.997921	-0.226901	0.34956	0.242559	NA	NA	NA	NA	NA	NA	NA	NA	NA	NA	NA	NA	NA	NA	NA	NA	NA	NA	NA	NA	NA	NA	NA	NA	NA	NA	NA	NA	NA	NA	NA	NA	G	A	9245	0.0150314	277.931:17.436:260.495	01:01:01	01:01:01	8999:727:8272	245:14:231	01:00:01	-3.60544	0.307362	-0.340611	0.267786	G	A	0.01552	0.01552	0.0159	IMP	0.81476	2175	-0.587451	0.532569	0.270006	G	A	0.01388	0.01388	0.0159	IMP	0.80575	895	-0.83967	0.448101	0.0609526	NA	NA	NA	NA	NA	NA	NA	NA	NA	NA	NA
rs72686167:49220135:G:C	14	49220135	c	g	0.1552	0.0391	7.26e-05	++++-+++++	23.5	11.759	9	0.2272	G	C	3162	0.0792453	0.0792453	501.147:171.151:329.996	01:01:01	0.903303:0.370604:0.662114	2681:1077:1604	461:155:306	20:08:12	-21.7571	10.0075	-0.217245	0.0296991	0.0999251	G	C	1920	0.0818656	0.0818656	314.364:113.189:201.175	01:01:01	0.359236:0.19124:0.849914	1622:615:1007	282:99:183	16:07:09	-6.9854	7.9035	-0.111828	0.376785	0.126526	G	C	7631	0.084686	1276	0.994103	0.205513	6372	1152	62	-19.2685	9.31098	-0.222258	0.0385046	0.1074	G	C	275468	0.09076	0.999919	-0.0325232	0.74297	0.0991794	G	C	556	0.0770773	0.0770773	85.71	1	1	476	77	3	2.83331	8.76795	0.0368552	0.746586	0.114052	G	C	2765	0.098851	0.098851	546.646	1	0.282377	2253	480	32	-18.9151	10.1537	-0.183467	0.0624801	0.0984863	G	C	9245	0.0852629	1576.51:113.969:1462.54	01:01:01	0.788849:0.791852:0.890029	7739:631:7108	1442:107:1335	64:3:61	-4.57511	0.122342	-0.0684782	0.575665	G	C	0.08	0.08	0.0924	IMP	0.97737	2175	-0.253629	0.224808	0.259233	G	C	0.08251	0.08251	0.0924	IMP	0.98777	895	-0.561328	0.174085	0.00126215	G	C	0.08071	0.08071	0.0924	IMP	0.98718	1014	-0.28502	0.176386	0.106119
rs147226811:125229041:G:A	9	125229041	a	g	-0.7205	0.1816	7.261e-05	????--??-?	0	1.025	2	0.5989	NA	NA	NA	NA	NA	NA	NA	NA	NA	NA	NA	NA	NA	NA	NA	NA	NA	NA	NA	NA	NA	NA	NA	NA	NA	NA	NA	NA	NA	NA	NA	NA	NA	NA	NA	NA	NA	NA	NA	NA	NA	NA	NA	NA	NA	NA	NA	NA	NA	NA	NA	NA	NA	NA	NA	G	A	556	0.0156646	0.0156646	17.419	1	1	538	18	0	14.6847	3.98506	0.92469	0.000228752	0.250937	G	A	2765	0.0105546	0.0105546	58.367	1	0.222428	2713	51	1	6.53817	3.38757	0.569743	0.0536012	0.295197	NA	NA	NA	NA	NA	NA	NA	NA	NA	NA	NA	NA	NA	NA	NA	NA	NA	NA	NA	NA	NA	NA	NA	NA	NA	G	A	0.01372	0.01372	0.0119	IMP	0.9844	895	0.526393	0.43361	0.224755	NA	NA	NA	NA	NA	NA	NA	NA	NA	NA	NA
rs8002812:59073094:G:A	13	59073094	a	g	0.0978	0.0246	7.261e-05	++++++++++	0	6.556	9	0.6832	G	A	3162	0.289755	0.289755	1832.41:707.021:1125.39	01:01:01	0.194886:0.236665:0.508457	1580:625:955	1332:523:809	250:92:158	-19.404	16.656	-0.0699433	0.244027	0.0600384	G	A	1920	0.301826	0.301826	1159.01:415.036:743.975	01:01:01	0.448444:0.927851:0.311583	943:365:578	795:297:498	182:59:123	-18.4242	13.252	-0.104913	0.164437	0.0754603	G	A	7631	0.277748	3926	0.925305	0.593593	3690	2816	555	-36.9162	14.8184	-0.168119	0.0127297	0.0674837	G	A	275468	0.27945	0.999928	-0.116534	0.065882	0.0633603	G	A	556	0.290613	0.290613	323.162	1	0.67996	278	234	44	-5.17099	14.0488	-0.0261996	0.712819	0.0711805	G	A	2765	0.316347	0.316347	1749.4	1	0.00435318	1285	1151	329	-10.3309	14.5879	-0.0485456	0.478833	0.06855	G	A	9245	0.288327	5331.17:388.178:4942.99	01:01:01	0.1634:0.635473:0.120718	4710:401:4309	3739:292:3447	796:48:748	-31.0695	0.0734673	-0.167696	0.0224545	G	A	0.29962	0.29962	0.334	IMP	0.99352	2175	-0.302844	0.13762	0.027765	G	A	0.30147	0.30147	0.334	IMP	0.99389	895	-0.0278259	0.105618	0.792197	G	A	0.28453	0.28453	0.334	IMP	0.99131	1014	-0.0278479	0.110429	0.800903
16:22848951:.:AAC	16	22848951	-	aac	0.3243	0.0818	7.262e-05	???+??????	0	0	0	1	NA	NA	NA	NA	NA	NA	NA	NA	NA	NA	NA	NA	NA	NA	NA	NA	NA	NA	NA	NA	NA	NA	NA	NA	NA	NA	NA	NA	NA	NA	NA	NA	NA	NA	NA	NA	NA	NA	NA	NA	NA	NA	NA	NA	NA	NA	NA	AAC	-	275468	0.1808	0.999055	-0.324346	3.5669e-05	0.0784604	NA	NA	NA	NA	NA	NA	NA	NA	NA	NA	NA	NA	NA	NA	NA	NA	NA	NA	NA	NA	NA	NA	NA	NA	NA	NA	NA	NA	NA	NA	NA	NA	NA	NA	NA	NA	NA	NA	NA	NA	NA	NA	NA	NA	NA	NA	NA	NA	NA	NA	NA	NA	NA	NA	NA	NA	NA	NA	NA	NA	NA	NA	NA	NA	NA	NA	NA	NA	NA	NA	NA	NA	NA	NA	NA	NA	NA	NA	NA
rs147156030:163737298:A:C	6	163737298	a	c	0.1846	0.0465	7.272e-05	++++++++-+	0	8.257	9	0.5085	A	C	3162	0.0633887	0.0633887	400.87:174.083:226.787	01:01:01	0.12419:0.365053:0.286466	2789:1079:1710	356:153:203	17:08:09	20.2775	8.83209	0.259949	0.0216823	0.113223	A	C	1920	0.0705794	0.0705794	271.025:103.346:167.679	01:01:01	0.0744005:0.568793:0.163296	1660:621:1039	256:98:158	04:02:02	3.18261	6.89101	0.067022	0.644189	0.145117	A	C	7631	0.0582546	841	0.950334	0.331843	6440	783	29	5.69896	7.61036	0.0983978	0.453952	0.1314	A	C	275468	0.05164	0.99787	0.114221	0.35474	0.123424	A	C	556	0.06575	0.06575	73.114	1	0.710164	493	61	2	4.35341	7.50729	0.0772437	0.561988	0.133204	A	C	2765	0.063549	0.063549	351.426	1	1	2416	338	11	15.9745	8.23538	0.235538	0.0524108	0.121427	A	C	9245	0.067663	1251.09:122.54:1128.55	01:01:01	0.217549:0.333191:0.337137	8040:625:7415	1155:109:1046	2 days, 2:07:43	18.5715	0.132144	0.324298	0.0141229	A	C	0.06544	0.06544	0.0755	IMP	0.86009	2175	0.336112	0.294383	0.253559	A	C	0.06861	0.06861	0.0755	IMP	0.98988	895	-0.0338206	0.192322	0.860408	A	C	0.0553	0.0553	0.0755	IMP	0.97666	1014	0.584149	0.22123	0.00827936
13:107980621:.:TACACACAC	13	107980621	-	tacacacac	-0.3481	0.0878	7.275e-05	???-??????	0	0	0	1	NA	NA	NA	NA	NA	NA	NA	NA	NA	NA	NA	NA	NA	NA	NA	NA	NA	NA	NA	NA	NA	NA	NA	NA	NA	NA	NA	NA	NA	NA	NA	NA	NA	NA	NA	NA	NA	NA	NA	NA	NA	NA	NA	NA	NA	NA	NA	-	TACACACAC	275468	0.15024	0.988221	-0.34814	5.0621e-05	0.0859024	NA	NA	NA	NA	NA	NA	NA	NA	NA	NA	NA	NA	NA	NA	NA	NA	NA	NA	NA	NA	NA	NA	NA	NA	NA	NA	NA	NA	NA	NA	NA	NA	NA	NA	NA	NA	NA	NA	NA	NA	NA	NA	NA	NA	NA	NA	NA	NA	NA	NA	NA	NA	NA	NA	NA	NA	NA	NA	NA	NA	NA	NA	NA	NA	NA	NA	NA	NA	NA	NA	NA	NA	NA	NA	NA	NA	NA	NA	NA
rs6035742:20928823:C:A	20	20928823	a	c	-0.0889	0.0224	7.278e-05	---------+	0	5.401	9	0.7981	C	A	3162	0.615325	0.384675	3891.32:1564.84:2326.48	01:01:01	0.939954:0.244958:0.473061	460:156:304	1496:595:901	1206:489:717	44.1195	17.7459	0.140098	0.0129124	0.056351	C	A	1920	0.620697	0.379303	2383.48:933.733:1449.74	01:01:01	0.697351:0.622725:0.431599	276:84:192	893:334:559	751:303:448	33.2064	13.6659	0.177806	0.0151041	0.0731748	A	C	7631	0.3877	5772	0.97864	0.625562	2801	3562	1105	-11.5275	17.6577	-0.0369715	0.513864	0.0566325	A	C	275468	0.40221	0.999913	-0.0844692	0.13956	0.057173	C	A	556	0.631699	0.368301	702.449	1	0.144105	83	242	231	20.3194	16.3524	0.075988	0.214019	0.0611531	C	A	2765	0.634498	0.365502	3508.78	1	0.122348	359	1222	1184	10.2088	16.0174	0.0397915	0.523893	0.0624321	C	A	9245	0.619613	11456.6:933.013:10523.6	01:01:01	0.947198:0.430771:0.747481	1332:107:1225	4360:335:4025	3553:299:3254	18.2431	0.0692818	0.0875669	0.206259	C	A	0.61154	0.38846	0.3976	IMP	0.97099	2175	0.0853602	0.129656	0.510309	C	A	0.60876	0.39124	0.3976	IMP	0.97148	895	0.185146	0.0975667	0.0577437	C	A	0.60955	0.39045	0.3976	IMP	0.97303	1014	-0.00721661	0.102249	0.943733
rs112604199:44665987:G:A	1	44665987	a	g	0.2346	0.0591	7.283e-05	-+++++++++	0	8.802	9	0.4557	G	A	3162	0.0356074	0.0356074	225.181:89.054:136.127	01:01:01	0.298016:1:0.0915743	2941:1151:1790	215:88:127	06:01:05	0.852064	6.92516	0.0177669	0.902076	0.144401	G	A	1920	0.0399258	0.0399258	153.315:41.181:112.134	01:01:01	0.230513:0.107636:0.744106	1771:682:1089	144:37:107	05:02:03	-15.1294	5.63697	-0.476134	0.00727575	0.1774	G	A	7631	0.0325478	492	0.988861	0.584423	7060	480	6	-13.7646	5.9099	-0.394098	0.019855	0.169208	G	A	275468	0.02739	0.9999	-0.0565704	0.73882	0.169669	G	A	556	0.0436754	0.0436754	48.567	1	0.286252	509	45	2	-14.2093	6.67134	-0.319261	0.0331797	0.149895	G	A	2765	0.0318796	0.0318796	176.294	1	0.21741	2589	171	5	-6.20429	5.96489	-0.174376	0.298277	0.167648	G	A	9245	0.0375523	694.342:45.26:649.082	01:01:01	0.471952:1:0.556726	8558:695:7863	677:46:631	10:00:10	-8.9899	0.179174	-0.288605	0.107234	G	A	0.03713	0.03713	0.0467	IMP	0.98258	2175	-0.400984	0.324029	0.215903	G	A	0.04046	0.04046	0.0467	IMP	0.97692	895	-0.0381013	0.247123	0.877468	G	A	0.03346	0.03346	0.0467	IMP	0.97984	1014	-0.490897	0.275262	0.0745246
rs7559144:23006592:T:C	2	23006592	t	c	0.0912	0.023	7.283e-05	+++++-+-+-	0	8.262	9	0.508	T	C	3162	0.362667	0.362667	2293.51:962.549:1330.96	01:01:01	0.700595:0.719999:0.91987	1288:467:821	1452:583:869	422:190:232	53.6673	17.8722	0.168016	0.00267483	0.0559528	T	C	1920	0.360456	0.360456	1384.15:546.714:837.438	01:01:01	0.373024:0.635056:0.484902	794:281:513	867:333:534	259:107:152	31.0856	13.7843	0.163602	0.0241242	0.0725463	T	C	7631	0.361757	5417	0.981523	0.744938	3059	3445	986	28.5436	16.3171	0.107206	0.0802389	0.0612854	T	C	275468	0.37116	0.999562	0.0676586	0.23362	0.0568042	T	C	556	0.350626	0.350626	389.896	1	0.113335	227	270	59	32.9951	15.0733	0.145223	0.0285983	0.0663425	T	C	2765	0.306498	0.306498	1694.94	1	0.53971	1277	1215	273	-6.19741	14.9754	-0.0276347	0.678991	0.0667762	T	C	9245	0.359601	6649.02:560.397:6088.63	01:01:01	0.803756:0.533146:0.653854	3801:282:3519	4245:357:3888	1199:102:1097	16.9354	0.0702223	0.083512	0.234342	T	C	0.36415	0.36415	0.3897	IMP	0.9723	2175	-0.000699113	0.12951	0.995693	T	C	0.36429	0.36429	0.3897	IMP	0.98504	895	0.0712036	0.100811	0.479995	T	C	0.36262	0.36262	0.3897	IMP	0.9866	1014	-0.0278276	0.104559	0.790129
16:22848951:.:AACAC	16	22848951	-	aacac	-0.3243	0.0818	7.289e-05	???-??????	0	0	0	1	NA	NA	NA	NA	NA	NA	NA	NA	NA	NA	NA	NA	NA	NA	NA	NA	NA	NA	NA	NA	NA	NA	NA	NA	NA	NA	NA	NA	NA	NA	NA	NA	NA	NA	NA	NA	NA	NA	NA	NA	NA	NA	NA	NA	NA	NA	NA	-	AACAC	275468	0.18079	0.999059	-0.324346	3.5811e-05	0.0784778	NA	NA	NA	NA	NA	NA	NA	NA	NA	NA	NA	NA	NA	NA	NA	NA	NA	NA	NA	NA	NA	NA	NA	NA	NA	NA	NA	NA	NA	NA	NA	NA	NA	NA	NA	NA	NA	NA	NA	NA	NA	NA	NA	NA	NA	NA	NA	NA	NA	NA	NA	NA	NA	NA	NA	NA	NA	NA	NA	NA	NA	NA	NA	NA	NA	NA	NA	NA	NA	NA	NA	NA	NA	NA	NA	NA	NA	NA	NA
rs10830489:90103986:G:C	11	90103986	c	g	0.1163	0.0293	7.318e-05	+++++?+-+-	0	6.305	8	0.6131	G	C	3162	0.210411	0.210411	1330.64:487.973:842.668	01:01:01	0.913997:1:0.788484	1982:805:1177	1045:388:657	135:47:88	-31.2589	14.7312	-0.144045	0.0338418	0.0678831	G	C	1920	0.206584	0.206584	793.282:296.935:496.347	01:01:01	0.077363:0.907898:0.0159445	1207:460:747	647:231:416	2 days, 18:30:36	-1.12351	11.0649	-0.00917654	0.919123	0.0903759	G	C	7631	0.196185	2841	0.946796	0.576375	4671	2267	287	-27.3104	12.4833	-0.175254	0.0286876	0.080107	G	C	275468	0.23651	0.999167	-0.146183	0.029356	0.0670971	G	C	556	0.18991	0.18991	211.18	1	0.155297	376	156	24	-26.0256	12.6331	-0.163073	0.0393875	0.0791571	NA	NA	NA	NA	NA	NA	NA	NA	NA	NA	NA	NA	NA	NA	NA	NA	G	C	9245	0.207267	3832.36:301.791:3530.57	01:01:01	0.342704:0.735378:0.262913	5822:468:5354	3010:244:2766	413:29:384	-12.9658	0.0812315	-0.0855562	0.292232	G	C	0.20855	0.20855	0.2286	IMP	0.95646	2175	0.038192	0.15607	0.806681	G	C	0.21077	0.21077	0.2286	IMP	0.99135	895	-0.213313	0.119288	0.0737409	G	C	0.22134	0.22134	0.2286	IMP	0.994	1014	0.0542126	0.117552	0.644669
12:61620236:.:TAAA	12	61620236	-	taaa	-2.7181	0.6855	7.336e-05	???-??????	0	0	0	1	NA	NA	NA	NA	NA	NA	NA	NA	NA	NA	NA	NA	NA	NA	NA	NA	NA	NA	NA	NA	NA	NA	NA	NA	NA	NA	NA	NA	NA	NA	NA	NA	NA	NA	NA	NA	NA	NA	NA	NA	NA	NA	NA	NA	NA	NA	NA	-	TAAA	275468	0.0101	0.998925	-2.7181	5.6759e-05	0.675154	NA	NA	NA	NA	NA	NA	NA	NA	NA	NA	NA	NA	NA	NA	NA	NA	NA	NA	NA	NA	NA	NA	NA	NA	NA	NA	NA	NA	NA	NA	NA	NA	NA	NA	NA	NA	NA	NA	NA	NA	NA	NA	NA	NA	NA	NA	NA	NA	NA	NA	NA	NA	NA	NA	NA	NA	NA	NA	NA	NA	NA	NA	NA	NA	NA	NA	NA	NA	NA	NA	NA	NA	NA	NA	NA	NA	NA	NA	NA
rs34306976:228935404:CT:C	2	228935404	ct	c	0.0994	0.0251	7.343e-05	+++++++++-	0	8.738	9	0.4618	CT	C	3162	0.266307	0.266307	1684.13:697.044:987.082	01:01:01	0.58411:0.572264:0.857494	1701:640:1061	1245:508:737	216:92:124	31.1499	16.2556	0.117882	0.0553332	0.0615173	CT	C	1920	0.260306	0.260306	999.576:388.468:611.108	01:01:01	0.95276:0.217531:0.286873	1052:379:673	738:297:441	130:45:85	19.7687	12.5077	0.126363	0.113988	0.0799508	CT	C	7631	0.257698	3716	0.944437	0.781763	3965	2768	474	41.5893	14.4073	0.200362	0.00389336	0.0694093	CT	C	275468	0.27552	0.99986	0.0573251	0.35139	0.0615144	CT	C	556	0.276719	0.276719	307.712	1	0.450272	302	211	43	10.8445	14.5576	0.0511715	0.456311	0.0686926	CT	C	2765	0.244098	0.244098	1349.86	1	0.514327	1545	1035	185	14.8513	14.1636	0.0740313	0.294385	0.0706035	CT	C	9245	0.261063	4827.06:425.064:4402	01:01:01	0.956903:0.857206:0.909754	5063:376:4687	3556:306:3250	626:59:567	33.7362	0.0765574	0.197728	0.00980161	CT	C	0.26103	0.26103	0.2584	IMP	0.98905	2175	0.0757731	0.146425	0.604817	CT	C	0.26398	0.26398	0.2584	IMP	0.98212	895	0.0542487	0.110857	0.624587	CT	C	0.26543	0.26543	0.2584	IMP	0.98883	1014	-0.13531	0.116598	0.245852
rs62448474:31252606:A:G	7	31252606	a	g	-0.153	0.0386	7.348e-05	---------+	0	4.536	9	0.8728	A	G	3162	0.0904707	0.0904707	572.137:209.305:362.832	01:01:01	0.586853:0.853606:0.590788	2621:1041:1580	513:190:323	1 day, 4:09:19	-19.8179	10.6329	-0.175287	0.062347	0.0940477	A	G	1920	0.0819766	0.0819766	314.79:116.906:197.884	01:01:01	0.646465:0.0395259:0.334421	1622:614:1008	284:98:186	14:09:05	-7.88706	7.82971	-0.128654	0.313778	0.127719	A	G	7631	0.0888852	1328	0.96868	0.355205	6130	1196	66	-10.511	9.5996	-0.114061	0.273542	0.104171	A	G	275468	0.08553	0.999916	-0.210721	0.04557	0.105395	A	G	556	0.100542	0.100542	111.803	1	0.459241	453	100	3	-17.68	9.12573	-0.212298	0.0526993	0.10958	A	G	2765	0.0891152	0.0891152	492.807	1	0.813297	2297	448	20	-9.32844	9.47589	-0.103889	0.3249	0.105531	A	G	9245	0.100076	1850.4:137.293:1713.11	01:01:01	0.601372:0.382149:0.763491	7501:613:6888	1648:120:1528	96:8:88	-10.4784	0.110551	-0.128063	0.246701	A	G	0.09656	0.09656	0.0994	IMP	0.97835	2175	-0.513666	0.219514	0.0192833	A	G	0.09368	0.09368	0.0994	IMP	0.98906	895	-0.104711	0.166038	0.528272	A	G	0.09991	0.09991	0.0994	IMP	0.98577	1014	0.0145132	0.164751	0.929804
rs374309669:22846276:T:TTCTG	16	22846276	t	ttctg	-0.3313	0.0836	7.349e-05	???-??????	0	0	0	1	NA	NA	NA	NA	NA	NA	NA	NA	NA	NA	NA	NA	NA	NA	NA	NA	NA	NA	NA	NA	NA	NA	NA	NA	NA	NA	NA	NA	NA	NA	NA	NA	NA	NA	NA	NA	NA	NA	NA	NA	NA	NA	NA	NA	NA	NA	NA	T	TTCTG	275468	0.17636	0.984357	-0.331286	3.6131e-05	0.0801965	NA	NA	NA	NA	NA	NA	NA	NA	NA	NA	NA	NA	NA	NA	NA	NA	NA	NA	NA	NA	NA	NA	NA	NA	NA	NA	NA	NA	NA	NA	NA	NA	NA	NA	NA	NA	NA	NA	NA	NA	NA	NA	NA	NA	NA	NA	NA	NA	NA	NA	NA	NA	NA	NA	NA	NA	NA	NA	NA	NA	NA	NA	NA	NA	NA	NA	NA	NA	NA	NA	NA	NA	NA	NA	NA	NA	NA	NA	NA
rs9538072:59072139:G:A	13	59072139	a	g	0.0977	0.0246	7.379e-05	++++++++++	0	6.495	9	0.6896	G	A	3162	0.289761	0.289761	1832.45:707:1125.45	01:01:01	0.194886:0.236665:0.508457	1580:625:955	1332:523:809	250:92:158	-19.4116	16.6622	-0.0699188	0.244018	0.0600161	G	A	1920	0.301824	0.301824	1159.01:415.002:744.003	01:01:01	0.448444:0.927851:0.311583	943:365:578	795:297:498	182:59:123	-18.4567	13.2569	-0.105019	0.163853	0.0754324	G	A	7631	0.277397	3925	0.926353	0.593499	3698	2817	554	-36.6214	14.816	-0.166829	0.0134457	0.0674946	G	A	275468	0.27946	0.999933	-0.116534	0.065675	0.0633117	G	A	556	0.29034	0.29034	322.858	1	0.67996	278	234	44	-5.15687	14.0458	-0.0261395	0.713508	0.0711957	G	A	2765	0.316263	0.316263	1748.93	1	0.00435318	1285	1151	329	-10.3755	14.5901	-0.0487411	0.477001	0.0685396	G	A	9245	0.288263	5329.99:388.17:4941.82	01:01:01	0.179134:0.635473:0.127157	4710:401:4309	3740:292:3448	795:48:747	-31.0173	0.073477	-0.167458	0.0226638	G	A	0.29945	0.29945	0.334	IMP	0.99352	2175	-0.302776	0.137635	0.0278173	G	A	0.30147	0.30147	0.334	IMP	0.99389	895	-0.0278259	0.105618	0.792197	G	A	0.28406	0.28406	0.334	IMP	0.99121	1014	-0.0290472	0.110428	0.792518
rs4676615:39271524:G:A	3	39271524	a	g	0.1356	0.0342	7.382e-05	+++++++-++	0	4.259	9	0.8936	G	A	3162	0.118125	0.118125	747.02:267.34:479.68	01:01:01	0.160654:0.00866349:0.915833	2486:1007:1479	626:211:415	2 days, 2:22:28	-24.4174	11.7961	-0.175478	0.0384566	0.0847738	G	A	1920	0.131605	0.131605	505.364:170.698:334.666	01:01:01	0.307733:0.141969:0.807214	1463:568:895	420:139:281	1 day, 13:14:23	-14.3948	9.59832	-0.156248	0.133687	0.104185	G	A	7631	0.109881	1646	0.97615	0.723445	5897	1458	94	-12.909	10.4919	-0.117269	0.218556	0.0953116	G	A	275468	0.15581	0.999142	-0.171975	0.033068	0.080692	G	A	556	0.116391	0.116391	129.427	1	0.299111	437	109	10	-4.81759	10.4655	-0.0439853	0.64528	0.0955521	G	A	2765	0.092279	0.092279	510.303	1	0.239363	2300	438	27	-1.13201	9.4643	-0.0126379	0.904793	0.10566	G	A	9245	0.130045	2404.54:181.246:2223.29	01:01:01	0.926511:0.864087:0.848109	7006:570:6436	2083:161:1922	156:10:146	-18.5788	0.100297	-0.186894	0.0624054	G	A	0.1221	0.1221	0.1153	IMP	0.99599	2175	0.0144867	0.200853	0.942502	G	A	0.11875	0.11875	0.1153	IMP	0.94904	895	-0.210828	0.151227	0.163282	G	A	0.11697	0.11697	0.1153	IMP	0.96963	1014	-0.261763	0.154295	0.0897904
rs8044545:87724591:G:C	16	87724591	c	g	-0.1433	0.0362	7.382e-05	----??-+--	0	6.555	7	0.4766	G	C	3162	0.172771	0.172771	1092.61:465.335:627.271	01:01:01	0.892377:0.365798:0.584912	2252:849:1403	835:360:475	3 days, 3:31:44	33.4255	12.5734	0.211434	0.0078503	0.079533	G	C	1920	0.160289	0.160289	615.51:252.179:363.331	01:01:01	0.304008:0.674879:0.37953	1406:509:897	481:196:285	1 day, 9:16:17	19.0153	9.28494	0.220569	0.0405626	0.107701	G	C	7631	0.154026	1980	0.844188	0.810702	4611	1682	149	1.78065	11.4713	0.0135318	0.876642	0.0871741	G	C	275468	0.15703	0.99883	0.107059	0.15153	0.0746499	NA	NA	NA	NA	NA	NA	NA	NA	NA	NA	NA	NA	NA	NA	NA	NA	NA	NA	NA	NA	NA	NA	NA	NA	NA	NA	NA	NA	NA	NA	NA	NA	G	C	9245	0.171743	3175.53:281.216:2894.31	01:01:01	0.0138638:0.308679:0.0268271	6630:508:6122	2361:206:2155	254:27:227	18.5665	0.0956361	0.169815	0.0757932	G	C	0.16994	0.16994	0.161	IMP	0.87295	2175	-0.104881	0.182701	0.56593	G	C	0.1753	0.1753	0.161	IMP	0.89777	895	0.188969	0.13588	0.164315	G	C	0.18031	0.18031	0.161	IMP	0.88219	1014	0.292678	0.138459	0.03453
rs9983013:41529918:G:T	21	41529918	t	g	-0.1102	0.0278	7.382e-05	-+-----+--	0	7.475	9	0.5878	G	T	3162	0.183803	0.183803	1162.37:484.158:678.213	01:01:01	0.286167:0.416474:0.529672	2115:807:1308	931:381:550	116:52:64	35.0845	14.0121	0.178692	0.0122846	0.0713669	G	T	1920	0.184998	0.184998	710.393:258.027:452.366	01:01:01	0.147858:0.0719946:0.704422	1290:496:794	556:195:361	3 days, 2:30:44	-8.33129	10.9927	-0.0689456	0.448514	0.0909695	G	T	7631	0.172653	2453	0.927532	0.96691	4838	2027	213	19.9446	12.3953	0.129811	0.107606	0.0806757	G	T	275468	0.24873	0.999399	0.119559	0.058658	0.0632338	G	T	556	0.193813	0.193813	215.52	1	0.784647	365	170	21	25.6399	12.8824	0.154498	0.0465576	0.0776253	G	T	2765	0.211548	0.211548	1169.86	1	0.394422	1721	911	133	30.8143	13.6943	0.164313	0.0244393	0.0730231	G	T	9245	0.184838	3417.66:266.768:3150.89	01:01:01	0.00217308:1:0.00125782	6298:509:5789	2612:211:2401	335:21:314	0.29	0.0948101	0.0026068	0.978065	G	T	0.17787	0.17787	0.2058	IMP	0.89594	2175	-0.00722273	0.17201	0.966507	G	T	0.17993	0.17993	0.2058	IMP	0.85919	895	0.119074	0.134194	0.374903	G	T	0.18044	0.18044	0.2058	IMP	0.89404	1014	0.14125	0.135608	0.297596
rs62447053:31249821:A:G	7	31249821	a	g	-0.1526	0.0385	7.384e-05	---------+	0	4.391	9	0.8839	A	G	3162	0.0905563	0.0905563	572.678:208.983:363.695	01:01:01	0.664823:0.853606:0.595407	2618:1041:1577	516:190:326	1 day, 4:09:19	-20.23	10.6439	-0.178565	0.0573511	0.0939505	A	G	1920	0.082137	0.082137	315.406:117.515:197.891	01:01:01	0.646465:0.0395259:0.334421	1622:614:1008	284:98:186	14:09:05	-7.6148	7.83483	-0.124051	0.331093	0.127635	A	G	7631	0.0889807	1333	0.971432	0.393959	6146	1201	66	-11.5146	9.61252	-0.124616	0.230967	0.104031	A	G	275468	0.08563	0.999916	-0.189951	0.068677	0.104338	A	G	556	0.100482	0.100482	111.736	1	0.4608	452	101	3	-18.3289	9.16768	-0.218081	0.0455765	0.109079	A	G	2765	0.0890611	0.0890611	492.508	1	0.813297	2297	448	20	-9.31882	9.47594	-0.103781	0.325401	0.10553	A	G	9245	0.10015	1851.77:137.236:1714.54	01:01:01	0.727932:0.375532:0.857189	7497:614:6883	1653:119:1534	95:8:87	-10.4739	0.110517	-0.127928	0.24705	A	G	0.09657	0.09657	0.0994	IMP	0.97831	2175	-0.513624	0.219514	0.0192929	A	G	0.09368	0.09368	0.0994	IMP	0.98914	895	-0.104698	0.166027	0.528297	A	G	0.09993	0.09993	0.0994	IMP	0.9859	1014	0.0145892	0.164723	0.929425
rs10560213:66869602:A:G	7	66869602	a	g	0.1043	0.0263	7.386e-05	+++++++++-	0.8	9.072	9	0.4306	A	G	3162	0.227045	0.227045	1435.83:629.032:806.802	01:01:01	0.718731:0.149189:0.52866	1910:690:1220	1100:483:617	152:67:85	57.2495	15.0685	0.252134	0.000145116	0.0663636	A	G	1920	0.22454	0.22454	862.235:342.801:519.434	01:01:01	0.73867:0.093432:0.0465242	1168:434:734	663:240:423	3 days, 17:47:42	15.4294	11.5409	0.115844	0.181243	0.0866484	A	G	7631	0.231	3286	0.934216	0.66434	4228	2516	385	3.34881	14.423	0.0160983	0.816394	0.0693337	A	G	275468	0.19902	0.999788	0.0629748	0.36031	0.0688419	A	G	556	0.241808	0.241808	268.89	1	0.0570046	336	182	38	34.4974	14.0657	0.174367	0.014183	0.0710949	A	G	2765	0.253453	0.253453	1401.59	1	0.0322404	1585	989	191	13.6784	14.1534	0.0682827	0.333827	0.0706544	A	G	9245	0.230519	4262.29:353.151:3909.14	01:01:01	0.234211:0.10017:0.0765837	5560:427:5133	3193:282:2911	492:32:460	10.0695	0.0814286	0.066767	0.412248	A	G	0.23788	0.23788	0.2843	IMP	0.96775	2175	0.0684629	0.155377	0.659486	A	G	0.24194	0.24194	0.2843	IMP	0.96876	895	0.128134	0.116456	0.271213	A	G	0.259	0.259	0.2843	IMP	0.96858	1014	-0.010692	0.117698	0.927617
rs6869294:31182413:A:G	5	31182413	a	g	0.0994	0.0251	7.391e-05	++++??++++	0	4.199	7	0.7566	A	G	3162	0.52538	0.47462	3322.5:1342.66:1979.85	01:01:01	0.886543:0.731365:0.927222	710:262:448	1572:609:963	880:369:511	33.8546	18.4477	0.0994794	0.0664808	0.0542073	A	G	1920	0.538856	0.461144	2069.21:801.78:1267.43	01:01:01	0.312549:0.407449:0.562176	417:147:270	932:345:587	571:229:342	18.3131	14.3569	0.0888464	0.202111	0.0696529	G	A	7631	0.472967	6561	0.910628	0.682501	1928	3481	1540	-23.7265	17.0098	-0.0820039	0.163055	0.0587896	A	G	275468	0.49689	0.999799	0.193921	0.00053188	0.0559791	NA	NA	NA	NA	NA	NA	NA	NA	NA	NA	NA	NA	NA	NA	NA	NA	NA	NA	NA	NA	NA	NA	NA	NA	NA	NA	NA	NA	NA	NA	NA	NA	A	G	9245	0.528691	9775.49:778.783:8996.71	01:01:01	0.0145951:0.883076:0.00958319	2102:166:1936	4489:372:4117	2654:203:2451	16.3391	0.0667583	0.0728182	0.275373	A	G	0.51013	0.48987	0.4761	IMP	0.97976	2175	0.0728578	0.128712	0.571358	A	G	0.52774	0.47226	0.4761	IMP	0.98042	895	0.0533037	0.0963698	0.580182	A	G	0.52027	0.47973	0.4761	IMP	0.97738	1014	0.00153246	0.099557	0.987719
5:11471095:.:TATA	5	11471095	-	tata	-0.5209	0.1314	7.405e-05	???-??????	0	0	0	1	NA	NA	NA	NA	NA	NA	NA	NA	NA	NA	NA	NA	NA	NA	NA	NA	NA	NA	NA	NA	NA	NA	NA	NA	NA	NA	NA	NA	NA	NA	NA	NA	NA	NA	NA	NA	NA	NA	NA	NA	NA	NA	NA	NA	NA	NA	NA	-	TATA	275468	0.0836	0.869155	-0.520876	4.9222e-05	0.128317	NA	NA	NA	NA	NA	NA	NA	NA	NA	NA	NA	NA	NA	NA	NA	NA	NA	NA	NA	NA	NA	NA	NA	NA	NA	NA	NA	NA	NA	NA	NA	NA	NA	NA	NA	NA	NA	NA	NA	NA	NA	NA	NA	NA	NA	NA	NA	NA	NA	NA	NA	NA	NA	NA	NA	NA	NA	NA	NA	NA	NA	NA	NA	NA	NA	NA	NA	NA	NA	NA	NA	NA	NA	NA	NA	NA	NA	NA	NA
rs11654342:46126689:G:T	17	46126689	t	g	0.1395	0.0352	7.406e-05	+++++++-++	0	5.21	9	0.8156	G	T	3162	0.114901	0.114901	726.636:255.104:471.532	01:01:01	0.252875:0.215792:0.594588	2487:1003:1484	627:220:407	2 days, 0:17:31	-33.3584	11.9106	-0.235146	0.00509871	0.0839588	G	T	1920	0.110072	0.110072	422.676:149.816:272.86	01:01:01	0.725762:0.318151:0.250116	1520:582:938	379:129:250	21:10:11	-8.20689	8.89213	-0.103793	0.356039	0.112459	G	T	7631	0.10438	1553	0.978378	0.66402	5997	1385	84	-16.1632	10.2806	-0.15293	0.115902	0.0972706	G	T	275468	0.11298	0.999497	-0.0693501	0.43992	0.0897935	G	T	556	0.113922	0.113922	126.681	1	0.0304628	445	99	12	-8.9648	10.6316	-0.0793133	0.399103	0.0940592	G	T	2765	0.11827	0.11827	654.034	1	0.525071	2142	588	35	-19.5539	10.329	-0.18328	0.0583437	0.0968148	G	T	9245	0.11002	2034.27:152.861:1881.41	01:01:01	0.12181:0.162182:0.244962	7316:593:6723	1833:144:1689	96:4:92	-14.0138	0.106963	-0.160332	0.133886	G	T	0.11049	0.11049	0.1093	IMP	0.98877	2175	0.170609	0.20802	0.412127	G	T	0.10109	0.10109	0.1093	IMP	0.99438	895	-0.271286	0.160499	0.090976	G	T	0.11153	0.11153	0.1093	IMP	0.99393	1014	-0.0971645	0.154992	0.530726
9:128008230:AAAAAAAAAAAAC:C	9	128008230	g	gtttttttttttt	-0.1057	0.0267	7.411e-05	---?------	0	6.524	8	0.5888	GTTTTTTTTTTTT	G	3162	0.659479	0.340521	4170.55:1654.49:2516.06	01:01:01	0.000672252:0.055747:0.00553558	412:154:258	1336:522:814	1414:564:850	18.7813	16.5264	0.068765	0.255773	0.0605092	GTTTTTTTTTTTT	G	1920	0.646572	0.353428	2482.84:937.976:1544.86	01:01:01	0.92044:0.743628:0.94971	241:91:150	875:324:551	804:306:498	5.15301	12.5331	0.0328051	0.680962	0.0797887	G	GTTTTTTTTTTTT	7631	0.324711	4359	0.880225	0.26569	3045	2985	687	-8.00929	14.7892	-0.0366187	0.58812	0.0676169	NA	NA	NA	NA	NA	NA	NA	NA	GTTTTTTTTTTTT	G	556	0.670264	0.329736	745.334	1	0.775878	64	245	247	32.0587	14.9097	0.144215	0.0315399	0.0670704	GTTTTTTTTTTTT	G	2765	0.685414	0.314586	3790.34	1	0.588601	258	1154	1353	20.0257	14.3731	0.0969368	0.163535	0.0695744	GTTTTTTTTTTTT	G	9245	0.660094	12205.1:1019.63:11185.5	01:01:01	0.0167298:0.147215:0.0422027	1153:82:1071	4075:302:3773	4017:357:3660	37.0761	0.0738853	0.202401	0.00615543	GTTTTTTTTTTTT	G	0.65871	0.34129	0.331	IMP	0.89993	2175	0.122982	0.141379	0.38437	GTTTTTTTTTTTT	G	0.67196	0.32804	0.331	IMP	0.88689	895	0.115753	0.106894	0.278862	GTTTTTTTTTTTT	G	0.67099	0.32901	0.331	IMP	0.87524	1014	0.288977	0.114848	0.0118635
rs1403955:85940105:T:G	1	85940105	t	g	0.1127	0.0284	7.416e-05	++?+??++++	54.7	13.259	6	0.0391	T	G	3162	0.399477	0.399477	2526.3:1050.69:1475.6	01:01:01	0.458485:0.450183:0.664248	1130:405:725	1538:619:919	494:216:278	63.8642	18.0885	0.195188	0.000414529	0.0552837	T	G	1920	0.405342	0.405342	1556.51:610.096:946.417	01:01:01	0.507667:0.593259:0.716785	672:236:436	940:360:580	308:125:183	30.5473	13.9164	0.157731	0.0281601	0.0718577	NA	NA	NA	NA	NA	NA	NA	NA	NA	NA	NA	NA	NA	NA	NA	T	G	275468	0.42385	0.999968	0.00895974	0.87834	0.0585321	NA	NA	NA	NA	NA	NA	NA	NA	NA	NA	NA	NA	NA	NA	NA	NA	NA	NA	NA	NA	NA	NA	NA	NA	NA	NA	NA	NA	NA	NA	NA	NA	T	G	9245	0.402473	7441.72:603.165:6838.55	01:01:01	0.862648:0.223104:0.572864	3298:269:3029	4455:341:4114	1492:131:1361	4.5519	0.0681176	0.0211209	0.756511	T	G	0.40152	0.40152	0.4105	GEN	0.99842	2175	0.0324499	0.128856	0.801171	T	G	0.40255	0.40255	0.4105	GEN	0.99866	895	0.0827588	0.0972365	0.394711	T	G	0.38282	0.38282	0.4105	GEN	0.9994	1014	0.352464	0.101452	0.000512392
8:125411375:.:CAA	8	125411375	-	caa	0.3549	0.0896	7.429e-05	???+??????	0	0	0	1	NA	NA	NA	NA	NA	NA	NA	NA	NA	NA	NA	NA	NA	NA	NA	NA	NA	NA	NA	NA	NA	NA	NA	NA	NA	NA	NA	NA	NA	NA	NA	NA	NA	NA	NA	NA	NA	NA	NA	NA	NA	NA	NA	NA	NA	NA	NA	-	CAA	275468	0.09181	0.990778	0.354873	5.953e-05	0.0883942	NA	NA	NA	NA	NA	NA	NA	NA	NA	NA	NA	NA	NA	NA	NA	NA	NA	NA	NA	NA	NA	NA	NA	NA	NA	NA	NA	NA	NA	NA	NA	NA	NA	NA	NA	NA	NA	NA	NA	NA	NA	NA	NA	NA	NA	NA	NA	NA	NA	NA	NA	NA	NA	NA	NA	NA	NA	NA	NA	NA	NA	NA	NA	NA	NA	NA	NA	NA	NA	NA	NA	NA	NA	NA	NA	NA	NA	NA	NA
rs1528783:22985012:A:G	2	22985012	a	g	0.0943	0.0238	7.441e-05	+++++++-+-	0	8.139	9	0.5202	A	G	3162	0.338643	0.338643	2141.58:885.406:1256.17	01:01:01	0.201073:0.534924:0.272663	1417:523:894	1375:557:818	370:160:210	42.7192	17.2871	0.142949	0.0134674	0.0578466	A	G	1920	0.339052	0.339052	1301.96:512.151:789.808	01:01:01	0.355434:0.682634:0.391624	862:307:555	835:323:512	223:91:132	30.2376	13.2542	0.172124	0.0225269	0.0754478	A	G	7631	0.333046	4667	0.919277	0.467775	3138	3087	790	32.6285	15.6906	0.132532	0.0375718	0.0637324	A	G	275468	0.35608	0.999615	0.0411419	0.48108	0.0583933	A	G	556	0.328841	0.328841	365.671	1	0.845898	254	246	56	28.7651	14.2161	0.142333	0.04303	0.0703428	A	G	2765	0.279752	0.279752	1547.03	1	0.351428	1422	1108	235	1.4253	14.343	0.00692832	0.920842	0.0697204	A	G	9245	0.334472	6184.39:520.035:5664.35	01:01:01	0.815231:0.420858:0.625292	4104:307:3797	4104:348:3756	1037:86:951	27.0936	0.0711916	0.137317	0.0537507	A	G	0.34051	0.34051	0.3529	IMP	0.98226	2175	-0.00385209	0.131607	0.97665	A	G	0.32997	0.32997	0.3529	IMP	0.98614	895	0.090403	0.10347	0.382275	A	G	0.33137	0.33137	0.3529	IMP	0.98629	1014	-0.0840213	0.107175	0.43306
rs7599394:74351486:T:G	2	74351486	t	g	-0.1041	0.0263	7.447e-05	--+??-----	46.6	13.104	7	0.06962	T	G	3162	0.417915	0.417915	2642.9:1002.97:1639.93	01:01:01	0.826419:0.238269:0.225476	1076:430:646	1532:618:914	554:192:362	-35.106	18.1934	-0.10606	0.0536567	0.054965	T	G	1920	0.428672	0.428672	1646.1:586.208:1059.89	01:01:01	0.0766369:0.24629:0.218824	648:263:385	902:332:570	370:126:244	-34.1583	14.4444	-0.163718	0.0180393	0.069231	T	G	7631	0.453024	6402	0.927008	0.648481	2130	3486	1458	2.20192	16.2126	0.00837721	0.891967	0.0616804	NA	NA	NA	NA	NA	NA	NA	NA	NA	NA	NA	NA	NA	NA	NA	NA	NA	NA	NA	NA	NA	NA	NA	NA	T	G	2765	0.498059	0.498059	2754.27	1	0.00158837	713	1299	753	-16.9201	15.2953	-0.0723251	0.268626	0.0653796	T	G	9245	0.435385	8050.26:594.774:7455.49	01:01:01	0.641518:0.939028:0.62787	2968:265:2703	4521:358:4163	1756:118:1638	-50.1803	0.0678744	-0.231176	0.000659344	T	G	0.42376	0.42376	0.4274	IMP	0.93042	2175	-0.38937	0.132037	0.00318857	T	G	0.46651	0.46651	0.4274	IMP	0.98676	895	-0.0314277	0.0956453	0.742469	T	G	0.46764	0.46764	0.4274	IMP	0.98516	1014	-0.0111507	0.100783	0.911902
rs13196692:27379119:C:T	6	27379119	t	c	0.1748	0.0441	7.458e-05	++++-+++++	18.2	10.996	9	0.276	C	T	3162	0.094889	0.094889	600.078:191.657:408.421	01:01:01	0.0783844:0.841262:0.0908587	2599:1056:1543	526:176:350	1 day, 13:08:29	-14.8853	9.85413	-0.153293	0.1309	0.10148	C	T	1920	0.0975833	0.0975833	374.72:123.836:250.884	01:01:01	1:0.471997:0.643244	1563:604:959	339:110:229	18:07:11	-9.69538	8.45541	-0.135611	0.251527	0.118267	C	T	7631	0.0827205	1249	1	0.492704	6428	1157	46	-8.23783	7.97906	-0.129393	0.30187	0.125328	C	T	275468	0.07023	0.999977	-0.424648	0.00059993	0.123745	C	T	556	0.0602842	0.0602842	67.036	1	1	491	63	2	3.97591	7.94059	0.0630567	0.616577	0.125935	C	T	2765	0.0401325	0.0401325	221.933	1	0.0410437	2552	204	9	-10.519	6.9973	-0.21484	0.132762	0.142912	C	T	9245	0.081666	1510.01:115:1395.01	01:01:01	0.728782:0.610897:0.56466	7799:629:7170	1382:109:1273	64:3:61	-7.54229	0.122441	-0.113073	0.355753	C	T	0.08189	0.08189	0.0706	IMP	0.99704	2175	-0.0589663	0.236465	0.803078	C	T	0.05747	0.05747	0.0706	GEN	1	895	-0.186933	0.206059	0.364312	C	T	0.06347	0.06347	0.0706	GEN	1	1014	-0.541531	0.199428	0.0066193
rs143830716:3688839:A:C	17	3688839	a	c	-0.4014	0.1013	7.461e-05	--???-?---	0	2.904	5	0.7148	A	C	3162	0.0266577	0.0266577	168.583:58.508:110.075	01:01:01	0.154529:0.48243:0.174281	3003:1184:1819	155:55:100	04:01:03	-10.9034	5.80867	-0.323155	0.0605046	0.172156	A	C	1920	0.0196992	0.0196992	75.645:20.87:54.775	01:01:01	0.148271:0.00662849:1	1849:703:1146	2 days, 21:16:53	02:02:00	-8.63801	3.88187	-0.573233	0.0260667	0.257608	NA	NA	NA	NA	NA	NA	NA	NA	NA	NA	NA	NA	NA	NA	NA	NA	NA	NA	NA	NA	NA	NA	NA	NA	NA	NA	NA	NA	NA	NA	NA	NA	NA	NA	NA	NA	NA	NA	NA	A	C	2765	0.0329881	0.0329881	182.424	1	0.756815	2592	170	3	-13.0743	5.46695	-0.437449	0.0167792	0.182917	NA	NA	NA	NA	NA	NA	NA	NA	NA	NA	NA	NA	NA	NA	A	C	0.02407	0.02407	0.0328	IMP	0.95043	2175	-0.185578	0.455664	0.68381	A	C	0.0269	0.0269	0.0328	IMP	0.94979	895	-0.706207	0.30785	0.0217904	A	C	0.02685	0.02685	0.0328	IMP	0.95318	1014	-0.0541341	0.320558	0.865895
rs1364267934:90224002:C:G	3	90224002	c	g	0.3873	0.0978	7.469e-05	???+??????	0	0	0	1	NA	NA	NA	NA	NA	NA	NA	NA	NA	NA	NA	NA	NA	NA	NA	NA	NA	NA	NA	NA	NA	NA	NA	NA	NA	NA	NA	NA	NA	NA	NA	NA	NA	NA	NA	NA	NA	NA	NA	NA	NA	NA	NA	NA	NA	NA	NA	C	G	275468	0.0733	0.997048	0.387301	4.6021e-05	0.095044	NA	NA	NA	NA	NA	NA	NA	NA	NA	NA	NA	NA	NA	NA	NA	NA	NA	NA	NA	NA	NA	NA	NA	NA	NA	NA	NA	NA	NA	NA	NA	NA	NA	NA	NA	NA	NA	NA	NA	NA	NA	NA	NA	NA	NA	NA	NA	NA	NA	NA	NA	NA	NA	NA	NA	NA	NA	NA	NA	NA	NA	NA	NA	NA	NA	NA	NA	NA	NA	NA	NA	NA	NA	NA	NA	NA	NA	NA	NA
rs62447045:31211651:C:T	7	31211651	t	c	0.1545	0.039	7.501e-05	++++++++++	0	4.058	9	0.9076	C	T	3162	0.0893586	0.0893586	565.104:206.735:358.369	01:01:01	01:01:00.893000	2625:1044:1581	512:188:324	1 day, 1:08:17	-21.3233	10.4386	-0.195692	0.0410777	0.0957983	C	T	1920	0.0805336	0.0805336	309.249:115.9:193.349	01:01:01	0.354538:0.0368754:0.693651	1628:615:1013	277:97:180	15:09:06	-7.23953	7.70097	-0.122073	0.347176	0.129854	C	T	7631	0.086966	1287	0.963439	0.661738	6124	1169	59	-13.8445	9.47107	-0.154341	0.143804	0.105585	C	T	275468	0.08544	0.99952	-0.183923	0.078086	0.104389	C	T	556	0.100561	0.100561	111.824	1	0.4608	452	101	3	-19.5605	9.2361	-0.2293	0.0341891	0.108271	C	T	2765	0.087034	0.087034	481.298	1	0.615599	2328	416	21	-8.86164	9.19059	-0.104912	0.334942	0.108807	C	T	9245	0.0985962	1823.04:137.061:1685.98	01:01:01	0.308868:0.364368:0.41964	7561:616:6945	1590:117:1473	94:8:86	-6.25342	0.113356	-0.0803542	0.478409	C	T	0.09393	0.09393	0.0984	IMP	0.96706	2175	-0.472296	0.223626	0.0346872	C	T	0.09557	0.09557	0.0984	IMP	0.97429	895	-0.0989962	0.16625	0.551532	C	T	0.10049	0.10049	0.0984	IMP	0.96097	1014	-0.00229559	0.165964	0.988964
rs60616324:58459093:A:G	11	58459093	a	g	-0.1452	0.0367	7.508e-05	--?-??-?-+	14.6	5.857	5	0.3204	A	G	3162	0.817023	0.182977	5166.85:1989.15:3177.7	01:01:01	0.0660225:0.0750263:0.382045	3 days, 19:39:52	981:417:564	2090:784:1306	-36.4073	13.9323	-0.187562	0.00897087	0.0717757	A	G	1920	0.824768	0.175232	3167.11:1181.97:1985.14	01:01:01	0.181218:0.380563:0.312601	2 days, 20:27:41	540:207:333	1312:487:825	-3.81345	10.9407	-0.0318589	0.727421	0.0914018	NA	NA	NA	NA	NA	NA	NA	NA	NA	NA	NA	NA	NA	NA	NA	G	A	275468	0.20561	0.993574	0.154436	0.021894	0.0673747	NA	NA	NA	NA	NA	NA	NA	NA	NA	NA	NA	NA	NA	NA	NA	NA	NA	NA	NA	NA	NA	NA	NA	NA	NA	NA	NA	NA	NA	NA	NA	NA	A	G	9245	0.82149	15189.4:1195.24:13994.1	01:01:01	0.667286:0.345323:0.45232	293:23:270	2672:238:2434	6280:480:5800	-31.8682	0.0917701	-0.268385	0.00344966	NA	NA	NA	NA	NA	NA	NA	NA	NA	NA	NA	A	G	0.79334	0.20666	0.1998	IMP	0.87506	895	-0.163129	0.130494	0.211266	A	G	0.81756	0.18244	0.1998	IMP	0.87831	1014	0.061478	0.136063	0.651387
rs77125470:66480791:T:G	11	66480791	t	g	0.2449	0.0618	7.508e-05	???+?+??+?	55.5	4.49	2	0.1059	NA	NA	NA	NA	NA	NA	NA	NA	NA	NA	NA	NA	NA	NA	NA	NA	NA	NA	NA	NA	NA	NA	NA	NA	NA	NA	NA	NA	NA	NA	NA	NA	NA	NA	NA	NA	NA	NA	NA	NA	NA	NA	NA	NA	NA	NA	NA	T	G	275468	0.13981	0.998365	0.184818	0.014654	0.0757198	NA	NA	NA	NA	NA	NA	NA	NA	NA	NA	NA	NA	NA	NA	NA	NA	T	G	2765	0.0743638	0.0743638	411.232	1	0.373239	2400	349	16	15.7396	8.20569	0.233757	0.0550935	0.121867	NA	NA	NA	NA	NA	NA	NA	NA	NA	NA	NA	NA	NA	NA	NA	NA	NA	NA	NA	NA	NA	NA	NA	NA	NA	T	G	0.10295	0.10295	0.1133	IMP	0.83468	895	0.597713	0.179496	0.000868651	NA	NA	NA	NA	NA	NA	NA	NA	NA	NA	NA
rs2825325:20421741:G:A	21	20421741	a	g	-0.0924	0.0233	7.508e-05	----+-----	13.7	10.424	9	0.3173	G	A	3162	0.668859	0.331141	4229.87:1713.58:2516.28	01:01:01	0.809783:0.550262:0.391695	344:123:221	1408:521:887	1410:596:814	43.0532	17.338	0.143221	0.0130219	0.0576768	G	A	1920	0.685182	0.314818	2631.1:1010.51:1620.58	01:01:01	0.266593:0.722458:0.099367	201:62:139	807:307:500	912:352:560	21.1161	13.4381	0.116933	0.116099	0.0744153	A	G	7631	0.32386	4831	0.97615	0.853171	3405	3257	787	-6.32191	16.0275	-0.0246104	0.693255	0.0623928	A	G	275468	0.32645	0.999424	-0.0833816	0.17008	0.0607761	G	A	556	0.685299	0.314701	762.052	1	0.768488	57	237	262	-10.7688	15.51	-0.0447654	0.487486	0.0644745	G	A	2765	0.684491	0.315509	3785.23	1	1	250	1165	1350	20.2284	15.1855	0.0877208	0.182832	0.0658523	G	A	9245	0.685208	12669.5:1034.15:11635.4	01:01:01	0.629423:0.162882:0.939953	903:59:844	4006:329:3677	4336:353:3983	24.1558	0.0735505	0.130674	0.0756227	G	A	0.66968	0.33032	0.337	IMP	0.89926	2175	0.103526	0.141617	0.464763	G	A	0.68084	0.31916	0.337	IMP	0.95794	895	0.261164	0.107881	0.0154849	G	A	0.68624	0.31376	0.337	IMP	0.95292	1014	0.224787	0.107795	0.0370406
rs6582249:75195743:A:G	12	75195743	a	g	0.0972	0.0245	7.518e-05	+++-+++++-	0	8.852	9	0.451	A	G	3162	0.253408	0.253408	1602.55:660.845:941.708	01:01:01	0.0186333:0.467113:0.0160287	1789:673:1116	1145:474:671	228:93:135	24.9226	16.4901	0.0916535	0.130694	0.0606424	A	G	1920	0.259502	0.259502	996.488:398.163:598.325	01:01:01	1:0.852213:0.877378	1053:379:674	738:286:452	129:56:73	27.7639	12.5637	0.175892	0.0271154	0.0795944	A	G	7631	0.25284	3807	0.987944	0.222246	4192	2887	460	26.4777	14.8421	0.120195	0.0744308	0.0673759	A	G	275468	0.28658	0.996137	-0.0253178	0.68107	0.0616	A	G	556	0.276364	0.276364	307.317	1	0.113093	297	208	51	34.5758	15.208	0.149495	0.0229948	0.0657549	A	G	2765	0.268375	0.268375	1484.11	1	0.504584	1445	1118	202	40.5752	14.4256	0.194982	0.00491232	0.0693212	A	G	9245	0.268966	4973.19:389.43:4583.76	01:01:01	0.185993:0.00120582:0.659494	4917:386:4531	3685:321:3364	643:34:609	11.9675	0.0775458	0.0719645	0.353393	A	G	0.26072	0.26072	0.2893	IMP	0.97658	2175	0.111999	0.142586	0.432171	A	G	0.27067	0.27067	0.2893	IMP	0.9826	895	0.0627901	0.107313	0.558471	A	G	0.25416	0.25416	0.2893	IMP	0.98477	1014	-0.0339624	0.114873	0.767496
13:59313418:.:A	13	59313418	-	a	1.8326	0.4629	7.534e-05	???+??????	0	0	0	1	NA	NA	NA	NA	NA	NA	NA	NA	NA	NA	NA	NA	NA	NA	NA	NA	NA	NA	NA	NA	NA	NA	NA	NA	NA	NA	NA	NA	NA	NA	NA	NA	NA	NA	NA	NA	NA	NA	NA	NA	NA	NA	NA	NA	NA	NA	NA	A	-	275468	0.01593	0.805853	-1.83258	5.2494e-05	0.453134	NA	NA	NA	NA	NA	NA	NA	NA	NA	NA	NA	NA	NA	NA	NA	NA	NA	NA	NA	NA	NA	NA	NA	NA	NA	NA	NA	NA	NA	NA	NA	NA	NA	NA	NA	NA	NA	NA	NA	NA	NA	NA	NA	NA	NA	NA	NA	NA	NA	NA	NA	NA	NA	NA	NA	NA	NA	NA	NA	NA	NA	NA	NA	NA	NA	NA	NA	NA	NA	NA	NA	NA	NA	NA	NA	NA	NA	NA	NA
rs6582248:75195709:T:C	12	75195709	t	c	0.0969	0.0245	7.542e-05	+++-+++++-	2.4	9.225	9	0.4167	T	C	3162	0.251057	0.251057	1587.68:653.516:934.167	01:01:01	0.0261102:0.558309:0.0183181	1798:677:1121	1141:473:668	223:90:133	22.8271	16.4245	0.0846184	0.164584	0.0608847	T	C	1920	0.257574	0.257574	989.086:396.998:592.088	01:01:01	0.905063:0.925865:0.815745	1057:379:678	737:287:450	126:55:71	29.0852	12.5179	0.185615	0.0201523	0.0798856	T	C	7631	0.252175	3796	0.987682	0.188672	4197	2884	456	26.9935	14.8146	0.122993	0.0684412	0.067501	T	C	275468	0.28657	0.996134	-0.0253178	0.67713	0.0608042	T	C	556	0.27536	0.27536	306.2	1	0.0910243	298	207	51	34.0476	15.2091	0.147191	0.0251794	0.0657501	T	C	2765	0.268094	0.268094	1482.56	1	0.535232	1446	1117	202	40.9636	14.4259	0.19684	0.00451712	0.0693198	T	C	9245	0.267858	4952.69:387.974:4564.72	01:01:01	0.243348:0.00162931:0.782448	4933:387:4546	3671:320:3351	641:34:607	11.8961	0.0775452	0.0715344	0.356275	T	C	0.26331	0.26331	0.2883	GEN	0.9959	2175	0.115887	0.140531	0.409578	T	C	0.27388	0.27388	0.2883	GEN	0.99968	895	0.064774	0.105975	0.541055	T	C	0.25643	0.25643	0.2883	GEN	0.99931	1014	-0.0293662	0.11363	0.79607
rs9839708:85058885:C:T	3	85058885	t	c	-0.0898	0.0227	7.545e-05	--+----+--	13.1	10.36	9	0.3222	C	T	3162	0.415184	0.415184	2625.62:1079.95:1545.67	01:01:01	0.533262:0.60308:0.669168	1077:392:685	1552:619:933	533:229:304	45.2016	17.9179	0.140792	0.0116458	0.0558101	C	T	1920	0.401516	0.401516	1541.82:604.603:937.217	01:01:01	0.601284:0.759977:0.715761	695:246:449	911:347:564	314:128:186	22.2458	13.9875	0.113701	0.111744	0.0714924	C	T	7631	0.420693	5812	0.905648	0.639103	2311	3388	1212	-1.81537	15.8433	-0.00723229	0.908776	0.0631182	C	T	275468	0.41321	0.999672	0.10436	0.063462	0.0562303	C	T	556	0.410027	0.410027	455.95	1	0.42913	201	259	96	15.995	15.6188	0.0655672	0.305796	0.0640254	C	T	2765	0.364687	0.364687	2016.72	1	0.00103303	1153	1202	410	36.457	15.5314	0.151134	0.0189093	0.0643857	C	T	9245	0.409354	7568.95:635.074:6933.87	01:01:01	0.880315:0.822306:0.804944	3223:244:2979	4478:360:4118	1544:137:1407	27.0369	0.0684655	0.126737	0.0641554	C	T	0.40028	0.40028	0.3936	IMP	0.99361	2175	-0.183112	0.125786	0.145466	C	T	0.39641	0.39641	0.3936	IMP	0.99582	895	0.00861976	0.097094	0.929258	C	T	0.42063	0.42063	0.3936	IMP	0.9964	1014	0.172942	0.0999111	0.083458
16:81263461:.:A	16	81263461	-	a	-0.2472	0.0624	7.552e-05	???-??????	0	0	0	1	NA	NA	NA	NA	NA	NA	NA	NA	NA	NA	NA	NA	NA	NA	NA	NA	NA	NA	NA	NA	NA	NA	NA	NA	NA	NA	NA	NA	NA	NA	NA	NA	NA	NA	NA	NA	NA	NA	NA	NA	NA	NA	NA	NA	NA	NA	NA	-	A	275468	0.36422	0.997636	-0.24718	3.7208e-05	0.0599346	NA	NA	NA	NA	NA	NA	NA	NA	NA	NA	NA	NA	NA	NA	NA	NA	NA	NA	NA	NA	NA	NA	NA	NA	NA	NA	NA	NA	NA	NA	NA	NA	NA	NA	NA	NA	NA	NA	NA	NA	NA	NA	NA	NA	NA	NA	NA	NA	NA	NA	NA	NA	NA	NA	NA	NA	NA	NA	NA	NA	NA	NA	NA	NA	NA	NA	NA	NA	NA	NA	NA	NA	NA	NA	NA	NA	NA	NA	NA
10:101724643:.:AAT	10	101724643	-	aat	0.2624	0.0663	7.554e-05	???+??????	0	0	0	1	NA	NA	NA	NA	NA	NA	NA	NA	NA	NA	NA	NA	NA	NA	NA	NA	NA	NA	NA	NA	NA	NA	NA	NA	NA	NA	NA	NA	NA	NA	NA	NA	NA	NA	NA	NA	NA	NA	NA	NA	NA	NA	NA	NA	NA	NA	NA	-	AAT	275468	0.20283	0.986929	0.262364	6.333e-05	0.0655903	NA	NA	NA	NA	NA	NA	NA	NA	NA	NA	NA	NA	NA	NA	NA	NA	NA	NA	NA	NA	NA	NA	NA	NA	NA	NA	NA	NA	NA	NA	NA	NA	NA	NA	NA	NA	NA	NA	NA	NA	NA	NA	NA	NA	NA	NA	NA	NA	NA	NA	NA	NA	NA	NA	NA	NA	NA	NA	NA	NA	NA	NA	NA	NA	NA	NA	NA	NA	NA	NA	NA	NA	NA	NA	NA	NA	NA	NA	NA
rs7222646:46185421:C:T	17	46185421	t	c	0.1391	0.0351	7.555e-05	+++++++-++	0	4.7	9	0.8596	C	T	3162	0.11476	0.11476	725.743:255.25:470.493	01:01:01	0.216044:0.213027:0.521756	2491:1004:1487	623:219:404	2 days, 0:17:31	-32.8757	11.8384	-0.234577	0.00548581	0.0844709	C	T	1920	0.110448	0.110448	424.122:150.52:273.602	01:01:01	0.725762:0.318151:0.250116	1520:582:938	379:129:250	21:10:11	-8.05462	8.85052	-0.102827	0.362784	0.112988	C	T	7631	0.10639	1604	0.990565	0.627562	6044	1426	89	-16.092	10.4414	-0.147602	0.123275	0.0957726	C	T	275468	0.11336	0.999979	-0.080126	0.37111	0.0895868	C	T	556	0.110376	0.110376	122.738	1	0.195851	442	104	10	-9.60141	10.4985	-0.0871118	0.36043	0.0952517	C	T	2765	0.119586	0.119586	661.311	1	0.660265	2121	605	39	-19.2097	10.4836	-0.174784	0.0668973	0.0953871	C	T	9245	0.109988	2033.67:154.988:1878.68	01:01:01	0.123281:0.165236:0.246784	7308:590:6718	1840:147:1693	97:4:93	-12.683	0.106575	-0.144057	0.176473	C	T	0.10996	0.10996	0.1093	IMP	0.9939	2175	0.160248	0.207885	0.440796	C	T	0.1007	0.1007	0.1093	IMP	0.99703	895	-0.273382	0.160553	0.0886144	C	T	0.11014	0.11014	0.1093	IMP	0.99669	1014	-0.100525	0.155395	0.517698
1:185347736:A:TA	1	185347736	t	ta	-0.5816	0.147	7.564e-05	???-??????	0	0	0	1	NA	NA	NA	NA	NA	NA	NA	NA	NA	NA	NA	NA	NA	NA	NA	NA	NA	NA	NA	NA	NA	NA	NA	NA	NA	NA	NA	NA	NA	NA	NA	NA	NA	NA	NA	NA	NA	NA	NA	NA	NA	NA	NA	NA	NA	NA	NA	T	TA	275468	0.06939	0.802117	-0.581606	7.5644e-05	0.146952	NA	NA	NA	NA	NA	NA	NA	NA	NA	NA	NA	NA	NA	NA	NA	NA	NA	NA	NA	NA	NA	NA	NA	NA	NA	NA	NA	NA	NA	NA	NA	NA	NA	NA	NA	NA	NA	NA	NA	NA	NA	NA	NA	NA	NA	NA	NA	NA	NA	NA	NA	NA	NA	NA	NA	NA	NA	NA	NA	NA	NA	NA	NA	NA	NA	NA	NA	NA	NA	NA	NA	NA	NA	NA	NA	NA	NA	NA	NA
22:22361519:.:CT	22	22361519	-	ct	-0.4161	0.1051	7.579e-05	???-??????	0	0	0	1	NA	NA	NA	NA	NA	NA	NA	NA	NA	NA	NA	NA	NA	NA	NA	NA	NA	NA	NA	NA	NA	NA	NA	NA	NA	NA	NA	NA	NA	NA	NA	NA	NA	NA	NA	NA	NA	NA	NA	NA	NA	NA	NA	NA	NA	NA	NA	CT	-	2581	0.06242	0.975122	0.416075	6.7325e-05	0.104396	NA	NA	NA	NA	NA	NA	NA	NA	NA	NA	NA	NA	NA	NA	NA	NA	NA	NA	NA	NA	NA	NA	NA	NA	NA	NA	NA	NA	NA	NA	NA	NA	NA	NA	NA	NA	NA	NA	NA	NA	NA	NA	NA	NA	NA	NA	NA	NA	NA	NA	NA	NA	NA	NA	NA	NA	NA	NA	NA	NA	NA	NA	NA	NA	NA	NA	NA	NA	NA	NA	NA	NA	NA	NA	NA	NA	NA	NA	NA
rs77559295:9015758:T:C	18	9015758	t	c	0.1845	0.0466	7.58e-05	+++++++++-	0	4.735	9	0.8568	T	C	3162	0.0543798	0.0543798	343.898:139.187:204.711	01:01:01	0.249942:0.55357:0.210016	2861:1118:1743	290:118:172	11:04:07	7.75775	7.85504	0.12573	0.323342	0.127307	T	C	1920	0.0613617	0.0613617	235.629:93.164:142.465	01:01:01	0.0294919:0.172562:0.084744	1713:639:1074	195:77:118	12:05:07	5.86772	6.57866	0.135579	0.37243	0.152007	T	C	7631	0.0575709	857	0.982047	0.0237538	6651	829	14	13.8655	7.52344	0.244965	0.0653323	0.132918	T	C	275468	0.06724	0.998092	0.157004	0.14155	0.106802	T	C	556	0.0674478	0.0674478	75.002	1	0.163017	481	75	0	9.75699	8.063	0.15008	0.226243	0.124023	T	C	2765	0.0650222	0.0650222	359.573	1	0.427374	2423	328	14	14.7312	8.28314	0.214708	0.0753296	0.120727	T	C	9245	0.0587116	1085.58:99.508:986.07	01:01:01	0.00792608:0.760771:0.00346228	8284:649:7635	920:90:830	1 day, 17:02:39	13.7488	0.147539	0.299279	0.0425114	T	C	0.05681	0.05681	0.0765	IMP	0.94856	2175	0.136599	0.274402	0.618621	T	C	0.05601	0.05601	0.0765	IMP	0.92792	895	0.467564	0.215734	0.030211	T	C	0.05342	0.05342	0.0765	IMP	0.90903	1014	-0.123313	0.231521	0.594296
rs777315000:5200311:G:GC	17	5200311	g	gc	0.1865	0.0471	7.584e-05	++?+??++++	0	1.102	6	0.9815	GC	G	3162	0.110456	0.110456	698.521:260.951:437.57	01:01:01	0.000496899:0.0672118:0.00288392	2527:1000:1527	577:220:357	2 days, 10:20:38	-20.0022	11.4533	-0.152482	0.0807378	0.0873111	GC	G	1920	0.11405	0.11405	437.953:154.843:283.11	01:01:01	0.139063:0.423736:0.265064	1517:580:937	372:131:241	1 day, 7:10:21	-12.9643	8.9132	-0.163186	0.145806	0.112193	NA	NA	NA	NA	NA	NA	NA	NA	NA	NA	NA	NA	NA	NA	NA	GC	G	275468	0.11136	0.999684	-0.267879	0.0048371	0.0950707	NA	NA	NA	NA	NA	NA	NA	NA	NA	NA	NA	NA	NA	NA	NA	NA	NA	NA	NA	NA	NA	NA	NA	NA	NA	NA	NA	NA	NA	NA	NA	NA	GC	G	9245	0.104535	1932.84:142.516:1790.33	01:01:01	0.955486:1:0.907796	7424:605:6819	1721:130:1591	100:6:94	-11.3056	0.112725	-0.143659	0.202514	GC	G	0.10108	0.10108	0.1233	IMP	0.91421	2175	-0.228981	0.228548	0.316393	GC	G	0.09693	0.09693	0.1233	IMP	0.9454	895	-0.151356	0.166396	0.363027	GC	G	0.08932	0.08932	0.1233	IMP	0.91887	1014	-0.223553	0.177846	0.208754
rs4611122:121809472:G:A	10	121809472	a	g	0.086	0.0217	7.585e-05	++++++++++	0	8.067	9	0.5274	G	A	3162	0.519921	0.480079	3287.98:1276.13:2011.85	01:01:01	0.285358:0.531767:0.0608182	714:298:416	1609:608:1001	839:334:505	-13.5794	18.3154	-0.0404805	0.458441	0.0545989	G	A	1920	0.512955	0.487045	1969.75:723.912:1245.84	01:01:01	0.963578:0.233255:0.298121	454:187:267	961:344:617	505:190:315	-18.5885	14.2777	-0.0911859	0.192942	0.0700393	A	G	7631	0.486853	7306	0.980736	0.746099	1968	3726	1790	47.1142	18.237	0.141659	0.00978207	0.0548336	A	G	275468	0.44347	0.999532	0.116894	0.037029	0.0560522	G	A	556	0.496646	0.496646	552.27	1	0.672048	145	273	138	-10.8759	16.4967	-0.0399639	0.50972	0.0606182	G	A	2765	0.517332	0.482668	2860.85	1	0.878647	614	1373	778	-5.21919	16.5452	-0.0190661	0.752419	0.0604405	G	A	9245	0.527059	9745.32:778.98:8966.34	01:01:01	0.966715:0.825337:0.896164	2064:165:1899	4606:373:4233	2575:203:2372	-3.12179	0.0674864	-0.0142179	0.833138	G	A	0.5226	0.4774	0.4523	IMP	0.97285	2175	-0.21652	0.129597	0.0947779	G	A	0.49379	0.49379	0.4523	IMP	0.98455	895	-0.164524	0.0953271	0.0843676	G	A	0.50734	0.49266	0.4523	IMP	0.9867	1014	-0.222592	0.100711	0.0270912
rs10886579:121803607:C:T	10	121803607	t	c	0.0866	0.0219	7.588e-05	++++++++++	0	7.469	9	0.5884	C	T	3162	0.522515	0.477485	3304.38:1282.86:2021.52	01:01:01	0.617835:0.280049:0.120017	715:300:415	1593:600:993	854:340:514	-14.2699	18.2843	-0.0426838	0.43513	0.0546917	C	T	1920	0.514763	0.485237	1976.69:727.156:1249.53	01:01:01	1:0.179889:0.297796	452:187:265	959:342:617	509:192:317	-18.5042	14.1934	-0.0918544	0.192328	0.0704553	T	C	7631	0.481948	6940	0.941685	0.49344	1936	3560	1690	41.1633	17.8639	0.12899	0.0212074	0.0559788	T	C	275468	0.44561	0.999512	0.125751	0.024976	0.0560945	C	T	556	0.497374	0.497374	553.08	1	0.55336	144	271	141	-10.9422	16.0994	-0.0422171	0.496715	0.0621141	C	T	2765	0.516003	0.483997	2853.5	1	0.567242	620	1363	782	-6.26643	16.392	-0.0233216	0.702249	0.0610054	C	T	9245	0.528645	9774.64:781.067:8993.58	01:01:01	0.770143:0.941319:0.777284	2044:165:1879	4622:371:4251	2579:205:2374	-3.3461	0.0673718	-0.0151879	0.821642	C	T	0.52513	0.47487	0.4513	IMP	0.9725	2175	-0.218183	0.12896	0.0906716	C	T	0.4945	0.4945	0.4513	IMP	0.98639	895	-0.16408	0.0956343	0.0862165	C	T	0.50798	0.49202	0.4513	IMP	0.98782	1014	-0.220317	0.100331	0.0280986
rs593239:57667111:T:C	11	57667111	t	c	-0.0886	0.0224	7.596e-05	------+-++	59.2	22.062	9	0.008683	T	C	3162	0.435722	0.435722	2755.51:1016.51:1739	01:01:01	0.587455:0.264504:0.963285	999:422:577	1571:620:951	592:198:394	-62.2834	18.2392	-0.187223	0.000638271	0.054827	T	C	1920	0.444052	0.444052	1705.16:622:1083.16	01:01:01	0.579095:0.225526:0.861297	587:225:362	961:370:591	372:126:246	-13.4486	14.1209	-0.0674453	0.3409	0.070817	T	C	7631	0.426634	6192	0.949155	0.904465	2377	3540	1326	-29.3953	16.6917	-0.105506	0.0782264	0.05991	T	C	275468	0.43982	0.999377	-0.245901	1.567e-05	0.0569339	T	C	556	0.407431	0.407431	453.063	1	0.930005	196	267	93	-1.2435	15.7902	-0.00498737	0.93723	0.0633304	T	C	2765	0.427907	0.427907	2366.33	1	0.0764529	878	1319	568	-16.0343	16.0101	-0.0625547	0.31658	0.0624606	T	C	9245	0.431408	7976.73:641.361:7335.37	01:01:01	0.882174:0.455251:0.707345	2964:240:2724	4548:354:4194	1733:147:1586	7.33757	0.0683116	0.0342404	0.616202	T	C	0.42156	0.42156	0.4284	IMP	0.95413	2175	-0.189103	0.135479	0.162771	T	C	0.41459	0.41459	0.4284	IMP	0.97259	895	0.10594	0.0960375	0.269978	T	C	0.40893	0.40893	0.4284	IMP	0.97068	1014	0.0575039	0.102116	0.57335
rs4536126:121809519:T:C	10	121809519	t	c	-0.0859	0.0217	7.598e-05	----------	0	8.083	9	0.5258	T	C	3162	0.520081	0.479919	3288.99:1276.58:2012.42	01:01:01	0.285358:0.531767:0.0608182	714:298:416	1609:608:1001	839:334:505	-13.5342	18.3218	-0.0403175	0.460095	0.0545798	T	C	1920	0.513146	0.486854	1970.48:724.159:1246.32	01:01:01	0.963578:0.233255:0.298121	454:187:267	961:344:617	505:190:315	-18.6229	14.2827	-0.0912913	0.192273	0.0700148	C	T	7631	0.486854	7307	0.980868	0.763652	1968	3727	1790	47.1121	18.237	0.141653	0.00978528	0.0548336	C	T	275468	0.44347	0.999531	0.116894	0.037025	0.056051	T	C	556	0.496782	0.496782	552.422	1	0.672048	145	273	138	-10.879	16.5039	-0.039941	0.50978	0.0605917	T	C	2765	0.517518	0.482482	2861.87	1	0.878647	614	1373	778	-5.2062	16.5509	-0.0190055	0.753098	0.0604197	T	C	9245	0.527257	9748.98:779.37:8969.61	01:01:01	0.966715:0.825337:0.896164	2064:165:1899	4606:373:4233	2575:203:2372	-3.12154	0.067465	-0.0142077	0.833204	T	C	0.52285	0.47715	0.4523	IMP	0.97376	2175	-0.217012	0.129519	0.0938325	T	C	0.49392	0.49392	0.4523	IMP	0.98506	895	-0.164491	0.0953053	0.0843583	T	C	0.50747	0.49253	0.4523	IMP	0.98721	1014	-0.222487	0.100686	0.0271247
rs61891582:58464725:C:A	11	58464725	a	c	0.1403	0.0355	7.599e-05	++?+??+?+-	15.6	5.925	5	0.3136	C	A	3162	0.812994	0.187006	5141.37:1975.71:3165.67	01:01:01	0.0877755:0.0948558:0.385516	3 days, 22:41:53	985:419:566	2083:780:1303	-39.3946	14.1569	-0.196561	0.00539074	0.0706369	C	A	1920	0.822326	0.177674	3157.73:1175.37:1982.36	01:01:01	0.15743:0.384127:0.265717	2 days, 21:28:41	540:209:331	1311:484:827	-6.44562	11.1101	-0.0522188	0.561809	0.0900082	NA	NA	NA	NA	NA	NA	NA	NA	NA	NA	NA	NA	NA	NA	NA	A	C	275468	0.43302	0.829276	0.134531	0.037402	0.0646364	NA	NA	NA	NA	NA	NA	NA	NA	NA	NA	NA	NA	NA	NA	NA	NA	NA	NA	NA	NA	NA	NA	NA	NA	NA	NA	NA	NA	NA	NA	NA	NA	C	A	9245	0.819904	15160:1191.17:13968.8	01:01:01	0.724266:0.243409:1	293:23:270	2737:244:2493	6215:474:5741	-32.7664	0.088287	-0.255402	0.00381757	NA	NA	NA	NA	NA	NA	NA	NA	NA	NA	NA	C	A	0.7895	0.2105	0.2008	IMP	0.95909	895	-0.148505	0.122528	0.225508	C	A	0.80901	0.19099	0.2008	IMP	0.95953	1014	0.0747799	0.128241	0.559813
rs2194498:118490850:C:G	2	118490850	c	g	0.1584	0.04	7.604e-05	+++?+?++++	0	6.786	7	0.4514	C	G	3162	0.877692	0.122308	5550.52:2192.07:3358.45	01:01:01	0.556354:1:0.462743	2 days, 1:16:33	662:251:411	2451:973:1478	9.35728	12.0172	0.0647955	0.436181	0.0832141	C	G	1920	0.878248	0.121752	3372.47:1279.25:2093.22	01:01:01	0.665096:0.70277:1	1 day, 1:07:18	409:145:264	1486:569:917	10.7394	9.2283	0.126107	0.244525	0.108362	G	C	7631	0.121859	1810	0.974839	0.254315	5728	1612	99	-21.102	10.8364	-0.179702	0.0514963	0.0922816	NA	NA	NA	NA	NA	NA	NA	NA	C	G	556	0.874562	0.125438	972.513	1	0.841442	7	119	430	15.163	10.5786	0.135496	0.151755	0.0945305	NA	NA	NA	NA	NA	NA	NA	NA	NA	NA	NA	NA	NA	NA	NA	NA	C	G	9245	0.880284	16276.4:1339.78:14936.7	01:01:01	0.00461548:0.289955:0.00797336	160:9:151	1879:123:1756	7206:609:6597	22.5938	0.10397	0.244234	0.0188198	C	G	0.86784	0.13216	0.1173	IMP	0.90874	2175	0.53659	0.184159	0.00357142	C	G	0.88538	0.11462	0.1173	IMP	0.94094	895	0.225352	0.152656	0.139886	C	G	0.87932	0.12068	0.1173	IMP	0.95002	1014	0.0189308	0.15592	0.903363
rs6665563:210913698:A:G	1	210913698	a	g	0.1246	0.0315	7.614e-05	-++++?++++	37.8	12.868	8	0.1165	A	G	3162	0.829868	0.170132	5248.08:2047.06:3201.03	01:01:01	0.377842:0.55505:0.0854703	3 days, 12:41:43	908:352:556	2170:847:1323	-2.63149	13.8191	-0.0137797	0.848977	0.0723636	A	G	1920	0.841125	0.158875	3229.92:1211.82:2018.1	01:01:01	0.798192:1:0.666865	2 days, 2:18:32	511:194:317	1359:509:850	0.689874	10.4403	0.00632916	0.947316	0.0957827	G	A	7631	0.158607	2321	0.960425	0.125078	5174	1989	166	-36.353	11.9824	-0.253193	0.00241444	0.0834557	G	A	275468	0.16782	0.999929	-0.133531	0.080508	0.0764021	A	G	556	0.817481	0.182519	909.039	1	0.176075	21	148	387	28.0105	12.3672	0.183138	0.0235186	0.080859	NA	NA	NA	NA	NA	NA	NA	NA	NA	NA	NA	NA	NA	NA	NA	NA	A	G	9245	0.829045	15329:1226.17:14102.9	01:01:01	1:0.0724676:0.618462	269:15:254	2620:226:2394	6356:500:5856	7.22689	0.0885371	0.05665	0.522273	A	G	0.81695	0.18305	0.172	IMP	0.97762	2175	0.155143	0.162245	0.338956	A	G	0.81922	0.18078	0.172	IMP	0.97459	895	0.387794	0.12347	0.00168494	A	G	0.83928	0.16072	0.172	IMP	0.9713	1014	0.092338	0.135176	0.494548
rs1382733086:42677048:ATATATG:A	20	42677048	a	atatatg	-0.2754	0.0696	7.619e-05	???-??????	0	0	0	1	NA	NA	NA	NA	NA	NA	NA	NA	NA	NA	NA	NA	NA	NA	NA	NA	NA	NA	NA	NA	NA	NA	NA	NA	NA	NA	NA	NA	NA	NA	NA	NA	NA	NA	NA	NA	NA	NA	NA	NA	NA	NA	NA	NA	NA	NA	NA	ATATATG	A	275468	0.29152	0.803353	0.275356	5.3728e-05	0.068178	NA	NA	NA	NA	NA	NA	NA	NA	NA	NA	NA	NA	NA	NA	NA	NA	NA	NA	NA	NA	NA	NA	NA	NA	NA	NA	NA	NA	NA	NA	NA	NA	NA	NA	NA	NA	NA	NA	NA	NA	NA	NA	NA	NA	NA	NA	NA	NA	NA	NA	NA	NA	NA	NA	NA	NA	NA	NA	NA	NA	NA	NA	NA	NA	NA	NA	NA	NA	NA	NA	NA	NA	NA	NA	NA	NA	NA	NA	NA
13:64272429:.:CAAA	13	64272429	-	caaa	-0.7593	0.1919	7.63e-05	???-??????	0	0	0	1	NA	NA	NA	NA	NA	NA	NA	NA	NA	NA	NA	NA	NA	NA	NA	NA	NA	NA	NA	NA	NA	NA	NA	NA	NA	NA	NA	NA	NA	NA	NA	NA	NA	NA	NA	NA	NA	NA	NA	NA	NA	NA	NA	NA	NA	NA	NA	-	CAAA	275468	0.03839	0.986936	-0.759287	5.3193e-05	0.18789	NA	NA	NA	NA	NA	NA	NA	NA	NA	NA	NA	NA	NA	NA	NA	NA	NA	NA	NA	NA	NA	NA	NA	NA	NA	NA	NA	NA	NA	NA	NA	NA	NA	NA	NA	NA	NA	NA	NA	NA	NA	NA	NA	NA	NA	NA	NA	NA	NA	NA	NA	NA	NA	NA	NA	NA	NA	NA	NA	NA	NA	NA	NA	NA	NA	NA	NA	NA	NA	NA	NA	NA	NA	NA	NA	NA	NA	NA	NA
6:7316794:.:T	6	7316794	-	t	0.285	0.0721	7.643e-05	???+??????	0	0	0	1	NA	NA	NA	NA	NA	NA	NA	NA	NA	NA	NA	NA	NA	NA	NA	NA	NA	NA	NA	NA	NA	NA	NA	NA	NA	NA	NA	NA	NA	NA	NA	NA	NA	NA	NA	NA	NA	NA	NA	NA	NA	NA	NA	NA	NA	NA	NA	T	-	275468	0.23639	0.999571	-0.285019	3.9476e-05	0.0693388	NA	NA	NA	NA	NA	NA	NA	NA	NA	NA	NA	NA	NA	NA	NA	NA	NA	NA	NA	NA	NA	NA	NA	NA	NA	NA	NA	NA	NA	NA	NA	NA	NA	NA	NA	NA	NA	NA	NA	NA	NA	NA	NA	NA	NA	NA	NA	NA	NA	NA	NA	NA	NA	NA	NA	NA	NA	NA	NA	NA	NA	NA	NA	NA	NA	NA	NA	NA	NA	NA	NA	NA	NA	NA	NA	NA	NA	NA	NA
6:7316799:.:C	6	7316799	-	c	0.285	0.0721	7.643e-05	???+??????	0	0	0	1	NA	NA	NA	NA	NA	NA	NA	NA	NA	NA	NA	NA	NA	NA	NA	NA	NA	NA	NA	NA	NA	NA	NA	NA	NA	NA	NA	NA	NA	NA	NA	NA	NA	NA	NA	NA	NA	NA	NA	NA	NA	NA	NA	NA	NA	NA	NA	C	-	275468	0.23639	0.999571	-0.285019	3.9476e-05	0.0693388	NA	NA	NA	NA	NA	NA	NA	NA	NA	NA	NA	NA	NA	NA	NA	NA	NA	NA	NA	NA	NA	NA	NA	NA	NA	NA	NA	NA	NA	NA	NA	NA	NA	NA	NA	NA	NA	NA	NA	NA	NA	NA	NA	NA	NA	NA	NA	NA	NA	NA	NA	NA	NA	NA	NA	NA	NA	NA	NA	NA	NA	NA	NA	NA	NA	NA	NA	NA	NA	NA	NA	NA	NA	NA	NA	NA	NA	NA	NA
rs10788018:121805260:T:G	10	121805260	t	g	-0.0864	0.0218	7.644e-05	----------	0	7.45	9	0.5903	T	G	3162	0.522795	0.477205	3306.15:1283.59:2022.56	01:01:01	0.568516:0.280049:0.0996424	713:300:413	1595:600:995	854:340:514	-14.2692	18.3	-0.0426088	0.435544	0.0546448	T	G	1920	0.515007	0.484993	1977.63:727.216:1250.41	01:01:01	1:0.205307:0.297796	451:186:265	960:343:617	509:192:317	-18.7619	14.211	-0.092902	0.186757	0.070368	G	T	7631	0.482336	6994	0.948106	0.588227	1943	3590	1702	42.4299	17.9183	0.132154	0.0178861	0.0558089	G	T	275468	0.44492	0.999502	0.123102	0.028173	0.0560864	T	G	556	0.495992	0.495992	551.543	1	0.553371	145	271	140	-10.3174	16.2097	-0.0392664	0.524453	0.0616915	T	G	2765	0.518193	0.481807	2865.61	1	0.760067	611	1369	785	-6.92755	16.4667	-0.0255485	0.673974	0.0607286	T	G	9245	0.528777	9777.08:781.243:8995.84	01:01:01	0.834672:0.941319:0.844736	2045:165:1880	4618:371:4247	2582:205:2377	-3.1639	0.0672979	-0.0143293	0.831387	T	G	0.52526	0.47474	0.4513	IMP	0.97391	2175	-0.218267	0.12898	0.0905966	T	G	0.49444	0.49444	0.4513	IMP	0.98629	895	-0.163731	0.0955301	0.086543	T	G	0.50836	0.49164	0.4513	IMP	0.98715	1014	-0.217255	0.100474	0.0305953
rs10886577:121795683:T:C	10	121795683	t	c	-0.0868	0.0219	7.649e-05	----------	0	7.833	9	0.5511	T	C	3162	0.521654	0.478346	3298.94:1280.29:2018.65	01:01:01	0.318555:0.363009:0.0441545	706:297:409	1606:603:1003	850:340:510	-14.6144	18.3507	-0.0433985	0.425803	0.0544938	T	C	1920	0.513439	0.486561	1971.61:724.228:1247.38	01:01:01	0.522501:0.456304:0.148195	445:183:262	974:350:624	501:188:313	-19.6268	14.2063	-0.0972491	0.167109	0.0703913	C	T	7631	0.492951	6932	0.919277	0.792804	1801	3496	1718	40.666	17.857	0.127531	0.0227674	0.0560004	C	T	275468	0.44472	0.999618	0.110647	0.048638	0.0561159	T	C	556	0.483999	0.483999	538.207	1	0.498183	147	270	139	-10.483	15.7792	-0.0421035	0.506462	0.0633746	T	C	2765	0.507973	0.492027	2809.09	1	0.285514	635	1350	780	-5.224	16.3093	-0.0196397	0.748734	0.0613147	T	C	9245	0.528665	9775.02:778.912:8996.11	01:01:01	0.834658:0.941319:0.861765	2040:165:1875	4617:371:4246	2588:205:2383	-5.29096	0.067491	-0.0241004	0.721023	T	C	0.52673	0.47327	0.4503	IMP	0.98212	2175	-0.252819	0.128803	0.0496662	T	C	0.49209	0.49209	0.4503	IMP	0.98774	895	-0.167147	0.0958993	0.0813429	T	C	0.50187	0.49813	0.4503	IMP	0.98864	1014	-0.22938	0.100454	0.0224049
rs777639205:58524511:G:GA	11	58524511	g	ga	-0.1528	0.0386	7.65e-05	--?-??---+	0	5.263	6	0.5106	GA	G	3162	0.15137	0.15137	957.265:401.337:555.928	01:01:01	0.489184:0.676075:0.644539	2270:867:1403	825:343:482	2 days, 19:30:37	28.2225	13.1703	0.162706	0.0321219	0.0759284	GA	G	1920	0.138092	0.138092	530.273:202.826:327.447	01:01:01	0.389853:0.279124:0.90252	1430:536:894	449:167:282	1 day, 17:18:23	4.87451	9.99611	0.048783	0.625804	0.100039	NA	NA	NA	NA	NA	NA	NA	NA	NA	NA	NA	NA	NA	NA	NA	GA	G	275468	0.15678	0.999741	0.187309	0.011011	0.0736756	NA	NA	NA	NA	NA	NA	NA	NA	NA	NA	NA	NA	NA	NA	NA	NA	NA	NA	NA	NA	NA	NA	NA	NA	NA	NA	NA	NA	NA	NA	NA	NA	GA	G	9245	0.139801	2584.92:229.733:2355.18	01:01:01	0.320184:0.122517:0.122339	6852:523:6329	2201:206:1995	192:12:180	27.9396	0.0978119	0.267303	0.00627935	GA	G	0.1445	0.1445	0.1581	IMP	0.96348	2175	0.100603	0.189066	0.594655	GA	G	0.15104	0.15104	0.1581	IMP	0.99272	895	0.210557	0.133991	0.116085	GA	G	0.13632	0.13632	0.1581	IMP	0.99263	1014	-0.0740794	0.144603	0.608444
rs61196743:210928183:C:CAG	1	210928183	cag	c	-0.1234	0.0312	7.654e-05	+----?----	33.5	12.033	8	0.1497	C	CAG	3162	0.826808	0.173192	5228.73:2038.36:3190.37	01:01:01	0.319635:0.561183:0.0745648	3 days, 14:42:44	921:357:564	2155:841:1314	-3.45242	13.8945	-0.0178829	0.803768	0.0719709	C	CAG	1920	0.836536	0.163464	3212.3:1208.05:2004.25	01:01:01	0.737996:1:0.674214	2 days, 5:19:34	520:195:325	1347:507:840	3.42018	10.5321	0.0308334	0.745378	0.0949478	CAG	C	7631	0.161643	2395	0.97235	0.0590685	5196	2053	171	-33.6289	12.1284	-0.228616	0.00555867	0.0824511	CAG	C	275468	0.17305	0.999919	-0.138113	0.068283	0.075756	C	CAG	556	0.817976	0.182024	909.589	1	0.464093	20	156	380	30.0672	12.5633	0.190497	0.016699	0.0795969	NA	NA	NA	NA	NA	NA	NA	NA	NA	NA	NA	NA	NA	NA	NA	NA	C	CAG	9245	0.825164	15257.3:1216.96:14040.3	01:01:01	1:0.615892:0.850179	280:21:259	2658:222:2436	6307:498:5809	4.21913	0.087624	0.0323944	0.711608	C	CAG	0.81299	0.18701	0.1779	IMP	0.96737	2175	0.148497	0.162895	0.361972	C	CAG	0.81258	0.18742	0.1779	IMP	0.96335	895	0.373014	0.121384	0.00211914	C	CAG	0.83772	0.16228	0.1779	IMP	0.96079	1014	0.131512	0.134012	0.326423
rs61840160:30881503:C:T	10	30881503	t	c	-0.1653	0.0418	7.659e-05	--?-+--?--	14.2	8.162	7	0.3185	C	T	3162	0.1013	0.1013	640.622:263.585:377.037	01:01:01	0.384162:0.619355:0.565526	2614:1013:1601	527:218:309	21:09:12	9.01952	9.89364	0.0921448	0.361954	0.101075	C	T	1920	0.10948	0.10948	420.404:166.416:253.988	01:01:01	0.307329:1:0.179234	1561:576:985	336:137:199	23:08:15	12.7584	8.1016	0.194381	0.115303	0.123432	NA	NA	NA	NA	NA	NA	NA	NA	NA	NA	NA	NA	NA	NA	NA	C	T	275468	0.09276	0.995587	0.194744	0.035581	0.092661	C	T	556	0.112404	0.112404	124.993	1	0.821946	443	108	5	-2.01775	9.49961	-0.0223592	0.831792	0.105267	C	T	2765	0.110148	0.110148	609.117	1	0.311177	2210	530	25	9.87953	9.52307	0.108939	0.299535	0.105008	C	T	9245	0.10466	1935.16:169.616:1765.55	01:01:01	0.0104577:0.0102216:0.0633486	7604:601:7003	1537:125:1412	104:15:89	17.9504	0.118155	0.250598	0.033928	NA	NA	NA	NA	NA	NA	NA	NA	NA	NA	NA	C	T	0.10362	0.10362	0.0934	IMP	0.86737	895	0.470218	0.166809	0.00481873	C	T	0.1091	0.1091	0.0934	IMP	0.8695	1014	0.30462	0.167522	0.0690053
rs752221:60433177:C:T	1	60433177	t	c	-0.1736	0.0439	7.663e-05	----------	0	6.104	9	0.7295	C	T	3162	0.0747672	0.0747672	472.828:204.872:267.956	01:01:01	0.897717:0.709332:0.485371	2707:1042:1665	437:191:246	18:07:11	18.9757	9.76251	0.199102	0.0519274	0.102433	C	T	1920	0.0734302	0.0734302	281.972:113.968:168.004	01:01:01	0.866106:0.795996:0.510605	1647:612:1035	264:104:160	09:05:04	8.66198	7.41165	0.157684	0.242525	0.134923	C	T	7631	0.0662258	994	0.989123	0.45329	6582	938	28	25.8764	8.19836	0.38499	0.00159792	0.121976	C	T	275468	0.06791	0.999913	0.13715	0.19832	0.106619	C	T	556	0.0541871	0.0541871	60.256	1	1	498	57	1	2.34635	7.22132	0.0449944	0.745242	0.138479	C	T	2765	0.0571472	0.0571472	316.024	1	0.00789606	2461	286	18	6.24903	8.07426	0.0958532	0.438964	0.12385	C	T	9245	0.0648198	1198.52:98.109:1100.41	01:01:01	0.797646:0.764657:0.929049	8077:644:7433	1131:95:1036	1 day, 13:02:35	6.09511	0.13813	0.116294	0.399833	C	T	0.06923	0.06923	0.0577	IMP	0.99575	2175	0.39902	0.245616	0.104253	C	T	0.06229	0.06229	0.0577	IMP	0.99991	895	0.0102002	0.200488	0.959423	C	T	0.06782	0.06782	0.0577	IMP	0.9999	1014	0.248707	0.199347	0.212175
6:26354219:.:C	6	26354219	-	c	0.2904	0.0734	7.671e-05	???+??????	0	0	0	1	NA	NA	NA	NA	NA	NA	NA	NA	NA	NA	NA	NA	NA	NA	NA	NA	NA	NA	NA	NA	NA	NA	NA	NA	NA	NA	NA	NA	NA	NA	NA	NA	NA	NA	NA	NA	NA	NA	NA	NA	NA	NA	NA	NA	NA	NA	NA	C	-	275468	0.22478	0.998704	-0.290352	3.9629e-05	0.0706517	NA	NA	NA	NA	NA	NA	NA	NA	NA	NA	NA	NA	NA	NA	NA	NA	NA	NA	NA	NA	NA	NA	NA	NA	NA	NA	NA	NA	NA	NA	NA	NA	NA	NA	NA	NA	NA	NA	NA	NA	NA	NA	NA	NA	NA	NA	NA	NA	NA	NA	NA	NA	NA	NA	NA	NA	NA	NA	NA	NA	NA	NA	NA	NA	NA	NA	NA	NA	NA	NA	NA	NA	NA	NA	NA	NA	NA	NA	NA
rs11653322:3688982:C:T	17	3688982	t	c	0.4006	0.1013	7.681e-05	++???+?+++	0	2.941	5	0.709	C	T	3162	0.0259875	0.0259875	164.345:56.72:107.625	01:01:01	0.154529:0.48243:0.174281	3003:1184:1819	155:55:100	04:01:03	-11.0665	5.8196	-0.326758	0.0572235	0.171833	C	T	1920	0.0188914	0.0188914	72.543:19.997:52.546	01:01:01	0.141755:0.00662849:1	1850:703:1147	2 days, 20:16:52	02:02:00	-8.42193	3.86964	-0.562432	0.0295245	0.258422	NA	NA	NA	NA	NA	NA	NA	NA	NA	NA	NA	NA	NA	NA	NA	NA	NA	NA	NA	NA	NA	NA	NA	NA	NA	NA	NA	NA	NA	NA	NA	NA	NA	NA	NA	NA	NA	NA	NA	C	T	2765	0.0327877	0.0327877	181.316	1	0.754502	2593	169	3	-12.9618	5.46462	-0.434057	0.0176942	0.182995	NA	NA	NA	NA	NA	NA	NA	NA	NA	NA	NA	NA	NA	NA	C	T	0.02383	0.02383	0.0328	IMP	0.95972	2175	-0.181194	0.455523	0.690798	C	T	0.02658	0.02658	0.0328	IMP	0.96054	895	-0.719553	0.307828	0.0194123	C	T	0.02667	0.02667	0.0328	IMP	0.95968	1014	-0.0512289	0.320486	0.873001
rs5850658:85053801:CCAGA:C	3	85053801	ccaga	c	0.0897	0.0227	7.693e-05	++-++++-++	14.3	10.496	9	0.3118	CCAGA	C	3162	0.415067	0.415067	2624.88:1079.8:1545.08	01:01:01	0.322455:0.325597:0.634817	1074:389:685	1561:627:934	527:224:303	45.3599	17.9289	0.141112	0.0114067	0.0557759	CCAGA	C	1920	0.401574	0.401574	1542.04:604.43:937.614	01:01:01	0.775629:1:0.716217	692:244:448	916:351:565	312:126:186	22.0598	13.9979	0.112583	0.115043	0.0714393	CCAGA	C	7631	0.421531	5839	0.908007	0.711713	2312	3395	1222	-2.4419	15.8471	-0.00972361	0.877538	0.063103	CCAGA	C	275468	0.4132	0.999702	0.10436	0.06377	0.0562957	CCAGA	C	556	0.40985	0.40985	455.753	1	0.379825	202	258	96	16.2678	15.644	0.066471	0.298398	0.0639223	CCAGA	C	2765	0.364684	0.364684	2016.7	1	0.00103303	1153	1202	410	36.459	15.5314	0.151141	0.0189032	0.0643857	CCAGA	C	9245	0.409215	7566.38:635.697:6930.69	01:01:01	0.477802:0.940295:0.445062	3212:242:2970	4503:362:4141	1530:137:1393	27.4115	0.0683354	0.128005	0.0610434	CCAGA	C	0.40028	0.40028	0.3936	IMP	0.99361	2175	-0.183112	0.125786	0.145466	CCAGA	C	0.39641	0.39641	0.3936	IMP	0.99582	895	0.00861976	0.097094	0.929258	CCAGA	C	0.42063	0.42063	0.3936	IMP	0.9964	1014	0.172939	0.0999111	0.0834639
10:68054644:.:CAGAGAG	10	68054644	-	cagagag	-0.2357	0.0596	7.698e-05	???-??????	0	0	0	1	NA	NA	NA	NA	NA	NA	NA	NA	NA	NA	NA	NA	NA	NA	NA	NA	NA	NA	NA	NA	NA	NA	NA	NA	NA	NA	NA	NA	NA	NA	NA	NA	NA	NA	NA	NA	NA	NA	NA	NA	NA	NA	NA	NA	NA	NA	NA	-	CAGAGAG	275468	0.45002	0.941934	-0.235722	6.456e-05	0.0589971	NA	NA	NA	NA	NA	NA	NA	NA	NA	NA	NA	NA	NA	NA	NA	NA	NA	NA	NA	NA	NA	NA	NA	NA	NA	NA	NA	NA	NA	NA	NA	NA	NA	NA	NA	NA	NA	NA	NA	NA	NA	NA	NA	NA	NA	NA	NA	NA	NA	NA	NA	NA	NA	NA	NA	NA	NA	NA	NA	NA	NA	NA	NA	NA	NA	NA	NA	NA	NA	NA	NA	NA	NA	NA	NA	NA	NA	NA	NA
4:48184301:.:CAAA	4	48184301	-	caaa	0.3961	0.1002	7.7e-05	???+??????	0	0	0	1	NA	NA	NA	NA	NA	NA	NA	NA	NA	NA	NA	NA	NA	NA	NA	NA	NA	NA	NA	NA	NA	NA	NA	NA	NA	NA	NA	NA	NA	NA	NA	NA	NA	NA	NA	NA	NA	NA	NA	NA	NA	NA	NA	NA	NA	NA	NA	-	CAAA	275468	0.06841	0.990338	0.396088	6.2269e-05	0.098922	NA	NA	NA	NA	NA	NA	NA	NA	NA	NA	NA	NA	NA	NA	NA	NA	NA	NA	NA	NA	NA	NA	NA	NA	NA	NA	NA	NA	NA	NA	NA	NA	NA	NA	NA	NA	NA	NA	NA	NA	NA	NA	NA	NA	NA	NA	NA	NA	NA	NA	NA	NA	NA	NA	NA	NA	NA	NA	NA	NA	NA	NA	NA	NA	NA	NA	NA	NA	NA	NA	NA	NA	NA	NA	NA	NA	NA	NA	NA
rs74384848:163746335:G:A	6	163746335	a	g	-0.1621	0.041	7.724e-05	----+---+-	38.2	14.554	9	0.1039	G	A	3162	0.0830797	0.0830797	525.396:236.194:289.202	01:01:01	0.376052:0.382833:0.718802	2701:1032:1669	439:196:243	22:12:10	32.5667	9.8551	0.335314	0.000951282	0.10147	G	A	1920	0.0923109	0.0923109	354.474:139.019:215.455	01:01:01	0.661664:0.496941:0.258424	1604:599:1005	304:115:189	12:07:05	6.73082	7.82231	0.110001	0.389533	0.127839	G	A	7631	0.0832237	1210	0.952038	0.317191	6112	1096	57	12.9397	9.24124	0.151517	0.161451	0.108211	G	A	275468	0.06379	0.998337	0.0861777	0.44338	0.11243	G	A	556	0.0871951	0.0871951	96.961	1	1	472	81	3	-0.995045	8.85401	-0.012693	0.910519	0.112943	G	A	2765	0.0950298	0.0950298	525.515	1	0.470322	2309	432	24	12.4931	9.34411	0.143085	0.181222	0.107019	G	A	9245	0.0871189	1610.83:145.814:1465.01	01:01:01	0.139096:0.382149:0.206064	7831:613:7218	1344:120:1224	70:8:62	14.6922	0.123309	0.223398	0.0700344	G	A	0.08767	0.08767	0.0875	IMP	0.88601	2175	0.452694	0.242664	0.0621085	G	A	0.08677	0.08677	0.0875	IMP	0.93052	895	-0.172963	0.173099	0.317691	G	A	0.07366	0.07366	0.0875	IMP	0.92103	1014	0.56421	0.200921	0.00498308
rs117740932:125235084:C:T	9	125235084	t	c	-0.7232	0.183	7.727e-05	????--??-?	0	1.086	2	0.581	NA	NA	NA	NA	NA	NA	NA	NA	NA	NA	NA	NA	NA	NA	NA	NA	NA	NA	NA	NA	NA	NA	NA	NA	NA	NA	NA	NA	NA	NA	NA	NA	NA	NA	NA	NA	NA	NA	NA	NA	NA	NA	NA	NA	NA	NA	NA	NA	NA	NA	NA	NA	NA	NA	NA	C	T	556	0.0156763	0.0156763	17.432	1	1	540	16	0	14.5841	3.94657	0.93635	0.000219565	0.253385	C	T	2765	0.0105884	0.0105884	58.554	1	0.2076	2715	49	1	6.39386	3.38213	0.558962	0.0586936	0.295672	NA	NA	NA	NA	NA	NA	NA	NA	NA	NA	NA	NA	NA	NA	NA	NA	NA	NA	NA	NA	NA	NA	NA	NA	NA	C	T	0.01334	0.01334	0.0119	IMP	0.97857	895	0.539356	0.440025	0.220296	NA	NA	NA	NA	NA	NA	NA	NA	NA	NA	NA
rs25396:49217260:C:T	14	49217260	t	c	0.1543	0.039	7.733e-05	++++-+++++	24.4	11.902	9	0.2189	C	T	3162	0.0792272	0.0792272	501.033:171.001:330.032	01:01:01	0.903303:0.370604:0.662114	2681:1077:1604	461:155:306	20:08:12	-21.8316	10.0161	-0.217614	0.0292835	0.0998393	C	T	1920	0.0819177	0.0819177	314.564:113.546:201.018	01:01:01	0.359236:0.19124:0.849914	1622:615:1007	282:99:183	16:07:09	-6.70921	7.9068	-0.107317	0.396139	0.126473	C	T	7631	0.0845759	1277	0.996069	0.205371	6386	1153	62	-19.1874	9.30994	-0.221372	0.0393068	0.107412	C	T	275468	0.09075	0.999816	-0.0325232	0.74287	0.0991394	C	T	556	0.0769272	0.0769272	85.543	1	1	474	79	3	2.96741	8.79521	0.0383606	0.735823	0.113698	C	T	2765	0.0988108	0.0988108	546.424	1	0.282377	2253	480	32	-18.91	10.1544	-0.183391	0.0625698	0.0984795	C	T	9245	0.0849671	1571.04:113.625:1457.42	01:01:01	0.788849:0.791852:0.890029	7739:631:7108	1442:107:1335	64:3:61	-4.39619	0.122267	-0.0657196	0.590916	C	T	0.08148	0.08148	0.0924	GEN	0.99576	2175	-0.240712	0.220733	0.275487	C	T	0.08218	0.08218	0.0924	GEN	0.99987	895	-0.55958	0.173243	0.0012378	C	T	0.08045	0.08045	0.0924	GEN	0.99965	1014	-0.292535	0.175771	0.0960533
rs4237514:121811325:C:G	10	121811325	c	g	-0.0857	0.0217	7.747e-05	----------	0	7.317	9	0.6041	C	G	3162	0.522602	0.477398	3304.93:1283.71:2021.23	01:01:01	0.354107:0.426073:0.0608426	708:296:412	1605:605:1000	849:339:510	-13.7279	18.3476	-0.0407799	0.454332	0.054503	C	G	1920	0.515085	0.484915	1977.93:727.216:1250.71	01:01:01	0.85501:0.263772:0.247323	449:185:264	964:345:619	507:191:316	-18.7476	14.274	-0.0920142	0.189044	0.0700574	G	C	7631	0.485337	7313	0.98493	0.746548	1989	3741	1786	46.9255	18.3194	0.139825	0.0104217	0.0545869	G	C	275468	0.44339	0.999571	0.117783	0.036096	0.0561984	C	G	556	0.498346	0.498346	554.161	1	0.553371	145	271	140	-10.2705	16.6191	-0.0371854	0.536582	0.0601717	C	G	2765	0.519955	0.480045	2875.35	1	0.818844	609	1371	785	-6.64374	16.5286	-0.0243187	0.687718	0.0605012	C	G	9245	0.52878	9777.13:780.255:8996.88	01:01:01	0.883845:0.882994:0.913361	2047:165:1882	4615:372:4243	2583:204:2379	-3.857	0.0673918	-0.0175171	0.794918	C	G	0.52327	0.47673	0.4503	IMP	0.98378	2175	-0.195917	0.128411	0.127083	C	G	0.49614	0.49614	0.4503	IMP	0.9859	895	-0.164596	0.0950074	0.0831941	C	G	0.50855	0.49145	0.4503	IMP	0.98803	1014	-0.211991	0.100376	0.0346903
rs1029154:121772614:G:T	10	121772614	t	g	0.0879	0.0223	7.75e-05	++++++++++	0	7.551	9	0.5799	G	T	3162	0.517678	0.482322	3273.8:1265.63:2008.17	01:01:01	0.617966:0.426122:0.185008	719:300:419	1593:605:988	850:335:515	-17.6621	18.1653	-0.0535251	0.330902	0.05505	G	T	1920	0.511041	0.488959	1962.4:723.642:1238.75	01:01:01	0.927222:0.17988:0.385604	457:186:271	957:342:615	506:193:313	-15.6774	14.1068	-0.0787801	0.266423	0.0708878	T	G	7631	0.494064	6736	0.890971	0.980648	1732	3398	1669	40.4667	17.3587	0.134296	0.0197425	0.057608	T	G	275468	0.43703	0.999788	0.112435	0.045962	0.0563377	G	T	556	0.488679	0.488679	543.411	1	0.203948	148	263	145	-10.4108	15.5136	-0.0432575	0.50217	0.0644596	G	T	2765	0.497466	0.497466	2750.99	1	0.0076965	685	1311	769	-4.04617	15.8553	-0.0160951	0.798574	0.0630704	G	T	9245	0.525561	9717.62:776.199:8941.42	01:01:01	0.933484:0.825218:0.982646	2058:164:1894	4613:373:4240	2574:204:2370	-5.59769	0.0679117	-0.0258164	0.703836	G	T	0.52364	0.47636	0.4523	IMP	0.98122	2175	-0.235287	0.128604	0.0673175	G	T	0.48937	0.48937	0.4523	IMP	0.97696	895	-0.173339	0.0967137	0.0730863	G	T	0.50164	0.49836	0.4523	IMP	0.98138	1014	-0.231603	0.101323	0.022266
2:159663361:.:AAAT	2	159663361	-	aaat	-0.2523	0.0638	7.753e-05	???-??????	0	0	0	1	NA	NA	NA	NA	NA	NA	NA	NA	NA	NA	NA	NA	NA	NA	NA	NA	NA	NA	NA	NA	NA	NA	NA	NA	NA	NA	NA	NA	NA	NA	NA	NA	NA	NA	NA	NA	NA	NA	NA	NA	NA	NA	NA	NA	NA	NA	NA	-	AAAT	275468	0.35546	0.915753	-0.252315	7.3934e-05	0.0636635	NA	NA	NA	NA	NA	NA	NA	NA	NA	NA	NA	NA	NA	NA	NA	NA	NA	NA	NA	NA	NA	NA	NA	NA	NA	NA	NA	NA	NA	NA	NA	NA	NA	NA	NA	NA	NA	NA	NA	NA	NA	NA	NA	NA	NA	NA	NA	NA	NA	NA	NA	NA	NA	NA	NA	NA	NA	NA	NA	NA	NA	NA	NA	NA	NA	NA	NA	NA	NA	NA	NA	NA	NA	NA	NA	NA	NA	NA	NA
rs1557627241:43945584:TTTTTTTTTTTTTTTTTTTTTTG:T	1	43945584	t	ttttttttttttttttttttttg	1.0216	0.2585	7.764e-05	???+??????	0	0	0	1	NA	NA	NA	NA	NA	NA	NA	NA	NA	NA	NA	NA	NA	NA	NA	NA	NA	NA	NA	NA	NA	NA	NA	NA	NA	NA	NA	NA	NA	NA	NA	NA	NA	NA	NA	NA	NA	NA	NA	NA	NA	NA	NA	NA	NA	NA	NA	TTTTTTTTTTTTTTTTTTTTTTG	T	275468	0.02463	0.981048	-1.02165	7.7635e-05	0.258542	NA	NA	NA	NA	NA	NA	NA	NA	NA	NA	NA	NA	NA	NA	NA	NA	NA	NA	NA	NA	NA	NA	NA	NA	NA	NA	NA	NA	NA	NA	NA	NA	NA	NA	NA	NA	NA	NA	NA	NA	NA	NA	NA	NA	NA	NA	NA	NA	NA	NA	NA	NA	NA	NA	NA	NA	NA	NA	NA	NA	NA	NA	NA	NA	NA	NA	NA	NA	NA	NA	NA	NA	NA	NA	NA	NA	NA	NA	NA
rs2746149:29435355:T:C	6	29435355	t	c	-0.1657	0.0419	7.783e-05	-------+--	19.9	11.243	9	0.2594	T	C	3162	0.107219	0.107219	678.052:216.088:461.964	01:01:01	0.226339:0.589896:0.387196	2527:1035:1492	592:194:398	1 day, 19:11:32	-19.4601	10.3687	-0.181008	0.0605433	0.0964441	T	C	1920	0.109648	0.109648	421.048:151.281:269.767	01:01:01	0.906945:1:0.884851	1521:578:943	377:135:242	22:08:14	-0.812274	8.91473	-0.0102208	0.9274	0.112174	T	C	7631	0.0942655	1426	1	0.343747	6264	1308	59	-11.7865	8.33293	-0.169742	0.157231	0.120006	T	C	275468	0.06575	0.99987	-0.267879	0.028592	0.122372	T	C	556	0.067446	0.067446	75	1	0.30234	485	67	4	-3.6375	8.54711	-0.0497926	0.670412	0.116999	T	C	2765	0.044666	0.044666	247.003	1	0.260258	2526	231	8	-13.8934	7.28554	-0.261749	0.0565226	0.137258	T	C	9245	0.0942684	1743.02:128:1615.02	01:01:01	0.854979:0.814576:0.800681	7582:619:6963	1583:116:1467	80:6:74	-10.9434	0.114553	-0.143603	0.209988	T	C	0.09353	0.09353	0.0746	GEN	1	2175	0.0902494	0.228787	0.693235	T	C	0.07411	0.07411	0.0746	GEN	1	895	-0.155483	0.184344	0.398981	T	C	0.07219	0.07219	0.0746	GEN	1	1014	-0.643614	0.190709	0.000738576
10:12746058:.:CGTGT	10	12746058	-	cgtgt	-0.645	0.1633	7.788e-05	???-??????	0	0	0	1	NA	NA	NA	NA	NA	NA	NA	NA	NA	NA	NA	NA	NA	NA	NA	NA	NA	NA	NA	NA	NA	NA	NA	NA	NA	NA	NA	NA	NA	NA	NA	NA	NA	NA	NA	NA	NA	NA	NA	NA	NA	NA	NA	NA	NA	NA	NA	CGTGT	-	275468	0.02031	0.980584	0.645007	6.5329e-05	0.161547	NA	NA	NA	NA	NA	NA	NA	NA	NA	NA	NA	NA	NA	NA	NA	NA	NA	NA	NA	NA	NA	NA	NA	NA	NA	NA	NA	NA	NA	NA	NA	NA	NA	NA	NA	NA	NA	NA	NA	NA	NA	NA	NA	NA	NA	NA	NA	NA	NA	NA	NA	NA	NA	NA	NA	NA	NA	NA	NA	NA	NA	NA	NA	NA	NA	NA	NA	NA	NA	NA	NA	NA	NA	NA	NA	NA	NA	NA	NA
rs753191098:104002379:ACATACG:A	5	104002379	a	acatacg	0.3188	0.0807	7.793e-05	???+??????	0	0	0	1	NA	NA	NA	NA	NA	NA	NA	NA	NA	NA	NA	NA	NA	NA	NA	NA	NA	NA	NA	NA	NA	NA	NA	NA	NA	NA	NA	NA	NA	NA	NA	NA	NA	NA	NA	NA	NA	NA	NA	NA	NA	NA	NA	NA	NA	NA	NA	ACATACG	A	275468	0.21609	0.86712	-0.318829	5.1928e-05	0.0787859	NA	NA	NA	NA	NA	NA	NA	NA	NA	NA	NA	NA	NA	NA	NA	NA	NA	NA	NA	NA	NA	NA	NA	NA	NA	NA	NA	NA	NA	NA	NA	NA	NA	NA	NA	NA	NA	NA	NA	NA	NA	NA	NA	NA	NA	NA	NA	NA	NA	NA	NA	NA	NA	NA	NA	NA	NA	NA	NA	NA	NA	NA	NA	NA	NA	NA	NA	NA	NA	NA	NA	NA	NA	NA	NA	NA	NA	NA	NA
1:4419922:.:CAAAAAA	1	4419922	-	caaaaaa	-0.4401	0.1114	7.796e-05	???-??????	0	0	0	1	NA	NA	NA	NA	NA	NA	NA	NA	NA	NA	NA	NA	NA	NA	NA	NA	NA	NA	NA	NA	NA	NA	NA	NA	NA	NA	NA	NA	NA	NA	NA	NA	NA	NA	NA	NA	NA	NA	NA	NA	NA	NA	NA	NA	NA	NA	NA	-	CAAAAAA	275468	0.10538	0.885749	-0.440057	7.796e-05	0.11139	NA	NA	NA	NA	NA	NA	NA	NA	NA	NA	NA	NA	NA	NA	NA	NA	NA	NA	NA	NA	NA	NA	NA	NA	NA	NA	NA	NA	NA	NA	NA	NA	NA	NA	NA	NA	NA	NA	NA	NA	NA	NA	NA	NA	NA	NA	NA	NA	NA	NA	NA	NA	NA	NA	NA	NA	NA	NA	NA	NA	NA	NA	NA	NA	NA	NA	NA	NA	NA	NA	NA	NA	NA	NA	NA	NA	NA	NA	NA
rs1491468382:68348314:T:TTTC	18	68348314	t	tttc	-0.25	0.0633	7.802e-05	???-??????	0	0	0	1	NA	NA	NA	NA	NA	NA	NA	NA	NA	NA	NA	NA	NA	NA	NA	NA	NA	NA	NA	NA	NA	NA	NA	NA	NA	NA	NA	NA	NA	NA	NA	NA	NA	NA	NA	NA	NA	NA	NA	NA	NA	NA	NA	NA	NA	NA	NA	TTTC	T	275468	0.48238	0.841041	0.24998	7.802e-05	0.0632797	NA	NA	NA	NA	NA	NA	NA	NA	NA	NA	NA	NA	NA	NA	NA	NA	NA	NA	NA	NA	NA	NA	NA	NA	NA	NA	NA	NA	NA	NA	NA	NA	NA	NA	NA	NA	NA	NA	NA	NA	NA	NA	NA	NA	NA	NA	NA	NA	NA	NA	NA	NA	NA	NA	NA	NA	NA	NA	NA	NA	NA	NA	NA	NA	NA	NA	NA	NA	NA	NA	NA	NA	NA	NA	NA	NA	NA	NA	NA
rs75542880:147025139:T:A	3	147025139	a	t	-0.1558	0.0394	7.807e-05	----?+----	0	7.267	8	0.5081	T	A	3162	0.109842	0.109842	694.639:304.666:389.973	01:01:01	0.0316917:1:0.00457162	2534:963:1571	580:260:320	2 days, 0:17:31	27.6858	11.0321	0.22748	0.0120877	0.0906446	T	A	1920	0.10833	0.10833	415.989:160.872:255.117	01:01:01	0.0242954:0.18588:0.0957804	1516:565:951	391:151:240	13:05:08	1.10286	8.19767	0.0164112	0.892981	0.121986	T	A	7631	0.0882988	1240	0.916525	0.0881325	5797	1154	43	22.0401	9.16685	0.262285	0.0162024	0.109089	T	A	275468	0.08553	0.998439	0.189794	0.041818	0.0932497	NA	NA	NA	NA	NA	NA	NA	NA	NA	NA	NA	NA	NA	NA	NA	NA	T	A	2765	0.124652	0.124652	689.328	1	0.351534	2168	555	42	-1.29813	10.2739	-0.0122983	0.899453	0.097334	T	A	9245	0.112794	2085.55:179.952:1905.6	01:01:01	0.066237:0.864087:0.0414475	7314:570:6744	1798:161:1637	133:10:123	12.2558	0.111733	0.153004	0.170883	T	A	0.11116	0.11116	0.1213	IMP	0.89051	2175	0.42995	0.229198	0.0606705	T	A	0.12507	0.12507	0.1213	IMP	0.92109	895	0.123241	0.152481	0.418953	T	A	0.12325	0.12325	0.1213	IMP	0.92669	1014	0.200425	0.15934	0.208446
6:115996066:.:CTT	6	115996066	-	ctt	0.2731	0.0691	7.809e-05	???+??????	0	0	0	1	NA	NA	NA	NA	NA	NA	NA	NA	NA	NA	NA	NA	NA	NA	NA	NA	NA	NA	NA	NA	NA	NA	NA	NA	NA	NA	NA	NA	NA	NA	NA	NA	NA	NA	NA	NA	NA	NA	NA	NA	NA	NA	NA	NA	NA	NA	NA	CTT	-	275468	0.40257	0.84399	-0.273122	4.0399e-05	0.066531	NA	NA	NA	NA	NA	NA	NA	NA	NA	NA	NA	NA	NA	NA	NA	NA	NA	NA	NA	NA	NA	NA	NA	NA	NA	NA	NA	NA	NA	NA	NA	NA	NA	NA	NA	NA	NA	NA	NA	NA	NA	NA	NA	NA	NA	NA	NA	NA	NA	NA	NA	NA	NA	NA	NA	NA	NA	NA	NA	NA	NA	NA	NA	NA	NA	NA	NA	NA	NA	NA	NA	NA	NA	NA	NA	NA	NA	NA	NA
rs2765366:6986617:A:G	6	6986617	a	g	-0.1909	0.0483	7.814e-05	--?-+----+	35.8	12.466	8	0.1316	A	G	3162	0.948764	0.051236	5999.98:2343.93:3656.06	01:01:01	0.355768:0.261988:0.804187	11:06:05	302:124:178	2849:1110:1739	-5.74058	8.20897	-0.085188	0.484361	0.121818	A	G	1920	0.945541	0.054459	3630.88:1353.98:2276.9	01:01:01	1:0.101376:0.221865	05:00:05	199:88:111	1716:633:1083	-9.05614	6.47153	-0.216237	0.161698	0.154523	NA	NA	NA	NA	NA	NA	NA	NA	NA	NA	NA	NA	NA	NA	NA	G	A	275468	0.08048	0.996558	0.232698	0.016064	0.096657	A	G	556	0.930728	0.069272	1034.97	1	0.323797	4	69	483	3.66492	8.62537	0.0492617	0.670909	0.115937	A	G	2765	0.940724	0.059276	5202.2	1	0.392362	12	303	2450	-15.0627	7.82109	-0.246246	0.0541157	0.127859	A	G	9245	0.948843	17544.1:1372.08:16172	01:01:01	0.452213:0.789347:0.486047	20:03:17	906:104:802	8319:634:7685	-24.1092	0.145251	-0.508653	0.000461974	A	G	0.94659	0.05341	0.0636	GEN	0.99087	2175	-0.230727	0.270323	0.393369	A	G	0.94085	0.05915	0.0636	GEN	0.99846	895	-0.434135	0.201197	0.0309462	A	G	0.94332	0.05668	0.0636	GEN	0.99917	1014	0.100964	0.213377	0.636091
rs1352657:67453018:G:A	3	67453018	a	g	-0.0871	0.022	7.829e-05	-+-+------	24.1	11.857	9	0.2215	G	A	3162	0.468216	0.468216	2961:1213.55:1747.45	01:01:01	0.432059:1:0.334213	905:323:582	1552:620:932	705:297:408	37.7422	18.5635	0.109524	0.0420384	0.0538692	G	A	1920	0.452295	0.452295	1736.81:653.824:1082.99	01:01:01	0.678529:0.707197:0.414274	571:218:353	961:352:609	388:151:237	-0.649258	14.1535	-0.0032411	0.963412	0.0706539	G	A	7631	0.463135	6575	0.932119	1	2057	3537	1519	13.9801	17.3256	0.0465729	0.419722	0.0577181	G	A	275468	0.41665	0.999963	-0.0325232	0.56757	0.0568951	G	A	556	0.485347	0.485347	539.706	1	0.309574	149	266	141	31.6844	16.3135	0.119057	0.0521098	0.0612989	G	A	2765	0.482999	0.482999	2670.99	1	0.648073	686	1370	709	47.281	15.9088	0.186815	0.00295861	0.0628583	G	A	9245	0.45821	8472.3:713.019:7759.28	01:01:01	0.660025:0.162626:0.370239	2703:209:2494	4612:351:4261	1930:181:1749	42.4535	0.0663051	0.18664	0.00487956	G	A	0.45851	0.45851	0.4592	IMP	0.96548	2175	0.171696	0.130979	0.189903	G	A	0.47511	0.47511	0.4592	GEN	0.99892	895	0.122689	0.093328	0.188644	G	A	0.49705	0.49705	0.4592	GEN	0.99978	1014	0.041129	0.100569	0.682567
7:100059609:.:CAA	7	100059609	-	caa	-0.4292	0.1087	7.838e-05	???-??????	0	0	0	1	NA	NA	NA	NA	NA	NA	NA	NA	NA	NA	NA	NA	NA	NA	NA	NA	NA	NA	NA	NA	NA	NA	NA	NA	NA	NA	NA	NA	NA	NA	NA	NA	NA	NA	NA	NA	NA	NA	NA	NA	NA	NA	NA	NA	NA	NA	NA	-	CAA	275468	0.11424	0.850789	-0.429246	6.1571e-05	0.107132	NA	NA	NA	NA	NA	NA	NA	NA	NA	NA	NA	NA	NA	NA	NA	NA	NA	NA	NA	NA	NA	NA	NA	NA	NA	NA	NA	NA	NA	NA	NA	NA	NA	NA	NA	NA	NA	NA	NA	NA	NA	NA	NA	NA	NA	NA	NA	NA	NA	NA	NA	NA	NA	NA	NA	NA	NA	NA	NA	NA	NA	NA	NA	NA	NA	NA	NA	NA	NA	NA	NA	NA	NA	NA	NA	NA	NA	NA	NA
rs17698586:49285810:A:T	14	49285810	a	t	-0.1524	0.0386	7.844e-05	----+--?--	49.6	15.885	8	0.04405	A	T	3162	0.0877652	0.0877652	555.027:194.779:360.248	01:01:01	0.652172:1:0.587851	2636:1057:1579	505:176:329	21:07:14	-19.0534	10.126	-0.185821	0.0598862	0.0987557	A	T	1920	0.0910846	0.0910846	349.765:134.842:214.923	01:01:01	0.678744:0.380518:1	1589:595:994	314:118:196	17:08:09	-2.57168	7.9667	-0.0405192	0.746844	0.125522	A	T	7631	0.086527	1278	0.972219	0.554925	6200	1160	59	-20.605	9.29376	-0.238556	0.0266177	0.107599	A	T	275468	0.09735	0.999753	-0.0100503	0.91617	0.0954816	A	T	556	0.0942077	0.0942077	104.759	1	0.60664	458	95	3	6.1338	9.22338	0.0721023	0.506033	0.10842	A	T	2765	0.115043	0.115043	636.186	1	0.78305	2154	575	36	-35.7222	10.6687	-0.313846	0.00081301	0.0937321	A	T	9245	0.0951943	1760.14:128.272:1631.87	01:01:01	0.904164:1:0.851602	7565:617:6948	1595:119:1476	85:5:80	-4.87196	0.118264	-0.0681406	0.564496	NA	NA	NA	NA	NA	NA	NA	NA	NA	NA	NA	A	T	0.09089	0.09089	0.1044	IMP	0.95354	895	-0.492301	0.17072	0.00393071	A	T	0.08932	0.08932	0.1044	IMP	0.96197	1014	-0.315866	0.171807	0.0659899
rs117252167:77347309:C:T	7	77347309	t	c	-0.2912	0.0737	7.845e-05	---?-----+	0	5.472	8	0.7062	C	T	3162	0.0281256	0.0281256	177.866:78.271:99.595	01:01:01	01:01:01	2985:1163:1822	175:76:99	02:01:01	6.49345	6.08651	0.175282	0.286036	0.164298	C	T	1920	0.0268036	0.0268036	102.926:45.566:57.36	01:01:01	1900-01-06 02:24:51	1818:676:1142	4 days, 5:44:57	01:01:00	7.13687	4.60174	0.337027	0.120924	0.217309	C	T	7631	0.0231494	356	0.990958	1	7210	348	4	8.24533	5.07623	0.319982	0.104311	0.196997	NA	NA	NA	NA	NA	NA	NA	NA	C	T	556	0.026071	0.026071	28.991	1	1	528	28	0	2.7452	4.97768	0.110795	0.58129	0.200897	C	T	2765	0.0282275	0.0282275	156.098	1	1	2614	149	2	8.68908	5.46128	0.29133	0.111602	0.183107	C	T	9245	0.0241776	447.044:51.879:395.165	01:01:01	0.662788:0.60432:0.808923	8803:690:8113	436:50:386	06:01:05	14.0048	0.214229	0.642735	0.00269777	C	T	0.02724	0.02724	0.0268	IMP	0.97877	2175	0.636332	0.359592	0.0767949	C	T	0.03563	0.03563	0.0268	IMP	0.98144	895	0.290563	0.262035	0.267486	C	T	0.02712	0.02712	0.0268	IMP	0.98858	1014	-0.011078	0.305585	0.971082
rs72841952:19686256:T:C	17	19686256	t	c	0.5002	0.1267	7.847e-05	???+??????	0	0	0	1	NA	NA	NA	NA	NA	NA	NA	NA	NA	NA	NA	NA	NA	NA	NA	NA	NA	NA	NA	NA	NA	NA	NA	NA	NA	NA	NA	NA	NA	NA	NA	NA	NA	NA	NA	NA	NA	NA	NA	NA	NA	NA	NA	NA	NA	NA	NA	T	C	275468	0.04249	0.899425	0.500169	3.8344e-05	0.121482	NA	NA	NA	NA	NA	NA	NA	NA	NA	NA	NA	NA	NA	NA	NA	NA	NA	NA	NA	NA	NA	NA	NA	NA	NA	NA	NA	NA	NA	NA	NA	NA	NA	NA	NA	NA	NA	NA	NA	NA	NA	NA	NA	NA	NA	NA	NA	NA	NA	NA	NA	NA	NA	NA	NA	NA	NA	NA	NA	NA	NA	NA	NA	NA	NA	NA	NA	NA	NA	NA	NA	NA	NA	NA	NA	NA	NA	NA	NA
rs41476147:163737740:C:T	6	163737740	t	c	-0.1683	0.0426	7.849e-05	--------+-	18.5	11.039	9	0.2731	C	T	3162	0.0747385	0.0747385	472.646:213.246:259.4	01:01:01	0.441765:0.477112:0.591845	2707:1036:1671	434:193:241	21:11:10	31.3065	9.63529	0.337214	0.0011575	0.103785	C	T	1920	0.0821021	0.0821021	315.272:122.611:192.661	01:01:01	0.133741:1:0.0776378	1609:602:1007	303:114:189	08:05:03	5.97751	7.56736	0.104384	0.429582	0.132146	C	T	7631	0.0695608	1010	0.956362	0.58495	6326	934	38	6.47139	8.45485	0.0905285	0.44403	0.118275	C	T	275468	0.06358	0.998191	0.0889262	0.42768	0.112115	C	T	556	0.0761349	0.0761349	84.662	1	0.756938	479	74	3	3.59434	8.18489	0.0536529	0.660558	0.122176	C	T	2765	0.0758503	0.0758503	419.452	1	0.59477	2349	402	14	14.0141	8.85863	0.17858	0.113655	0.112884	C	T	9245	0.079859	1476.59:137.905:1338.69	01:01:01	0.478225:0.510465:0.600003	7834:611:7223	1347:122:1225	2 days, 16:08:56	17.036	0.122712	0.256534	0.0365699	C	T	0.0776	0.0776	0.0785	IMP	0.84783	2175	0.342795	0.26534	0.196389	C	T	0.07922	0.07922	0.0785	IMP	0.98868	895	-0.143526	0.177077	0.417636	C	T	0.06519	0.06519	0.0785	IMP	0.98872	1014	0.509697	0.203972	0.0124593
rs2153319:49210753:G:C	14	49210753	c	g	0.1569	0.0397	7.857e-05	++++-+++++	23.2	11.719	9	0.2296	G	C	3162	0.0778942	0.0778942	492.603:166.104:326.499	01:01:01	1:0.248453:0.554051	2691:1083:1608	452:149:303	19:08:11	-23.3146	9.89833	-0.237961	0.0185022	0.101027	G	C	1920	0.0811872	0.0811872	311.759:110.481:201.278	01:01:01	0.440363:0.293881:0.708059	1625:617:1008	280:98:182	15:06:09	-8.92268	7.82985	-0.145542	0.254465	0.127716	G	C	7631	0.0797494	1191	0.984668	0.268848	6377	1083	54	-17.835	8.99923	-0.220224	0.0474971	0.111121	G	C	275468	0.09069	0.999508	-0.0283995	0.77254	0.0982497	G	C	556	0.0754874	0.0754874	83.942	1	1	474	79	3	2.83317	8.65061	0.0378598	0.743282	0.115599	G	C	2765	0.097375	0.097375	538.484	1	0.337346	2248	485	32	-19.2159	9.98673	-0.19267	0.0543367	0.100133	G	C	9245	0.0833153	1540.5:112.857:1427.64	01:01:01	0.633314:0.791852:0.777409	7767:631:7136	1418:107:1311	2 days, 12:03:57	-3.43171	0.12424	-0.0529701	0.669849	G	C	0.07853	0.07853	0.0905	IMP	0.93881	2175	-0.230254	0.233087	0.323228	G	C	0.078	0.078	0.0905	IMP	0.9391	895	-0.565762	0.180943	0.00176759	G	C	0.07806	0.07806	0.0905	IMP	0.94018	1014	-0.277985	0.184695	0.132297
rs564117:35718938:C:T	19	35718938	t	c	-0.1093	0.0277	7.86e-05	-+--------	11.8	10.207	9	0.334	C	T	3162	0.195476	0.195476	1236.19:492.103:744.085	01:01:01	0.734328:0.371525:0.826541	2050:802:1248	988:384:604	124:54:70	10.7531	14.77	0.0492912	0.466594	0.0677048	C	T	1920	0.205552	0.205552	789.32:283.195:506.125	01:01:01	0.441847:0.906554:0.386102	1206:465:741	639:229:410	3 days, 3:27:48	-4.01604	11.4512	-0.0306262	0.725808	0.0873271	C	T	7631	0.192365	2735	0.928188	0.702969	4617	2197	269	23.8669	13.0257	0.140668	0.0669067	0.0767713	C	T	275468	0.17447	0.999885	0.0998453	0.16224	0.0714417	C	T	556	0.227123	0.227123	252.561	1	0.0125169	350	169	37	50.1241	13.4177	0.278413	0.000187219	0.0745284	C	T	2765	0.196665	0.196665	1087.56	1	0.14223	1814	836	115	2.13157	12.6559	0.013308	0.866249	0.0790145	C	T	9245	0.204088	3773.59:332.07:3441.52	01:01:01	0.872827:0.459045:0.946436	5854:442:5412	3009:266:2743	382:33:349	18.8209	0.0831518	0.130133	0.117584	C	T	0.20949	0.20949	0.2008	GEN	0.99734	2175	0.118507	0.158805	0.455521	C	T	0.21013	0.21013	0.2008	GEN	0.99937	895	0.17668	0.116827	0.130452	C	T	0.2123	0.2123	0.2008	GEN	0.99911	1014	0.200008	0.120234	0.0962159
rs845581:12751310:A:G	20	12751310	a	g	-0.1595	0.0404	7.87e-05	-----?+---	0	5.065	8	0.7506	A	G	3162	0.909064	0.090936	5748.92:2226.14:3522.79	01:01:01	0.590206:0.439726:1	23:10:13	529:234:295	2610:996:1614	-25.5421	10.5664	-0.22877	0.0156366	0.0946396	A	G	1920	0.905215	0.094785	3476.02:1286.97:2189.05	01:01:01	0.893948:1:0.855856	16:08:08	332:139:193	1572:574:998	-16.5193	8.34663	-0.23712	0.047799	0.119809	G	A	7631	0.0940841	1413	0.980736	0.946109	6138	1279	67	16.1727	9.68456	0.172433	0.0949309	0.103257	G	A	275468	0.09217	0.999851	0.219938	0.016293	0.0915538	A	G	556	0.909478	0.090522	1011.34	1	0.789513	3	92	461	-6.46371	9.0113	-0.0795989	0.473196	0.110972	NA	NA	NA	NA	NA	NA	NA	NA	NA	NA	NA	NA	NA	NA	NA	NA	A	G	9245	0.906135	16754.4:1339.1:15415.3	01:01:01	0.461287:1:0.441286	87:7:80	1555:129:1426	7603:605:6998	3.01759	0.115065	0.0399529	0.728426	A	G	0.88939	0.11061	0.0954	IMP	0.87873	2175	-0.124603	0.207609	0.548384	A	G	0.89725	0.10275	0.0954	IMP	0.91217	895	-0.0715909	0.163898	0.662255	A	G	0.90653	0.09347	0.0954	IMP	0.90003	1014	-0.243016	0.176649	0.168914
3:171682075:.:ATAAAT	3	171682075	-	ataaat	0.2653	0.0672	7.887e-05	???+??????	0	0	0	1	NA	NA	NA	NA	NA	NA	NA	NA	NA	NA	NA	NA	NA	NA	NA	NA	NA	NA	NA	NA	NA	NA	NA	NA	NA	NA	NA	NA	NA	NA	NA	NA	NA	NA	NA	NA	NA	NA	NA	NA	NA	NA	NA	NA	NA	NA	NA	ATAAAT	-	275468	0.35179	0.862738	-0.265268	4.8748e-05	0.0653121	NA	NA	NA	NA	NA	NA	NA	NA	NA	NA	NA	NA	NA	NA	NA	NA	NA	NA	NA	NA	NA	NA	NA	NA	NA	NA	NA	NA	NA	NA	NA	NA	NA	NA	NA	NA	NA	NA	NA	NA	NA	NA	NA	NA	NA	NA	NA	NA	NA	NA	NA	NA	NA	NA	NA	NA	NA	NA	NA	NA	NA	NA	NA	NA	NA	NA	NA	NA	NA	NA	NA	NA	NA	NA	NA	NA	NA	NA	NA
rs148998356:4014051:GGC:G	19	4014051	g	ggc	-0.2985	0.0756	7.892e-05	----??--+-	22.2	9.003	7	0.2525	GGC	G	3162	0.032975	0.032975	208.534:95.935:112.599	01:01:01	0.259851:1:0.405285	2958:1147:1811	203:92:111	01:01:00	16.8598	6.10495	0.452363	0.00575096	0.163802	GGC	G	1920	0.0302391	0.0302391	116.118:47.012:69.106	01:01:01	0.664658:1:0.185065	1813:674:1139	4 days, 9:47:58	02:00:02	4.26946	4.6192	0.200097	0.355337	0.216488	GGC	G	7631	0.016026	239	0.966715	0.127016	7142	231	4	7.9927	4.23897	0.444809	0.0593583	0.235906	GGC	G	275468	0.04768	0.999563	0.203757	0.10215	0.124659	NA	NA	NA	NA	NA	NA	NA	NA	NA	NA	NA	NA	NA	NA	NA	NA	NA	NA	NA	NA	NA	NA	NA	NA	NA	NA	NA	NA	NA	NA	NA	NA	GGC	G	9245	0.0263302	486.846:37.041:449.805	01:01:01	0.835509:1:1	8773:705:8068	467:36:431	05:00:05	2.592	0.224772	0.130954	0.560157	GGC	G	0.02718	0.02718	0.0268	IMP	0.8535	2175	0.38154	0.413633	0.356315	GGC	G	0.0242	0.0242	0.0268	IMP	0.89238	895	-0.165435	0.327704	0.613679	GGC	G	0.02035	0.02035	0.0268	IMP	0.87789	1014	1.10728	0.373596	0.00303835
rs72922145:45698388:T:C	18	45698388	t	c	0.1177	0.0298	7.915e-05	++-+++++++	63.4	24.557	9	0.003502	T	C	3162	0.188391	0.188391	1191.38:475.94:715.443	01:01:01	0.399329:0.152243:1	2132:837:1295	920:354:566	110:49:61	6.14274	13.9401	0.0316106	0.659464	0.0717355	T	C	1920	0.188454	0.188454	723.665:290.688:432.977	01:01:01	0.119863:0.11974:0.538991	1285:463:822	584:238:346	2 days, 3:20:31	21.9953	10.4697	0.200662	0.0356532	0.0955137	T	C	7631	0.173354	2387	0.898965	0.83369	4683	1967	210	-14.139	12.3734	-0.0923512	0.253164	0.0808185	T	C	275468	0.15525	0.999527	0.0657877	0.38428	0.0756148	T	C	556	0.171408	0.171408	190.606	1	0.875931	391	150	15	11.2768	11.8057	0.0809101	0.339477	0.0847048	T	C	2765	0.181319	0.181319	1002.69	1	0.111897	1899	770	96	28.1687	11.8846	0.199433	0.0177792	0.0841425	T	C	9245	0.179988	3327.98:260.13:3067.85	01:01:01	0.127778:0.429863:0.186429	6337:516:5821	2609:201:2408	299:24:275	8.84076	0.0920124	0.0748483	0.415955	T	C	0.18389	0.18389	0.1571	IMP	0.92409	2175	0.344467	0.167944	0.0402591	T	C	0.17362	0.17362	0.1571	IMP	0.92805	895	0.402897	0.131849	0.00224506	T	C	0.19206	0.19206	0.1571	IMP	0.92438	1014	0.495182	0.132748	0.000191295
rs2941563:88242024:T:G	11	88242024	t	g	-0.1797	0.0455	7.939e-05	-------+--	0	4.771	9	0.8538	T	G	3162	0.931643	0.068357	5891.71:2298.82:3592.89	01:01:01	0.766324:0.650726:0.321159	14:04:10	378:160:218	2770:1076:1694	-13.7608	8.86003	-0.175297	0.120391	0.112866	T	G	1920	0.934034	0.065966	3586.69:1339.31:2247.38	01:01:01	0.568838:1:0.438249	09:03:06	227:94:133	1684:624:1060	-5.78348	6.84959	-0.123271	0.398471	0.145994	G	T	7631	0.0587965	863	0.965797	0.00784465	6520	837	13	11.6434	7.72945	0.194886	0.131973	0.129375	G	T	275468	0.06239	0.99941	0.156149	0.15323	0.109331	T	G	556	0.926446	0.073554	1030.21	1	1	3	76	477	-16.3072	8.62362	-0.21928	0.0586259	0.115961	T	G	2765	0.950759	0.049241	5257.7	1	0.214675	3	265	2497	-1.43135	7.38986	-0.0262104	0.846418	0.135321	T	G	9245	0.931714	17227.4:1380.81:15846.6	01:01:01	0.732529:0.111996:0.929074	1 day, 17:06:35	1122:83:1039	8082:652:7430	-8.83297	0.145022	-0.185769	0.200204	T	G	0.92694	0.07306	0.0686	IMP	0.86769	2175	0.062512	0.268682	0.816024	T	G	0.93264	0.06736	0.0686	IMP	0.85361	895	-0.412672	0.206728	0.0459107	T	G	0.92259	0.07741	0.0686	IMP	0.871	1014	-0.414457	0.198818	0.0371055
rs34452876:27376162:TGAA:T	6	27376162	t	tgaa	0.1742	0.0441	7.944e-05	++++-+++++	18.3	11.013	9	0.2748	TGAA	T	3162	0.0948937	0.0948937	600.108:191.833:408.275	01:01:01	0.0783844:0.841262:0.0908587	2599:1056:1543	526:176:350	1 day, 13:08:29	-14.6953	9.86007	-0.151154	0.136123	0.101419	TGAA	T	1920	0.0975721	0.0975721	374.677:123.862:250.815	01:01:01	1:0.471997:0.643244	1563:604:959	339:110:229	18:07:11	-9.67321	8.45759	-0.135231	0.252735	0.118237	TGAA	T	7631	0.0826539	1248	0.999869	0.49261	6428	1156	46	-8.13441	7.97633	-0.127855	0.307815	0.125371	TGAA	T	275468	0.07023	0.999997	-0.424648	0.00059885	0.123727	TGAA	T	556	0.0602905	0.0602905	67.043	1	1	491	63	2	3.96466	7.94001	0.0628876	0.617549	0.125944	TGAA	T	2765	0.0401119	0.0401119	221.819	1	0.0410437	2552	204	9	-10.48	6.99517	-0.214172	0.134088	0.142956	TGAA	T	9245	0.0816465	1509.64:115.002:1394.64	01:01:01	0.728782:0.610897:0.56466	7799:629:7170	1382:109:1273	64:3:61	-7.53022	0.122456	-0.11292	0.356465	TGAA	T	0.08187	0.08187	0.0706	IMP	0.99677	2175	-0.0589708	0.236499	0.803091	TGAA	T	0.05746	0.05746	0.0706	IMP	0.99996	895	-0.186933	0.206059	0.364312	TGAA	T	0.06346	0.06346	0.0706	IMP	0.99986	1014	-0.541651	0.199444	0.00661143
rs1287281076:23098909:AAAG:A	7	23098909	a	aaag	-0.2414	0.0612	7.95e-05	???-??????	0	0	0	1	NA	NA	NA	NA	NA	NA	NA	NA	NA	NA	NA	NA	NA	NA	NA	NA	NA	NA	NA	NA	NA	NA	NA	NA	NA	NA	NA	NA	NA	NA	NA	NA	NA	NA	NA	NA	NA	NA	NA	NA	NA	NA	NA	NA	NA	NA	NA	AAAG	A	275468	0.40255	0.909803	0.241376	6.2473e-05	0.0602948	NA	NA	NA	NA	NA	NA	NA	NA	NA	NA	NA	NA	NA	NA	NA	NA	NA	NA	NA	NA	NA	NA	NA	NA	NA	NA	NA	NA	NA	NA	NA	NA	NA	NA	NA	NA	NA	NA	NA	NA	NA	NA	NA	NA	NA	NA	NA	NA	NA	NA	NA	NA	NA	NA	NA	NA	NA	NA	NA	NA	NA	NA	NA	NA	NA	NA	NA	NA	NA	NA	NA	NA	NA	NA	NA	NA	NA	NA	NA
rs17523800:18194174:T:C	4	18194174	t	c	0.0905	0.0229	7.959e-05	+-++++++++	15.7	10.672	9	0.2988	T	C	3162	0.379075	0.379075	2397.27:965.347:1431.92	01:01:01	0.140344:0.309745:0.304936	1242:472:770	1448:572:876	472:196:276	18.6743	18.1793	0.0565058	0.304311	0.0550076	T	C	1920	0.361952	0.361952	1389.89:510.302:879.593	01:01:01	0.113231:0.806805:0.071033	801:304:497	853:326:527	266:91:175	-7.63657	13.9843	-0.0390494	0.585011	0.0715088	T	C	7631	0.363189	5054	0.914166	0.0780527	2803	3292	881	24.4066	15.7485	0.0984076	0.121196	0.0634981	T	C	275468	0.3346	0.999957	0.0478373	0.4174	0.05899	T	C	556	0.392595	0.392595	436.566	1	0.929735	200	266	90	50.1751	15.0415	0.221771	0.000850619	0.0664827	T	C	2765	0.372797	0.372797	2061.57	1	0.0140633	1085	1245	435	24.1059	15.4368	0.10116	0.118386	0.0647803	T	C	9245	0.369311	6828.56:572.7:6255.86	01:01:01	0.0710443:0.877323:0.0533403	3699:275:3424	4233:355:3878	1313:111:1202	26.4233	0.0700491	0.129657	0.0641794	T	C	0.36183	0.36183	0.3171	IMP	0.94739	2175	0.0466841	0.132845	0.725275	T	C	0.36445	0.36445	0.3171	IMP	0.98577	895	0.0524274	0.101894	0.606884	T	C	0.38096	0.38096	0.3171	IMP	0.98298	1014	0.25395	0.103489	0.0141321
7:10371180:.:CTTT	7	10371180	-	cttt	0.3681	0.0933	7.977e-05	???+??????	0	0	0	1	NA	NA	NA	NA	NA	NA	NA	NA	NA	NA	NA	NA	NA	NA	NA	NA	NA	NA	NA	NA	NA	NA	NA	NA	NA	NA	NA	NA	NA	NA	NA	NA	NA	NA	NA	NA	NA	NA	NA	NA	NA	NA	NA	NA	NA	NA	NA	-	CTTT	275468	0.10019	0.812998	0.368109	6.2695e-05	0.0919714	NA	NA	NA	NA	NA	NA	NA	NA	NA	NA	NA	NA	NA	NA	NA	NA	NA	NA	NA	NA	NA	NA	NA	NA	NA	NA	NA	NA	NA	NA	NA	NA	NA	NA	NA	NA	NA	NA	NA	NA	NA	NA	NA	NA	NA	NA	NA	NA	NA	NA	NA	NA	NA	NA	NA	NA	NA	NA	NA	NA	NA	NA	NA	NA	NA	NA	NA	NA	NA	NA	NA	NA	NA	NA	NA	NA	NA	NA	NA
rs976635:217997362:T:A	1	217997362	a	t	0.1089	0.0276	7.992e-05	+++-+++++-	0	6.702	9	0.6681	T	A	3162	0.818763	0.181237	5177.86:1982.16:3195.7	01:01:01	0.904671:0.535733:0.51524	4 days, 9:46:59	937:406:531	2120:788:1332	-39.0422	14.2797	-0.191467	0.00625505	0.0700295	T	A	1920	0.825566	0.174434	3170.17:1173.13:1997.05	01:01:01	0.7515:0.712641:1	2 days, 8:23:33	558:223:335	1306:475:831	-16.2884	10.7569	-0.140768	0.129969	0.0929636	A	T	7631	0.190623	2893	0.997641	0.4564	5005	2323	285	16.9337	13.2871	0.0959155	0.202507	0.075261	A	T	275468	0.19924	0.999776	-0.0161294	0.81832	0.0702174	T	A	556	0.798695	0.201305	888.149	1	0.598061	20	183	353	-20.4624	13.0582	-0.120002	0.117111	0.0765802	T	A	2765	0.72522	0.27478	4010.46	1	0.00165599	188	943	1634	-27.9234	13.9585	-0.143314	0.0454511	0.0716409	T	A	9245	0.814372	15057.7:1161.89:13895.9	01:01:01	0.491975:0.193243:0.217993	309:41:268	2820:239:2581	6116:461:5655	-26.0265	0.0833521	-0.180822	0.0300544	T	A	0.81204	0.18796	0.1501	IMP	0.97661	2175	-0.00409871	0.16147	0.979749	T	A	0.8134	0.1866	0.1501	IMP	0.98008	895	-0.126208	0.122927	0.304567	T	A	0.81884	0.18116	0.1501	IMP	0.98197	1014	0.00554708	0.130981	0.966219
rs3026105:5281758:G:A	17	5281758	a	g	0.1941	0.0492	8.005e-05	++?+??++++	0	1.551	6	0.956	G	A	3162	0.0975293	0.0975293	616.775:233.424:383.351	01:01:01	0.0201881:0.164647:0.0626413	2611:1031:1580	512:195:317	1 day, 15:14:25	-18.6324	10.6456	-0.164411	0.0800754	0.0939355	G	A	1920	0.0998013	0.0998013	383.237:132.362:250.875	01:01:01	0.146549:0.246194:0.334768	1576:602:974	321:111:210	23:08:15	-16.0754	8.38194	-0.228809	0.0551283	0.119304	NA	NA	NA	NA	NA	NA	NA	NA	NA	NA	NA	NA	NA	NA	NA	G	A	275468	0.10278	0.999858	-0.282363	0.004347	0.0990116	NA	NA	NA	NA	NA	NA	NA	NA	NA	NA	NA	NA	NA	NA	NA	NA	NA	NA	NA	NA	NA	NA	NA	NA	NA	NA	NA	NA	NA	NA	NA	NA	G	A	9245	0.0896392	1657.43:130.653:1526.78	01:01:01	1:0.643873:0.893404	7676:615:7061	1497:122:1375	72:4:68	-8.67679	0.11656	-0.117886	0.31184	G	A	0.09355	0.09355	0.1163	IMP	0.97613	2175	-0.249715	0.224493	0.265986	G	A	0.09228	0.09228	0.1163	IMP	0.96202	895	-0.164301	0.170871	0.336277	G	A	0.08736	0.08736	0.1163	IMP	0.97384	1014	-0.12014	0.173736	0.489245
rs3884528:125924051:A:G	10	125924051	a	g	0.0872	0.0221	8.022e-05	++++++++++	16.7	10.807	9	0.2891	A	G	3162	0.546608	0.453392	3456.75:1420.89:2035.86	01:01:01	0.801713:0.450512:0.890752	646:219:427	1575:621:954	941:400:541	60.4794	18.4787	0.177119	0.00106438	0.0541164	A	G	1920	0.542751	0.457249	2084.16:829.815:1254.35	01:01:01	1:0.321914:0.562825	401:123:278	954:366:588	565:232:333	48.599	14.258	0.239063	0.00065308	0.0701361	G	A	7631	0.459238	6523	0.932119	0.904977	2088	3527	1498	-12.1088	17.1772	-0.0410389	0.480851	0.0582167	G	A	275468	0.4357	0.99936	-0.0481404	0.39004	0.0560068	A	G	556	0.555133	0.444867	617.308	1	0.302403	115	262	179	12.7603	16.0271	0.0496768	0.425931	0.0623943	A	G	2765	0.573341	0.426659	3170.58	1	0.32563	476	1312	977	2.92957	15.4621	0.0122536	0.849726	0.0646743	A	G	9245	0.555231	10266.2:840.782:9425.44	01:01:01	0.264434:0.177769:0.114112	1855:129:1726	4513:383:4130	2877:229:2648	8.52001	0.0676274	0.0389663	0.564488	A	G	0.55701	0.44299	0.4513	GEN	0.99933	2175	0.141518	0.123333	0.251197	A	G	0.55621	0.44379	0.4513	GEN	0.9993	895	0.123405	0.0948173	0.193084	A	G	0.55079	0.44921	0.4513	GEN	0.99736	1014	0.0462135	0.100329	0.645073
rs2352597:48255707:T:C	4	48255707	t	c	0.1087	0.0276	8.028e-05	-+++-+++-+	66.8	27.143	9	0.001325	T	C	3162	0.190775	0.190775	1206.46:457.586:748.877	01:01:01	0.645371:0.706903:0.38302	2074:822:1252	969:378:591	119:40:79	-12.288	14.6651	-0.057136	0.402084	0.0681891	T	C	1920	0.189847	0.189847	729.013:288.931:440.082	01:01:01	0.414131:0.295476:0.847481	1254:456:798	603:241:362	2 days, 15:24:39	13.7264	11.0723	0.111965	0.215084	0.0903155	T	C	7631	0.192605	2900	0.982047	0.630444	4881	2326	287	40.4014	13.1012	0.235384	0.00204371	0.0763289	T	C	275468	0.19655	0.999674	0.135405	0.046298	0.0679515	T	C	556	0.1927	0.1927	214.282	1	0.679181	363	175	18	-0.444232	12.7714	-0.00272355	0.972252	0.0783	T	C	2765	0.190282	0.190282	1052.26	1	0.623578	1810	849	106	14.0166	13.1452	0.0811166	0.286292	0.0760734	T	C	9245	0.190097	3514.89:312.003:3202.89	01:01:01	0.636375:0.0464373:0.887168	6071:471:5600	2833:228:2605	341:42:299	39.4582	0.0842971	0.280388	0.000880385	T	C	0.19963	0.19963	0.1889	IMP	0.99544	2175	0.598955	0.159987	0.000181287	T	C	0.18431	0.18431	0.1889	IMP	0.99714	895	-0.140574	0.124741	0.259774	T	C	0.17833	0.17833	0.1889	IMP	0.99698	1014	0.122	0.127736	0.339528
rs10749341:121802777:C:T	10	121802777	t	c	0.0868	0.022	8.055e-05	++++++++++	0	7.227	9	0.6135	C	T	3162	0.519531	0.480469	3285.51:1275.41:2010.11	01:01:01	0.643234:0.255514:0.12022	718:301:417	1592:599:993	852:340:512	-14.1597	18.2127	-0.0426879	0.436887	0.0549067	C	T	1920	0.5115	0.4885	1964.16:721.681:1242.48	01:01:01	1:0.15689:0.247641	455:189:266	960:341:619	505:191:314	-19.2495	14.1136	-0.0966372	0.172599	0.0708536	T	C	7631	0.495661	6952	0.916918	0.566071	1784	3474	1739	39.2632	17.9088	0.12242	0.0283509	0.0558385	T	C	275468	0.44517	0.999486	0.125751	0.025541	0.0563119	C	T	556	0.48265	0.48265	536.707	1	0.446026	147	269	140	-11.2504	15.8557	-0.0447504	0.477983	0.0630688	C	T	2765	0.50709	0.49291	2804.21	1	0.340282	633	1353	779	-5.53363	16.2326	-0.0210007	0.733182	0.0616044	C	T	9245	0.525949	9724.79:775.861:8948.93	01:01:01	1:0.941401:0.98265	2072:167:1905	4610:371:4239	2563:203:2360	-4.05525	0.0677626	-0.0186209	0.783474	C	T	0.52183	0.47817	0.4543	IMP	0.95993	2175	-0.231186	0.130123	0.0756228	C	T	0.48849	0.48849	0.4543	IMP	0.97874	895	-0.166907	0.096226	0.082823	C	T	0.49916	0.49916	0.4543	IMP	0.97957	1014	-0.21288	0.100529	0.0342089
2:61336812:.:G	2	61336812	-	g	0.2263	0.0574	8.059e-05	???+??????	0	0	0	1	NA	NA	NA	NA	NA	NA	NA	NA	NA	NA	NA	NA	NA	NA	NA	NA	NA	NA	NA	NA	NA	NA	NA	NA	NA	NA	NA	NA	NA	NA	NA	NA	NA	NA	NA	NA	NA	NA	NA	NA	NA	NA	NA	NA	NA	NA	NA	-	G	275468	0.47057	0.971528	0.226338	7.6867e-05	0.0572434	NA	NA	NA	NA	NA	NA	NA	NA	NA	NA	NA	NA	NA	NA	NA	NA	NA	NA	NA	NA	NA	NA	NA	NA	NA	NA	NA	NA	NA	NA	NA	NA	NA	NA	NA	NA	NA	NA	NA	NA	NA	NA	NA	NA	NA	NA	NA	NA	NA	NA	NA	NA	NA	NA	NA	NA	NA	NA	NA	NA	NA	NA	NA	NA	NA	NA	NA	NA	NA	NA	NA	NA	NA	NA	NA	NA	NA	NA	NA
rs72829617:112797216:G:A	2	112797216	a	g	0.3858	0.0979	8.067e-05	++++++++++	0	5.626	9	0.7767	G	A	3162	0.0122226	0.0122226	77.296:24.596:52.7	01:01:01	01:01:01	3087:1216:1871	3 days, 3:24:51	00:00:00	-7.19767	4.02227	-0.444888	0.0735413	0.248616	G	A	1920	0.0125125	0.0125125	48.048:13.591:34.457	01:01:01	01:01:01	1873:708:1165	1 day, 23:13:34	00:00:00	-4.64068	3.09312	-0.485051	0.133531	0.323298	G	A	7631	0.0118213	181	0.997772	0.290176	7435	177	2	-3.07226	3.69077	-0.22554	0.405174	0.270946	G	A	275468	0.01585	0.999636	-0.567396	0.035452	0.269783	G	A	556	0.0130827	0.0130827	14.548	1	1	542	14	0	-3.38536	3.69284	-0.248246	0.359282	0.270794	G	A	2765	0.0138201	0.0138201	76.425	1	1	2692	73	0	-0.419394	3.94672	-0.0269246	0.915373	0.253375	G	A	9245	0.0137275	253.822:17.495:236.327	01:01:01	01:01:01	8996:724:8272	248:17:231	01:00:01	-6.40527	0.267217	-0.457366	0.0869714	G	A	0.01727	0.01727	0.0179	IMP	0.97902	2175	-0.339483	0.502828	0.499582	G	A	0.01264	0.01264	0.0179	IMP	0.98438	895	-1.07135	0.442298	0.0154253	G	A	0.01291	0.01291	0.0179	IMP	0.95454	1014	-0.530431	0.453739	0.242395
rs36094864:217998396:T:TTG	1	217998396	t	ttg	-0.1088	0.0276	8.069e-05	---+-----+	0	6.711	9	0.6672	T	TTG	3162	0.818711	0.181289	5177.53:1982.05:3195.48	01:01:01	0.904671:0.535733:0.51524	4 days, 9:46:59	937:406:531	2120:788:1332	-39.0156	14.2806	-0.191314	0.00629376	0.0700251	T	TTG	1920	0.825507	0.174493	3169.95:1173.02:1996.93	01:01:01	0.7515:0.712641:1	2 days, 8:23:33	558:223:335	1306:475:831	-16.301	10.758	-0.140849	0.129709	0.0929541	TTG	T	7631	0.190577	2891	0.997248	0.434133	5004	2321	285	17.0158	13.2868	0.0963859	0.200314	0.0752627	TTG	T	275468	0.19925	0.999719	-0.0161294	0.8177	0.0699744	T	TTG	556	0.798268	0.201732	887.674	1	0.598061	20	183	353	-20.3733	13.0201	-0.12018	0.11764	0.0768043	T	TTG	2765	0.724881	0.275119	4008.59	1	0.00165599	188	943	1634	-27.8823	13.9548	-0.14318	0.0457118	0.0716599	T	TTG	9245	0.814264	15055.7:1161.76:13894	01:01:01	0.491975:0.193243:0.217993	309:41:268	2820:239:2581	6116:461:5655	-26.0244	0.0833201	-0.180666	0.0301323	T	TTG	0.81193	0.18807	0.1501	IMP	0.97614	2175	-0.00401246	0.161478	0.980176	T	TTG	0.81334	0.18666	0.1501	IMP	0.9798	895	-0.126305	0.122921	0.304169	T	TTG	0.81874	0.18126	0.1501	IMP	0.98153	1014	0.00524576	0.130996	0.968057
2:207343231:.:TATGATGATGATGATG	2	207343231	-	tatgatgatgatgatg	-0.4589	0.1164	8.073e-05	???-??????	0	0	0	1	NA	NA	NA	NA	NA	NA	NA	NA	NA	NA	NA	NA	NA	NA	NA	NA	NA	NA	NA	NA	NA	NA	NA	NA	NA	NA	NA	NA	NA	NA	NA	NA	NA	NA	NA	NA	NA	NA	NA	NA	NA	NA	NA	NA	NA	NA	NA	-	TATGATGATGATGATG	275468	0.08247	0.99916	-0.458866	7.7e-05	0.116064	NA	NA	NA	NA	NA	NA	NA	NA	NA	NA	NA	NA	NA	NA	NA	NA	NA	NA	NA	NA	NA	NA	NA	NA	NA	NA	NA	NA	NA	NA	NA	NA	NA	NA	NA	NA	NA	NA	NA	NA	NA	NA	NA	NA	NA	NA	NA	NA	NA	NA	NA	NA	NA	NA	NA	NA	NA	NA	NA	NA	NA	NA	NA	NA	NA	NA	NA	NA	NA	NA	NA	NA	NA	NA	NA	NA	NA	NA	NA
rs116696344:147152034:A:G	3	147152034	a	g	0.3876	0.0983	8.078e-05	++?+??++++	0	5.78	6	0.4482	A	G	3162	0.017391	0.017391	109.981:51.286:58.695	01:01:01	01:01:01	3061:1192:1869	4 days, 5:48:53	00:00:00	7.7525	4.5152	0.380267	0.0859828	0.221474	A	G	1920	0.017031	0.017031	65.399:25.109:40.29	01:01:01	01:01:01	1858:698:1160	2 days, 14:23:39	00:00:00	1.02017	3.47162	0.0846464	0.768865	0.28805	NA	NA	NA	NA	NA	NA	NA	NA	NA	NA	NA	NA	NA	NA	NA	A	G	275468	0.02629	0.999715	0.19967	0.2247	0.164456	NA	NA	NA	NA	NA	NA	NA	NA	NA	NA	NA	NA	NA	NA	NA	NA	NA	NA	NA	NA	NA	NA	NA	NA	NA	NA	NA	NA	NA	NA	NA	NA	A	G	9245	0.0227601	420.835:40.71:380.125	01:01:01	0.021289:1:0.0102056	8865:703:8162	371:38:333	09:00:09	8.96269	0.235766	0.498196	0.0345925	A	G	0.02374	0.02374	0.0239	IMP	0.93366	2175	0.801186	0.426147	0.0600985	A	G	0.02609	0.02609	0.0239	IMP	0.93972	895	0.80903	0.313029	0.00975149	A	G	0.01991	0.01991	0.0239	IMP	0.89149	1014	0.718932	0.380648	0.0589311
rs3051209:28707153:TTATTA:T	6	28707153	t	ttatta	0.1598	0.0406	8.095e-05	+++++++-++	0	8.994	9	0.4378	TTATTA	T	3162	0.109426	0.109426	692.012:228.165:463.847	01:01:01	1:0.734623:0.914325	2509:1021:1488	616:210:406	1 day, 13:09:28	-13.5036	10.4656	-0.123287	0.196955	0.0955511	TTATTA	T	1920	0.114413	0.114413	439.347:152.113:287.234	01:01:01	1:0.691632:0.890822	1506:578:928	389:134:255	1 day, 1:09:16	-5.48185	9.07881	-0.0665074	0.545972	0.110147	TTATTA	T	7631	0.102419	1548	0.999476	0.801718	6155	1396	76	-13.3958	9.0003	-0.165369	0.136652	0.111107	TTATTA	T	275468	0.07135	0.999979	-0.363843	0.0028306	0.121868	TTATTA	T	556	0.0728444	0.0728444	81.003	1	0.521492	479	73	4	-5.67836	8.79653	-0.0733838	0.518588	0.113681	TTATTA	T	2765	0.0473966	0.0473966	262.103	1	0.209057	2512	244	9	-13.4958	7.46569	-0.242136	0.0706517	0.133946	TTATTA	T	9245	0.0991654	1833.57:136.068:1697.5	01:01:01	0.953617:0.661036:1	7503:612:6891	1651:122:1529	91:7:84	-14.726	0.110962	-0.181317	0.102251	TTATTA	T	0.09618	0.09618	0.0785	IMP	0.99839	2175	0.157128	0.224371	0.483738	TTATTA	T	0.09076	0.09076	0.0785	IMP	0.99937	895	-0.0248752	0.167928	0.88224	TTATTA	T	0.08771	0.08771	0.0785	IMP	0.99942	1014	-0.422546	0.174573	0.015501
rs11377234:210928685:A:AG	1	210928685	a	ag	0.1223	0.031	8.098e-05	-++++?++++	38.1	12.921	8	0.1146	A	AG	3162	0.824802	0.175198	5216.05:2030.35:3185.7	01:01:01	0.242189:0.632657:0.0533483	3 days, 15:43:44	932:363:569	2143:834:1309	-6.44945	13.9748	-0.0330241	0.644436	0.0715574	A	AG	1920	0.835954	0.164046	3210.06:1205.2:2004.86	01:01:01	0.803156:0.892084:0.833506	2 days, 5:20:33	524:197:327	1343:504:839	1.60214	10.592	0.0142805	0.879771	0.0944109	AG	A	7631	0.165329	2466	0.978771	0.0929971	5186	2100	183	-36.9035	12.24	-0.246321	0.00256998	0.0816993	AG	A	275468	0.17305	0.999923	-0.138113	0.068299	0.0757603	A	AG	556	0.816976	0.183024	908.477	1	0.466661	20	157	379	28.9894	12.6124	0.182239	0.0215347	0.0792871	NA	NA	NA	NA	NA	NA	NA	NA	NA	NA	NA	NA	NA	NA	NA	NA	A	AG	9245	0.823429	15225.2:1216.98:14008.2	01:01:01	1:0.615892:0.851679	287:21:266	2683:222:2461	6275:498:5777	6.34675	0.0868448	0.0478671	0.58151	A	AG	0.80893	0.19107	0.1789	IMP	0.97241	2175	0.179427	0.16101	0.265113	A	AG	0.81086	0.18914	0.1789	IMP	0.97062	895	0.353059	0.120844	0.00348225	A	AG	0.83623	0.16377	0.1789	IMP	0.96702	1014	0.136752	0.133207	0.304604
rs10788022:121812113:A:C	10	121812113	a	c	-0.0856	0.0217	8.1e-05	----------	0	6.999	9	0.6372	A	C	3162	0.520363	0.479637	3290.78:1278.04:2012.74	01:01:01	0.354107:0.426073:0.0608426	708:296:412	1605:605:1000	849:339:510	-13.9243	18.2916	-0.0416168	0.446514	0.0546699	A	C	1920	0.512887	0.487113	1969.49:723.958:1245.53	01:01:01	0.890999:0.263772:0.271837	450:185:265	963:345:618	507:191:316	-18.8286	14.23	-0.0929836	0.185783	0.0702741	C	A	7631	0.48674	7365	0.988992	0.645018	1989	3751	1807	45.6915	18.3817	0.135227	0.0129296	0.0544019	C	A	275468	0.44341	0.999589	0.117783	0.036223	0.0562367	A	C	556	0.496078	0.496078	551.639	1	0.553371	145	271	140	-10.3081	16.5907	-0.0374497	0.534391	0.0602747	A	C	2765	0.517365	0.482635	2861.03	1	0.818844	609	1371	785	-6.87082	16.4508	-0.0253885	0.676196	0.0607873	A	C	9245	0.526623	9737.26:776.373:8960.88	01:01:01	0.916891:0.941359:0.930642	2049:166:1883	4613:371:4242	2583:204:2379	-4.2641	0.0676366	-0.019507	0.773034	A	C	0.52128	0.47872	0.4503	IMP	0.97585	2175	-0.190653	0.128824	0.138887	A	C	0.49366	0.49366	0.4503	IMP	0.97762	895	-0.165448	0.0953707	0.0827775	A	C	0.50538	0.49462	0.4503	IMP	0.97936	1014	-0.214022	0.101021	0.0341254
rs10650309:145095545:GTT:GT	6	145095545	gt	gtt	0.1483	0.0376	8.101e-05	++??+?++++	0.4	6.024	6	0.4206	GT	GTT	3162	0.221571	0.221571	1401.21:569.328:831.884	01:01:01	0.167535:0.512097:0.210504	1973:754:1219	1033:421:612	156:65:91	17.0604	14.0074	0.0869505	0.223242	0.0713908	GT	GTT	1920	0.21587	0.21587	828.941:351.696:477.245	01:01:01	0.160406:0.299087:0.44664	1226:429:797	604:248:356	3 days, 18:44:46	38.1064	10.8043	0.326443	0.000420326	0.0925557	NA	NA	NA	NA	NA	NA	NA	NA	NA	NA	NA	NA	NA	NA	NA	NA	NA	NA	NA	NA	NA	NA	NA	GT	GTT	556	0.213978	0.213978	237.943	1	1	350	183	23	13.6782	12.2276	0.0914847	0.263296	0.0817822	NA	NA	NA	NA	NA	NA	NA	NA	NA	NA	NA	NA	NA	NA	NA	NA	GT	GTT	9245	0.226496	4187.91:375.486:3812.42	01:01:01	1.39998e-06:0.843884:3.20803e-07	5735:417:5318	2991:280:2711	519:44:475	16.0829	0.0865142	0.120376	0.164104	GT	GTT	0.20247	0.20247	0.2147	IMP	0.82336	2175	0.295673	0.168733	0.0797205	GT	GTT	0.24709	0.24709	0.2147	IMP	0.83874	895	0.172421	0.124661	0.166631	GT	GTT	0.22764	0.22764	0.2147	IMP	0.82297	1014	0.0661696	0.131044	0.6136
2:6156352:.:TACACACACAC	2	6156352	-	tacacacacac	0.2332	0.0592	8.107e-05	???+??????	0	0	0	1	NA	NA	NA	NA	NA	NA	NA	NA	NA	NA	NA	NA	NA	NA	NA	NA	NA	NA	NA	NA	NA	NA	NA	NA	NA	NA	NA	NA	NA	NA	NA	NA	NA	NA	NA	NA	NA	NA	NA	NA	NA	NA	NA	NA	NA	NA	NA	TACACACACAC	-	275468	0.45106	0.931218	-0.233194	7.7333e-05	0.0589988	NA	NA	NA	NA	NA	NA	NA	NA	NA	NA	NA	NA	NA	NA	NA	NA	NA	NA	NA	NA	NA	NA	NA	NA	NA	NA	NA	NA	NA	NA	NA	NA	NA	NA	NA	NA	NA	NA	NA	NA	NA	NA	NA	NA	NA	NA	NA	NA	NA	NA	NA	NA	NA	NA	NA	NA	NA	NA	NA	NA	NA	NA	NA	NA	NA	NA	NA	NA	NA	NA	NA	NA	NA	NA	NA	NA	NA	NA	NA
10:15201395:AATAAATAAATAAATAT:AATAAATAT	10	15201395	atatttatt	atatttatttatttatt	0.1451	0.0368	8.109e-05	+++?++++++	0	4.818	8	0.7769	ATATTTATT	ATATTTATTTATTTATT	3162	0.114196	0.114196	722.176:301.169:421.007	01:01:01	0.789438:0.787733:0.551306	2489:961:1528	635:260:375	1 day, 14:19:19	14.3657	11.5485	0.107715	0.213518	0.0865913	ATATTTATT	ATATTTATTTATTTATT	1920	0.117259	0.117259	450.276:183.968:266.308	01:01:01	0.911583:0.736468:0.555579	1501:548:953	393:163:230	1 day, 2:10:16	14.5958	9.0674	0.177526	0.107463	0.110285	ATATTTATT	ATATTTATTTATTTATT	7631	0.119442	1763	0.967763	0.781892	5724	1559	102	21.5143	10.7775	0.185221	0.0459098	0.0927859	NA	NA	NA	NA	NA	NA	NA	NA	ATATTTATT	ATATTTATTTATTTATT	556	0.140759	0.140759	156.524	1	0.480578	413	130	13	3.1549	11.4778	0.0239481	0.783416	0.0871247	ATATTTATT	ATATTTATTTATTTATT	2765	0.118901	0.118901	657.525	1	0.179578	2144	573	48	29.2408	10.5761	0.26142	0.00569581	0.0945528	ATATTTATT	ATATTTATTTATTTATT	9245	0.125303	2316.85:189.134:2127.71	01:01:01	0.0498811:0.326545:0.079962	7113:566:6547	1969:160:1809	163:15:148	20.2538	0.103564	0.21723	0.0359447	ATATTTATT	ATATTTATTTATTTATT	0.11039	0.11039	0.1044	IMP	0.97308	2175	0.0154747	0.205703	0.940033	ATATTTATT	ATATTTATTTATTTATT	0.11469	0.11469	0.1044	IMP	0.97627	895	0.113429	0.147366	0.441473	ATATTTATT	ATATTTATTTATTTATT	0.11167	0.11167	0.1044	IMP	0.97254	1014	0.0529161	0.154709	0.732324
rs72688125:49280653:T:A	14	49280653	a	t	0.1512	0.0384	8.114e-05	++++-++?++	48.6	15.575	8	0.04888	T	A	3162	0.0880541	0.0880541	556.854:194.791:362.063	01:01:01	0.651984:1:0.587851	2637:1058:1579	504:175:329	21:07:14	-19.7583	10.1923	-0.190199	0.0525551	0.0981133	T	A	1920	0.0915404	0.0915404	351.515:135.346:216.169	01:01:01	0.579282:0.380518:0.859398	1589:595:994	313:118:195	18:08:10	-2.84757	8.02283	-0.0442404	0.722639	0.124644	T	A	7631	0.0889454	1324	0.98113	0.430066	6227	1196	64	-18.1888	9.45224	-0.20358	0.0543185	0.105795	T	A	275468	0.09892	0.999898	-0.0222456	0.81679	0.0960205	T	A	556	0.0942374	0.0942374	104.792	1	0.459095	455	98	3	6.15926	9.31163	0.0710358	0.508318	0.107393	T	A	2765	0.115022	0.115022	636.074	1	0.78305	2154	575	36	-35.7312	10.6688	-0.313918	0.000810663	0.0937313	T	A	9245	0.095277	1761.67:128.692:1632.98	01:01:01	0.809708:1:0.755203	7566:617:6949	1593:119:1474	86:5:81	-4.7242	0.117509	-0.0652332	0.578803	NA	NA	NA	NA	NA	NA	NA	NA	NA	NA	NA	T	A	0.09053	0.09053	0.1044	IMP	0.9786	895	-0.506576	0.168779	0.00268727	T	A	0.08919	0.08919	0.1044	IMP	0.97952	1014	-0.306893	0.169925	0.0709106
1:200102658:.:CACACATATATATATAT	1	200102658	-	cacacatatatatatat	-0.2191	0.0556	8.117e-05	???-??????	0	0	0	1	NA	NA	NA	NA	NA	NA	NA	NA	NA	NA	NA	NA	NA	NA	NA	NA	NA	NA	NA	NA	NA	NA	NA	NA	NA	NA	NA	NA	NA	NA	NA	NA	NA	NA	NA	NA	NA	NA	NA	NA	NA	NA	NA	NA	NA	NA	NA	CACACATATATATATAT	-	275468	0.49575	0.994627	0.219136	8.1174e-05	0.0556054	NA	NA	NA	NA	NA	NA	NA	NA	NA	NA	NA	NA	NA	NA	NA	NA	NA	NA	NA	NA	NA	NA	NA	NA	NA	NA	NA	NA	NA	NA	NA	NA	NA	NA	NA	NA	NA	NA	NA	NA	NA	NA	NA	NA	NA	NA	NA	NA	NA	NA	NA	NA	NA	NA	NA	NA	NA	NA	NA	NA	NA	NA	NA	NA	NA	NA	NA	NA	NA	NA	NA	NA	NA	NA	NA	NA	NA	NA	NA
5:137583073:.:TAA	5	137583073	-	taa	-0.2367	0.0601	8.123e-05	???-??????	0	0	0	1	NA	NA	NA	NA	NA	NA	NA	NA	NA	NA	NA	NA	NA	NA	NA	NA	NA	NA	NA	NA	NA	NA	NA	NA	NA	NA	NA	NA	NA	NA	NA	NA	NA	NA	NA	NA	NA	NA	NA	NA	NA	NA	NA	NA	NA	NA	NA	TAA	-	275468	0.4021	0.930764	0.236652	5.423e-05	0.0586265	NA	NA	NA	NA	NA	NA	NA	NA	NA	NA	NA	NA	NA	NA	NA	NA	NA	NA	NA	NA	NA	NA	NA	NA	NA	NA	NA	NA	NA	NA	NA	NA	NA	NA	NA	NA	NA	NA	NA	NA	NA	NA	NA	NA	NA	NA	NA	NA	NA	NA	NA	NA	NA	NA	NA	NA	NA	NA	NA	NA	NA	NA	NA	NA	NA	NA	NA	NA	NA	NA	NA	NA	NA	NA	NA	NA	NA	NA	NA
rs80264769:125277938:G:C	8	125277938	c	g	0.2671	0.0678	8.131e-05	++++++--++	11.2	10.133	9	0.3398	G	C	3162	0.0282456	0.0282456	178.625:54.092:124.533	01:01:01	01:01:01	2987:1186:1801	173:54:119	02:00:02	-14.0635	5.98868	-0.39213	0.0188571	0.166982	G	C	1920	0.0299466	0.0299466	114.995:38.795:76.2	01:01:01	0.195955:1:0.0815831	1814:683:1131	103:38:65	03:00:03	-3.68806	4.79185	-0.160617	0.441506	0.208688	G	C	7631	0.0256233	386	0.990696	0.158993	7182	370	8	-2.84704	5.30022	-0.101345	0.591161	0.188671	G	C	275468	0.05082	0.999458	-0.403467	0.0053309	0.144802	G	C	556	0.0282221	0.0282221	31.383	1	0.33095	527	28	1	-15.3565	5.49479	-0.508616	0.00519416	0.181991	G	C	2765	0.0160175	0.0160175	88.577	1	0.472744	2682	82	1	-6.26015	4.14795	-0.363846	0.131244	0.241083	G	C	9245	0.0275301	509.031:47.771:461.26	01:01:01	1900-01-05 19:17:04	8760:697:8063	479:43:436	06:01:05	5.2532	0.205097	0.220975	0.281294	G	C	0.02729	0.02729	0.0378	IMP	0.95121	2175	0.0939417	0.414716	0.820796	G	C	0.0211	0.0211	0.0378	IMP	0.94302	895	-0.414824	0.330868	0.209936	G	C	0.02482	0.02482	0.0378	IMP	0.92625	1014	-0.215403	0.329875	0.513768
rs34096060:64958168:CT:C	12	64958168	ct	c	0.1867	0.0474	8.134e-05	????++????	55.2	2.231	1	0.1353	NA	NA	NA	NA	NA	NA	NA	NA	NA	NA	NA	NA	NA	NA	NA	NA	NA	NA	NA	NA	NA	NA	NA	NA	NA	NA	NA	NA	NA	NA	NA	NA	NA	NA	NA	NA	NA	NA	NA	NA	NA	NA	NA	NA	NA	NA	NA	NA	NA	NA	NA	NA	NA	NA	NA	C	CT	556	0.620671	0.379329	690.186	1	0.855173	76	256	224	-61.553	15.3989	-0.25958	6.40846e-05	0.0649397	C	CT	2765	0.591121	0.408879	3268.9	1	0.0443044	432	1257	1076	-27.7707	15.341	-0.117999	0.0702609	0.0651848	NA	NA	NA	NA	NA	NA	NA	NA	NA	NA	NA	NA	NA	NA	NA	NA	NA	NA	NA	NA	NA	NA	NA	NA	NA	NA	NA	NA	NA	NA	NA	NA	NA	NA	NA	NA	NA	NA	NA	NA	NA	NA	NA	NA	NA	NA	NA
rs1955369:68257398:T:C	2	68257398	t	c	0.1254	0.0318	8.139e-05	++?+??++++	0	2.292	6	0.891	T	C	3162	0.288257	0.288257	1822.93:745.41:1077.52	01:01:01	0.000473593:0.10749:0.00134353	1709:649:1060	1177:480:697	276:111:165	40.3318	15.499	0.167897	0.009262	0.0645203	T	C	1920	0.27302	0.27302	1048.4:394.407:653.99	01:01:01	0.138926:0.0259015:0.940287	1062:406:656	715:254:461	143:61:82	4.66358	11.7299	0.0338949	0.690938	0.0852522	NA	NA	NA	NA	NA	NA	NA	NA	NA	NA	NA	NA	NA	NA	NA	T	C	275468	0.2807	0.996803	0.136278	0.026088	0.0612511	NA	NA	NA	NA	NA	NA	NA	NA	NA	NA	NA	NA	NA	NA	NA	NA	NA	NA	NA	NA	NA	NA	NA	NA	NA	NA	NA	NA	NA	NA	NA	NA	T	C	9245	0.26641	4925.92:410.032:4515.89	01:01:01	0.231132:0.169385:0.0899524	4998:380:4618	3568:312:3256	679:49:630	20.973	0.0749676	0.117872	0.115881	T	C	0.26776	0.26776	0.2535	GEN	0.99157	2175	0.235866	0.146378	0.107105	T	C	0.27202	0.27202	0.2535	GEN	0.99029	895	0.0732347	0.10811	0.498147	T	C	0.26835	0.26835	0.2535	GEN	0.9914	1014	0.129142	0.112109	0.249351
7:85513759:.:T	7	85513759	-	t	0.374	0.0949	8.14e-05	???+??????	0	0	0	1	NA	NA	NA	NA	NA	NA	NA	NA	NA	NA	NA	NA	NA	NA	NA	NA	NA	NA	NA	NA	NA	NA	NA	NA	NA	NA	NA	NA	NA	NA	NA	NA	NA	NA	NA	NA	NA	NA	NA	NA	NA	NA	NA	NA	NA	NA	NA	T	-	275468	0.13385	0.927607	-0.373966	6.4008e-05	0.0935495	NA	NA	NA	NA	NA	NA	NA	NA	NA	NA	NA	NA	NA	NA	NA	NA	NA	NA	NA	NA	NA	NA	NA	NA	NA	NA	NA	NA	NA	NA	NA	NA	NA	NA	NA	NA	NA	NA	NA	NA	NA	NA	NA	NA	NA	NA	NA	NA	NA	NA	NA	NA	NA	NA	NA	NA	NA	NA	NA	NA	NA	NA	NA	NA	NA	NA	NA	NA	NA	NA	NA	NA	NA	NA	NA	NA	NA	NA	NA
rs116198494:104779777:C:T	12	104779777	t	c	-0.282	0.0716	8.149e-05	--?-??----	12.6	6.863	6	0.3337	C	T	3162	0.0357268	0.0357268	225.936:98.796:127.14	01:01:01	0.0890395:0.107424:0.258118	2956:1148:1808	199:88:111	07:04:03	9.69847	6.72483	0.214457	0.149249	0.148703	C	T	1920	0.0403841	0.0403841	155.075:69.095:85.98	01:01:01	0.363737:0.394022:1	1773:654:1119	146:67:79	01:00:01	9.17382	5.37084	0.318028	0.0876217	0.186191	NA	NA	NA	NA	NA	NA	NA	NA	NA	NA	NA	NA	NA	NA	NA	C	T	275468	0.03729	0.999145	0.126633	0.3753	0.142831	NA	NA	NA	NA	NA	NA	NA	NA	NA	NA	NA	NA	NA	NA	NA	NA	NA	NA	NA	NA	NA	NA	NA	NA	NA	NA	NA	NA	NA	NA	NA	NA	C	T	9245	0.0457707	846.301:90.445:755.856	01:01:01	1:0.74685:0.896734	8427:654:7773	800:84:716	18:03:15	24.2151	0.16637	0.670249	5.60947e-05	C	T	0.04088	0.04088	0.0417	IMP	0.97223	2175	0.276434	0.323141	0.392297	C	T	0.04687	0.04687	0.0417	IMP	0.96523	895	0.169319	0.229717	0.461074	C	T	0.04473	0.04473	0.0417	IMP	0.96144	1014	0.174852	0.248156	0.481055
rs1394042:147126442:G:A	3	147126442	a	g	0.1854	0.0471	8.157e-05	+-?+??++++	26.1	8.122	6	0.2293	G	A	3162	0.896015	0.103985	5666.4:2186.49:3479.91	01:01:01	0.632711:0.0278887:0.229011	1 day, 7:09:22	595:275:320	2536:956:1580	-34.7865	11.2391	-0.275391	0.0019672	0.0889751	G	A	1920	0.902544	0.097456	3465.77:1306.95:2158.82	01:01:01	0.119262:0.187761:0.422285	12:03:09	350:129:221	1558:589:969	5.95779	8.31768	0.0861153	0.473819	0.120226	NA	NA	NA	NA	NA	NA	NA	NA	NA	NA	NA	NA	NA	NA	NA	A	G	275468	0.07425	0.998683	0.221542	0.023682	0.0979301	NA	NA	NA	NA	NA	NA	NA	NA	NA	NA	NA	NA	NA	NA	NA	NA	NA	NA	NA	NA	NA	NA	NA	NA	NA	NA	NA	NA	NA	NA	NA	NA	G	A	9245	0.897181	16588.9:1317.91:15271	01:01:01	0.337702:0.575008:0.214205	106:7:99	1688:150:1538	7451:584:6867	-16.0751	0.1114	-0.199493	0.0733294	G	A	0.8988	0.1012	0.1054	GEN	0.99443	2175	-0.450266	0.222617	0.0431135	G	A	0.88578	0.11422	0.1054	GEN	0.99623	895	-0.0570006	0.151326	0.706415	G	A	0.89735	0.10265	0.1054	GEN	0.99588	1014	-0.25856	0.167319	0.122269
rs11082658:45685902:A:T	18	45685902	a	t	0.1107	0.0281	8.163e-05	++-+++++++	53.4	19.295	9	0.02279	A	T	3162	0.201613	0.201613	1275:511.919:763.082	01:01:01	0.471466:0.224676:1	2026:788:1238	1002:392:610	134:60:74	9.24325	14.7853	0.0422829	0.531863	0.0676347	A	T	1920	0.202062	0.202062	775.92:307.856:468.064	01:01:01	0.0318317:0.217545:0.0939332	1217:444:773	642:251:391	2 days, 13:26:35	20.8999	11.0068	0.172513	0.0575883	0.0908529	A	T	7631	0.189664	2760	0.947713	0.939321	4734	2236	262	-9.46536	13.1207	-0.0549825	0.470659	0.0762154	A	T	275468	0.17966	0.999875	0.0806579	0.25263	0.0705061	A	T	556	0.185049	0.185049	205.774	1	0.392671	376	159	21	7.38308	12.5799	0.0466535	0.557274	0.0794919	A	T	2765	0.185078	0.185078	1023.48	1	0.214225	1831	826	108	29.3378	12.6645	0.182915	0.0205293	0.0789609	A	T	9245	0.193057	3569.62:283.597:3286.02	01:01:01	0.589361:0.628448:0.673401	6068:492:5576	2834:221:2613	343:28:315	9.70418	0.0873706	0.0740776	0.396517	A	T	0.19701	0.19701	0.171	IMP	0.98128	2175	0.36538	0.158221	0.020927	A	T	0.19116	0.19116	0.171	IMP	0.97043	895	0.310196	0.125244	0.0132591	A	T	0.2033	0.2033	0.171	IMP	0.97588	1014	0.445395	0.127414	0.000472915
2:40427319:.:TATATAAATATATATATATTTATATATATATATAA	2	40427319	-	tatataaatatatatatatttatatatatatataa	0.2383	0.0605	8.167e-05	???+??????	0	0	0	1	NA	NA	NA	NA	NA	NA	NA	NA	NA	NA	NA	NA	NA	NA	NA	NA	NA	NA	NA	NA	NA	NA	NA	NA	NA	NA	NA	NA	NA	NA	NA	NA	NA	NA	NA	NA	NA	NA	NA	NA	NA	NA	NA	NA	NA	NA	NA	TATATAAATATATATATATTTATATATATATATAA	-	275468	0.36569	0.975054	-0.238257	7.79e-05	0.0603065	NA	NA	NA	NA	NA	NA	NA	NA	NA	NA	NA	NA	NA	NA	NA	NA	NA	NA	NA	NA	NA	NA	NA	NA	NA	NA	NA	NA	NA	NA	NA	NA	NA	NA	NA	NA	NA	NA	NA	NA	NA	NA	NA	NA	NA	NA	NA	NA	NA	NA	NA	NA	NA	NA	NA	NA	NA	NA	NA	NA	NA	NA	NA	NA	NA	NA	NA	NA	NA	NA	NA	NA	NA	NA	NA	NA	NA	NA	NA
8:134330025:.:ATTT	8	134330025	-	attt	0.2647	0.0672	8.167e-05	???+??????	0	0	0	1	NA	NA	NA	NA	NA	NA	NA	NA	NA	NA	NA	NA	NA	NA	NA	NA	NA	NA	NA	NA	NA	NA	NA	NA	NA	NA	NA	NA	NA	NA	NA	NA	NA	NA	NA	NA	NA	NA	NA	NA	NA	NA	NA	NA	NA	NA	NA	-	ATTT	275468	0.20089	0.996582	0.264669	6.5599e-05	0.0663048	NA	NA	NA	NA	NA	NA	NA	NA	NA	NA	NA	NA	NA	NA	NA	NA	NA	NA	NA	NA	NA	NA	NA	NA	NA	NA	NA	NA	NA	NA	NA	NA	NA	NA	NA	NA	NA	NA	NA	NA	NA	NA	NA	NA	NA	NA	NA	NA	NA	NA	NA	NA	NA	NA	NA	NA	NA	NA	NA	NA	NA	NA	NA	NA	NA	NA	NA	NA	NA	NA	NA	NA	NA	NA	NA	NA	NA	NA	NA
rs867271152:159737837:A:G	3	159737837	a	g	0.345	0.0876	8.186e-05	???+??????	0	0	0	1	NA	NA	NA	NA	NA	NA	NA	NA	NA	NA	NA	NA	NA	NA	NA	NA	NA	NA	NA	NA	NA	NA	NA	NA	NA	NA	NA	NA	NA	NA	NA	NA	NA	NA	NA	NA	NA	NA	NA	NA	NA	NA	NA	NA	NA	NA	NA	A	G	275468	0.10978	0.914076	0.345007	5.0699e-05	0.0851369	NA	NA	NA	NA	NA	NA	NA	NA	NA	NA	NA	NA	NA	NA	NA	NA	NA	NA	NA	NA	NA	NA	NA	NA	NA	NA	NA	NA	NA	NA	NA	NA	NA	NA	NA	NA	NA	NA	NA	NA	NA	NA	NA	NA	NA	NA	NA	NA	NA	NA	NA	NA	NA	NA	NA	NA	NA	NA	NA	NA	NA	NA	NA	NA	NA	NA	NA	NA	NA	NA	NA	NA	NA	NA	NA	NA	NA	NA	NA
rs17574847:48250357:G:A	4	48250357	a	g	-0.1087	0.0276	8.192e-05	+---+---+-	67.4	27.603	9	0.001111	G	A	3162	0.191246	0.191246	1209.44:457.831:751.606	01:01:01	0.687042:0.706903:0.384188	2073:822:1251	970:378:592	119:40:79	-13.0343	14.6577	-0.0606674	0.373871	0.0682235	G	A	1920	0.190208	0.190208	730.4:288.855:441.545	01:01:01	0.374045:0.295476:0.847423	1253:456:797	604:241:363	2 days, 15:24:39	13.1963	11.0664	0.107756	0.233078	0.0903636	G	A	7631	0.193117	2913	0.983882	0.684811	4883	2337	288	41.1515	13.1082	0.239496	0.00169315	0.0762881	G	A	275468	0.19657	0.999608	0.135405	0.046821	0.0681139	G	A	556	0.192869	0.192869	214.47	1	0.679641	362	176	18	-0.295185	12.7735	-0.00180915	0.981563	0.0782871	G	A	2765	0.19043	0.19043	1053.08	1	0.623578	1810	849	106	14.0104	13.1434	0.081103	0.286438	0.0760838	G	A	9245	0.18996	3512.37:312.037:3200.33	01:01:01	0.565225:0.04545:0.943377	6079:472:5607	2825:227:2598	341:42:299	39.6972	0.0843121	0.282187	0.000817076	G	A	0.19963	0.19963	0.1889	IMP	0.99544	2175	0.598955	0.159987	0.000181287	G	A	0.1843	0.1843	0.1889	IMP	0.99708	895	-0.140403	0.124745	0.260369	G	A	0.17835	0.17835	0.1889	IMP	0.99708	1014	0.12207	0.127723	0.339203
rs12611787:22981513:T:C	2	22981513	t	c	0.0937	0.0238	8.209e-05	+++++++-+-	0.7	9.065	9	0.4313	T	C	3162	0.346235	0.346235	2189.59:903.097:1286.49	01:01:01	0.406103:0.901736:0.353554	1384:512:872	1400:568:832	378:160:218	39.8363	17.2362	0.134089	0.0208221	0.0580174	T	C	1920	0.34819	0.34819	1337.05:523.742:813.308	01:01:01	0.510391:0.570561:0.745475	836:301:535	852:324:528	232:96:136	29.3302	13.2596	0.166822	0.0269669	0.0754171	T	C	7631	0.339731	4591	0.886253	0.515301	2963	3009	791	35.9418	15.4958	0.149683	0.0203703	0.0645336	T	C	275468	0.36226	0.999469	0.0459289	0.41963	0.0569087	T	C	556	0.337348	0.337348	375.131	1	1	252	245	59	31.0081	14.0506	0.157067	0.0273219	0.0711713	T	C	2765	0.300524	0.300524	1661.9	1	0.269244	1400	1118	247	4.22432	14.0307	0.0214585	0.763356	0.0712723	T	C	9245	0.341546	6315.18:526.42:5788.76	01:01:01	0.71163:0.378929:0.514699	4011:302:3709	4145:351:3794	1089:88:1001	24.2084	0.070996	0.12202	0.0856697	T	C	0.34917	0.34917	0.3569	IMP	0.98489	2175	-0.0175594	0.13127	0.893588	T	C	0.32984	0.32984	0.3569	IMP	0.9847	895	0.0813436	0.103107	0.430157	T	C	0.33733	0.33733	0.3569	IMP	0.98657	1014	-0.120782	0.105409	0.251862
rs7634073:60550891:G:A	3	60550891	a	g	0.1082	0.0275	8.211e-05	++++-+++++	17.5	10.912	9	0.2818	G	A	3162	0.204276	0.204276	1291.84:473.969:817.875	01:01:01	0.742786:0.408023:0.83817	2005:816:1189	1022:374:648	135:50:85	-29.3895	14.9872	-0.130844	0.0498815	0.0667236	G	A	1920	0.204367	0.204367	784.77:260.745:524.025	01:01:01	0.106275:0.380563:0.204219	1227:487:740	601:207:394	92:27:65	-33.5417	11.761	-0.24249	0.00434544	0.0850268	G	A	7631	0.210796	3002	0.932119	0.0423539	4399	2426	288	-1.53964	13.4884	-0.00846248	0.909123	0.0741378	G	A	275468	0.2214	0.999992	-0.131248	0.057515	0.0691007	G	A	556	0.226291	0.226291	251.636	1	0.385695	343	183	30	5.47494	13.1736	0.0315479	0.677703	0.0759094	G	A	2765	0.172164	0.172164	952.065	1	0.114297	1934	743	88	-5.54483	11.8875	-0.0392382	0.640898	0.084122	G	A	9245	0.209806	3879.31:277.734:3601.58	01:01:01	0.0641279:0.628448:0.0793543	5804:492:5312	3005:221:2784	436:28:408	-17.0067	0.0820627	-0.114529	0.162828	G	A	0.20471	0.20471	0.2018	GEN	0.99893	2175	-0.284694	0.152782	0.0624066	G	A	0.21941	0.21941	0.2018	GEN	0.99901	895	-0.21471	0.116491	0.0653074	G	A	0.20785	0.20785	0.2018	GEN	0.99995	1014	-0.219567	0.122886	0.0739783
rs4430498:11260403:G:A	11	11260403	a	g	0.1595	0.0405	8.217e-05	+++++?++-+	0	7.521	8	0.4816	G	A	3162	0.905489	0.094511	5726.31:2203.17:3523.14	01:01:01	0.534092:0.886463:0.552149	1 day, 7:16:15	536:246:290	2595:978:1617	-30.7531	10.7426	-0.266482	0.00420023	0.0930873	G	A	1920	0.905716	0.094284	3477.95:1296.24:2181.72	01:01:01	0.503389:0.837989:0.283943	14:08:06	333:131:202	1573:582:991	-6.01121	8.13348	-0.0908677	0.459864	0.122949	A	G	7631	0.0897315	1343	0.987944	0.66994	6252	1231	56	10.0906	9.69733	0.107303	0.298081	0.103121	A	G	275468	0.07771	0.999845	0.0778865	0.43721	0.100251	G	A	556	0.903795	0.096205	1005.02	1	0.210197	2	100	454	-30.8446	9.27361	-0.358659	0.000880808	0.107833	NA	NA	NA	NA	NA	NA	NA	NA	NA	NA	NA	NA	NA	NA	NA	NA	G	A	9245	0.902856	16693.8:1328.67:15365.1	01:01:01	0.721095:0.230456:0.453922	83:11:72	1623:131:1492	7539:599:6940	-9.14322	0.113357	-0.117488	0.299995	G	A	0.90011	0.09989	0.1004	IMP	0.94966	2175	-0.126049	0.230196	0.583984	G	A	0.89146	0.10854	0.1004	IMP	0.95234	895	0.0529747	0.161544	0.742967	G	A	0.88723	0.11277	0.1004	IMP	0.95753	1014	-0.215341	0.161007	0.181071
rs74388388:70522250:A:C	13	70522250	a	c	-0.3352	0.0851	8.22e-05	--?-??----	0	2.583	6	0.8591	A	C	3162	0.0329613	0.0329613	208.447:75.841:132.606	01:01:01	0.772052:0.626195:1	2960:1164:1796	200:76:124	02:00:02	-8.13415	6.29422	-0.205319	0.196246	0.158876	A	C	1920	0.0352674	0.0352674	135.427:43.157:92.27	01:01:01	0.50271:0.459289:0.692508	1789:680:1109	128:40:88	03:01:02	-12.1862	5.13859	-0.46151	0.0177156	0.194606	NA	NA	NA	NA	NA	NA	NA	NA	NA	NA	NA	NA	NA	NA	NA	A	C	275468	0.02538	0.999782	-0.443167	0.028624	0.202486	NA	NA	NA	NA	NA	NA	NA	NA	NA	NA	NA	NA	NA	NA	NA	NA	NA	NA	NA	NA	NA	NA	NA	NA	NA	NA	NA	NA	NA	NA	NA	NA	A	C	9245	0.0289229	534.784:36.794:497.99	01:01:01	01:01:00.846000	8730:704:8026	508:37:471	07:00:07	-10.0533	0.20039	-0.403701	0.0439485	A	C	0.02683	0.02683	0.0229	IMP	0.91901	2175	-0.481946	0.377873	0.202162	A	C	0.03179	0.03179	0.0229	IMP	0.93848	895	-0.0447263	0.282662	0.874273	A	C	0.03368	0.03368	0.0229	IMP	0.93194	1014	-0.323842	0.274188	0.237565
rs67753795:22300870:TG:T	13	22300870	t	tg	0.2791	0.0709	8.221e-05	???+??????	0	0	0	1	NA	NA	NA	NA	NA	NA	NA	NA	NA	NA	NA	NA	NA	NA	NA	NA	NA	NA	NA	NA	NA	NA	NA	NA	NA	NA	NA	NA	NA	NA	NA	NA	NA	NA	NA	NA	NA	NA	NA	NA	NA	NA	NA	NA	NA	NA	NA	T	TG	275468	0.18944	0.940247	0.279146	5.7493e-05	0.0693897	NA	NA	NA	NA	NA	NA	NA	NA	NA	NA	NA	NA	NA	NA	NA	NA	NA	NA	NA	NA	NA	NA	NA	NA	NA	NA	NA	NA	NA	NA	NA	NA	NA	NA	NA	NA	NA	NA	NA	NA	NA	NA	NA	NA	NA	NA	NA	NA	NA	NA	NA	NA	NA	NA	NA	NA	NA	NA	NA	NA	NA	NA	NA	NA	NA	NA	NA	NA	NA	NA	NA	NA	NA	NA	NA	NA	NA	NA	NA
rs4237515:121811588:T:A	10	121811588	a	t	0.0854	0.0217	8.223e-05	++++++++++	0	7.255	9	0.6106	T	A	3162	0.52249	0.47751	3304.23:1283.55:2020.68	01:01:01	0.354107:0.426073:0.0608426	708:296:412	1605:605:1000	849:339:510	-13.6126	18.3499	-0.0404275	0.458186	0.0544962	T	A	1920	0.515043	0.484957	1977.76:727.111:1250.65	01:01:01	0.85501:0.263772:0.247323	449:185:264	964:345:619	507:191:316	-18.7778	14.2787	-0.0921015	0.18848	0.0700344	A	T	7631	0.485677	7325	0.985847	0.817542	1986	3749	1788	46.6932	18.3241	0.139063	0.0108284	0.0545729	A	T	275468	0.44337	0.99976	0.116894	0.037699	0.05625	T	A	556	0.498219	0.498219	554.02	1	0.553371	145	271	140	-10.2611	16.6428	-0.0370463	0.53753	0.060086	T	A	2765	0.519761	0.480239	2874.28	1	0.818844	609	1371	785	-6.7106	16.5221	-0.0245829	0.684625	0.060525	T	A	9245	0.528704	9775.74:780.074:8995.67	01:01:01	0.883845:0.882994:0.913361	2047:165:1882	4615:372:4243	2583:204:2379	-3.90393	0.0673891	-0.0177289	0.792487	T	A	0.52292	0.47708	0.4503	IMP	0.98268	2175	-0.194399	0.1286	0.130622	T	A	0.49604	0.49604	0.4503	IMP	0.98551	895	-0.164666	0.0950263	0.0831221	T	A	0.50848	0.49152	0.4503	IMP	0.98779	1014	-0.212105	0.100389	0.0346151
rs114145903:99265670:A:G	1	99265670	a	g	-0.5753	0.1461	8.227e-05	--?-????-?	26.9	4.103	3	0.2505	A	G	3162	0.0172541	0.0172541	109.115:34.707:74.408	01:01:01	0.541249:1:0.452962	3064:1209:1855	97:31:66	01:00:01	-10.3299	4.34022	-0.548371	0.0173105	0.230403	A	G	1920	0.017682	0.017682	67.899:19.031:48.868	01:01:01	01:01:01	1861:706:1155	2 days, 11:15:44	00:00:00	-4.79919	3.43385	-0.407009	0.16223	0.291218	NA	NA	NA	NA	NA	NA	NA	NA	NA	NA	NA	NA	NA	NA	NA	A	G	275468	0.01282	0.995234	-0.406466	0.15077	0.282893	NA	NA	NA	NA	NA	NA	NA	NA	NA	NA	NA	NA	NA	NA	NA	NA	NA	NA	NA	NA	NA	NA	NA	NA	NA	NA	NA	NA	NA	NA	NA	NA	NA	NA	NA	NA	NA	NA	NA	NA	NA	NA	NA	NA	NA	NA	NA	NA	NA	NA	NA	NA	NA	NA	NA	NA	NA	A	G	0.01544	0.01544	0.0139	IMP	0.84817	895	-1.34328	0.41532	0.00121927	NA	NA	NA	NA	NA	NA	NA	NA	NA	NA	NA
13:107978237:.:CACAC	13	107978237	-	cacac	0.2351	0.0597	8.228e-05	???+??????	0	0	0	1	NA	NA	NA	NA	NA	NA	NA	NA	NA	NA	NA	NA	NA	NA	NA	NA	NA	NA	NA	NA	NA	NA	NA	NA	NA	NA	NA	NA	NA	NA	NA	NA	NA	NA	NA	NA	NA	NA	NA	NA	NA	NA	NA	NA	NA	NA	NA	-	CACAC	275468	0.48544	0.942814	0.235072	5.7543e-05	0.0584369	NA	NA	NA	NA	NA	NA	NA	NA	NA	NA	NA	NA	NA	NA	NA	NA	NA	NA	NA	NA	NA	NA	NA	NA	NA	NA	NA	NA	NA	NA	NA	NA	NA	NA	NA	NA	NA	NA	NA	NA	NA	NA	NA	NA	NA	NA	NA	NA	NA	NA	NA	NA	NA	NA	NA	NA	NA	NA	NA	NA	NA	NA	NA	NA	NA	NA	NA	NA	NA	NA	NA	NA	NA	NA	NA	NA	NA	NA	NA
15:33248561:.:CTTTT	15	33248561	-	ctttt	-0.997	0.2532	8.231e-05	???-??????	0	0	0	1	NA	NA	NA	NA	NA	NA	NA	NA	NA	NA	NA	NA	NA	NA	NA	NA	NA	NA	NA	NA	NA	NA	NA	NA	NA	NA	NA	NA	NA	NA	NA	NA	NA	NA	NA	NA	NA	NA	NA	NA	NA	NA	NA	NA	NA	NA	NA	-	CTTTT	275468	0.02966	0.983611	-0.996959	3.8213e-05	0.242096	NA	NA	NA	NA	NA	NA	NA	NA	NA	NA	NA	NA	NA	NA	NA	NA	NA	NA	NA	NA	NA	NA	NA	NA	NA	NA	NA	NA	NA	NA	NA	NA	NA	NA	NA	NA	NA	NA	NA	NA	NA	NA	NA	NA	NA	NA	NA	NA	NA	NA	NA	NA	NA	NA	NA	NA	NA	NA	NA	NA	NA	NA	NA	NA	NA	NA	NA	NA	NA	NA	NA	NA	NA	NA	NA	NA	NA	NA	NA
16:81257950:.:GTT	16	81257950	-	gtt	-0.2485	0.0631	8.232e-05	???-??????	0	0	0	1	NA	NA	NA	NA	NA	NA	NA	NA	NA	NA	NA	NA	NA	NA	NA	NA	NA	NA	NA	NA	NA	NA	NA	NA	NA	NA	NA	NA	NA	NA	NA	NA	NA	NA	NA	NA	NA	NA	NA	NA	NA	NA	NA	NA	NA	NA	NA	-	GTT	275468	0.35504	0.992869	-0.248461	4.0844e-05	0.0605611	NA	NA	NA	NA	NA	NA	NA	NA	NA	NA	NA	NA	NA	NA	NA	NA	NA	NA	NA	NA	NA	NA	NA	NA	NA	NA	NA	NA	NA	NA	NA	NA	NA	NA	NA	NA	NA	NA	NA	NA	NA	NA	NA	NA	NA	NA	NA	NA	NA	NA	NA	NA	NA	NA	NA	NA	NA	NA	NA	NA	NA	NA	NA	NA	NA	NA	NA	NA	NA	NA	NA	NA	NA	NA	NA	NA	NA	NA	NA
8:125314785:.:A	8	125314785	-	a	-0.4898	0.1244	8.243e-05	???-??????	0	0	0	1	NA	NA	NA	NA	NA	NA	NA	NA	NA	NA	NA	NA	NA	NA	NA	NA	NA	NA	NA	NA	NA	NA	NA	NA	NA	NA	NA	NA	NA	NA	NA	NA	NA	NA	NA	NA	NA	NA	NA	NA	NA	NA	NA	NA	NA	NA	NA	A	-	275468	0.04792	0.875919	0.489806	6.6222e-05	0.122775	NA	NA	NA	NA	NA	NA	NA	NA	NA	NA	NA	NA	NA	NA	NA	NA	NA	NA	NA	NA	NA	NA	NA	NA	NA	NA	NA	NA	NA	NA	NA	NA	NA	NA	NA	NA	NA	NA	NA	NA	NA	NA	NA	NA	NA	NA	NA	NA	NA	NA	NA	NA	NA	NA	NA	NA	NA	NA	NA	NA	NA	NA	NA	NA	NA	NA	NA	NA	NA	NA	NA	NA	NA	NA	NA	NA	NA	NA	NA
rs75513278:70522888:T:C	13	70522888	t	c	-0.3352	0.0851	8.25e-05	--?-??----	0	2.585	6	0.8588	T	C	3162	0.0329647	0.0329647	208.469:75.882:132.587	01:01:01	0.772052:0.626195:1	2960:1164:1796	200:76:124	02:00:02	-8.12339	6.29257	-0.205154	0.196721	0.158918	T	C	1920	0.0352677	0.0352677	135.428:43.163:92.265	01:01:01	0.496551:0.442988:0.692508	1790:681:1109	127:39:88	03:01:02	-12.1813	5.13742	-0.461534	0.0177356	0.19465	NA	NA	NA	NA	NA	NA	NA	NA	NA	NA	NA	NA	NA	NA	NA	T	C	275468	0.02537	0.999782	-0.443167	0.028665	0.202538	NA	NA	NA	NA	NA	NA	NA	NA	NA	NA	NA	NA	NA	NA	NA	NA	NA	NA	NA	NA	NA	NA	NA	NA	NA	NA	NA	NA	NA	NA	NA	NA	T	C	9245	0.0289131	534.604:36.768:497.836	01:01:01	01:01:00.846000	8730:704:8026	508:37:471	07:00:07	-10.051	0.200509	-0.404089	0.0438717	T	C	0.02683	0.02683	0.0229	IMP	0.91901	2175	-0.481946	0.377873	0.202162	T	C	0.03179	0.03179	0.0229	IMP	0.93848	895	-0.0447263	0.282662	0.874273	T	C	0.03368	0.03368	0.0229	IMP	0.93194	1014	-0.323842	0.274188	0.237565
rs4752372:121808896:T:C	10	121808896	t	c	-0.0859	0.0218	8.253e-05	----------	0	8.054	9	0.5287	T	C	3162	0.520552	0.479448	3291.97:1277.83:2014.14	01:01:01	0.285297:0.569714:0.0673708	713:297:416	1609:609:1000	840:334:506	-13.4386	18.3031	-0.0401151	0.46281	0.0546356	T	C	1920	0.51322	0.48678	1970.76:724.377:1246.39	01:01:01	0.963578:0.233255:0.298121	454:187:267	961:344:617	505:190:315	-18.5442	14.264	-0.0911436	0.193577	0.0701066	C	T	7631	0.482815	7147	0.96737	0.77978	1971	3675	1736	43.5467	17.8963	0.135965	0.0149628	0.0558775	C	T	275468	0.44347	0.999521	0.116894	0.037039	0.0560552	T	C	556	0.499112	0.499112	555.012	1	0.672048	145	273	138	-10.8725	16.3787	-0.0405297	0.506803	0.0610549	T	C	2765	0.519354	0.480646	2872.03	1	0.789295	613	1370	782	-6.2217	16.48	-0.0229083	0.70578	0.0606796	T	C	9245	0.528204	9766.48:782.821:8983.66	01:01:01	0.950081:1:0.930648	2058:165:1893	4604:370:4234	2583:206:2377	-2.44862	0.0675096	-0.0111598	0.868703	T	C	0.52366	0.47634	0.4523	IMP	0.97215	2175	-0.219479	0.12946	0.0900097	T	C	0.49826	0.49826	0.4523	IMP	0.98288	895	-0.182619	0.0956279	0.0561742	T	C	0.51209	0.48791	0.4523	IMP	0.98549	1014	-0.219086	0.101087	0.0302123
rs10788023:121812114:C:T	10	121812114	t	c	0.0853	0.0217	8.268e-05	++++++++++	0	7.243	9	0.6118	C	T	3162	0.522342	0.477658	3303.29:1283.27:2020.02	01:01:01	0.354107:0.426073:0.0608426	708:296:412	1605:605:1000	849:339:510	-13.5766	18.3526	-0.0403085	0.459443	0.0544882	C	T	1920	0.514952	0.485048	1977.42:726.939:1250.48	01:01:01	0.85501:0.263772:0.247323	449:185:264	964:345:619	507:191:316	-18.8162	14.284	-0.0922217	0.18774	0.0700084	T	C	7631	0.486513	7375	0.990827	0.729944	1992	3763	1806	46.2691	18.3416	0.137537	0.0116478	0.0545209	T	C	275468	0.44339	0.999589	0.117783	0.03604	0.0561814	C	T	556	0.498085	0.498085	553.871	1	0.553371	145	271	140	-10.2864	16.6702	-0.0370153	0.537199	0.0599873	C	T	2765	0.519573	0.480427	2873.24	1	0.789306	610	1370	785	-6.81994	16.5193	-0.0249919	0.679718	0.0605353	C	T	9245	0.528621	9774.2:779.938:8994.27	01:01:01	0.851009:0.882994:0.878943	2047:165:1882	4617:372:4245	2581:204:2377	-3.80971	0.0673909	-0.0173018	0.79738	C	T	0.52313	0.47687	0.4503	IMP	0.98281	2175	-0.189821	0.128378	0.139245	C	T	0.49593	0.49593	0.4503	IMP	0.98508	895	-0.164471	0.0950543	0.0835808	C	T	0.50763	0.49237	0.4503	IMP	0.98671	1014	-0.215018	0.100319	0.0320853
1:200102658:.:C	1	200102658	-	c	0.2191	0.0557	8.283e-05	???+??????	0	0	0	1	NA	NA	NA	NA	NA	NA	NA	NA	NA	NA	NA	NA	NA	NA	NA	NA	NA	NA	NA	NA	NA	NA	NA	NA	NA	NA	NA	NA	NA	NA	NA	NA	NA	NA	NA	NA	NA	NA	NA	NA	NA	NA	NA	NA	NA	NA	NA	-	C	275468	0.49578	0.994611	0.219136	8.2836e-05	0.0556741	NA	NA	NA	NA	NA	NA	NA	NA	NA	NA	NA	NA	NA	NA	NA	NA	NA	NA	NA	NA	NA	NA	NA	NA	NA	NA	NA	NA	NA	NA	NA	NA	NA	NA	NA	NA	NA	NA	NA	NA	NA	NA	NA	NA	NA	NA	NA	NA	NA	NA	NA	NA	NA	NA	NA	NA	NA	NA	NA	NA	NA	NA	NA	NA	NA	NA	NA	NA	NA	NA	NA	NA	NA	NA	NA	NA	NA	NA	NA
4:94171790:ATG:G	4	94171790	cat	c	0.0984	0.025	8.283e-05	+++?++++++	0	2.806	8	0.946	CAT	C	3162	0.634883	0.365117	4015:1622.1:2392.89	01:01:01	0.590885:0.753746:0.38188	427:145:282	1450:566:884	1285:529:756	33.2181	17.9083	0.103578	0.06361	0.05584	CAT	C	1920	0.622441	0.377559	2390.17:928.523:1461.65	01:01:01	0.961283:0.254318:0.3955	273:83:190	901:345:556	746:293:453	23.9359	13.8199	0.125326	0.0832754	0.0723594	C	CAT	7631	0.368082	5555	0.988206	0.28725	2987	3553	1001	-17.629	15.0995	-0.0773218	0.243	0.0662274	NA	NA	NA	NA	NA	NA	NA	NA	CAT	C	556	0.624645	0.375355	694.605	1	0.786778	80	258	218	38.4992	16.1796	0.147067	0.0173367	0.0618062	CAT	C	2765	0.73222	0.26778	4049.18	1	0.117629	209	1043	1513	9.58724	15.125	0.0419087	0.526167	0.0661157	CAT	C	9245	0.639556	11825.4:976.442:10848.9	01:01:01	0.365642:0.325762:0.525166	1207:91:1116	4211:320:3891	3827:330:3497	12.7591	0.0702538	0.0629737	0.370053	CAT	C	0.6317	0.3683	0.3598	IMP	0.96376	2175	0.0133522	0.136485	0.922068	CAT	C	0.64241	0.35759	0.3598	IMP	0.95856	895	0.143713	0.0998702	0.150152	CAT	C	0.65154	0.34846	0.3598	IMP	0.95685	1014	0.172804	0.108503	0.111248
rs74343642:70520838:T:G	13	70520838	t	g	-0.3349	0.0851	8.295e-05	--?-??----	0	2.579	6	0.8595	T	G	3162	0.0329552	0.0329552	208.409:75.783:132.626	01:01:01	0.772052:0.626195:1	2960:1164:1796	200:76:124	02:00:02	-8.14162	6.29797	-0.205263	0.196102	0.158781	T	G	1920	0.0352703	0.0352703	135.438:43.153:92.285	01:01:01	0.50271:0.459289:0.692508	1789:680:1109	128:40:88	03:01:02	-12.1972	5.14071	-0.461543	0.0176606	0.194526	NA	NA	NA	NA	NA	NA	NA	NA	NA	NA	NA	NA	NA	NA	NA	T	G	275468	0.02538	0.999781	-0.443167	0.028625	0.202488	NA	NA	NA	NA	NA	NA	NA	NA	NA	NA	NA	NA	NA	NA	NA	NA	NA	NA	NA	NA	NA	NA	NA	NA	NA	NA	NA	NA	NA	NA	NA	NA	T	G	9245	0.0288924	534.22:36.821:497.399	01:01:01	01:01:00.846000	8730:704:8026	508:37:471	07:00:07	-10.0216	0.200228	-0.40178	0.0447908	T	G	0.02683	0.02683	0.0229	IMP	0.91901	2175	-0.481946	0.377873	0.202162	T	G	0.03179	0.03179	0.0229	IMP	0.93848	895	-0.0447263	0.282662	0.874273	T	G	0.03368	0.03368	0.0229	IMP	0.93194	1014	-0.323842	0.274188	0.237565
rs4075646:167135941:A:T	1	167135941	a	t	-0.2841	0.0722	8.307e-05	--?-??-+--	0	3.628	6	0.7269	A	T	3162	0.040966	0.040966	259.069:82.25:176.819	01:01:01	0.365162:0.0382358:0.795451	2911:1163:1748	244:73:171	07:04:03	-20.0548	7.2888	-0.377492	0.00593299	0.137197	A	T	1920	0.0418708	0.0418708	160.784:49.956:110.828	01:01:01	0.570707:0.585175:0.735086	1764:672:1092	152:48:104	04:01:03	-12.2027	5.72394	-0.372449	0.0330171	0.174705	NA	NA	NA	NA	NA	NA	NA	NA	NA	NA	NA	NA	NA	NA	NA	A	T	275468	0.04493	0.999695	-0.309246	0.039312	0.150054	NA	NA	NA	NA	NA	NA	NA	NA	NA	NA	NA	NA	NA	NA	NA	NA	NA	NA	NA	NA	NA	NA	NA	NA	NA	NA	NA	NA	NA	NA	NA	NA	A	T	9245	0.0394391	729.229:54.01:675.219	01:01:01	0.213848:0.0673158:0.474354	8535:690:7845	691:48:643	19:03:16	-4.64114	0.175175	-0.142419	0.416212	A	T	0.04194	0.04194	0.0338	IMP	0.85864	2175	0.240193	0.35097	0.493741	A	T	0.03963	0.03963	0.0338	IMP	0.98939	895	-0.363916	0.254673	0.153018	A	T	0.03643	0.03643	0.0338	IMP	0.98721	1014	-0.184877	0.265968	0.486987
2:222405652:.:CTTTT	2	222405652	-	ctttt	-0.4589	0.1166	8.311e-05	???-??????	0	0	0	1	NA	NA	NA	NA	NA	NA	NA	NA	NA	NA	NA	NA	NA	NA	NA	NA	NA	NA	NA	NA	NA	NA	NA	NA	NA	NA	NA	NA	NA	NA	NA	NA	NA	NA	NA	NA	NA	NA	NA	NA	NA	NA	NA	NA	NA	NA	NA	-	CTTTT	275468	0.08757	0.902588	-0.458866	7.9289e-05	0.11627	NA	NA	NA	NA	NA	NA	NA	NA	NA	NA	NA	NA	NA	NA	NA	NA	NA	NA	NA	NA	NA	NA	NA	NA	NA	NA	NA	NA	NA	NA	NA	NA	NA	NA	NA	NA	NA	NA	NA	NA	NA	NA	NA	NA	NA	NA	NA	NA	NA	NA	NA	NA	NA	NA	NA	NA	NA	NA	NA	NA	NA	NA	NA	NA	NA	NA	NA	NA	NA	NA	NA	NA	NA	NA	NA	NA	NA	NA	NA
rs56214336:112867002:C:T	2	112867002	t	c	0.3696	0.0939	8.311e-05	+++++-++++	0	8.619	9	0.4732	C	T	3162	0.0124421	0.0124421	78.684:24.01:54.674	01:01:01	01:01:01	3083:1216:1867	3 days, 7:24:55	00:00:00	-7.92636	4.10726	-0.469862	0.0536261	0.243471	C	T	1920	0.0130154	0.0130154	49.979:15.005:34.974	01:01:01	01:01:01	1870:706:1164	2 days, 2:15:35	00:00:00	-4.29772	3.2027	-0.418992	0.179626	0.312237	C	T	7631	0.0127362	195	0.999214	0.12719	7433	189	3	-1.37164	3.86395	-0.0918704	0.722603	0.258803	C	T	275468	0.02014	0.999952	-0.567396	0.017056	0.237852	C	T	556	0.0131763	0.0131763	14.652	1	1	542	14	0	-3.51774	3.69714	-0.257355	0.341363	0.270479	C	T	2765	0.0145794	0.0145794	80.624	1	0.101466	2689	74	2	0.737263	4.11679	0.0435015	0.85787	0.242908	C	T	9245	0.0136388	252.182:17.273:234.909	01:01:01	01:01:01	8994:724:8270	250:17:233	01:00:01	-6.32851	0.26607	-0.448016	0.0922151	C	T	0.01772	0.01772	0.0199	IMP	0.99537	2175	-0.404432	0.486533	0.405832	C	T	0.01342	0.01342	0.0199	IMP	0.99973	895	-1.14434	0.424742	0.00705611	C	T	0.01365	0.01365	0.0199	IMP	0.99312	1014	-0.623804	0.439169	0.155485
rs883448:121772123:G:C	10	121772123	c	g	0.0877	0.0223	8.319e-05	++++++++++	0	7.212	9	0.615	G	C	3162	0.517164	0.482836	3270.55:1264.08:2006.47	01:01:01	0.593249:0.363111:0.156254	722:303:419	1594:603:991	846:334:512	-17.6355	18.1296	-0.0536552	0.330679	0.0551584	G	C	1920	0.510341	0.489659	1959.71:721.834:1237.88	01:01:01	0.855047:0.205307:0.452795	458:186:272	955:343:612	507:192:315	-16.1278	14.0676	-0.081496	0.251609	0.0710853	C	G	7631	0.495966	6686	0.881012	0.922281	1697	3366	1660	38.4008	17.2756	0.128669	0.0262273	0.0578851	C	G	275468	0.43692	0.999562	0.112435	0.045631	0.0562517	G	C	556	0.489156	0.489156	543.941	1	0.203948	148	263	145	-10.5343	15.4533	-0.0441126	0.495438	0.0647111	G	C	2765	0.497491	0.497491	2751.13	1	0.0076965	685	1311	769	-3.78814	15.8281	-0.0151205	0.81085	0.0631788	G	C	9245	0.525129	9709.63:774.512:8935.12	01:01:01	0.883882:0.882994:0.827807	2066:165:1901	4601:372:4229	2578:204:2374	-6.7406	0.0680013	-0.0311698	0.646687	G	C	0.52254	0.47746	0.4523	IMP	0.97698	2175	-0.234503	0.128807	0.0686712	G	C	0.48883	0.48883	0.4523	IMP	0.97353	895	-0.170075	0.0968073	0.078944	G	C	0.5012	0.4988	0.4523	IMP	0.97757	1014	-0.232411	0.101456	0.0219773
rs10886570:121786379:G:T	10	121786379	t	g	0.087	0.0221	8.327e-05	++++++++++	0	7.678	9	0.5669	G	T	3162	0.519564	0.480436	3285.72:1272.15:2013.58	01:01:01	0.3187:0.426145:0.0547434	715:301:414	1607:605:1002	840:334:506	-15.8146	18.3282	-0.0470782	0.388217	0.0545607	G	T	1920	0.512545	0.487455	1968.17:724.746:1243.43	01:01:01	0.714893:0.332812:0.203625	451:185:266	968:347:621	501:189:312	-17.3731	14.216	-0.0859657	0.221676	0.0703433	T	G	7631	0.491758	6867	0.912724	0.942688	1792	3479	1694	41.8493	17.5458	0.135938	0.0170723	0.0569937	T	G	275468	0.43663	0.999643	0.109751	0.050361	0.0560845	G	T	556	0.48629	0.48629	540.755	1	0.270926	147	265	144	-10.5863	15.6645	-0.0431431	0.499159	0.0638386	G	T	2765	0.498068	0.498068	2754.32	1	0.0182566	679	1319	767	-4.27029	15.8883	-0.0169162	0.788107	0.0629394	G	T	9245	0.527394	9751.52:779.656:8971.87	01:01:01	0.738469:0.882914:0.777272	2046:164:1882	4624:372:4252	2575:205:2370	-4.92977	0.0676014	-0.0225287	0.738939	G	T	0.52578	0.47422	0.4523	IMP	0.987	2175	-0.238904	0.128443	0.0628852	G	T	0.49123	0.49123	0.4523	IMP	0.98495	895	-0.171106	0.0961076	0.0750165	G	T	0.50204	0.49796	0.4523	IMP	0.98829	1014	-0.225433	0.100867	0.0254204
rs42804:40836974:A:C	2	40836974	a	c	-0.1994	0.0507	8.329e-05	-----?+---	0	3.591	8	0.892	A	C	3162	0.940783	0.059217	5949.51:2316.75:3632.76	01:01:01	0.870394:1:0.820194	11:05:06	345:151:194	2806:1084:1722	-15.999	8.65634	-0.213514	0.0645667	0.115522	A	C	1920	0.94062	0.05938	3611.98:1347.7:2264.28	01:01:01	0.678398:0.351817:0.776681	05:01:04	214:91:123	1701:629:1072	-9.54844	6.68979	-0.213357	0.15349	0.149482	C	A	7631	0.0517724	755	0.970253	0.00774923	6680	693	31	18.4144	7.43182	0.333402	0.0132202	0.134557	C	A	275468	0.05091	0.999733	0.239804	0.040332	0.116959	A	C	556	0.943857	0.056143	1049.57	1	0.0430965	4	48	504	-9.68053	7.06518	-0.193933	0.170633	0.141539	NA	NA	NA	NA	NA	NA	NA	NA	NA	NA	NA	NA	NA	NA	NA	NA	A	C	9245	0.941836	17414.6:1383.33:16031.2	01:01:01	0.38584:0.119757:0.685379	1 day, 11:06:29	991:85:906	8219:650:7569	0.81137	0.136823	0.0151892	0.911605	A	C	0.93451	0.06549	0.0577	IMP	0.90657	2175	-0.116433	0.269331	0.665519	A	C	0.9407	0.0593	0.0577	IMP	0.90796	895	-0.241577	0.206613	0.242314	A	C	0.9335	0.0665	0.0577	IMP	0.84953	1014	-0.148369	0.215219	0.490582
rs11229620:58553547:G:A	11	58553547	a	g	-0.151	0.0384	8.347e-05	--?-??---+	0	5.573	6	0.4727	G	A	3162	0.154748	0.154748	978.627:402.129:576.498	01:01:01	0.464683:0.838209:0.48343	2231:859:1372	857:348:509	3 days, 2:33:41	23.543	13.0824	0.137559	0.0719243	0.0764386	G	A	1920	0.143231	0.143231	550.007:212.766:337.241	01:01:01	0.412047:0.309278:0.814876	1402:523:879	472:178:294	1 day, 22:20:26	7.57635	10.0059	0.0756736	0.448939	0.099941	NA	NA	NA	NA	NA	NA	NA	NA	NA	NA	NA	NA	NA	NA	NA	G	A	275468	0.16837	0.999925	0.201307	0.0048233	0.0714208	NA	NA	NA	NA	NA	NA	NA	NA	NA	NA	NA	NA	NA	NA	NA	NA	NA	NA	NA	NA	NA	NA	NA	NA	NA	NA	NA	NA	NA	NA	NA	NA	G	A	9245	0.143854	2659.87:229.934:2429.93	01:01:01	0.211512:0.217916:0.0882233	6753:519:6234	2279:208:2071	213:14:199	24.7134	0.0982145	0.238388	0.0152151	G	A	0.14852	0.14852	0.162	IMP	0.90893	2175	0.111847	0.191623	0.559435	G	A	0.15237	0.15237	0.162	IMP	0.97081	895	0.239483	0.133758	0.0733862	G	A	0.14056	0.14056	0.162	IMP	0.96895	1014	-0.110962	0.143461	0.439249
rs2023463:29413003:C:T	6	29413003	t	c	0.1651	0.042	8.352e-05	+++++++-++	21.5	11.462	9	0.2454	C	T	3162	0.107144	0.107144	677.579:216.243:461.336	01:01:01	0.192793:0.589896:0.32959	2529:1035:1494	590:194:396	1 day, 19:11:32	-19.3161	10.3598	-0.179976	0.0622485	0.096527	C	T	1920	0.109529	0.109529	420.591:151.365:269.226	01:01:01	0.906936:1:0.884702	1522:578:944	376:135:241	22:08:14	-0.614916	8.90989	-0.00774588	0.944978	0.112235	C	T	7631	0.0943075	1426	0.999607	0.343789	6261	1308	59	-11.5468	8.33282	-0.166294	0.165838	0.120007	C	T	275468	0.06576	0.999985	-0.267879	0.028635	0.122405	C	T	556	0.0674784	0.0674784	75.036	1	0.30234	485	67	4	-3.60246	8.546	-0.0493257	0.673363	0.117014	C	T	2765	0.0446203	0.0446203	246.75	1	0.260258	2526	231	8	-13.9839	7.24003	-0.266777	0.0534246	0.138121	C	T	9245	0.0942557	1742.79:128.007:1614.78	01:01:01	0.854979:0.814576:0.800681	7582:619:6963	1583:116:1467	80:6:74	-10.9026	0.114572	-0.143115	0.211617	C	T	0.09354	0.09354	0.0746	IMP	0.99977	2175	0.0903064	0.228794	0.69306	C	T	0.07465	0.07465	0.0746	IMP	0.99993	895	-0.155483	0.184344	0.398981	C	T	0.07201	0.07201	0.0746	IMP	0.99777	1014	-0.648904	0.191085	0.000684051
rs1167115740:43945589:TTTTTTTTTTTTTTTTTGTTG:T	1	43945589	t	tttttttttttttttttgttg	0.9782	0.2486	8.355e-05	???+??????	0	0	0	1	NA	NA	NA	NA	NA	NA	NA	NA	NA	NA	NA	NA	NA	NA	NA	NA	NA	NA	NA	NA	NA	NA	NA	NA	NA	NA	NA	NA	NA	NA	NA	NA	NA	NA	NA	NA	NA	NA	NA	NA	NA	NA	NA	NA	NA	NA	NA	TTTTTTTTTTTTTTTTTGTTG	T	275468	0.02584	0.979319	-0.978166	8.3552e-05	0.248646	NA	NA	NA	NA	NA	NA	NA	NA	NA	NA	NA	NA	NA	NA	NA	NA	NA	NA	NA	NA	NA	NA	NA	NA	NA	NA	NA	NA	NA	NA	NA	NA	NA	NA	NA	NA	NA	NA	NA	NA	NA	NA	NA	NA	NA	NA	NA	NA	NA	NA	NA	NA	NA	NA	NA	NA	NA	NA	NA	NA	NA	NA	NA	NA	NA	NA	NA	NA	NA	NA	NA	NA	NA	NA	NA	NA	NA	NA	NA
1:200102690:.:CATATAT	1	200102690	-	catatat	0.2191	0.0557	8.358e-05	???+??????	0	0	0	1	NA	NA	NA	NA	NA	NA	NA	NA	NA	NA	NA	NA	NA	NA	NA	NA	NA	NA	NA	NA	NA	NA	NA	NA	NA	NA	NA	NA	NA	NA	NA	NA	NA	NA	NA	NA	NA	NA	NA	NA	NA	NA	NA	NA	NA	NA	NA	-	CATATAT	275468	0.49054	0.991426	0.219136	8.3584e-05	0.0557046	NA	NA	NA	NA	NA	NA	NA	NA	NA	NA	NA	NA	NA	NA	NA	NA	NA	NA	NA	NA	NA	NA	NA	NA	NA	NA	NA	NA	NA	NA	NA	NA	NA	NA	NA	NA	NA	NA	NA	NA	NA	NA	NA	NA	NA	NA	NA	NA	NA	NA	NA	NA	NA	NA	NA	NA	NA	NA	NA	NA	NA	NA	NA	NA	NA	NA	NA	NA	NA	NA	NA	NA	NA	NA	NA	NA	NA	NA	NA
rs13184157:31180791:A:G	5	31180791	a	g	0.0986	0.0251	8.36e-05	++++??+++-	0	4.355	7	0.7381	A	G	3162	0.526366	0.473634	3328.74:1345.75:1982.99	01:01:01	0.971557:0.818968:0.784087	708:261:447	1578:611:967	876:368:508	34.4293	18.5456	0.100103	0.0633869	0.0539211	A	G	1920	0.541212	0.458788	2078.25:806:1272.25	01:01:01	0.290495:0.405979:0.523744	416:146:270	930:344:586	574:231:343	18.07	14.4577	0.0864493	0.211352	0.0691673	G	A	7631	0.468263	6612	0.926877	0.599343	1995	3544	1534	-21.2015	16.8474	-0.0746965	0.208232	0.0593563	A	G	275468	0.49688	0.999761	0.194744	0.00052045	0.0561221	NA	NA	NA	NA	NA	NA	NA	NA	NA	NA	NA	NA	NA	NA	NA	NA	NA	NA	NA	NA	NA	NA	NA	NA	NA	NA	NA	NA	NA	NA	NA	NA	A	G	9245	0.530265	9804.6:783.67:9020.93	01:01:01	0.168217:0.461181:0.0937153	2070:159:1911	4539:380:4159	2636:202:2434	17.9266	0.0667107	0.0797792	0.231736	A	G	0.51067	0.48933	0.4732	IMP	0.98453	2175	0.0745991	0.127785	0.559364	A	G	0.53228	0.46772	0.4732	IMP	0.98529	895	0.0526946	0.0959049	0.582697	A	G	0.52435	0.47565	0.4732	IMP	0.98453	1014	-0.00235073	0.0991228	0.98108
1:38171482:.:GTTT	1	38171482	-	gttt	-2.1203	0.539	8.363e-05	???-??????	0	0	0	1	NA	NA	NA	NA	NA	NA	NA	NA	NA	NA	NA	NA	NA	NA	NA	NA	NA	NA	NA	NA	NA	NA	NA	NA	NA	NA	NA	NA	NA	NA	NA	NA	NA	NA	NA	NA	NA	NA	NA	NA	NA	NA	NA	NA	NA	NA	NA	-	GTTT	275468	0.01579	0.834368	-2.12026	8.3628e-05	0.538992	NA	NA	NA	NA	NA	NA	NA	NA	NA	NA	NA	NA	NA	NA	NA	NA	NA	NA	NA	NA	NA	NA	NA	NA	NA	NA	NA	NA	NA	NA	NA	NA	NA	NA	NA	NA	NA	NA	NA	NA	NA	NA	NA	NA	NA	NA	NA	NA	NA	NA	NA	NA	NA	NA	NA	NA	NA	NA	NA	NA	NA	NA	NA	NA	NA	NA	NA	NA	NA	NA	NA	NA	NA	NA	NA	NA	NA	NA	NA
rs115662568:213509050:T:A	2	213509050	a	t	-0.31	0.0788	8.368e-05	-+?-?-----	0	6.091	7	0.5292	T	A	3162	0.020531	0.020531	129.838:55.413:74.425	01:01:01	1900-01-04 21:52:51	3046:1189:1857	115:50:65	01:01:00	4.08888	4.7368	0.182236	0.38802	0.211113	T	A	1920	0.0199307	0.0199307	76.534:29.56:46.974	01:01:01	0.443428:1:0.29379	1854:695:1159	2 days, 17:26:39	01:00:01	-1.87207	3.58801	-0.145417	0.601839	0.278706	NA	NA	NA	NA	NA	NA	NA	NA	NA	NA	NA	NA	NA	NA	NA	T	A	275468	0.02288	0.999484	0.298622	0.082482	0.171971	NA	NA	NA	NA	NA	NA	NA	NA	NA	NA	NA	NA	NA	NA	NA	NA	T	A	2765	0.0456244	0.0456244	252.303	1	0.151306	2540	217	8	13.9147	6.44863	0.334609	0.0309456	0.155072	T	A	9245	0.0258645	478.235:52.007:426.228	01:01:01	0.406264:0.60432:0.377871	8775:690:8085	462:50:412	08:01:07	9.88676	0.201847	0.40281	0.0459758	T	A	0.02496	0.02496	0.0308	IMP	0.99003	2175	0.484395	0.427751	0.257456	T	A	0.03252	0.03252	0.0308	IMP	0.99241	895	0.790638	0.287422	0.00594522	T	A	0.04643	0.04643	0.0308	IMP	0.99066	1014	0.236284	0.250714	0.345966
rs12053564:22981898:A:G	2	22981898	a	g	0.0918	0.0233	8.372e-05	+++++-+-+-	0.4	9.039	9	0.4337	A	G	3162	0.374189	0.374189	2366.37:988.731:1377.64	01:01:01	0.302453:0.592661:0.453623	1273:460:813	1445:583:862	444:197:247	49.2812	17.5268	0.160426	0.00492716	0.0570555	A	G	1920	0.373692	0.373692	1434.98:561.992:872.985	01:01:01	0.185376:0.270783:0.451062	780:280:500	866:327:539	274:114:160	29.1824	13.5688	0.158503	0.0315002	0.0736985	A	G	7631	0.373214	5200	0.912987	0.778179	2743	3248	976	31.0469	15.87	0.123272	0.0504272	0.063012	A	G	275468	0.38295	0.999523	0.0544882	0.34002	0.057108	A	G	556	0.367714	0.367714	408.898	1	0.711436	228	260	68	37.851	14.4945	0.180166	0.00901709	0.0689917	A	G	2765	0.334515	0.334515	1849.87	1	0.796325	1245	1216	304	-2.25203	14.4956	-0.0107177	0.876538	0.0689865	A	G	9245	0.37023	6845.55:574.971:6270.58	01:01:01	0.98221:0.353138:0.797798	3665:271:3394	4313:365:3948	1267:105:1162	15.9341	0.0697535	0.0775282	0.26637	A	G	0.38148	0.38148	0.3926	GEN	0.99696	2175	-0.032162	0.127675	0.801114	A	G	0.37547	0.37547	0.3926	GEN	0.99707	895	0.0763471	0.100129	0.445768	A	G	0.37725	0.37725	0.3926	GEN	0.99745	1014	-0.0504386	0.102198	0.621634
rs748800:167136728:A:G	1	167136728	a	g	-0.2837	0.0721	8.387e-05	--?-??-+--	0	3.615	6	0.7287	A	G	3162	0.0409725	0.0409725	259.11:82.119:176.991	01:01:01	0.365162:0.0382358:0.795451	2911:1163:1748	244:73:171	07:04:03	-20.1315	7.29709	-0.378074	0.00580071	0.137041	A	G	1920	0.0418521	0.0418521	160.712:49.914:110.798	01:01:01	0.570707:0.585175:0.735086	1764:672:1092	152:48:104	04:01:03	-12.2042	5.72746	-0.372035	0.0331045	0.174597	NA	NA	NA	NA	NA	NA	NA	NA	NA	NA	NA	NA	NA	NA	NA	A	G	275468	0.04495	0.999894	-0.309246	0.039599	0.150272	NA	NA	NA	NA	NA	NA	NA	NA	NA	NA	NA	NA	NA	NA	NA	NA	NA	NA	NA	NA	NA	NA	NA	NA	NA	NA	NA	NA	NA	NA	NA	NA	A	G	9245	0.0394301	729.063:54:675.063	01:01:01	0.213848:0.0673158:0.474354	8535:690:7845	691:48:643	19:03:16	-4.64089	0.175164	-0.142394	0.416265	A	G	0.04191	0.04191	0.0338	IMP	0.859	2175	0.241608	0.351048	0.491298	A	G	0.03985	0.03985	0.0338	GEN	0.99307	895	-0.355323	0.253775	0.161468	A	G	0.03652	0.03652	0.0338	GEN	0.99391	1014	-0.188552	0.264715	0.476289
20:25591884:.:A	20	25591884	-	a	-0.5977	0.152	8.391e-05	???-??????	0	0	0	1	NA	NA	NA	NA	NA	NA	NA	NA	NA	NA	NA	NA	NA	NA	NA	NA	NA	NA	NA	NA	NA	NA	NA	NA	NA	NA	NA	NA	NA	NA	NA	NA	NA	NA	NA	NA	NA	NA	NA	NA	NA	NA	NA	NA	NA	NA	NA	A	-	275468	0.02428	0.990985	0.597737	5.9396e-05	0.148869	NA	NA	NA	NA	NA	NA	NA	NA	NA	NA	NA	NA	NA	NA	NA	NA	NA	NA	NA	NA	NA	NA	NA	NA	NA	NA	NA	NA	NA	NA	NA	NA	NA	NA	NA	NA	NA	NA	NA	NA	NA	NA	NA	NA	NA	NA	NA	NA	NA	NA	NA	NA	NA	NA	NA	NA	NA	NA	NA	NA	NA	NA	NA	NA	NA	NA	NA	NA	NA	NA	NA	NA	NA	NA	NA	NA	NA	NA	NA
6:7325579:.:AT	6	7325579	-	at	-0.3052	0.0776	8.398e-05	???-??????	0	0	0	1	NA	NA	NA	NA	NA	NA	NA	NA	NA	NA	NA	NA	NA	NA	NA	NA	NA	NA	NA	NA	NA	NA	NA	NA	NA	NA	NA	NA	NA	NA	NA	NA	NA	NA	NA	NA	NA	NA	NA	NA	NA	NA	NA	NA	NA	NA	NA	-	AT	275468	0.20635	0.980409	-0.305167	4.3685e-05	0.0746665	NA	NA	NA	NA	NA	NA	NA	NA	NA	NA	NA	NA	NA	NA	NA	NA	NA	NA	NA	NA	NA	NA	NA	NA	NA	NA	NA	NA	NA	NA	NA	NA	NA	NA	NA	NA	NA	NA	NA	NA	NA	NA	NA	NA	NA	NA	NA	NA	NA	NA	NA	NA	NA	NA	NA	NA	NA	NA	NA	NA	NA	NA	NA	NA	NA	NA	NA	NA	NA	NA	NA	NA	NA	NA	NA	NA	NA	NA	NA
rs2120763:56975249:T:C	10	56975249	t	c	0.0957	0.0243	8.415e-05	++++++++++	0	4.492	9	0.8762	T	C	3162	0.289219	0.289219	1829.02:752.005:1077.02	01:01:01	0.665359:0.382232:0.909954	1592:595:997	1311:538:773	259:107:152	36.6203	16.736	0.130744	0.0286609	0.0597514	T	C	1920	0.284118	0.284118	1091.01:432.001:659.012	01:01:01	0.910693:0.790705:0.717415	985:352:633	779:306:473	156:63:93	12.2651	12.9255	0.0734132	0.342668	0.0773664	T	C	7631	0.289332	4057	0.918359	0.504156	3526	2907	575	6.28196	14.152	0.0313659	0.657121	0.0706614	T	C	275468	0.30349	0.999986	0.0582689	0.33033	0.0598582	T	C	556	0.309835	0.309835	344.536	1	0.479516	277	226	53	40.9314	14.6606	0.190437	0.00523958	0.06821	T	C	2765	0.326622	0.326622	1806.22	1	0.102646	1257	1186	322	16.9374	14.8173	0.0771459	0.253001	0.0674887	T	C	9245	0.287982	5324.79:462.997:4861.79	01:01:01	0.594399:0.231628:0.852519	4676:343:4333	3813:333:3480	756:65:691	11.3802	0.0744053	0.0630025	0.397137	T	C	0.27324	0.27324	0.3042	IMP	0.97561	2175	0.082439	0.145597	0.571248	T	C	0.31902	0.31902	0.3042	GEN	0.99996	895	0.193806	0.10101	0.0550262	T	C	0.30654	0.30654	0.3042	GEN	0.99941	1014	0.100954	0.108225	0.350916
3:90283980:.:TGG	3	90283980	-	tgg	0.4167	0.106	8.425e-05	???+??????	0	0	0	1	NA	NA	NA	NA	NA	NA	NA	NA	NA	NA	NA	NA	NA	NA	NA	NA	NA	NA	NA	NA	NA	NA	NA	NA	NA	NA	NA	NA	NA	NA	NA	NA	NA	NA	NA	NA	NA	NA	NA	NA	NA	NA	NA	NA	NA	NA	NA	-	TGG	275468	0.06116	0.982899	0.416735	5.2263e-05	0.103018	NA	NA	NA	NA	NA	NA	NA	NA	NA	NA	NA	NA	NA	NA	NA	NA	NA	NA	NA	NA	NA	NA	NA	NA	NA	NA	NA	NA	NA	NA	NA	NA	NA	NA	NA	NA	NA	NA	NA	NA	NA	NA	NA	NA	NA	NA	NA	NA	NA	NA	NA	NA	NA	NA	NA	NA	NA	NA	NA	NA	NA	NA	NA	NA	NA	NA	NA	NA	NA	NA	NA	NA	NA	NA	NA	NA	NA	NA	NA
22:25037087:.:CTTTTTT	22	25037087	-	ctttttt	0.3542	0.0901	8.432e-05	???+??????	0	0	0	1	NA	NA	NA	NA	NA	NA	NA	NA	NA	NA	NA	NA	NA	NA	NA	NA	NA	NA	NA	NA	NA	NA	NA	NA	NA	NA	NA	NA	NA	NA	NA	NA	NA	NA	NA	NA	NA	NA	NA	NA	NA	NA	NA	NA	NA	NA	NA	-	CTTTTTT	2581	0.11554	0.822491	0.354172	7.5018e-05	0.0894422	NA	NA	NA	NA	NA	NA	NA	NA	NA	NA	NA	NA	NA	NA	NA	NA	NA	NA	NA	NA	NA	NA	NA	NA	NA	NA	NA	NA	NA	NA	NA	NA	NA	NA	NA	NA	NA	NA	NA	NA	NA	NA	NA	NA	NA	NA	NA	NA	NA	NA	NA	NA	NA	NA	NA	NA	NA	NA	NA	NA	NA	NA	NA	NA	NA	NA	NA	NA	NA	NA	NA	NA	NA	NA	NA	NA	NA	NA	NA
19:9343214:.:CAAAAAA	19	9343214	-	caaaaaa	-0.7361	0.1872	8.44e-05	???-??????	0	0	0	1	NA	NA	NA	NA	NA	NA	NA	NA	NA	NA	NA	NA	NA	NA	NA	NA	NA	NA	NA	NA	NA	NA	NA	NA	NA	NA	NA	NA	NA	NA	NA	NA	NA	NA	NA	NA	NA	NA	NA	NA	NA	NA	NA	NA	NA	NA	NA	-	CAAAAAA	275468	0.04664	0.826234	-0.736055	5.8031e-05	0.183067	NA	NA	NA	NA	NA	NA	NA	NA	NA	NA	NA	NA	NA	NA	NA	NA	NA	NA	NA	NA	NA	NA	NA	NA	NA	NA	NA	NA	NA	NA	NA	NA	NA	NA	NA	NA	NA	NA	NA	NA	NA	NA	NA	NA	NA	NA	NA	NA	NA	NA	NA	NA	NA	NA	NA	NA	NA	NA	NA	NA	NA	NA	NA	NA	NA	NA	NA	NA	NA	NA	NA	NA	NA	NA	NA	NA	NA	NA	NA
rs10886578:121797264:G:A	10	121797264	a	g	0.0866	0.022	8.441e-05	++++++++++	0	7.791	9	0.5554	G	A	3162	0.51928	0.48072	3283.93:1274.97:2008.96	01:01:01	0.433062:0.363013:0.0746392	712:298:414	1601:603:998	849:339:510	-13.9905	18.3014	-0.0417699	0.444601	0.0546406	G	A	1920	0.510905	0.489095	1961.87:722.317:1239.56	01:01:01	0.681087:0.456304:0.247805	450:183:267	969:350:619	501:188:313	-18.2711	14.1469	-0.0912945	0.19652	0.0706869	A	G	7631	0.496749	6924	0.911021	0.885579	1755	3470	1727	37.6871	17.7758	0.11927	0.033995	0.0562563	A	G	275468	0.46023	0.99916	0.116894	0.038128	0.0563757	G	A	556	0.482507	0.482507	536.548	1	0.446026	147	269	140	-10.7375	15.7753	-0.0431471	0.496089	0.0633902	G	A	2765	0.506831	0.493169	2802.78	1	0.285514	635	1350	780	-5.24447	16.2865	-0.0197717	0.747443	0.0614005	G	A	9245	0.525641	9719.1:773.647:8945.46	01:01:01	0.851052:0.941288:0.878955	2068:169:1899	4599:368:4231	2578:204:2374	-6.09304	0.0677296	-0.0279507	0.679841	G	A	0.52206	0.47794	0.4523	IMP	0.97073	2175	-0.248814	0.129622	0.0549171	G	A	0.48845	0.48845	0.4523	IMP	0.98213	895	-0.174692	0.0962029	0.0693899	G	A	0.49984	0.49984	0.4523	IMP	0.98374	1014	-0.233603	0.100583	0.0202067
5:88189136:AG:G	5	88189136	ct	c	-0.1259	0.032	8.462e-05	---?---+-+	0	5.006	8	0.757	CT	C	3162	0.16012	0.16012	1012.6:365.578:647.021	01:01:01	0.945905:0.907354:1	2256:911:1345	831:305:526	3 days, 3:24:51	-36.3888	13.2934	-0.20592	0.00619332	0.0752253	CT	C	1920	0.170808	0.170808	655.901:250.086:405.815	01:01:01	0.868909:0.502853:0.347397	1337:497:840	529:207:322	2 days, 6:17:37	-7.3783	10.4396	-0.0676999	0.479715	0.0957891	CT	C	7631	0.171139	2548	0.976412	0.00163621	5160	2034	257	-20.4832	12.6574	-0.127852	0.105603	0.0790052	NA	NA	NA	NA	NA	NA	NA	NA	CT	C	556	0.175913	0.175913	195.615	1	0.88133	382	157	17	-8.75683	12.5352	-0.055729	0.484816	0.0797754	CT	C	2765	0.170678	0.170678	943.847	1	0.244748	1910	787	68	-32.6693	12.3162	-0.21537	0.00798877	0.0811939	CT	C	9245	0.167623	3099.34:242.561:2856.78	01:01:01	0.0302214:0.48936:0.0397534	6497:528:5969	2472:192:2280	276:21:255	-14.3996	0.0909513	-0.119116	0.190309	CT	C	0.14674	0.14674	0.159	IMP	0.95039	2175	0.0118768	0.175039	0.945904	CT	C	0.16482	0.16482	0.159	IMP	0.96083	895	-0.150444	0.13228	0.255406	CT	C	0.17192	0.17192	0.159	IMP	0.96062	1014	0.0103588	0.131618	0.937269
21:29514056:.:CATTTATTTATTTATTTATTTATTTATTTATTT	21	29514056	-	catttatttatttatttatttatttatttattt	-0.9997	0.2543	8.462e-05	???-??????	0	0	0	1	NA	NA	NA	NA	NA	NA	NA	NA	NA	NA	NA	NA	NA	NA	NA	NA	NA	NA	NA	NA	NA	NA	NA	NA	NA	NA	NA	NA	NA	NA	NA	NA	NA	NA	NA	NA	NA	NA	NA	NA	NA	NA	NA	NA	NA	NA	NA	-	CATTTATTTATTTATTTATTTATTTATTTATTT	275468	0.02549	0.975538	-0.999672	6.2614e-05	0.249747	NA	NA	NA	NA	NA	NA	NA	NA	NA	NA	NA	NA	NA	NA	NA	NA	NA	NA	NA	NA	NA	NA	NA	NA	NA	NA	NA	NA	NA	NA	NA	NA	NA	NA	NA	NA	NA	NA	NA	NA	NA	NA	NA	NA	NA	NA	NA	NA	NA	NA	NA	NA	NA	NA	NA	NA	NA	NA	NA	NA	NA	NA	NA	NA	NA	NA	NA	NA	NA	NA	NA	NA	NA	NA	NA	NA	NA	NA	NA
rs6035740:20928039:C:A	20	20928039	a	c	-0.0881	0.0224	8.469e-05	---------+	0	5.681	9	0.7713	C	A	3162	0.615616	0.384384	3893.15:1565.51:2327.65	01:01:01	0.969949:0.244958:0.444006	460:156:304	1495:595:900	1207:489:718	44.1151	17.7507	0.14001	0.0129454	0.0563358	C	A	1920	0.620985	0.379015	2384.58:934.189:1450.39	01:01:01	0.697351:0.622725:0.431599	276:84:192	893:334:559	751:303:448	33.2633	13.6669	0.178085	0.0149387	0.0731695	A	C	7631	0.387076	5773	0.980343	0.643058	2812	3565	1104	-11.2511	17.6607	-0.0360729	0.524078	0.0566229	A	C	275468	0.4023	0.999675	-0.0822952	0.15016	0.0571905	C	A	556	0.632554	0.367446	703.4	1	0.144105	83	242	231	20.5652	16.3433	0.0769936	0.208274	0.0611872	C	A	2765	0.635011	0.364989	3511.61	1	0.132785	358	1223	1184	9.82766	16.0171	0.0383075	0.539497	0.0624333	C	A	9245	0.61975	11459.2:933.119:10526.1	01:01:01	0.982388:0.430771:0.782573	1333:107:1226	4358:335:4023	3554:299:3255	18.1824	0.0693207	0.0873728	0.207519	C	A	0.61188	0.38812	0.3976	IMP	0.97163	2175	0.0854042	0.129631	0.510008	C	A	0.6093	0.3907	0.3976	IMP	0.97146	895	0.187315	0.0975049	0.0547209	C	A	0.61003	0.38997	0.3976	IMP	0.97302	1014	-0.0161079	0.102344	0.874937
rs117220374:77271657:G:T	7	77271657	t	g	-0.2898	0.0737	8.482e-05	---?-----+	0	7.268	8	0.5081	G	T	3162	0.028469	0.028469	180.038:81.842:98.196	01:01:01	01:01:01	2986:1160:1826	174:79:95	02:01:01	8.92219	6.1449	0.236288	0.146511	0.162737	G	T	1920	0.0267609	0.0267609	102.762:45.393:57.369	01:01:01	1900-01-05 22:00:31	1820:677:1143	4 days, 3:43:56	01:01:00	7.08762	4.60088	0.334826	0.12344	0.21735	G	T	7631	0.0225708	348	0.990827	1	7217	340	4	8.55728	5.02429	0.33899	0.088534	0.199033	NA	NA	NA	NA	NA	NA	NA	NA	G	T	556	0.0261772	0.0261772	29.109	1	1	529	27	0	1.23671	4.9066	0.0513699	0.801001	0.203807	G	T	2765	0.0279472	0.0279472	154.548	1	1	2617	146	2	8.30225	5.41947	0.282672	0.125539	0.18452	G	T	9245	0.0244248	451.615:52.108:399.507	01:01:01	0.377896:0.60432:0.462466	8808:690:8118	430:50:380	07:01:06	14.2081	0.213443	0.647291	0.00242444	G	T	0.02664	0.02664	0.0258	IMP	0.98886	2175	0.739931	0.361011	0.0404023	G	T	0.03573	0.03573	0.0258	IMP	0.99437	895	0.227996	0.259759	0.380095	G	T	0.02853	0.02853	0.0258	IMP	0.98654	1014	-0.126662	0.298921	0.671762
rs56401801:27301512:T:A	6	27301512	a	t	0.1713	0.0436	8.489e-05	++++-+++++	13.8	10.444	9	0.3157	T	A	3162	0.0957476	0.0957476	605.508:193.756:411.752	01:01:01	0.0627941:0.842162:0.0551676	2597:1055:1542	527:177:350	1 day, 14:08:30	-14.1159	9.88628	-0.144425	0.153342	0.10115	T	A	1920	0.0987242	0.0987242	379.101:125.134:253.967	01:01:01	0.898036:0.471997:0.761281	1560:604:956	341:110:231	19:07:12	-9.48195	8.46317	-0.132383	0.262553	0.118159	T	A	7631	0.0823892	1236	0.994103	0.443589	6395	1146	45	-9.06692	8.04901	-0.13995	0.25997	0.124239	T	A	275468	0.07089	0.999067	-0.42312	0.00059768	0.123263	T	A	556	0.0649146	0.0649146	72.185	1	0.482486	488	65	3	0.596789	8.26586	0.00873464	0.942443	0.12098	T	A	2765	0.0422391	0.0422391	233.582	1	0.0591234	2541	215	9	-8.74182	7.09467	-0.173675	0.217887	0.140951	T	A	9245	0.0833021	1540.25:120.109:1420.15	01:01:01	0.891522:1:0.776724	7771:625:7146	1409:112:1297	65:4:61	-7.86945	0.120778	-0.114795	0.341879	T	A	0.08216	0.08216	0.0696	IMP	0.9899	2175	-0.00134162	0.238866	0.995519	T	A	0.06559	0.06559	0.0696	IMP	0.99853	895	-0.126759	0.195669	0.517099	T	A	0.06924	0.06924	0.0696	IMP	0.99812	1014	-0.549494	0.194527	0.00473145
rs11229587:58465074:T:C	11	58465074	t	c	0.1566	0.0398	8.495e-05	++?+??+?+-	37.4	7.984	5	0.1571	T	C	3162	0.146946	0.146946	929.284:385.108:544.176	01:01:01	0.478896:0.330971:1	2293:878:1415	806:337:469	2 days, 15:25:38	23.5617	12.9585	0.140313	0.0690269	0.0771694	T	C	1920	0.134767	0.134767	517.504:199.129:318.375	01:01:01	0.55943:0.347949:1	1438:538:900	444:166:278	1 day, 14:17:21	7.20741	9.85013	0.0742839	0.464348	0.101522	NA	NA	NA	NA	NA	NA	NA	NA	NA	NA	NA	NA	NA	NA	NA	T	C	275468	0.1581	0.995116	0.200489	0.0062711	0.0733516	NA	NA	NA	NA	NA	NA	NA	NA	NA	NA	NA	NA	NA	NA	NA	NA	NA	NA	NA	NA	NA	NA	NA	NA	NA	NA	NA	NA	NA	NA	NA	NA	T	C	9245	0.136247	2519.21:227.66:2291.55	01:01:01	0.757077:0.0676261:0.376607	6901:524:6377	2169:206:1963	175:11:164	30.1438	0.100661	0.305435	0.00241096	NA	NA	NA	NA	NA	NA	NA	NA	NA	NA	NA	T	C	0.14961	0.14961	0.159	IMP	0.96615	895	0.217496	0.136288	0.110521	T	C	0.13467	0.13467	0.159	IMP	0.96466	1014	-0.16738	0.148283	0.258986
2:58629243:.:CTTTTTTTTTTTCT	2	58629243	-	ctttttttttttct	-0.2627	0.0668	8.5e-05	???-??????	0	0	0	1	NA	NA	NA	NA	NA	NA	NA	NA	NA	NA	NA	NA	NA	NA	NA	NA	NA	NA	NA	NA	NA	NA	NA	NA	NA	NA	NA	NA	NA	NA	NA	NA	NA	NA	NA	NA	NA	NA	NA	NA	NA	NA	NA	NA	NA	NA	NA	-	CTTTTTTTTTTTCT	275468	0.25973	0.983133	-0.262664	8.1096e-05	0.0666468	NA	NA	NA	NA	NA	NA	NA	NA	NA	NA	NA	NA	NA	NA	NA	NA	NA	NA	NA	NA	NA	NA	NA	NA	NA	NA	NA	NA	NA	NA	NA	NA	NA	NA	NA	NA	NA	NA	NA	NA	NA	NA	NA	NA	NA	NA	NA	NA	NA	NA	NA	NA	NA	NA	NA	NA	NA	NA	NA	NA	NA	NA	NA	NA	NA	NA	NA	NA	NA	NA	NA	NA	NA	NA	NA	NA	NA	NA	NA
3:18383717:A:AT	3	18383717	a	at	0.1374	0.035	8.504e-05	++??+++-++	35.3	10.817	7	0.1468	AT	A	3162	0.215783	0.215783	1364.61:536.252:828.362	01:01:01	0.0235886:0.360378:0.0294437	2099:814:1285	930:375:555	133:51:82	-4.76116	13.7865	-0.0250499	0.729831	0.0725347	AT	A	1920	0.229634	0.229634	881.794:316.832:564.962	01:01:01	6.66258e-05:0.0186421:0.00171938	1253:488:765	560:198:362	107:35:72	-16.767	11.2005	-0.133654	0.134396	0.0892817	NA	NA	NA	NA	NA	NA	NA	NA	NA	NA	NA	NA	NA	NA	NA	NA	NA	NA	NA	NA	NA	NA	NA	AT	A	556	0.191837	0.191837	213.323	1	0.0894264	393	142	21	-38.7726	11.8987	-0.273858	0.00111982	0.0840428	AT	A	2765	0.195842	0.195842	1083.01	1	2.11245e-07	1938	705	122	-40.1885	11.9833	-0.279864	0.000797378	0.0834495	AT	A	9245	0.204876	3788.15:313.825:3474.32	01:01:01	0.0413999:0.181687:0.0842293	6239:497:5742	2676:213:2463	330:31:299	-11.3674	0.0896845	-0.0914312	0.307975	AT	A	0.19535	0.19535	0.2107	IMP	0.818	2175	0.168114	0.175264	0.337456	AT	A	0.21597	0.21597	0.2107	IMP	0.84218	895	-0.162729	0.12874	0.206227	AT	A	0.20386	0.20386	0.2107	IMP	0.83559	1014	-0.0750112	0.135376	0.579513
rs42809:40833142:G:A	2	40833142	a	g	0.2039	0.0519	8.506e-05	+++++?-?++	0	4.056	7	0.7733	G	A	3162	0.940756	0.059244	5949.34:2317.07:3632.27	01:01:01	01:01:00.826000	11:05:06	352:153:199	2799:1082:1717	-15.4608	8.7682	-0.2011	0.0778531	0.114048	G	A	1920	0.940833	0.059167	3612.8:1347.89:2264.91	01:01:01	1:0.760697:0.781375	06:02:04	215:90:125	1699:629:1070	-9.5747	6.77818	-0.208401	0.15778	0.147532	A	G	7631	0.0498938	725	0.966059	0.00063102	6680	659	33	20.6035	7.31833	0.384695	0.0048728	0.136643	A	G	275468	0.05109	0.999841	0.234281	0.045235	0.116997	G	A	556	0.947729	0.052271	1053.88	1	0.337911	2	48	506	-8.70933	6.76463	-0.190325	0.197927	0.147828	NA	NA	NA	NA	NA	NA	NA	NA	NA	NA	NA	NA	NA	NA	NA	NA	G	A	9245	0.943364	17442.8:1385.82:16057	01:01:01	0.491137:0.215498:0.755397	1 day, 8:05:27	969:85:884	8244:651:7593	0.571069	0.139683	0.0111422	0.936421	NA	NA	NA	NA	NA	NA	NA	NA	NA	NA	NA	G	A	0.93922	0.06078	0.0567	IMP	0.88363	895	-0.185326	0.207094	0.370846	G	A	0.93488	0.06512	0.0567	IMP	0.83512	1014	-0.16578	0.219229	0.449534
rs7424603:22981154:T:C	2	22981154	t	c	0.0934	0.0238	8.51e-05	+++++++-+-	0	8.482	9	0.4864	T	C	3162	0.346671	0.346671	2192.35:904.575:1287.77	01:01:01	0.501269:1:0.409576	1381:510:871	1404:570:834	377:160:217	40.1906	17.242	0.135191	0.0197549	0.0579979	T	C	1920	0.348498	0.348498	1338.23:524.029:814.203	01:01:01	0.510897:0.518197:0.795119	834:300:534	853:324:529	233:97:136	29.1826	13.2619	0.165926	0.0277725	0.075404	T	C	7631	0.345294	4727	0.897654	0.538703	2950	3073	827	34.3666	15.6107	0.141023	0.0277024	0.0640586	T	C	275468	0.36114	0.999467	0.0459289	0.42348	0.0573826	T	C	556	0.341527	0.341527	379.778	1	0.923784	250	245	61	31.3628	14.1646	0.156318	0.026817	0.0705985	T	C	2765	0.302579	0.302579	1673.26	1	0.383027	1392	1126	247	3.88601	14.0689	0.0196328	0.782385	0.0710788	T	C	9245	0.342932	6340.81:530.088:5810.73	01:01:01	0.694833:0.299225:0.469561	4001:299:3702	4149:354:3795	1095:88:1007	23.225	0.0708025	0.116427	0.100095	T	C	0.34985	0.34985	0.3579	IMP	0.98618	2175	-0.0199569	0.130996	0.878913	T	C	0.33643	0.33643	0.3579	IMP	0.98703	895	0.0985705	0.103348	0.340201	T	C	0.34145	0.34145	0.3579	IMP	0.98801	1014	-0.108995	0.105144	0.299909
rs10515609:147752991:T:C	5	147752991	t	c	-0.1523	0.0388	8.515e-05	--?------+	37.5	12.8	8	0.1189	T	C	3162	0.102845	0.102845	650.392:222.48:427.912	01:01:01	0.922974:1:0.817036	2545:1028:1517	585:202:383	1 day, 8:10:22	-30.3295	11.2732	-0.238656	0.00713637	0.088706	T	C	1920	0.119541	0.119541	459.037:163.273:295.764	01:01:01	0.0496337:1:0.0150857	1480:567:913	422:145:277	18:09:09	-8.88619	9.09698	-0.107379	0.328654	0.109927	NA	NA	NA	NA	NA	NA	NA	NA	NA	NA	NA	NA	NA	NA	NA	T	C	275468	0.12675	0.99952	-0.0222456	0.79078	0.0838514	T	C	556	0.0874694	0.0874694	97.266	1	0.596464	464	87	5	-19.1996	9.49546	-0.212942	0.0431787	0.105313	T	C	2765	0.0985371	0.0985371	544.91	1	0.236653	2255	478	32	-27.6275	10.3831	-0.256263	0.00779532	0.0963104	T	C	9245	0.107263	1983.28:141.865:1841.42	01:01:01	0.580568:1:0.567601	7408:609:6799	1730:126:1604	107:6:101	-5.72724	0.119655	-0.0819986	0.493159	T	C	0.10981	0.10981	0.1083	IMP	0.85693	2175	-0.0881691	0.229077	0.70032	T	C	0.08863	0.08863	0.1083	IMP	0.88551	895	-0.501615	0.175509	0.00426246	T	C	0.10386	0.10386	0.1083	IMP	0.88688	1014	0.194844	0.179719	0.278294
12:55300664:.:T	12	55300664	-	t	-1.0079	0.2565	8.523e-05	???-??????	0	0	0	1	NA	NA	NA	NA	NA	NA	NA	NA	NA	NA	NA	NA	NA	NA	NA	NA	NA	NA	NA	NA	NA	NA	NA	NA	NA	NA	NA	NA	NA	NA	NA	NA	NA	NA	NA	NA	NA	NA	NA	NA	NA	NA	NA	NA	NA	NA	NA	-	T	275468	0.03294	0.822	-1.00786	6.6232e-05	0.252632	NA	NA	NA	NA	NA	NA	NA	NA	NA	NA	NA	NA	NA	NA	NA	NA	NA	NA	NA	NA	NA	NA	NA	NA	NA	NA	NA	NA	NA	NA	NA	NA	NA	NA	NA	NA	NA	NA	NA	NA	NA	NA	NA	NA	NA	NA	NA	NA	NA	NA	NA	NA	NA	NA	NA	NA	NA	NA	NA	NA	NA	NA	NA	NA	NA	NA	NA	NA	NA	NA	NA	NA	NA	NA	NA	NA	NA	NA	NA
rs2585277:5115088:T:C	17	5115088	t	c	0.14	0.0356	8.523e-05	++?+??++++	35.2	9.262	6	0.1594	T	C	3162	0.806168	0.193832	5098.21:1993.1:3105.11	01:01:01	0.170006:0.174508:0.554237	129:55:74	959:374:585	2074:811:1263	5.50358	14.6471	0.0256531	0.707107	0.0682729	T	C	1920	0.809524	0.190476	3108.57:1169.57:1939	01:01:01	1:0.464909:0.512585	2 days, 21:22:47	589:226:363	1262:473:789	5.6212	11.0898	0.0457069	0.612239	0.090173	NA	NA	NA	NA	NA	NA	NA	NA	NA	NA	NA	NA	NA	NA	NA	C	T	275468	0.21221	0.999744	-0.249744	0.00048546	0.0715876	NA	NA	NA	NA	NA	NA	NA	NA	NA	NA	NA	NA	NA	NA	NA	NA	NA	NA	NA	NA	NA	NA	NA	NA	NA	NA	NA	NA	NA	NA	NA	NA	T	C	9245	0.813822	15047.6:1211.04:13836.5	01:01:01	0.0927896:0.464736:0.115957	346:28:318	2754:217:2537	6145:496:5649	16.0062	0.0837612	0.112299	0.180016	T	C	0.80112	0.19888	0.2197	IMP	0.95026	2175	0.296408	0.154496	0.0550411	T	C	0.80655	0.19345	0.2197	IMP	0.97862	895	0.122522	0.120788	0.310414	T	C	0.80484	0.19516	0.2197	IMP	0.9779	1014	0.339472	0.123527	0.00599323
rs67595246:121812443:C:G	10	121812443	c	g	-0.0852	0.0217	8.529e-05	----------	0	7.402	9	0.5954	C	G	3162	0.522706	0.477294	3305.59:1284:2021.59	01:01:01	0.372908:0.426073:0.0673786	708:296:412	1604:605:999	850:339:511	-13.7034	18.363	-0.0406387	0.455517	0.0544573	C	G	1920	0.515208	0.484792	1978.4:727.258:1251.14	01:01:01	0.85501:0.263772:0.247323	449:185:264	964:345:619	507:191:316	-18.8582	14.2926	-0.0923157	0.187024	0.0699663	G	C	7631	0.485442	7323	0.986109	0.661187	1993	3741	1791	45.1952	18.2668	0.135447	0.0133545	0.0547441	G	C	275468	0.44339	0.9996	0.117783	0.036079	0.0561932	C	G	556	0.500767	0.499233	556.853	1	0.611423	144	272	140	-10.8621	16.6069	-0.0393852	0.513068	0.0602159	C	G	2765	0.520763	0.479237	2879.82	1	0.818844	609	1371	785	-6.97102	16.5007	-0.0256031	0.672683	0.0606035	C	G	9245	0.529307	9786.88:782.44:9004.44	01:01:01	0.916897:1:0.930633	2046:165:1881	4612:370:4242	2587:206:2381	-2.66639	0.0673541	-0.0120962	0.857473	C	G	0.52408	0.47592	0.4503	IMP	0.98323	2175	-0.19198	0.128223	0.134331	C	G	0.49692	0.49692	0.4503	IMP	0.98417	895	-0.167698	0.0951592	0.0780198	C	G	0.50932	0.49068	0.4503	IMP	0.98739	1014	-0.219089	0.100518	0.0292876
rs66887106:85041555:GCGGATCACGAGGTCAAGAGAT:G	3	85041555	g	gcggatcacgaggtcaagagat	-0.0916	0.0233	8.531e-05	--+----+--	35.9	14.04	9	0.1209	GCGGATCACGAGGTCAAGAGAT	G	3162	0.347773	0.347773	2199.32:913.85:1285.47	01:01:01	0.937513:0.760599:0.758453	1346:491:855	1432:583:849	384:166:218	43.8531	17.6863	0.140193	0.0131568	0.0565409	GCGGATCACGAGGTCAAGAGAT	G	1920	0.3379	0.3379	1297.54:511.867:785.669	01:01:01	0.444352:0.416306:0.79321	849:305:544	844:320:524	227:96:131	19.14	13.692	0.102096	0.162144	0.0730353	GCGGATCACGAGGTCAAGAGAT	G	7631	0.3452	4926	0.934216	0.0793099	3020	3292	817	-3.60157	15.3	-0.0153854	0.813901	0.0653595	GCGGATCACGAGGTCAAGAGAT	G	275468	0.3565	0.999747	0.123986	0.03235	0.0579358	GCGGATCACGAGGTCAAGAGAT	G	556	0.343777	0.343777	382.28	1	0.159741	247	236	73	22.2242	15.3911	0.0938178	0.148749	0.0649726	GCGGATCACGAGGTCAAGAGAT	G	2765	0.311776	0.311776	1724.12	1	0.000864903	1351	1109	305	22.2262	15.035	0.098324	0.139328	0.0665115	GCGGATCACGAGGTCAAGAGAT	G	9245	0.345039	6379.77:525.618:5854.16	01:01:01	0.872071:0.422761:0.961696	3959:303:3656	4188:350:3838	1098:88:1010	36.3234	0.0710439	0.183333	0.00986412	GCGGATCACGAGGTCAAGAGAT	G	0.34035	0.34035	0.3519	IMP	0.99436	2175	-0.281075	0.131739	0.0328772	GCGGATCACGAGGTCAAGAGAT	G	0.32583	0.32583	0.3519	IMP	0.99445	895	0.0152215	0.101668	0.880987	GCGGATCACGAGGTCAAGAGAT	G	0.33922	0.33922	0.3519	IMP	0.99598	1014	0.180718	0.102536	0.0779891
rs11812567:60548276:G:A	10	60548276	a	g	0.1095	0.0279	8.537e-05	++?+??++++	13.6	6.941	6	0.3263	G	A	3162	0.459681	0.459681	2907.02:1135.57:1771.45	01:01:01	0.829896:0.122332:0.358516	928:379:549	1564:588:976	670:273:397	-15.5023	18.5168	-0.045213	0.402479	0.054005	G	A	1920	0.449024	0.449024	1724.25:626.245:1098.01	01:01:01	0.289008:0.288762:0.641755	595:238:357	927:340:587	398:143:255	-24.0182	14.4292	-0.11536	0.0960021	0.0693039	NA	NA	NA	NA	NA	NA	NA	NA	NA	NA	NA	NA	NA	NA	NA	G	A	275468	0.44043	0.998751	-0.05975	0.29189	0.0566896	NA	NA	NA	NA	NA	NA	NA	NA	NA	NA	NA	NA	NA	NA	NA	NA	NA	NA	NA	NA	NA	NA	NA	NA	NA	NA	NA	NA	NA	NA	NA	NA	G	A	9245	0.461666	8536.21:640.627:7895.59	01:01:01	0.11654:0.369015:0.169581	2644:232:2412	4671:377:4294	1930:132:1798	-31.803	0.067844	-0.146383	0.030956	G	A	0.46132	0.46132	0.4483	GEN	0.99734	2175	-0.373039	0.126537	0.00319767	G	A	0.48502	0.48502	0.4483	GEN	0.99633	895	-0.173919	0.0933977	0.0625845	G	A	0.47792	0.47792	0.4483	GEN	0.99677	1014	-0.161411	0.0996641	0.10533
rs2806042:73414647:A:G	14	73414647	a	g	0.0846	0.0215	8.54e-05	++++++++++	22.7	11.643	9	0.2342	A	G	3162	0.513915	0.486085	3250:1317.09:1932.91	01:01:01	1:0.209562:0.293995	745:283:462	1580:595:985	837:362:475	46.4534	18.3528	0.137915	0.0113697	0.0544876	A	G	1920	0.507913	0.492087	1950.39:736.299:1214.09	01:01:01	0.855077:0.156825:0.418858	466:182:284	955:341:614	499:198:301	0.578004	14.2586	0.002843	0.967665	0.0701331	G	A	7631	0.478593	7267	0.994103	0.128969	2026	3853	1707	-6.2371	17.8501	-0.019575	0.726777	0.0560221	G	A	275468	0.46435	0.999931	-0.018164	0.74529	0.0559139	A	G	556	0.508041	0.491959	564.942	1	0.204009	142	263	151	52.4595	17.125	0.178882	0.00218882	0.0583942	A	G	2765	0.476795	0.476795	2636.68	1	0.703291	758	1370	637	52.6437	16.8347	0.185752	0.00176546	0.0594011	A	G	9245	0.513938	9502.71:777.807:8724.9	01:01:01	0.393403:0.339216:0.543432	2166:161:2005	4661:383:4278	2418:197:2221	19.7562	0.0673315	0.0895647	0.183449	A	G	0.51213	0.48787	0.4771	IMP	0.97796	2175	0.00399081	0.126053	0.974743	A	G	0.50756	0.49244	0.4771	IMP	0.99395	895	0.00184034	0.0970921	0.984877	A	G	0.50671	0.49329	0.4771	IMP	0.99258	1014	0.0247581	0.0998682	0.804205
rs56713737:163737026:A:G	6	163737026	a	g	0.17	0.0433	8.549e-05	++++++++-+	9.6	9.952	9	0.3544	A	G	3162	0.0730988	0.0730988	462.277:207.091:255.186	01:01:01	0.179454:0.258374:0.449029	2732:1049:1683	409:180:229	21:11:10	29.2467	9.38988	0.331709	0.00184131	0.106498	A	G	1920	0.0803312	0.0803312	308.472:119.273:189.199	01:01:01	0.273072:0.803568:0.107009	1622:609:1013	290:107:183	08:05:03	5.14429	7.37091	0.0946854	0.485229	0.135668	A	G	7631	0.0670932	967	0.948893	0.706282	6308	899	34	7.21781	8.22574	0.106673	0.380233	0.12157	A	G	275468	0.06357	0.998005	0.0898407	0.42486	0.11258	A	G	556	0.0746781	0.0746781	83.042	1	0.735225	483	70	3	3.38566	7.94814	0.0535936	0.67013	0.125816	A	G	2765	0.075638	0.075638	418.278	1	0.594349	2350	401	14	14.1667	8.83348	0.181554	0.108769	0.113206	A	G	9245	0.0796089	1471.97:137.759:1334.21	01:01:01	0.355567:0.510465:0.453162	7839:611:7228	1341:122:1219	2 days, 17:08:57	17.4665	0.123054	0.264482	0.0316091	A	G	0.07634	0.07634	0.0785	IMP	0.84427	2175	0.306823	0.268631	0.253383	A	G	0.07855	0.07855	0.0785	IMP	0.98889	895	-0.121543	0.177338	0.493109	A	G	0.06481	0.06481	0.0785	IMP	0.97991	1014	0.502041	0.20537	0.0145027
rs1943270:58556954:A:T	11	58556954	a	t	0.1424	0.0362	8.554e-05	++?+??+++-	22	7.692	6	0.2615	A	T	3162	0.177572	0.177572	1122.96:470.039:652.926	01:01:01	0.270717:0.515664:0.415476	2136:813:1323	937:387:550	3 days, 17:40:49	32.0103	13.8404	0.167105	0.0207332	0.0722522	A	T	1920	0.166793	0.166793	640.486:245.407:395.079	01:01:01	0.804097:0.352008:0.751453	1339:502:837	527:195:332	2 days, 6:24:30	2.61313	10.6083	0.0232204	0.805428	0.0942658	NA	NA	NA	NA	NA	NA	NA	NA	NA	NA	NA	NA	NA	NA	NA	A	T	275468	0.18956	0.9997	0.168899	0.013937	0.0686891	NA	NA	NA	NA	NA	NA	NA	NA	NA	NA	NA	NA	NA	NA	NA	NA	NA	NA	NA	NA	NA	NA	NA	NA	NA	NA	NA	NA	NA	NA	NA	NA	A	T	9245	0.168049	3107.23:271.758:2835.48	01:01:01	0.413485:0.269613:0.226347	6409:489:5920	2564:232:2332	272:20:252	31.0794	0.0907919	0.256192	0.00477618	A	T	0.17086	0.17086	0.1859	IMP	0.92449	2175	0.0245709	0.17998	0.89141	A	T	0.18212	0.18212	0.1859	IMP	0.99308	895	0.252686	0.125846	0.0446535	A	T	0.17002	0.17002	0.1859	IMP	0.99163	1014	-0.0989945	0.132989	0.456647
rs1322511614:72467723:TTCTTTC:T	18	72467723	t	ttctttc	-0.5295	0.1348	8.557e-05	???-??????	0	0	0	1	NA	NA	NA	NA	NA	NA	NA	NA	NA	NA	NA	NA	NA	NA	NA	NA	NA	NA	NA	NA	NA	NA	NA	NA	NA	NA	NA	NA	NA	NA	NA	NA	NA	NA	NA	NA	NA	NA	NA	NA	NA	NA	NA	NA	NA	NA	NA	TTCTTTC	T	275468	0.03456	0.91744	0.529451	8.5571e-05	0.134781	NA	NA	NA	NA	NA	NA	NA	NA	NA	NA	NA	NA	NA	NA	NA	NA	NA	NA	NA	NA	NA	NA	NA	NA	NA	NA	NA	NA	NA	NA	NA	NA	NA	NA	NA	NA	NA	NA	NA	NA	NA	NA	NA	NA	NA	NA	NA	NA	NA	NA	NA	NA	NA	NA	NA	NA	NA	NA	NA	NA	NA	NA	NA	NA	NA	NA	NA	NA	NA	NA	NA	NA	NA	NA	NA	NA	NA	NA	NA
rs4373837:121809352:A:T	10	121809352	a	t	-0.0853	0.0217	8.565e-05	----------	0	7.943	9	0.5399	A	T	3162	0.520093	0.479907	3289.07:1276.58:2012.49	01:01:01	0.285358:0.531767:0.0608182	714:298:416	1609:608:1001	839:334:505	-13.5529	18.3207	-0.0403785	0.459445	0.0545831	A	T	1920	0.513142	0.486858	1970.47:724.177:1246.29	01:01:01	0.963578:0.233255:0.298121	454:187:267	961:344:617	505:190:315	-18.6043	14.281	-0.0912209	0.192667	0.0700231	T	A	7631	0.486716	7301	0.980343	0.76359	1968	3725	1788	45.8042	18.2275	0.137863	0.0119739	0.0548622	T	A	275468	0.44347	0.999523	0.116894	0.037138	0.0560845	A	T	556	0.496783	0.496783	552.423	1	0.672048	145	273	138	-10.874	16.495	-0.0399654	0.509748	0.0606244	A	T	2765	0.517518	0.482482	2861.87	1	0.878647	614	1373	778	-5.2062	16.5509	-0.0190055	0.753098	0.0604197	A	T	9245	0.527256	9748.96:779.39:8969.57	01:01:01	0.966715:0.825337:0.896164	2064:165:1899	4606:373:4233	2575:203:2372	-3.10977	0.0674673	-0.0141551	0.833818	A	T	0.52285	0.47715	0.4523	IMP	0.97376	2175	-0.217012	0.129519	0.0938325	A	T	0.49392	0.49392	0.4523	IMP	0.98506	895	-0.164491	0.0953053	0.0843583	A	T	0.50747	0.49253	0.4523	IMP	0.98721	1014	-0.222487	0.100686	0.0271247
rs1943269:58556953:C:G	11	58556953	c	g	0.1424	0.0362	8.576e-05	++?+??+++-	22	7.695	6	0.2613	C	G	3162	0.177546	0.177546	1122.8:469.974:652.829	01:01:01	0.270717:0.515664:0.415476	2136:813:1323	937:387:550	3 days, 17:40:49	32.0116	13.8424	0.167064	0.0207461	0.0722418	C	G	1920	0.166776	0.166776	640.419:245.369:395.05	01:01:01	0.804097:0.352008:0.751453	1339:502:837	527:195:332	2 days, 6:24:30	2.6021	10.6098	0.0231158	0.80626	0.0942525	NA	NA	NA	NA	NA	NA	NA	NA	NA	NA	NA	NA	NA	NA	NA	C	G	275468	0.18956	0.999701	0.168899	0.013937	0.0686891	NA	NA	NA	NA	NA	NA	NA	NA	NA	NA	NA	NA	NA	NA	NA	NA	NA	NA	NA	NA	NA	NA	NA	NA	NA	NA	NA	NA	NA	NA	NA	NA	C	G	9245	0.168047	3107.2:271.754:2835.44	01:01:01	0.413485:0.269613:0.226347	6409:489:5920	2564:232:2332	272:20:252	31.0786	0.0907911	0.256181	0.00477768	C	G	0.17086	0.17086	0.1859	IMP	0.92449	2175	0.0245709	0.17998	0.89141	C	G	0.18212	0.18212	0.1859	IMP	0.99308	895	0.252686	0.125846	0.0446535	C	G	0.17002	0.17002	0.1859	IMP	0.99163	1014	-0.0989945	0.132989	0.456647
15:74010622:.:TATA	15	74010622	-	tata	-1.1394	0.2901	8.583e-05	???-??????	0	0	0	1	NA	NA	NA	NA	NA	NA	NA	NA	NA	NA	NA	NA	NA	NA	NA	NA	NA	NA	NA	NA	NA	NA	NA	NA	NA	NA	NA	NA	NA	NA	NA	NA	NA	NA	NA	NA	NA	NA	NA	NA	NA	NA	NA	NA	NA	NA	NA	-	TATA	275468	0.02596	0.827165	-1.13943	3.9991e-05	0.277401	NA	NA	NA	NA	NA	NA	NA	NA	NA	NA	NA	NA	NA	NA	NA	NA	NA	NA	NA	NA	NA	NA	NA	NA	NA	NA	NA	NA	NA	NA	NA	NA	NA	NA	NA	NA	NA	NA	NA	NA	NA	NA	NA	NA	NA	NA	NA	NA	NA	NA	NA	NA	NA	NA	NA	NA	NA	NA	NA	NA	NA	NA	NA	NA	NA	NA	NA	NA	NA	NA	NA	NA	NA	NA	NA	NA	NA	NA	NA
1:119728881:.:CT	1	119728881	-	ct	-0.7678	0.1955	8.584e-05	???-??????	0	0	0	1	NA	NA	NA	NA	NA	NA	NA	NA	NA	NA	NA	NA	NA	NA	NA	NA	NA	NA	NA	NA	NA	NA	NA	NA	NA	NA	NA	NA	NA	NA	NA	NA	NA	NA	NA	NA	NA	NA	NA	NA	NA	NA	NA	NA	NA	NA	NA	CT	-	275468	0.01179	0.965104	0.767791	8.5843e-05	0.195492	NA	NA	NA	NA	NA	NA	NA	NA	NA	NA	NA	NA	NA	NA	NA	NA	NA	NA	NA	NA	NA	NA	NA	NA	NA	NA	NA	NA	NA	NA	NA	NA	NA	NA	NA	NA	NA	NA	NA	NA	NA	NA	NA	NA	NA	NA	NA	NA	NA	NA	NA	NA	NA	NA	NA	NA	NA	NA	NA	NA	NA	NA	NA	NA	NA	NA	NA	NA	NA	NA	NA	NA	NA	NA	NA	NA	NA	NA	NA
rs66744880:132638130:A:G	5	132638130	a	g	-0.124	0.0316	8.588e-05	----------	0	6.316	9	0.7079	A	G	3162	0.157911	0.157911	998.627:380.554:618.073	01:01:01	0.140324:0.323848:0.309494	2232:884:1348	863:332:531	2 days, 19:24:43	-4.51128	13.3097	-0.0254661	0.73465	0.0751332	A	G	1920	0.154669	0.154669	593.928:210.25:383.678	01:01:01	0.337276:0.652534:0.130925	1367:528:839	513:176:337	1 day, 16:17:23	-10.3607	10.2331	-0.0989394	0.311318	0.0977221	A	G	7631	0.148213	2202	0.972743	0.168151	5369	1906	148	-14.6308	11.9248	-0.102888	0.219852	0.0838588	A	G	275468	0.12908	0.999963	-0.233194	0.0081895	0.0881922	A	G	556	0.145736	0.145736	162.058	1	0.233616	410	131	15	-18.4851	11.5681	-0.138134	0.110055	0.0864446	A	G	2765	0.103607	0.103607	572.944	1	0.0957295	2238	490	37	-19.1864	10.1279	-0.187049	0.0581709	0.0987372	A	G	9245	0.153478	2837.82:238.472:2599.34	01:01:01	0.547645:0.785589:0.585518	6638:523:6115	2383:198:2185	224:20:204	-10.0629	0.088892	-0.0795153	0.371046	A	G	0.1427	0.1427	0.1561	IMP	0.9925	2175	-0.0391782	0.184947	0.832236	A	G	0.14169	0.14169	0.1561	IMP	0.99358	895	-0.322445	0.134947	0.0168748	A	G	0.1536	0.1536	0.1561	IMP	0.99595	1014	-0.0865038	0.136193	0.525325
rs6919533:163738047:T:C	6	163738047	t	c	0.1669	0.0425	8.588e-05	++++++++-+	18.1	10.99	9	0.2764	T	C	3162	0.0748971	0.0748971	473.649:213.73:259.919	01:01:01	0.441765:0.477112:0.591845	2707:1036:1671	434:193:241	21:11:10	31.3737	9.68034	0.334799	0.00119125	0.103302	T	C	1920	0.082351	0.082351	316.228:122.961:193.267	01:01:01	0.133741:1:0.0776378	1609:602:1007	303:114:189	08:05:03	5.98793	7.6069	0.103481	0.431182	0.13146	T	C	7631	0.0701071	1020	0.958721	0.651797	6334	944	38	5.98914	8.5034	0.0828285	0.481231	0.1176	T	C	275468	0.06358	0.998278	0.0889262	0.42785	0.112156	T	C	556	0.0762158	0.0762158	84.752	1	1	475	78	3	3.48466	8.22259	0.0515398	0.671719	0.121616	T	C	2765	0.0758584	0.0758584	419.497	1	0.59477	2349	402	14	14.0463	8.85974	0.178945	0.112874	0.11287	T	C	9245	0.0798851	1477.08:137.953:1339.12	01:01:01	0.478526:0.510465:0.600401	7833:611:7222	1348:122:1226	2 days, 16:08:56	17.0349	0.122647	0.256245	0.0366824	T	C	0.07762	0.07762	0.0785	IMP	0.84768	2175	0.342384	0.265315	0.196883	T	C	0.07966	0.07966	0.0785	IMP	0.9899	895	-0.135587	0.176598	0.442624	T	C	0.06521	0.06521	0.0785	IMP	0.98889	1014	0.509646	0.203925	0.012448
rs34364966:60991928:CT:C	18	60991928	ct	c	-0.1041	0.0265	8.591e-05	---?----+-	36.8	12.666	8	0.1239	C	CT	3162	0.297206	0.297206	1879.53:770.536:1108.99	01:01:01	0.00206111:0.505214:0.000792966	1609:599:1010	1242:518:724	311:123:188	29.9446	16.9206	0.104589	0.0767753	0.0590996	C	CT	1920	0.295591	0.295591	1135.07:450.459:684.61	01:01:01	0.271702:0.665359:0.318774	967:343:624	777:305:472	176:73:103	16.0419	12.706	0.0993667	0.206752	0.078703	C	CT	7631	0.279441	4021	0.943127	0.519498	3726	2921	550	29.4139	14.638	0.137273	0.0444933	0.0683153	NA	NA	NA	NA	NA	NA	NA	NA	C	CT	556	0.280208	0.280208	311.591	1	0.915302	291	224	41	34.993	14.4179	0.168337	0.0152218	0.0693582	C	CT	2765	0.299392	0.299392	1655.64	1	0.188758	1371	1131	263	11.0171	15.4794	0.0459793	0.476632	0.064602	C	CT	9245	0.291632	5392.28:440.012:4952.27	01:01:01	0.542869:0.723094:0.615067	4698:372:4326	3768:303:3465	779:66:713	7.70479	0.0761591	0.0446895	0.557344	C	CT	0.28369	0.28369	0.2903	IMP	0.94818	2175	0.207068	0.141096	0.142223	C	CT	0.29535	0.29535	0.2903	IMP	0.95734	895	-0.115442	0.104442	0.269018	C	CT	0.2857	0.2857	0.2903	IMP	0.96029	1014	0.364703	0.110961	0.0010135
2:61331617:.:CAAAA	2	61331617	-	caaaa	0.2199	0.056	8.599e-05	???+??????	0	0	0	1	NA	NA	NA	NA	NA	NA	NA	NA	NA	NA	NA	NA	NA	NA	NA	NA	NA	NA	NA	NA	NA	NA	NA	NA	NA	NA	NA	NA	NA	NA	NA	NA	NA	NA	NA	NA	NA	NA	NA	NA	NA	NA	NA	NA	NA	NA	NA	-	CAAAA	275468	0.42048	0.987074	0.219938	8.2048e-05	0.0558455	NA	NA	NA	NA	NA	NA	NA	NA	NA	NA	NA	NA	NA	NA	NA	NA	NA	NA	NA	NA	NA	NA	NA	NA	NA	NA	NA	NA	NA	NA	NA	NA	NA	NA	NA	NA	NA	NA	NA	NA	NA	NA	NA	NA	NA	NA	NA	NA	NA	NA	NA	NA	NA	NA	NA	NA	NA	NA	NA	NA	NA	NA	NA	NA	NA	NA	NA	NA	NA	NA	NA	NA	NA	NA	NA	NA	NA	NA	NA
rs2165249:89084698:G:A	15	89084698	a	g	0.1458	0.0371	8.603e-05	++++?+++++	0	5.319	8	0.723	G	A	3162	0.126336	0.126336	798.947:288.5:510.447	01:01:01	0.261311:0.761885:0.29282	2462:992:1470	664:236:428	1 day, 12:12:24	-19.0678	11.1634	-0.153006	0.0876243	0.0895784	G	A	1920	0.127889	0.127889	491.093:173.423:317.67	01:01:01	0.00408787:0.0785045:0.0230234	1509:579:930	371:129:242	1 day, 16:13:27	-10.92	9.0696	-0.132754	0.228581	0.110258	G	A	7631	0.117124	1535	0.857293	0.811232	5099	1351	92	-22.1984	9.59139	-0.241301	0.0206454	0.10426	G	A	275468	0.13204	0.998018	-0.261365	0.0035427	0.0896237	NA	NA	NA	NA	NA	NA	NA	NA	NA	NA	NA	NA	NA	NA	NA	NA	G	A	2765	0.16444	0.16444	909.353	1	0.0379027	1975	706	84	-2.67737	11.3405	-0.0208181	0.813364	0.0881795	G	A	9245	0.146527	2709.28:222.699:2486.58	01:01:01	0.000914758:0.160715:0.00240002	7035:558:6477	2017:165:1852	193:18:175	-7.39127	0.100819	-0.0751277	0.456165	G	A	0.13745	0.13745	0.163	IMP	0.82791	2175	-0.039976	0.198631	0.840497	G	A	0.14809	0.14809	0.163	IMP	0.85722	895	-0.135308	0.146198	0.354701	G	A	0.13726	0.13726	0.163	IMP	0.84516	1014	-0.226741	0.1582	0.151785
rs331758:124843076:G:T	5	124843076	t	g	-0.1118	0.0285	8.608e-05	----+-----	18.1	10.983	9	0.2769	G	T	3162	0.180534	0.180534	1141.7:452.576:689.121	01:01:01	0.0252849:0.17878:0.0870122	2110:825:1285	969:382:587	3 days, 11:33:50	2.98691	13.7891	0.015709	0.82851	0.072521	G	T	1920	0.181854	0.181854	698.321:270.744:427.577	01:01:01	0.53869:0.390846:1	1291:480:811	562:212:350	2 days, 19:29:38	10.9112	11.0288	0.0897051	0.322499	0.0906717	G	T	7631	0.176338	2601	0.966059	0.261732	4986	2171	215	33.7927	12.6089	0.212554	0.0073606	0.0793091	G	T	275468	0.194	0.999963	0.0989399	0.15123	0.0689381	G	T	556	0.178272	0.178272	198.239	1	0.238207	383	152	21	-6.95668	12.6473	-0.0434918	0.582283	0.0790683	G	T	2765	0.175399	0.175399	969.957	1	0.552628	1888	788	89	26.2977	12.6077	0.165443	0.036992	0.0793166	G	T	9245	0.176133	3256.7:284.56:2972.14	01:01:01	0.297278:0.190058:0.131357	6300:479:5821	2646:241:2405	299:21:278	17.3929	0.0874072	0.132882	0.128445	G	T	0.1782	0.1782	0.168	IMP	0.98758	2175	0.0298165	0.169221	0.860138	G	T	0.18869	0.18869	0.168	IMP	0.98791	895	0.252355	0.12715	0.0471767	G	T	0.20149	0.20149	0.168	IMP	0.99023	1014	0.296661	0.122666	0.0155873
rs1077643:167136739:G:A	1	167136739	a	g	0.2833	0.0721	8.614e-05	++?+??+-++	0	3.611	6	0.7292	G	A	3162	0.0409764	0.0409764	259.135:82.116:177.019	01:01:01	0.365162:0.0382358:0.795451	2911:1163:1748	244:73:171	07:04:03	-20.1362	7.29789	-0.37808	0.00579451	0.137026	G	A	1920	0.0418594	0.0418594	160.74:49.927:110.813	01:01:01	0.570707:0.585175:0.735086	1764:672:1092	152:48:104	04:01:03	-12.2022	5.72794	-0.371912	0.0331478	0.174583	NA	NA	NA	NA	NA	NA	NA	NA	NA	NA	NA	NA	NA	NA	NA	G	A	275468	0.04495	0.999913	-0.307885	0.039852	0.149802	NA	NA	NA	NA	NA	NA	NA	NA	NA	NA	NA	NA	NA	NA	NA	NA	NA	NA	NA	NA	NA	NA	NA	NA	NA	NA	NA	NA	NA	NA	NA	NA	G	A	9245	0.0394408	729.261:54.008:675.253	01:01:01	0.213848:0.0673158:0.474354	8535:690:7845	691:48:643	19:03:16	-4.63547	0.175233	-0.142339	0.416627	G	A	0.04191	0.04191	0.0338	IMP	0.85894	2175	0.24149	0.351051	0.491511	G	A	0.03965	0.03965	0.0338	IMP	0.98828	895	-0.354478	0.255104	0.164667	G	A	0.03639	0.03639	0.0338	IMP	0.99042	1014	-0.186985	0.265668	0.481541
rs1969136:30852334:G:A	10	30852334	a	g	0.1577	0.0402	8.615e-05	++++-?+?++	24.5	9.276	7	0.2335	G	A	3162	0.898444	0.101556	5681.76:2206.37:3475.39	01:01:01	0.746583:1:0.767978	1 day, 0:12:12	526:224:302	2612:1004:1608	-13.2194	10.1502	-0.128309	0.19279	0.0985202	G	A	1920	0.889379	0.110621	3415.22:1271.72:2143.5	01:01:01	01:01:00.865000	19:08:11	343:140:203	1558:573:985	-14.1012	8.21628	-0.208885	0.0861152	0.12171	A	G	7631	0.0800114	1089	0.900275	0.321345	5830	991	49	4.26996	8.6405	0.0571934	0.621179	0.115734	A	G	275468	0.10643	0.998672	0.205387	0.018422	0.0871382	G	A	556	0.877978	0.122022	976.311	1	0.134377	11	104	441	6.159	10.2315	0.0588347	0.547197	0.0977374	NA	NA	NA	NA	NA	NA	NA	NA	NA	NA	NA	NA	NA	NA	NA	NA	G	A	9245	0.895234	16552.9:1311.89:15241	01:01:01	0.781507:0.0290662:0.726623	104:16:88	1729:138:1591	7412:587:6825	-18.4193	0.108134	-0.215376	0.0463984	NA	NA	NA	NA	NA	NA	NA	NA	NA	NA	NA	G	A	0.88864	0.11136	0.0974	GEN	0.99167	895	-0.416698	0.151137	0.00583192	G	A	0.87689	0.12311	0.0974	GEN	0.99543	1014	-0.266686	0.148826	0.0731448
rs17613706:35701695:G:A	19	35701695	a	g	-0.1119	0.0285	8.615e-05	-+--------	0	8.152	9	0.5189	G	A	3162	0.190701	0.190701	1205.99:497.115:708.875	01:01:01	0.363959:0.542854:0.500979	2059:786:1273	975:398:577	128:56:72	24.3913	13.5931	0.132006	0.0727527	0.0735667	G	A	1920	0.199642	0.199642	766.624:272.551:494.073	01:01:01	0.159521:0.720561:0.0369914	1227:467:760	603:229:374	90:25:65	-7.9511	10.7251	-0.0691237	0.458477	0.0932392	G	A	7631	0.153115	1969	0.839208	0.0926838	4604	1631	169	18.3985	11.4739	0.139753	0.108821	0.0871543	G	A	275468	0.21205	0.999249	0.0870947	0.19459	0.0671447	G	A	556	0.200595	0.200595	223.062	1	0.0339417	363	162	31	38.042	12.8	0.232188	0.00295849	0.078125	G	A	2765	0.203744	0.203744	1126.7	1	0.636125	1768	881	116	2.16041	12.7201	0.0133522	0.865135	0.0786157	G	A	9245	0.21512	3977.58:351.599:3625.98	01:01:01	0.421832:1:0.399047	5722:431:5291	3086:269:2817	437:41:396	24.4696	0.0826453	0.167134	0.0431455	G	A	0.20297	0.20297	0.2107	IMP	0.92497	2175	0.186325	0.16334	0.253989	G	A	0.20713	0.20713	0.2107	IMP	0.98074	895	0.123564	0.116734	0.289822	G	A	0.21305	0.21305	0.2107	IMP	0.97924	1014	0.165574	0.118898	0.163749
rs72688132:49285229:G:A	14	49285229	a	g	0.1519	0.0387	8.616e-05	++++-++?++	49.4	15.808	8	0.04521	G	A	3162	0.0878015	0.0878015	555.257:194.783:360.474	01:01:01	0.651984:1:0.587704	2637:1057:1580	504:176:328	21:07:14	-19.1349	10.1333	-0.18635	0.0589814	0.0986845	G	A	1920	0.0911583	0.0911583	350.048:134.932:215.116	01:01:01	0.781675:0.506331:1	1588:594:994	315:119:196	17:08:09	-2.6181	7.97276	-0.0411878	0.742624	0.125427	G	A	7631	0.0870227	1286	0.973267	0.340384	6203	1162	62	-19.394	9.33367	-0.222619	0.0377232	0.107139	G	A	275468	0.09734	0.999754	-0.0100503	0.91825	0.0979199	G	A	556	0.0942437	0.0942437	104.799	1	0.60664	458	95	3	6.14736	9.23411	0.0720939	0.505588	0.108294	G	A	2765	0.115044	0.115044	636.195	1	0.78305	2154	575	36	-35.7311	10.6688	-0.313917	0.000810692	0.0937313	G	A	9245	0.0951838	1759.95:128.285:1631.66	01:01:01	0.904164:1:0.851602	7565:617:6948	1595:119:1476	85:5:80	-4.85658	0.118161	-0.0678081	0.566062	NA	NA	NA	NA	NA	NA	NA	NA	NA	NA	NA	G	A	0.09037	0.09037	0.1044	IMP	0.95451	895	-0.501973	0.171002	0.00333032	G	A	0.08929	0.08929	0.1044	IMP	0.96231	1014	-0.316427	0.171826	0.0655398
rs112000634:61880546:A:G	2	61880546	a	g	-0.1322	0.0337	8.618e-05	-----?----	0	4.321	8	0.827	A	G	3162	0.162804	0.162804	1029.57:376.766:652.804	01:01:01	1:0.651495:0.682858	2232:903:1329	850:308:542	3 days, 8:29:51	-18.625	13.0727	-0.108984	0.154239	0.0764953	A	G	1920	0.157582	0.157582	605.113:207.131:397.982	01:01:01	0.479409:0.438199:0.829594	1376:530:846	504:180:324	1 day, 16:11:29	-16.8349	9.92579	-0.170876	0.089871	0.100748	A	G	7631	0.138371	1873	0.888743	0.168201	5052	1587	143	-6.80137	10.8892	-0.0573599	0.532233	0.0918341	A	G	275468	0.1913	0.981133	-0.18633	0.010826	0.0731202	A	G	556	0.136877	0.136877	152.207	1	0.703186	424	122	10	-6.8536	10.4344	-0.0629486	0.511291	0.0958368	NA	NA	NA	NA	NA	NA	NA	NA	NA	NA	NA	NA	NA	NA	NA	NA	A	G	9245	0.155817	2881.06:202.768:2678.29	01:01:01	5.46664e-06:0.00751173:8.62298e-05	6768:572:6196	2218:148:2070	259:21:238	-11.5235	0.0984853	-0.11177	0.25642	A	G	0.15404	0.15404	0.1541	IMP	0.91935	2175	-0.245284	0.175022	0.161081	A	G	0.14661	0.14661	0.1541	IMP	0.99291	895	-0.0503945	0.132246	0.703153	A	G	0.15299	0.15299	0.1541	IMP	0.93789	1014	-0.320113	0.140387	0.0225948
14:85676868:.:ATATAT	14	85676868	-	atatat	-0.2577	0.0656	8.624e-05	???-??????	0	0	0	1	NA	NA	NA	NA	NA	NA	NA	NA	NA	NA	NA	NA	NA	NA	NA	NA	NA	NA	NA	NA	NA	NA	NA	NA	NA	NA	NA	NA	NA	NA	NA	NA	NA	NA	NA	NA	NA	NA	NA	NA	NA	NA	NA	NA	NA	NA	NA	ATATAT	-	275468	0.32052	0.889665	0.257738	3.6122e-05	0.0623915	NA	NA	NA	NA	NA	NA	NA	NA	NA	NA	NA	NA	NA	NA	NA	NA	NA	NA	NA	NA	NA	NA	NA	NA	NA	NA	NA	NA	NA	NA	NA	NA	NA	NA	NA	NA	NA	NA	NA	NA	NA	NA	NA	NA	NA	NA	NA	NA	NA	NA	NA	NA	NA	NA	NA	NA	NA	NA	NA	NA	NA	NA	NA	NA	NA	NA	NA	NA	NA	NA	NA	NA	NA	NA	NA	NA	NA	NA	NA
rs1669831:48084082:A:C	15	48084082	a	c	0.3802	0.0968	8.63e-05	++?+??++++	0	1.517	6	0.9583	A	C	3162	0.0202745	0.0202745	128.216:59.655:68.561	01:01:01	0.00425486:0.0200094:0.0901639	3049:1188:1861	4 days, 12:49:59	05:03:02	6.22975	4.98487	0.250705	0.211398	0.200607	A	C	1920	0.0186461	0.0186461	71.601:33.952:37.649	01:01:01	0.413658:0.249676:1	1857:693:1164	2 days, 14:27:35	01:01:00	5.40656	3.60831	0.415253	0.134039	0.277138	NA	NA	NA	NA	NA	NA	NA	NA	NA	NA	NA	NA	NA	NA	NA	A	C	275468	0.01677	0.998178	0.445327	0.01607	0.184988	NA	NA	NA	NA	NA	NA	NA	NA	NA	NA	NA	NA	NA	NA	NA	NA	NA	NA	NA	NA	NA	NA	NA	NA	NA	NA	NA	NA	NA	NA	NA	NA	A	C	9245	0.0245975	454.808:44.456:410.352	01:01:01	0.656019:0.121106:1	8808:700:8108	431:39:392	06:02:04	7.93062	0.216267	0.370926	0.0863214	A	C	0.02401	0.02401	0.0209	IMP	0.91596	2175	0.330328	0.495508	0.504999	A	C	0.02779	0.02779	0.0209	IMP	0.91224	895	0.222191	0.308177	0.470918	A	C	0.03057	0.03057	0.0209	IMP	0.90893	1014	0.64052	0.304189	0.0352334
rs149126727:99238074:GT:G	11	99238074	g	gt	0.169	0.043	8.636e-05	+++?++++--	0	6.48	8	0.5936	GT	G	3162	0.101845	0.101845	644.068:228.801:415.267	01:01:01	0.547433:1:0.542576	2566:1028:1538	569:203:366	1 day, 3:09:18	-18.3529	10.9399	-0.153349	0.0934218	0.0914085	GT	G	1920	0.0970747	0.0970747	372.767:116.962:255.805	01:01:01	0.282552:0.42833:0.533227	1580:615:965	319:100:219	21:06:15	-20.9904	8.41555	-0.296384	0.0126228	0.118828	GT	G	7631	0.0793363	1148	0.944961	0.747662	6106	1062	43	-19.4209	8.87331	-0.24666	0.0286193	0.112698	NA	NA	NA	NA	NA	NA	NA	NA	GT	G	556	0.0875225	0.0875225	97.325	1	0.563488	470	84	2	-15.8867	8.58	-0.215804	0.0640836	0.11655	GT	G	2765	0.0705288	0.0705288	390.024	1	0.313315	2444	308	13	-10.0326	7.94838	-0.158801	0.206872	0.125812	GT	G	9245	0.0973541	1800.08:131.657:1668.42	01:01:01	0.669431:0.349349:0.44848	7591:616:6975	1569:122:1447	85:3:82	-11.3137	0.115544	-0.151042	0.191136	GT	G	0.09448	0.09448	0.1034	IMP	0.95376	2175	-0.31141	0.221203	0.15919	GT	G	0.09442	0.09442	0.1034	IMP	0.95806	895	0.0843679	0.165543	0.610302	GT	G	0.08622	0.08622	0.1034	IMP	0.95056	1014	0.0814039	0.177175	0.645907
rs1481482803:35596922:C:CCAG	19	35596922	ccag	c	-0.4434	0.1129	8.643e-05	???-??????	0	0	0	1	NA	NA	NA	NA	NA	NA	NA	NA	NA	NA	NA	NA	NA	NA	NA	NA	NA	NA	NA	NA	NA	NA	NA	NA	NA	NA	NA	NA	NA	NA	NA	NA	NA	NA	NA	NA	NA	NA	NA	NA	NA	NA	NA	NA	NA	NA	NA	C	CCAG	275468	0.05898	0.908157	0.443403	5.9482e-05	0.110441	NA	NA	NA	NA	NA	NA	NA	NA	NA	NA	NA	NA	NA	NA	NA	NA	NA	NA	NA	NA	NA	NA	NA	NA	NA	NA	NA	NA	NA	NA	NA	NA	NA	NA	NA	NA	NA	NA	NA	NA	NA	NA	NA	NA	NA	NA	NA	NA	NA	NA	NA	NA	NA	NA	NA	NA	NA	NA	NA	NA	NA	NA	NA	NA	NA	NA	NA	NA	NA	NA	NA	NA	NA	NA	NA	NA	NA	NA	NA
rs12507853:48252605:G:A	4	48252605	a	g	-0.1083	0.0276	8.651e-05	+---+---+-	66.9	27.193	9	0.001299	G	A	3162	0.191011	0.191011	1207.95:457.607:750.347	01:01:01	0.687042:0.706903:0.384188	2073:822:1251	970:378:592	119:40:79	-12.7354	14.6681	-0.059192	0.385266	0.0681752	G	A	1920	0.190066	0.190066	729.853:288.891:440.962	01:01:01	0.374045:0.295476:0.847423	1253:456:797	604:241:363	2 days, 15:24:39	13.4035	11.0727	0.109323	0.226088	0.0903122	G	A	7631	0.192913	2908	0.983357	0.631169	4884	2332	288	40.4077	13.1055	0.235263	0.00204751	0.0763038	G	A	275468	0.19657	0.999631	0.135405	0.046818	0.0681129	G	A	556	0.192902	0.192902	214.507	1	0.679641	362	176	18	-0.33876	12.7712	-0.00207695	0.978838	0.0783012	G	A	2765	0.19043	0.19043	1053.08	1	0.623578	1810	849	106	14.0104	13.1434	0.081103	0.286438	0.0760838	G	A	9245	0.190043	3513.89:312.055:3201.83	01:01:01	0.636375:0.0464373:0.887168	6071:471:5600	2833:228:2605	341:42:299	39.568	0.0843014	0.281198	0.000851058	G	A	0.20036	0.20036	0.1889	GEN	0.99985	2175	0.594477	0.159403	0.000191939	G	A	0.18432	0.18432	0.1889	IMP	0.99715	895	-0.140568	0.12474	0.259789	G	A	0.17833	0.17833	0.1889	IMP	0.99696	1014	0.121965	0.127738	0.339676
rs1233493:29458241:A:G	6	29458241	a	g	-0.1641	0.0418	8.655e-05	-------+--	19.3	11.156	9	0.2652	A	G	3162	0.107272	0.107272	678.391:216.161:462.23	01:01:01	0.226339:0.589896:0.387196	2527:1035:1492	592:194:398	1 day, 19:11:32	-19.4917	10.3693	-0.181279	0.0601429	0.0964385	A	G	1920	0.110275	0.110275	423.457:152.387:271.07	01:01:01	0.907147:1:0.88512	1519:577:942	379:136:243	22:08:14	-0.770279	8.9394	-0.00963899	0.931334	0.111864	A	G	7631	0.0948345	1434	0.999476	0.346771	6253	1314	60	-11.162	8.45026	-0.156316	0.186532	0.11834	A	G	275468	0.06617	0.999999	-0.275754	0.024158	0.122307	A	G	556	0.067446	0.067446	75	1	0.30234	485	67	4	-3.6375	8.54711	-0.0497926	0.670412	0.116999	A	G	2765	0.0446655	0.0446655	247	1	0.260258	2526	231	8	-13.8921	7.28555	-0.261724	0.0565458	0.137258	A	G	9245	0.0944825	1746.98:129.004:1617.98	01:01:01	0.903269:0.816512:0.850219	7579:618:6961	1585:117:1468	81:6:75	-10.2516	0.114398	-0.134161	0.240893	A	G	0.09374	0.09374	0.0746	IMP	0.99834	2175	0.088235	0.228774	0.69973	A	G	0.0768	0.0768	0.0746	GEN	1	895	-0.168492	0.181945	0.354412	A	G	0.07364	0.07364	0.0746	GEN	1	1014	-0.630205	0.188989	0.000854171
rs11958262:15740951:C:G	5	15740951	c	g	0.0866	0.0221	8.662e-05	+-++++++++	4.3	9.4	9	0.4012	C	G	3162	0.565569	0.434431	3576.66:1426.2:2150.46	01:01:01	0.88496:0.270026:0.267275	602:215:387	1550:626:924	1010:399:611	25.409	18.3064	0.0758195	0.165142	0.0546257	C	G	1920	0.558667	0.441333	2145.28:800.892:1344.39	01:01:01	0.0519021:0.450766:0.0691508	353:137:216	990:367:623	577:217:360	-7.50046	13.8316	-0.0392054	0.587631	0.0722982	G	C	7631	0.443399	6549	0.967501	0.247973	2311	3595	1477	-2.79011	17.5756	-0.00903232	0.873867	0.0568971	G	C	275468	0.43965	0.999993	-0.0779615	0.16338	0.0559348	C	G	556	0.583808	0.416192	649.195	1	0.0355937	107	245	204	42.5998	16.7872	0.151164	0.0111605	0.0595692	C	G	2765	0.604092	0.395908	3340.63	1	0.305728	357	1308	1100	42.2091	15.0442	0.186495	0.0050212	0.0664708	C	G	9245	0.56687	10481.4:877.699:9603.72	01:01:01	0.420987:0.494267:0.310345	1754:118:1636	4502:367:4135	2989:256:2733	26.9359	0.0670637	0.121146	0.0708522	C	G	0.55916	0.44084	0.4125	IMP	0.98686	2175	0.180445	0.128052	0.158791	C	G	0.58451	0.41549	0.4125	IMP	0.98938	895	0.154783	0.0975762	0.112678	C	G	0.55776	0.44224	0.4125	IMP	0.98854	1014	0.0485439	0.0980171	0.620416
rs7574364:173926933:A:G	2	173926933	a	g	0.0869	0.0221	8.664e-05	++++++++++	0	6.288	9	0.7107	A	G	3162	0.391656	0.391656	2476.83:1014.27:1462.56	01:01:01	0.793648:0.141879:0.438001	1173:423:750	1512:624:888	477:193:284	40.1859	17.8236	0.126498	0.0241553	0.0561054	A	G	1920	0.40847	0.40847	1568.53:610.688:957.838	01:01:01	0.156412:0.360611:0.305409	690:246:444	897:340:557	333:135:198	11.1571	14.0301	0.0566802	0.426481	0.0712753	A	G	7631	0.405072	6093	0.986765	0.09891	2704	3559	1267	35.9461	17.4983	0.117398	0.0399502	0.0571484	A	G	275468	0.39459	0.999661	0.0285875	0.61508	0.0568525	A	G	556	0.423455	0.423455	470.882	1	0.192221	178	287	91	23.1383	15.8685	0.0918885	0.144805	0.0630179	A	G	2765	0.425856	0.425856	2354.98	1	0.436549	902	1373	490	12.0204	16.6268	0.0434814	0.469707	0.0601439	A	G	9245	0.398904	7375.74:623.797:6751.94	01:01:01	0.587346:0.5468:0.716786	3366:253:3113	4404:353:4051	1475:135:1340	21.1611	0.0678776	0.0974973	0.150898	A	G	0.3996	0.3996	0.3887	IMP	0.9832	2175	0.339298	0.129733	0.00891361	A	G	0.42879	0.42879	0.3887	IMP	0.9855	895	0.0355055	0.0968242	0.713841	A	G	0.4413	0.4413	0.3887	IMP	0.98167	1014	0.111572	0.0978129	0.254009
rs550880772:166523449:A:G	2	166523449	a	g	0.2492	0.0635	8.677e-05	???+??????	0	0	0	1	NA	NA	NA	NA	NA	NA	NA	NA	NA	NA	NA	NA	NA	NA	NA	NA	NA	NA	NA	NA	NA	NA	NA	NA	NA	NA	NA	NA	NA	NA	NA	NA	NA	NA	NA	NA	NA	NA	NA	NA	NA	NA	NA	NA	NA	NA	NA	A	G	275468	0.3311	0.894532	0.249201	8.2796e-05	0.0633107	NA	NA	NA	NA	NA	NA	NA	NA	NA	NA	NA	NA	NA	NA	NA	NA	NA	NA	NA	NA	NA	NA	NA	NA	NA	NA	NA	NA	NA	NA	NA	NA	NA	NA	NA	NA	NA	NA	NA	NA	NA	NA	NA	NA	NA	NA	NA	NA	NA	NA	NA	NA	NA	NA	NA	NA	NA	NA	NA	NA	NA	NA	NA	NA	NA	NA	NA	NA	NA	NA	NA	NA	NA	NA	NA	NA	NA	NA	NA
rs375848868:26870627:T:G	6	26870627	t	g	-0.1662	0.0423	8.677e-05	-------+--	7	9.676	9	0.3773	T	G	3162	0.105503	0.105503	667.199:213.857:453.342	01:01:01	0.0206461:0.569833:0.0345407	2556:1046:1510	560:184:376	1 day, 22:10:36	-19.5866	9.86772	-0.201152	0.047154	0.101341	T	G	1920	0.104163	0.104163	399.986:137.899:262.087	01:01:01	0.258476:0.178514:0.649979	1556:598:958	340:114:226	1 day, 0:09:15	-3.82935	8.24773	-0.0562932	0.642439	0.121245	T	G	7631	0.0873779	1296	0.98493	0.510505	6271	1194	51	-2.80828	8.34201	-0.0403551	0.736386	0.119875	T	G	275468	0.08863	0.98834	-0.365283	0.0010104	0.111109	T	G	556	0.0775683	0.0775683	86.256	1	0.75824	476	78	2	-6.18944	8.47949	-0.0860818	0.465433	0.117932	T	G	2765	0.0467591	0.0467591	258.578	1	0.123658	2525	231	9	-6.52773	7.2996	-0.122508	0.371183	0.136994	T	G	9245	0.093589	1730.46:127.404:1603.06	01:01:01	0.41887:0.80959:0.334071	7626:621:7005	1534:116:1418	85:4:81	-9.88671	0.117473	-0.136436	0.245469	T	G	0.08848	0.08848	0.0815	IMP	0.95407	2175	0.021623	0.228908	0.924743	T	G	0.07195	0.07195	0.0815	IMP	0.9745	895	-0.183016	0.184031	0.319987	T	G	0.07747	0.07747	0.0815	IMP	0.98207	1014	-0.518121	0.186603	0.00549305
rs17692820:91579417:A:G	15	91579417	a	g	-0.3452	0.088	8.682e-05	???-????--	7.4	2.159	2	0.3397	NA	NA	NA	NA	NA	NA	NA	NA	NA	NA	NA	NA	NA	NA	NA	NA	NA	NA	NA	NA	NA	NA	NA	NA	NA	NA	NA	NA	NA	NA	NA	NA	NA	NA	NA	NA	NA	NA	NA	NA	NA	NA	NA	NA	NA	NA	NA	A	G	275468	0.07618	0.996583	-0.228156	0.044905	0.113763	NA	NA	NA	NA	NA	NA	NA	NA	NA	NA	NA	NA	NA	NA	NA	NA	NA	NA	NA	NA	NA	NA	NA	NA	NA	NA	NA	NA	NA	NA	NA	NA	NA	NA	NA	NA	NA	NA	NA	NA	NA	NA	NA	NA	NA	NA	NA	NA	NA	NA	NA	NA	NA	NA	NA	NA	NA	A	G	0.09804	0.09804	0.0825	IMP	0.82686	895	-0.505768	0.178032	0.00449882	A	G	0.09125	0.09125	0.0825	IMP	0.82422	1014	-0.464741	0.189557	0.0142174
rs112181796:57676139:A:C	11	57676139	a	c	-0.0878	0.0224	8.684e-05	------+-++	58.2	21.526	9	0.01051	A	C	3162	0.436161	0.436161	2758.28:1018.63:1739.65	01:01:01	0.885012:0.445222:0.782427	1003:425:578	1560:614:946	599:201:398	-60.8997	18.2189	-0.183473	0.00082976	0.0548881	A	C	1920	0.443775	0.443775	1704.1:621.419:1082.68	01:01:01	0.853308:0.225526:0.52174	591:225:366	953:370:583	376:126:250	-13.4823	14.0903	-0.0679082	0.338644	0.0709708	A	C	7631	0.429028	6221	0.948106	0.904546	2354	3541	1340	-30.1465	16.7499	-0.107451	0.0718921	0.0597018	A	C	275468	0.43981	0.999038	-0.242072	2.0711e-05	0.0568632	A	C	556	0.409284	0.409284	455.124	1	0.930267	194	268	94	-2.63682	15.7744	-0.0105968	0.867246	0.0633939	A	C	2765	0.428305	0.428305	2368.53	1	0.0764529	878	1319	568	-15.904	16.0038	-0.0620959	0.320336	0.0624852	A	C	9245	0.432178	7990.97:643.436:7347.54	01:01:01	1:0.455066:0.80814	2965:241:2724	4542:354:4188	1738:146:1592	8.40748	0.0681329	0.0390285	0.566761	A	C	0.42205	0.42205	0.4284	IMP	0.95503	2175	-0.188904	0.135305	0.162674	A	C	0.41532	0.41532	0.4284	IMP	0.97382	895	0.10332	0.095938	0.281506	A	C	0.40947	0.40947	0.4284	IMP	0.97313	1014	0.0599817	0.102035	0.556632
7:148695342:.:TAA	7	148695342	-	taa	-0.2382	0.0607	8.691e-05	???-??????	0	0	0	1	NA	NA	NA	NA	NA	NA	NA	NA	NA	NA	NA	NA	NA	NA	NA	NA	NA	NA	NA	NA	NA	NA	NA	NA	NA	NA	NA	NA	NA	NA	NA	NA	NA	NA	NA	NA	NA	NA	NA	NA	NA	NA	NA	NA	NA	NA	NA	TAA	-	275468	0.3837	0.925063	0.238229	6.8472e-05	0.0598335	NA	NA	NA	NA	NA	NA	NA	NA	NA	NA	NA	NA	NA	NA	NA	NA	NA	NA	NA	NA	NA	NA	NA	NA	NA	NA	NA	NA	NA	NA	NA	NA	NA	NA	NA	NA	NA	NA	NA	NA	NA	NA	NA	NA	NA	NA	NA	NA	NA	NA	NA	NA	NA	NA	NA	NA	NA	NA	NA	NA	NA	NA	NA	NA	NA	NA	NA	NA	NA	NA	NA	NA	NA	NA	NA	NA	NA	NA	NA
7:152898152:.:CAAA	7	152898152	-	caaa	-0.2771	0.0706	8.691e-05	???-??????	0	0	0	1	NA	NA	NA	NA	NA	NA	NA	NA	NA	NA	NA	NA	NA	NA	NA	NA	NA	NA	NA	NA	NA	NA	NA	NA	NA	NA	NA	NA	NA	NA	NA	NA	NA	NA	NA	NA	NA	NA	NA	NA	NA	NA	NA	NA	NA	NA	NA	-	CAAA	275468	0.34248	0.8253	-0.277072	6.8472e-05	0.0695892	NA	NA	NA	NA	NA	NA	NA	NA	NA	NA	NA	NA	NA	NA	NA	NA	NA	NA	NA	NA	NA	NA	NA	NA	NA	NA	NA	NA	NA	NA	NA	NA	NA	NA	NA	NA	NA	NA	NA	NA	NA	NA	NA	NA	NA	NA	NA	NA	NA	NA	NA	NA	NA	NA	NA	NA	NA	NA	NA	NA	NA	NA	NA	NA	NA	NA	NA	NA	NA	NA	NA	NA	NA	NA	NA	NA	NA	NA	NA
rs868914155:2327145:C:G	8	2327145	c	g	0.2263	0.0577	8.695e-05	???+??????	0	0	0	1	NA	NA	NA	NA	NA	NA	NA	NA	NA	NA	NA	NA	NA	NA	NA	NA	NA	NA	NA	NA	NA	NA	NA	NA	NA	NA	NA	NA	NA	NA	NA	NA	NA	NA	NA	NA	NA	NA	NA	NA	NA	NA	NA	NA	NA	NA	NA	C	G	275468	0.49095	0.970768	0.226338	6.9946e-05	0.0569194	NA	NA	NA	NA	NA	NA	NA	NA	NA	NA	NA	NA	NA	NA	NA	NA	NA	NA	NA	NA	NA	NA	NA	NA	NA	NA	NA	NA	NA	NA	NA	NA	NA	NA	NA	NA	NA	NA	NA	NA	NA	NA	NA	NA	NA	NA	NA	NA	NA	NA	NA	NA	NA	NA	NA	NA	NA	NA	NA	NA	NA	NA	NA	NA	NA	NA	NA	NA	NA	NA	NA	NA	NA	NA	NA	NA	NA	NA	NA
rs12714617:85046141:A:G	3	85046141	a	g	0.0915	0.0233	8.705e-05	++-++++-++	35.6	13.978	9	0.1231	A	G	3162	0.347669	0.347669	2198.66:913.46:1285.2	01:01:01	0.87541:0.760599:0.681792	1347:491:856	1430:583:847	385:166:219	43.7207	17.6626	0.140146	0.0133112	0.0566168	A	G	1920	0.33777	0.33777	1297.04:511.895:785.142	01:01:01	0.444352:0.416306:0.79321	849:305:544	844:320:524	227:96:131	19.3007	13.676	0.103194	0.158161	0.0731208	A	G	7631	0.345437	4912	0.93094	0.0882241	3008	3280	816	-3.49174	15.2829	-0.0149497	0.819278	0.0654326	A	G	275468	0.35665	0.999886	0.121332	0.035467	0.0576952	A	G	556	0.344114	0.344114	382.655	1	0.159741	247	236	73	21.9549	15.3807	0.0928068	0.153455	0.0650165	A	G	2765	0.312167	0.312167	1726.29	1	0.00103417	1347	1112	306	22.1462	15.0391	0.0979161	0.140866	0.0664933	A	G	9245	0.345149	6381.81:525.813:5856	01:01:01	0.890234:0.422761:0.942575	3959:303:3656	4187:350:3837	1099:88:1011	36.4155	0.0710303	0.183727	0.00969272	A	G	0.34055	0.34055	0.3529	IMP	0.99507	2175	-0.281296	0.131699	0.0326875	A	G	0.32635	0.32635	0.3529	IMP	0.99466	895	0.0180728	0.101669	0.85891	A	G	0.34073	0.34073	0.3529	IMP	0.99631	1014	0.181956	0.102416	0.0756295
11:57528410:.:TA	11	57528410	-	ta	0.2294	0.0585	8.715e-05	???+??????	0	0	0	1	NA	NA	NA	NA	NA	NA	NA	NA	NA	NA	NA	NA	NA	NA	NA	NA	NA	NA	NA	NA	NA	NA	NA	NA	NA	NA	NA	NA	NA	NA	NA	NA	NA	NA	NA	NA	NA	NA	NA	NA	NA	NA	NA	NA	NA	NA	NA	TA	-	275468	0.42478	0.984651	-0.229413	7.568e-05	0.0579665	NA	NA	NA	NA	NA	NA	NA	NA	NA	NA	NA	NA	NA	NA	NA	NA	NA	NA	NA	NA	NA	NA	NA	NA	NA	NA	NA	NA	NA	NA	NA	NA	NA	NA	NA	NA	NA	NA	NA	NA	NA	NA	NA	NA	NA	NA	NA	NA	NA	NA	NA	NA	NA	NA	NA	NA	NA	NA	NA	NA	NA	NA	NA	NA	NA	NA	NA	NA	NA	NA	NA	NA	NA	NA	NA	NA	NA	NA	NA
9:11562463:.:CTTTCTT	9	11562463	-	ctttctt	0.281	0.0716	8.729e-05	???+??????	0	0	0	1	NA	NA	NA	NA	NA	NA	NA	NA	NA	NA	NA	NA	NA	NA	NA	NA	NA	NA	NA	NA	NA	NA	NA	NA	NA	NA	NA	NA	NA	NA	NA	NA	NA	NA	NA	NA	NA	NA	NA	NA	NA	NA	NA	NA	NA	NA	NA	CTTTCTT	-	275468	0.28527	0.922525	-0.281038	5.0043e-05	0.0692991	NA	NA	NA	NA	NA	NA	NA	NA	NA	NA	NA	NA	NA	NA	NA	NA	NA	NA	NA	NA	NA	NA	NA	NA	NA	NA	NA	NA	NA	NA	NA	NA	NA	NA	NA	NA	NA	NA	NA	NA	NA	NA	NA	NA	NA	NA	NA	NA	NA	NA	NA	NA	NA	NA	NA	NA	NA	NA	NA	NA	NA	NA	NA	NA	NA	NA	NA	NA	NA	NA	NA	NA	NA	NA	NA	NA	NA	NA	NA
rs1943271:58557116:A:G	11	58557116	a	g	0.1424	0.0363	8.733e-05	++?+??+++-	21.9	7.684	6	0.2622	A	G	3162	0.177673	0.177673	1123.61:470.228:653.379	01:01:01	0.270717:0.515664:0.415476	2136:813:1323	937:387:550	3 days, 17:40:49	31.952	13.8282	0.167097	0.0208526	0.072316	A	G	1920	0.166917	0.166917	640.96:245.594:395.366	01:01:01	0.804097:0.352008:0.751453	1339:502:837	527:195:332	2 days, 6:24:30	2.62735	10.599	0.023388	0.804221	0.0943485	NA	NA	NA	NA	NA	NA	NA	NA	NA	NA	NA	NA	NA	NA	NA	A	G	275468	0.18966	0.999869	0.168899	0.014244	0.0689086	NA	NA	NA	NA	NA	NA	NA	NA	NA	NA	NA	NA	NA	NA	NA	NA	NA	NA	NA	NA	NA	NA	NA	NA	NA	NA	NA	NA	NA	NA	NA	NA	A	G	9245	0.168047	3107.18:271.745:2835.44	01:01:01	0.413485:0.269613:0.226347	6409:489:5920	2564:232:2332	272:20:252	31.0738	0.0908034	0.256209	0.00477857	A	G	0.17083	0.17083	0.1859	IMP	0.92466	2175	0.0245666	0.179973	0.891425	A	G	0.18212	0.18212	0.1859	IMP	0.99308	895	0.252686	0.125846	0.0446535	A	G	0.17002	0.17002	0.1859	IMP	0.99163	1014	-0.0989945	0.132989	0.456647
rs10788015:121781396:G:A	10	121781396	a	g	0.0874	0.0223	8.735e-05	++++++++++	0	8.06	9	0.5281	G	A	3162	0.517134	0.482866	3270.35:1265.31:2005.05	01:01:01	0.301754:0.495169:0.0607858	715:300:415	1608:607:1001	839:333:506	-16.3351	18.2227	-0.0491924	0.37003	0.0548766	G	A	1920	0.51034	0.48966	1959.7:722.56:1237.14	01:01:01	0.784134:0.26378:0.203784	453:186:267	966:345:621	501:190:311	-16.3456	14.1426	-0.0817227	0.247775	0.0707084	A	G	7631	0.500532	6750	0.881667	0.714549	1663	3380	1685	41.7377	17.3098	0.139298	0.0158995	0.0577707	A	G	275468	0.43692	0.999464	0.111541	0.047685	0.0563293	G	A	556	0.482225	0.482225	536.234	1	0.203948	148	263	145	-10.4612	15.4583	-0.0437782	0.498573	0.0646902	G	A	2765	0.493935	0.493935	2731.46	1	0.00263472	699	1302	764	-3.5079	15.7843	-0.0140797	0.824128	0.0633541	G	A	9245	0.524787	9703.31:775.564:8927.74	01:01:01	1:0.825218:0.947958	2059:164:1895	4608:373:4235	2578:204:2374	-3.91983	0.0680684	-0.0181618	0.78961	G	A	0.52312	0.47688	0.4523	IMP	0.97851	2175	-0.229746	0.12902	0.0749619	G	A	0.48797	0.48797	0.4523	IMP	0.97344	895	-0.176249	0.0968082	0.0686671	G	A	0.49857	0.49857	0.4523	IMP	0.97818	1014	-0.235221	0.101612	0.020619
rs142934493:48162787:A:G	4	48162787	a	g	0.5218	0.133	8.739e-05	???+??????	0	0	0	1	NA	NA	NA	NA	NA	NA	NA	NA	NA	NA	NA	NA	NA	NA	NA	NA	NA	NA	NA	NA	NA	NA	NA	NA	NA	NA	NA	NA	NA	NA	NA	NA	NA	NA	NA	NA	NA	NA	NA	NA	NA	NA	NA	NA	NA	NA	NA	A	G	275468	0.03802	0.889989	0.521766	7.0889e-05	0.131319	NA	NA	NA	NA	NA	NA	NA	NA	NA	NA	NA	NA	NA	NA	NA	NA	NA	NA	NA	NA	NA	NA	NA	NA	NA	NA	NA	NA	NA	NA	NA	NA	NA	NA	NA	NA	NA	NA	NA	NA	NA	NA	NA	NA	NA	NA	NA	NA	NA	NA	NA	NA	NA	NA	NA	NA	NA	NA	NA	NA	NA	NA	NA	NA	NA	NA	NA	NA	NA	NA	NA	NA	NA	NA	NA	NA	NA	NA	NA
rs8127145:20412631:T:C	21	20412631	t	c	0.1276	0.0325	8.741e-05	++++?++-++	0	5.569	8	0.6954	T	C	3162	0.159461	0.159461	1008.43:434.953:573.476	01:01:01	0.000994661:0.0842667:0.00534655	2291:866:1425	772:330:442	4 days, 3:44:55	31.0817	13.2418	0.17726	0.0189131	0.0755184	T	C	1920	0.164078	0.164078	630.06:245.313:384.747	01:01:01	0.0109378:0.13953:0.0483873	1368:506:862	487:189:298	2 days, 17:26:39	12.9599	10.3116	0.121885	0.208817	0.0969782	T	C	7631	0.137065	1892	0.91089	0.000901028	5221	1568	162	10.7704	11.1443	0.0867212	0.333821	0.089732	T	C	275468	0.18871	0.998883	0.0295588	0.68058	0.0718019	NA	NA	NA	NA	NA	NA	NA	NA	NA	NA	NA	NA	NA	NA	NA	NA	T	C	2765	0.178532	0.178532	987.28	1	0.192602	1881	787	97	22.6299	11.7519	0.163858	0.0541494	0.0850926	T	C	9245	0.156434	2892.46:250.3:2642.16	01:01:01	0.347977:0.227808:0.170519	6693:514:6179	2333:212:2121	219:15:204	12.9755	0.0981162	0.124913	0.202979	T	C	0.15391	0.15391	0.169	IMP	0.86887	2175	-0.0252068	0.193407	0.896305	T	C	0.14921	0.14921	0.169	IMP	0.90582	895	0.274018	0.141998	0.0536412	T	C	0.16284	0.16284	0.169	IMP	0.8955	1014	0.298253	0.143313	0.0374226
6:7293542:.:C	6	7293542	-	c	-0.2998	0.0764	8.748e-05	???-??????	0	0	0	1	NA	NA	NA	NA	NA	NA	NA	NA	NA	NA	NA	NA	NA	NA	NA	NA	NA	NA	NA	NA	NA	NA	NA	NA	NA	NA	NA	NA	NA	NA	NA	NA	NA	NA	NA	NA	NA	NA	NA	NA	NA	NA	NA	NA	NA	NA	NA	-	C	275468	0.20792	0.999944	-0.299755	4.5651e-05	0.0735261	NA	NA	NA	NA	NA	NA	NA	NA	NA	NA	NA	NA	NA	NA	NA	NA	NA	NA	NA	NA	NA	NA	NA	NA	NA	NA	NA	NA	NA	NA	NA	NA	NA	NA	NA	NA	NA	NA	NA	NA	NA	NA	NA	NA	NA	NA	NA	NA	NA	NA	NA	NA	NA	NA	NA	NA	NA	NA	NA	NA	NA	NA	NA	NA	NA	NA	NA	NA	NA	NA	NA	NA	NA	NA	NA	NA	NA	NA	NA
rs111519645:8274766:C:A	5	8274766	a	c	0.5816	0.1483	8.752e-05	???+??????	0	0	0	1	NA	NA	NA	NA	NA	NA	NA	NA	NA	NA	NA	NA	NA	NA	NA	NA	NA	NA	NA	NA	NA	NA	NA	NA	NA	NA	NA	NA	NA	NA	NA	NA	NA	NA	NA	NA	NA	NA	NA	NA	NA	NA	NA	NA	NA	NA	NA	C	A	275468	0.05441	0.998314	-0.581606	5.8632e-05	0.144741	NA	NA	NA	NA	NA	NA	NA	NA	NA	NA	NA	NA	NA	NA	NA	NA	NA	NA	NA	NA	NA	NA	NA	NA	NA	NA	NA	NA	NA	NA	NA	NA	NA	NA	NA	NA	NA	NA	NA	NA	NA	NA	NA	NA	NA	NA	NA	NA	NA	NA	NA	NA	NA	NA	NA	NA	NA	NA	NA	NA	NA	NA	NA	NA	NA	NA	NA	NA	NA	NA	NA	NA	NA	NA	NA	NA	NA	NA	NA
rs6137181:20928683:T:A	20	20928683	a	t	-0.0881	0.0225	8.752e-05	---------+	0	5.301	9	0.8073	T	A	3162	0.615908	0.384092	3895:1565.85:2329.15	01:01:01	0.910019:0.244958:0.50301	459:156:303	1497:595:902	1206:489:717	43.807	17.7415	0.139175	0.0135424	0.056365	T	A	1920	0.621142	0.378858	2385.19:934.398:1450.79	01:01:01	0.697351:0.622725:0.431599	276:84:192	893:334:559	751:303:448	33.2211	13.6681	0.177828	0.0150754	0.0731631	A	T	7631	0.386232	5755	0.979426	0.677986	2818	3557	1099	-10.3024	17.4768	-0.0337296	0.555535	0.0572187	A	T	275468	0.40221	0.999913	-0.0844692	0.1396	0.0571788	T	A	556	0.632302	0.367698	703.12	1	0.144105	83	242	231	20.491	16.3583	0.0765752	0.210337	0.061131	T	A	2765	0.635417	0.364583	3513.86	1	0.143583	357	1223	1185	9.92476	15.9983	0.0387769	0.535018	0.0625066	T	A	9245	0.62017	11466.9:933.441:10533.5	01:01:01	0.877141:0.430771:0.678769	1327:107:1220	4362:335:4027	3556:299:3257	17.333	0.069278	0.0831883	0.229832	T	A	0.61212	0.38788	0.3976	IMP	0.97143	2175	0.08959	0.129726	0.489812	T	A	0.61285	0.38715	0.3976	IMP	0.97085	895	0.180833	0.0979701	0.0649201	T	A	0.6133	0.3867	0.3976	IMP	0.97313	1014	-0.00243553	0.102579	0.981058
15:40377945:.:GT	15	40377945	-	gt	-0.3257	0.083	8.754e-05	???-??????	0	0	0	1	NA	NA	NA	NA	NA	NA	NA	NA	NA	NA	NA	NA	NA	NA	NA	NA	NA	NA	NA	NA	NA	NA	NA	NA	NA	NA	NA	NA	NA	NA	NA	NA	NA	NA	NA	NA	NA	NA	NA	NA	NA	NA	NA	NA	NA	NA	NA	-	GT	275468	0.17199	0.993821	-0.32573	4.0864e-05	0.0793972	NA	NA	NA	NA	NA	NA	NA	NA	NA	NA	NA	NA	NA	NA	NA	NA	NA	NA	NA	NA	NA	NA	NA	NA	NA	NA	NA	NA	NA	NA	NA	NA	NA	NA	NA	NA	NA	NA	NA	NA	NA	NA	NA	NA	NA	NA	NA	NA	NA	NA	NA	NA	NA	NA	NA	NA	NA	NA	NA	NA	NA	NA	NA	NA	NA	NA	NA	NA	NA	NA	NA	NA	NA	NA	NA	NA	NA	NA	NA
rs17427861:27222409:G:A	7	27222409	a	g	-0.6835	0.1742	8.76e-05	-?????-?--	64.3	8.401	3	0.03841	G	A	3162	0.0108681	0.0108681	68.73:29.629:39.101	01:01:01	01:01:01	3109:1217:1892	2 days, 5:23:30	00:00:00	1.67073	3.4122	0.143496	0.624392	0.293066	NA	NA	NA	NA	NA	NA	NA	NA	NA	NA	NA	NA	NA	NA	NA	NA	NA	NA	NA	NA	NA	NA	NA	NA	NA	NA	NA	NA	NA	NA	NA	NA	NA	NA	NA	NA	NA	NA	NA	NA	NA	NA	NA	NA	NA	NA	NA	NA	NA	NA	NA	NA	NA	NA	NA	NA	NA	NA	NA	NA	NA	NA	NA	NA	NA	NA	NA	NA	NA	NA	NA	G	A	9245	0.0121821	225.247:28.619:196.628	01:01:01	0.647337:1:0.630999	9021:713:8308	224:28:196	00:00:00	9.27621	0.292208	0.792052	0.00671657	NA	NA	NA	NA	NA	NA	NA	NA	NA	NA	NA	G	A	0.01248	0.01248	0.0159	GEN	0.99052	895	1.6439	0.428385	0.00012432	G	A	0.01408	0.01408	0.0159	GEN	0.99734	1014	0.638429	0.411328	0.120635
rs62447051:31238310:T:C	7	31238310	t	c	-0.1502	0.0383	8.763e-05	---------+	0	4.632	9	0.8652	T	C	3162	0.0906145	0.0906145	573.046:210.213:362.833	01:01:01	0.666892:1:0.593642	2615:1037:1578	519:194:325	1 day, 4:09:19	-18.8553	10.6678	-0.165684	0.0771455	0.09374	T	C	1920	0.0820055	0.0820055	314.901:117.549:197.352	01:01:01	0.650327:0.0395259:0.3367	1620:614:1006	286:98:188	14:09:05	-7.33018	7.84712	-0.11904	0.35024	0.127435	T	C	7631	0.0899866	1360	0.982178	0.528772	6201	1228	66	-12.3618	9.69443	-0.131534	0.202258	0.103152	T	C	275468	0.08558	0.999981	-0.18633	0.074303	0.104401	T	C	556	0.0993192	0.0993192	110.443	1	0.463336	451	102	3	-20.8427	9.39012	-0.23638	0.0264434	0.106495	T	C	2765	0.0878382	0.0878382	485.745	1	0.813307	2298	447	20	-9.25039	9.47866	-0.102959	0.329105	0.1055	T	C	9245	0.0999812	1848.65:136.82:1711.83	01:01:01	0.77255:0.507299:0.904658	7491:612:6879	1659:121:1538	95:8:87	-9.97442	0.110301	-0.121353	0.271248	T	C	0.0958	0.0958	0.0994	IMP	0.98407	2175	-0.504576	0.220099	0.021877	T	C	0.09438	0.09438	0.0994	IMP	0.99722	895	-0.0895149	0.165086	0.587658	T	C	0.09995	0.09995	0.0994	IMP	0.99476	1014	0.0256711	0.163837	0.875492
16:81243855:.:TTTCC	16	81243855	-	tttcc	-0.2446	0.0624	8.77e-05	???-??????	0	0	0	1	NA	NA	NA	NA	NA	NA	NA	NA	NA	NA	NA	NA	NA	NA	NA	NA	NA	NA	NA	NA	NA	NA	NA	NA	NA	NA	NA	NA	NA	NA	NA	NA	NA	NA	NA	NA	NA	NA	NA	NA	NA	NA	NA	NA	NA	NA	NA	-	TTTCC	275468	0.36597	0.996129	-0.244623	4.374e-05	0.059857	NA	NA	NA	NA	NA	NA	NA	NA	NA	NA	NA	NA	NA	NA	NA	NA	NA	NA	NA	NA	NA	NA	NA	NA	NA	NA	NA	NA	NA	NA	NA	NA	NA	NA	NA	NA	NA	NA	NA	NA	NA	NA	NA	NA	NA	NA	NA	NA	NA	NA	NA	NA	NA	NA	NA	NA	NA	NA	NA	NA	NA	NA	NA	NA	NA	NA	NA	NA	NA	NA	NA	NA	NA	NA	NA	NA	NA	NA	NA
10:116547481:.:G	10	116547481	-	g	0.2738	0.0698	8.779e-05	???+??????	0	0	0	1	NA	NA	NA	NA	NA	NA	NA	NA	NA	NA	NA	NA	NA	NA	NA	NA	NA	NA	NA	NA	NA	NA	NA	NA	NA	NA	NA	NA	NA	NA	NA	NA	NA	NA	NA	NA	NA	NA	NA	NA	NA	NA	NA	NA	NA	NA	NA	-	G	275468	0.25669	0.832051	0.273837	7.3828e-05	0.0690879	NA	NA	NA	NA	NA	NA	NA	NA	NA	NA	NA	NA	NA	NA	NA	NA	NA	NA	NA	NA	NA	NA	NA	NA	NA	NA	NA	NA	NA	NA	NA	NA	NA	NA	NA	NA	NA	NA	NA	NA	NA	NA	NA	NA	NA	NA	NA	NA	NA	NA	NA	NA	NA	NA	NA	NA	NA	NA	NA	NA	NA	NA	NA	NA	NA	NA	NA	NA	NA	NA	NA	NA	NA	NA	NA	NA	NA	NA	NA
rs36126157:87512074:GT:G	3	87512074	g	gt	0.0986	0.0251	8.784e-05	+++?++++++	0	2.437	8	0.9646	G	GT	3162	0.62229	0.37771	3935.36:1590.98:2344.39	01:01:01	0.817659:0.659227:0.559931	421:142:279	1457:567:890	1284:531:753	49.4934	17.2045	0.167211	0.00401764	0.0581243	G	GT	1920	0.618265	0.381735	2374.14:906.688:1467.45	01:01:01	0.258187:0.807417:0.217372	269:92:177	868:327:541	783:302:481	11.6747	13.4115	0.0649075	0.384025	0.0745629	GT	G	7631	0.37906	4989	0.862796	0.208908	2564	3051	969	-20.4974	16.6622	-0.0738305	0.218631	0.0600161	NA	NA	NA	NA	NA	NA	NA	NA	G	GT	556	0.633772	0.366228	704.755	1	0.0397925	78	230	248	20.8012	15.7019	0.0843693	0.185252	0.0636866	G	GT	2765	0.62002	0.37998	3428.71	1	0.425018	342	1233	1190	20.4072	15.336	0.0867674	0.183298	0.0652061	G	GT	9245	0.613286	11339.7:927.947:10411.7	01:01:01	0.00709512:0.129753:0.0192495	1342:106:1236	4200:322:3878	3703:313:3390	17.6872	0.0698485	0.086293	0.216671	G	GT	0.60559	0.39441	0.3926	IMP	0.90646	2175	0.101118	0.139685	0.469127	G	GT	0.60638	0.39362	0.3926	IMP	0.90012	895	0.165992	0.102579	0.105624	G	GT	0.63193	0.36807	0.3926	IMP	0.89914	1014	0.0430992	0.109536	0.693971
rs6863871:163269158:C:T	5	163269158	t	c	-0.0987	0.0252	8.787e-05	-------+--	0	5.542	9	0.7847	C	T	3162	0.264205	0.264205	1670.84:667.168:1003.67	01:01:01	0.784633:0.615966:1	1708:661:1047	1228:484:744	226:95:131	7.41464	16.0435	0.0288067	0.643967	0.0623305	C	T	1920	0.257921	0.257921	990.418:393.909:596.509	01:01:01	0.214397:0.353625:0.399267	1038:372:666	762:299:463	120:50:70	17.0224	12.0625	0.11699	0.15819	0.0829016	C	T	7631	0.254807	3716	0.954528	0.422784	4055	2742	487	15.9973	14.9921	0.0711746	0.285948	0.0667018	C	T	275468	0.23248	0.987788	0.157004	0.01426	0.0640663	C	T	556	0.263991	0.263991	293.558	1	0.586334	298	222	36	30.4198	14.0103	0.154975	0.0299126	0.0713761	C	T	2765	0.264953	0.264953	1465.19	1	0.419534	1454	1090	221	33.5436	14.357	0.162737	0.0194702	0.0696524	C	T	9245	0.262611	4855.68:415.445:4440.24	01:01:01	0.87239:0.717531:0.779204	5014:378:4636	3585:306:3279	646:57:589	19.7883	0.0766272	0.116191	0.129438	C	T	0.25665	0.25665	0.2674	IMP	0.95823	2175	-0.071605	0.14327	0.617223	C	T	0.28456	0.28456	0.2674	IMP	0.96506	895	0.0443684	0.109128	0.684323	C	T	0.27986	0.27986	0.2674	IMP	0.9635	1014	0.0352216	0.113582	0.756486
rs705698:56384687:T:C	12	56384687	t	c	-0.0935	0.0238	8.794e-05	--------+-	0	6.575	9	0.6812	T	C	3162	0.325572	0.325572	2058.92:763.146:1295.77	01:01:01	0.0813414:0.422964:0.13861	1462:602:860	1344:515:829	356:123:233	-37.8535	17.0642	-0.129998	0.0265342	0.0586022	T	C	1920	0.320274	0.320274	1229.85:439.776:790.076	01:01:01	0.493313:0.0766921:0.693993	902:363:539	818:283:535	200:75:125	-5.46078	12.947	-0.0325772	0.673187	0.077238	T	C	7631	0.320586	4805	0.984799	0.313665	3497	3231	787	-40.3946	15.779	-0.162242	0.0104667	0.0633754	T	C	275468	0.34033	0.999444	-0.123298	0.03785	0.0593786	T	C	556	0.298841	0.298841	332.311	1	0.546553	275	228	53	-31.7952	15.1591	-0.138361	0.0359554	0.065967	T	C	2765	0.246028	0.246028	1360.53	1	0.880151	1543	1043	179	-8.84429	14.0924	-0.0445339	0.530272	0.0709602	T	C	9245	0.322277	5958.9:438.607:5520.29	01:01:01	0.830158:0.250989:0.921117	4259:375:3884	4025:295:3730	961:71:890	-10.2579	0.0724171	-0.0537947	0.457576	T	C	0.3131	0.3131	0.3191	IMP	0.98469	2175	-0.116524	0.138541	0.400305	T	C	0.29293	0.29293	0.3191	GEN	0.99912	895	0.0859165	0.106873	0.421447	T	C	0.293	0.293	0.3191	IMP	0.97871	1014	-0.0383702	0.109499	0.726026
rs1152781:99639270:T:G	14	99639270	t	g	0.1273	0.0325	8.81e-05	??++?++?+?	0	2.537	4	0.6381	NA	NA	NA	NA	NA	NA	NA	NA	NA	NA	NA	NA	NA	NA	NA	NA	NA	NA	NA	NA	NA	NA	NA	NA	NA	NA	NA	NA	NA	NA	NA	NA	T	G	7631	0.278796	3911	0.919277	0.929018	3647	2825	543	27.5932	15.2223	0.11908	0.069881	0.0656931	T	G	275468	0.32136	0.996187	0.160417	0.0066785	0.0591406	NA	NA	NA	NA	NA	NA	NA	NA	NA	NA	NA	NA	NA	NA	NA	NA	T	G	2765	0.315337	0.315337	1743.82	1	0.216486	1315	1163	287	26.9546	15.8549	0.107228	0.0891148	0.063072	T	G	9245	0.309603	5724.56:469.6:5254.96	01:01:01	5.20389e-17:0.339179:3.21025e-17	4720:365:4355	3531:302:3229	994:74:920	7.97172	0.0792789	0.0501033	0.527394	NA	NA	NA	NA	NA	NA	NA	NA	NA	NA	NA	T	G	0.29187	0.29187	0.3121	IMP	0.81522	895	0.260479	0.118399	0.0278064	NA	NA	NA	NA	NA	NA	NA	NA	NA	NA	NA
rs9878707:85076361:G:A	3	85076361	a	g	-0.0919	0.0234	8.82e-05	--+----+--	40.2	15.045	9	0.08971	G	A	3162	0.346804	0.346804	2193.19:912.034:1281.16	01:01:01	0.53081:0.669539:0.720074	1351:497:854	1419:570:849	392:173:219	45.0327	17.5871	0.145592	0.0104508	0.0568599	G	A	1920	0.334973	0.334973	1286.3:510.302:775.994	01:01:01	0.26035:0.290807:0.553852	858:307:551	834:317:517	228:97:131	21.734	13.5404	0.118543	0.108468	0.0738531	G	A	7631	0.343108	4744	0.90591	0.0738256	2949	3184	780	-1.10721	15.1193	-0.00484354	0.941622	0.0661406	G	A	275468	0.3641	0.999672	0.121332	0.034494	0.0573879	G	A	556	0.344697	0.344697	383.303	1	0.133305	247	235	74	17.5725	15.3154	0.0749167	0.251225	0.0652938	G	A	2765	0.314627	0.314627	1739.88	1	0.000195128	1326	1115	324	21.6223	14.9796	0.0963607	0.148895	0.0667575	G	A	9245	0.346204	6401.32:525.431:5875.89	01:01:01	0.908683:0.298357:0.649257	3941:301:3640	4186:353:3833	1118:87:1031	36.8557	0.0716892	0.189415	0.00823795	G	A	0.34253	0.34253	0.3549	IMP	0.98285	2175	-0.314036	0.131921	0.0172901	G	A	0.32274	0.32274	0.3549	IMP	0.98956	895	0.0186581	0.102508	0.855571	G	A	0.33714	0.33714	0.3549	IMP	0.99106	1014	0.167262	0.102809	0.103755
rs12924670:81433070:T:C	16	81433070	t	c	-0.1001	0.0255	8.828e-05	----------	0	4.987	9	0.8354	T	C	3162	0.243861	0.243861	1542.18:581.561:960.619	01:01:01	0.383391:0.299413:0.760939	1824:739:1085	1143:428:715	195:73:122	-20.4773	15.7445	-0.0826065	0.193396	0.0635142	T	C	1920	0.226286	0.226286	868.94:324.065:544.875	01:01:01	0.0564368:0.233838:0.135988	1172:443:729	637:237:400	111:41:70	-0.569692	11.9837	-0.00396696	0.962084	0.0834467	T	C	7631	0.240812	3636	0.993972	0.298643	4368	2798	419	-24.9248	14.1603	-0.124305	0.0783746	0.07062	T	C	275468	0.23526	0.996336	-0.131248	0.050309	0.0670548	T	C	556	0.257308	0.257308	286.127	1	0.911967	306	214	36	-28.4215	14.5315	-0.134594	0.0504826	0.068816	T	C	2765	0.226172	0.226172	1250.73	1	0.870088	1658	969	138	-14.4338	14.0246	-0.0733836	0.303396	0.0713033	T	C	9245	0.242942	4492:356.013:4135.99	01:01:01	0.590994:0.687072:0.479424	5290:430:4860	3420:266:3154	535:45:490	-4.48594	0.0780068	-0.0272973	0.726388	T	C	0.2424	0.2424	0.2197	GEN	0.99363	2175	-0.226065	0.151904	0.136696	T	C	0.25756	0.25756	0.2197	GEN	0.99259	895	-0.234989	0.109342	0.0316257	T	C	0.25033	0.25033	0.2197	GEN	0.99275	1014	-0.111001	0.115706	0.337389
rs1934636:210929893:C:A	1	210929893	a	c	-0.1211	0.0309	8.831e-05	+----?----	39.9	13.313	8	0.1015	C	A	3162	0.825003	0.174997	5217.32:2030.62:3186.7	01:01:01	0.242189:0.632657:0.0533483	3 days, 15:43:44	932:363:569	2143:834:1309	-6.4923	13.9956	-0.033145	0.642732	0.071451	C	A	1920	0.835937	0.164063	3210:1205:2005	01:01:01	0.803156:0.892084:0.833506	2 days, 5:20:33	524:197:327	1343:504:839	1.44945	10.5997	0.0129007	0.891233	0.0943423	A	C	7631	0.166309	2484	0.980212	0.0547342	5179	2118	183	-38.2684	12.3123	-0.252441	0.00188269	0.0812196	A	C	275468	0.17308	0.999931	-0.134675	0.073703	0.0753025	C	A	556	0.814059	0.185941	905.234	1	0.568587	20	161	375	29.655	12.6541	0.185199	0.0191029	0.0790258	NA	NA	NA	NA	NA	NA	NA	NA	NA	NA	NA	NA	NA	NA	NA	NA	C	A	9245	0.823162	15220.3:1215:14005.3	01:01:01	0.971502:0.533895:0.881438	288:21:267	2694:225:2469	6263:495:5768	4.92317	0.0866018	0.0369232	0.669848	C	A	0.81278	0.18722	0.1779	GEN	0.99969	2175	0.179247	0.159829	0.262079	C	A	0.81415	0.18585	0.1779	GEN	0.99981	895	0.345148	0.119632	0.0039131	C	A	0.8396	0.1604	0.1779	GEN	0.99974	1014	0.129447	0.132228	0.327595
2:40345747:.:GTTTTTTT	2	40345747	-	gttttttt	0.3365	0.0858	8.833e-05	???+??????	0	0	0	1	NA	NA	NA	NA	NA	NA	NA	NA	NA	NA	NA	NA	NA	NA	NA	NA	NA	NA	NA	NA	NA	NA	NA	NA	NA	NA	NA	NA	NA	NA	NA	NA	NA	NA	NA	NA	NA	NA	NA	NA	NA	NA	NA	NA	NA	NA	NA	-	GTTTTTTT	275468	0.12267	0.872514	0.336472	8.429e-05	0.0855758	NA	NA	NA	NA	NA	NA	NA	NA	NA	NA	NA	NA	NA	NA	NA	NA	NA	NA	NA	NA	NA	NA	NA	NA	NA	NA	NA	NA	NA	NA	NA	NA	NA	NA	NA	NA	NA	NA	NA	NA	NA	NA	NA	NA	NA	NA	NA	NA	NA	NA	NA	NA	NA	NA	NA	NA	NA	NA	NA	NA	NA	NA	NA	NA	NA	NA	NA	NA	NA	NA	NA	NA	NA	NA	NA	NA	NA	NA	NA
rs572856:58493668:A:G	11	58493668	a	g	-0.148	0.0377	8.842e-05	--?-??-?-+	35.1	7.706	5	0.1732	A	G	3162	0.832074	0.167926	5262.04:2031.48:3230.55	01:01:01	0.199428:0.147673:0.668371	3 days, 5:32:45	897:380:517	2188:828:1360	-32.5871	13.5701	-0.176961	0.0163331	0.0736914	A	G	1920	0.842737	0.157263	3236.11:1211.23:2024.88	01:01:01	0.728361:0.263334:0.738458	2 days, 0:22:26	500:184:316	1372:515:857	-3.0003	10.4137	-0.0276668	0.773261	0.0960273	NA	NA	NA	NA	NA	NA	NA	NA	NA	NA	NA	NA	NA	NA	NA	G	A	275468	0.17936	0.999912	0.154436	0.028734	0.0706118	NA	NA	NA	NA	NA	NA	NA	NA	NA	NA	NA	NA	NA	NA	NA	NA	NA	NA	NA	NA	NA	NA	NA	NA	NA	NA	NA	NA	NA	NA	NA	NA	A	G	9245	0.839038	15513.8:1215.84:14298	01:01:01	0.938319:0.104392:0.714276	235:17:218	2489:231:2258	6521:493:6028	-33.4002	0.0930016	-0.288891	0.00189452	NA	NA	NA	NA	NA	NA	NA	NA	NA	NA	NA	A	G	0.81197	0.18803	0.1849	IMP	0.92742	895	-0.229315	0.128497	0.0743265	A	G	0.8258	0.1742	0.1849	IMP	0.9254	1014	0.106696	0.13621	0.43344
rs72688127:49282351:G:A	14	49282351	a	g	0.1511	0.0385	8.846e-05	++++-++?++	49.5	15.843	8	0.04469	G	A	3162	0.0879706	0.0879706	556.326:194.767:361.559	01:01:01	0.651984:1:0.587704	2637:1057:1580	504:176:328	21:07:14	-19.5733	10.1723	-0.189158	0.0543328	0.0983062	G	A	1920	0.091413	0.091413	351.026:135.198:215.828	01:01:01	0.781675:0.506331:1	1588:594:994	315:119:196	17:08:09	-2.78017	8.00653	-0.0433693	0.728413	0.124898	G	A	7631	0.0883152	1311	0.978247	0.347419	6218	1183	64	-18.6073	9.42223	-0.209592	0.0482877	0.106132	G	A	275468	0.09733	0.999764	-0.0100503	0.9186	0.0983424	G	A	556	0.0942149	0.0942149	104.767	1	0.459095	455	98	3	6.15236	9.28605	0.0713477	0.507626	0.107688	G	A	2765	0.115022	0.115022	636.074	1	0.78305	2154	575	36	-35.7312	10.6688	-0.313918	0.000810663	0.0937313	G	A	9245	0.0952438	1761.06:128.558:1632.5	01:01:01	0.903994:1:0.851344	7567:617:6950	1593:119:1474	85:5:80	-4.75735	0.11773	-0.0659382	0.575424	NA	NA	NA	NA	NA	NA	NA	NA	NA	NA	NA	G	A	0.09053	0.09053	0.1044	IMP	0.9786	895	-0.506576	0.168779	0.00268727	G	A	0.08919	0.08919	0.1044	IMP	0.97952	1014	-0.306893	0.169925	0.0709106
rs1885412:20929282:C:T	20	20929282	t	c	-0.088	0.0225	8.846e-05	---------+	0	5.304	9	0.8071	C	T	3162	0.615909	0.384091	3895.01:1565.85:2329.16	01:01:01	0.910019:0.244958:0.50301	459:156:303	1497:595:902	1206:489:717	43.7831	17.7417	0.139096	0.0135946	0.0563644	C	T	1920	0.621149	0.378851	2385.21:934.455:1450.76	01:01:01	0.697351:0.622725:0.431599	276:84:192	893:334:559	751:303:448	33.2407	13.6683	0.177926	0.0150179	0.073162	T	C	7631	0.386266	5750	0.978509	0.713954	2816	3552	1099	-10.2703	17.4733	-0.0336382	0.556686	0.0572302	T	C	275468	0.40221	0.999911	-0.0844692	0.13961	0.0571802	C	T	556	0.632341	0.367659	703.163	1	0.144105	83	242	231	20.3986	16.3547	0.0762633	0.212301	0.0611445	C	T	2765	0.63544	0.36456	3513.98	1	0.143583	357	1223	1185	9.94548	15.9979	0.0388598	0.534156	0.0625082	C	T	9245	0.620186	11467.2:933.477:10533.8	01:01:01	0.877141:0.430771:0.678769	1327:107:1220	4362:335:4027	3556:299:3257	17.3128	0.0692698	0.0830717	0.230431	C	T	0.61213	0.38787	0.3976	IMP	0.97149	2175	0.089531	0.129726	0.490095	C	T	0.61285	0.38715	0.3976	IMP	0.97088	895	0.180811	0.0979681	0.0649486	C	T	0.61331	0.38669	0.3976	IMP	0.97317	1014	-0.00239404	0.102577	0.98138
rs10896653:57623849:T:C	11	57623849	t	c	-0.2282	0.0582	8.848e-05	???-??????	0	0	0	1	NA	NA	NA	NA	NA	NA	NA	NA	NA	NA	NA	NA	NA	NA	NA	NA	NA	NA	NA	NA	NA	NA	NA	NA	NA	NA	NA	NA	NA	NA	NA	NA	NA	NA	NA	NA	NA	NA	NA	NA	NA	NA	NA	NA	NA	NA	NA	T	C	275468	0.42447	0.99083	-0.228156	7.6856e-05	0.0577026	NA	NA	NA	NA	NA	NA	NA	NA	NA	NA	NA	NA	NA	NA	NA	NA	NA	NA	NA	NA	NA	NA	NA	NA	NA	NA	NA	NA	NA	NA	NA	NA	NA	NA	NA	NA	NA	NA	NA	NA	NA	NA	NA	NA	NA	NA	NA	NA	NA	NA	NA	NA	NA	NA	NA	NA	NA	NA	NA	NA	NA	NA	NA	NA	NA	NA	NA	NA	NA	NA	NA	NA	NA	NA	NA	NA	NA	NA	NA
rs542537:58492666:T:C	11	58492666	t	c	-0.1479	0.0377	8.853e-05	--?-??-?-+	35.1	7.705	5	0.1733	T	C	3162	0.832166	0.167834	5262.62:2031.73:3230.89	01:01:01	0.199428:0.147673:0.668371	3 days, 5:32:45	897:380:517	2188:828:1360	-32.575	13.5737	-0.176801	0.0164015	0.0736719	T	C	1920	0.842847	0.157153	3236.53:1211.38:2025.15	01:01:01	0.728361:0.263334:0.738458	2 days, 0:22:26	500:184:316	1372:515:857	-3.00579	10.4158	-0.0277059	0.772904	0.096008	NA	NA	NA	NA	NA	NA	NA	NA	NA	NA	NA	NA	NA	NA	NA	C	T	275468	0.17936	0.999912	0.154436	0.02874	0.0706145	NA	NA	NA	NA	NA	NA	NA	NA	NA	NA	NA	NA	NA	NA	NA	NA	NA	NA	NA	NA	NA	NA	NA	NA	NA	NA	NA	NA	NA	NA	NA	NA	T	C	9245	0.839119	15515.3:1215.93:14299.4	01:01:01	0.938319:0.104392:0.714276	235:17:218	2489:231:2258	6521:493:6028	-33.415	0.0929774	-0.288869	0.00189089	NA	NA	NA	NA	NA	NA	NA	NA	NA	NA	NA	T	C	0.81197	0.18803	0.1849	IMP	0.92742	895	-0.229315	0.128497	0.0743265	T	C	0.8258	0.1742	0.1849	IMP	0.9254	1014	0.106696	0.13621	0.43344
rs6032660:44730245:G:A	20	44730245	a	g	0.0977	0.0249	8.856e-05	++++++-+++	16	10.718	9	0.2956	G	A	3162	0.738445	0.261555	4669.93:1816.08:2853.85	01:01:01	0.0209822:0.00710038:0.47315	240:107:133	1168:447:721	1754:686:1068	-9.63255	16.4562	-0.03557	0.558315	0.0607674	G	A	1920	0.729449	0.270551	2801.09:1009.53:1791.55	01:01:01	1:0.789876:0.701712	139:66:73	756:299:457	1025:356:669	-41.5303	12.5428	-0.263981	0.000929385	0.079727	A	G	7631	0.242834	3532	0.954921	0.338613	4198	2646	443	23.8269	13.8665	0.123917	0.0857411	0.0721163	A	G	275468	0.24099	0.999118	0.0657877	0.30537	0.0641841	G	A	556	0.718091	0.281909	798.517	1	0.398147	47	215	294	-15.0858	14.8074	-0.0688039	0.308296	0.0675338	G	A	2765	0.646265	0.353735	3573.85	1	0.932506	319	1245	1201	-20.0503	15.6495	-0.0818694	0.200119	0.0638998	G	A	9245	0.744868	13772.6:1094:12678.6	01:01:01	1:0.92392:0.954285	596:49:547	3502:287:3215	5147:405:4742	2.97622	0.0769254	0.0176118	0.81891	G	A	0.75099	0.24901	0.2565	IMP	0.9808	2175	-0.141734	0.147656	0.337106	G	A	0.72558	0.27442	0.2565	IMP	0.97479	895	-0.165092	0.104567	0.114377	G	A	0.72716	0.27284	0.2565	IMP	0.9786	1014	-0.280492	0.11227	0.0124767
rs4597519:228929765:T:C	2	228929765	t	c	0.0978	0.0249	8.867e-05	+++++++++-	0	8.452	9	0.4893	T	C	3162	0.266035	0.266035	1682.41:696.012:986.396	01:01:01	0.553437:0.525894:0.810989	1698:638:1060	1248:510:738	216:92:124	30.9699	16.2623	0.117104	0.0568592	0.0614919	T	C	1920	0.260371	0.260371	999.824:388.522:611.302	01:01:01	1:0.185436:0.286873	1050:377:673	740:299:441	130:45:85	19.7351	12.5189	0.125923	0.114928	0.0798792	T	C	7631	0.259468	3819	0.964094	1	4033	2829	495	40.9498	14.62	0.191584	0.00509521	0.0683995	T	C	275468	0.27472	0.999944	0.0535408	0.3809	0.0611029	T	C	556	0.274853	0.274853	305.637	1	0.589373	300	213	43	10.5951	14.6607	0.049294	0.469874	0.0682096	T	C	2765	0.243728	0.243728	1347.81	1	0.514327	1545	1035	185	14.9682	14.16	0.0746523	0.290477	0.0706215	T	C	9245	0.261069	4827.16:425.117:4402.04	01:01:01	0.871487:0.787735:0.932405	5047:375:4672	3572:307:3265	626:59:567	33.7696	0.0759111	0.194597	0.0103627	T	C	0.26091	0.26091	0.2584	IMP	0.98888	2175	0.0758351	0.146464	0.604616	T	C	0.26447	0.26447	0.2584	IMP	0.98416	895	0.0630132	0.11038	0.568086	T	C	0.26489	0.26489	0.2584	IMP	0.9891	1014	-0.136368	0.116704	0.242608
rs72634016:5185204:C:T	17	5185204	t	c	0.1931	0.0493	8.875e-05	++?+??++++	0	2.64	6	0.8525	C	T	3162	0.0936948	0.0936948	592.526:223.883:368.643	01:01:01	0.00742342:0.154235:0.0226974	2620:1035:1585	502:191:311	1 day, 16:14:26	-19.0191	10.6776	-0.166819	0.0748764	0.093654	C	T	1920	0.0970341	0.0970341	372.611:129.097:243.514	01:01:01	0.234355:0.485013:0.334768	1575:601:974	323:113:210	22:07:15	-15.1884	8.36671	-0.216971	0.0694727	0.119521	NA	NA	NA	NA	NA	NA	NA	NA	NA	NA	NA	NA	NA	NA	NA	C	T	275468	0.1053	0.999458	-0.317454	0.0013538	0.0990706	NA	NA	NA	NA	NA	NA	NA	NA	NA	NA	NA	NA	NA	NA	NA	NA	NA	NA	NA	NA	NA	NA	NA	NA	NA	NA	NA	NA	NA	NA	NA	NA	C	T	9245	0.0919965	1701.01:136.326:1564.69	01:01:01	0.751185:0.501438:0.947297	7650:612:7038	1523:125:1398	72:4:68	-5.80002	0.117132	-0.0795754	0.496906	C	T	0.09053	0.09053	0.1153	IMP	0.97255	2175	-0.232168	0.230091	0.312963	C	T	0.09371	0.09371	0.1153	IMP	0.95692	895	-0.140383	0.169994	0.40891	C	T	0.08899	0.08899	0.1153	IMP	0.94698	1014	-0.137268	0.174181	0.430649
rs77236606:42890122:A:G	20	42890122	a	g	-0.651	0.1661	8.88e-05	???-????--	0	1.888	2	0.389	NA	NA	NA	NA	NA	NA	NA	NA	NA	NA	NA	NA	NA	NA	NA	NA	NA	NA	NA	NA	NA	NA	NA	NA	NA	NA	NA	NA	NA	NA	NA	NA	NA	NA	NA	NA	NA	NA	NA	NA	NA	NA	NA	NA	NA	NA	NA	A	G	275468	0.0255	0.998416	-0.605136	0.0044265	0.212623	NA	NA	NA	NA	NA	NA	NA	NA	NA	NA	NA	NA	NA	NA	NA	NA	NA	NA	NA	NA	NA	NA	NA	NA	NA	NA	NA	NA	NA	NA	NA	NA	NA	NA	NA	NA	NA	NA	NA	NA	NA	NA	NA	NA	NA	NA	NA	NA	NA	NA	NA	NA	NA	NA	NA	NA	NA	A	G	0.02058	0.02058	0.0139	IMP	0.82407	895	-1.06983	0.364872	0.00336696	A	G	0.02421	0.02421	0.0139	IMP	0.80887	1014	-0.381057	0.358275	0.287516
rs4245560:54366014:T:G	7	54366014	t	g	-0.0902	0.023	8.893e-05	---+--++--	43	15.787	9	0.07148	T	G	3162	0.623432	0.376568	3942.58:1507.79:2434.8	01:01:01	0.307049:0.211131:0.844406	464:202:262	1459:570:889	1239:468:771	-37.9469	17.8249	-0.119432	0.0332652	0.0561013	T	G	1920	0.620601	0.379399	2383.11:861.871:1521.24	01:01:01	0.0156443:0.164044:0.0622939	304:127:177	856:329:527	760:265:495	-31.4824	13.9181	-0.16252	0.0236992	0.0718489	G	T	7631	0.365663	5413	0.968811	0.651961	2980	3413	1000	50.662	16.4473	0.18728	0.00206822	0.0608003	G	T	275468	0.35337	0.999635	-0.0120726	0.84174	0.0604632	T	G	556	0.64474	0.35526	716.951	1	0.458333	74	246	236	-34.5877	15.5925	-0.142262	0.0265398	0.0641334	T	G	2765	0.588985	0.411015	3257.09	1	0.110902	395	1247	1123	-12.4592	15.0291	-0.0551602	0.4071	0.0665376	T	G	9245	0.630794	11663.4:935.919:10727.5	01:01:01	0.00393021:0.153556:0.00970677	1319:108:1211	4172:325:3847	3754:308:3446	14.2252	0.069702	0.069111	0.32143	T	G	0.61965	0.38035	0.3628	IMP	0.94294	2175	0.106442	0.137872	0.440094	T	G	0.61033	0.38967	0.3628	IMP	0.96339	895	-0.10484	0.0988641	0.288944	T	G	0.62095	0.37905	0.3628	IMP	0.95642	1014	-0.230556	0.104346	0.0271375
4:34443347:.:C	4	34443347	-	c	0.6141	0.1567	8.897e-05	???+??????	0	0	0	1	NA	NA	NA	NA	NA	NA	NA	NA	NA	NA	NA	NA	NA	NA	NA	NA	NA	NA	NA	NA	NA	NA	NA	NA	NA	NA	NA	NA	NA	NA	NA	NA	NA	NA	NA	NA	NA	NA	NA	NA	NA	NA	NA	NA	NA	NA	NA	-	C	275468	0.02346	0.926038	0.614104	7.2205e-05	0.154729	NA	NA	NA	NA	NA	NA	NA	NA	NA	NA	NA	NA	NA	NA	NA	NA	NA	NA	NA	NA	NA	NA	NA	NA	NA	NA	NA	NA	NA	NA	NA	NA	NA	NA	NA	NA	NA	NA	NA	NA	NA	NA	NA	NA	NA	NA	NA	NA	NA	NA	NA	NA	NA	NA	NA	NA	NA	NA	NA	NA	NA	NA	NA	NA	NA	NA	NA	NA	NA	NA	NA	NA	NA	NA	NA	NA	NA	NA	NA
rs9647393:85038545:C:A	3	85038545	a	c	-0.0913	0.0233	8.902e-05	--+----+--	36.1	14.083	9	0.1194	C	A	3162	0.347798	0.347798	2199.47:913.877:1285.6	01:01:01	0.968729:0.714359:0.758453	1346:491:855	1433:584:849	383:165:218	43.8101	17.693	0.13995	0.0132816	0.0565195	C	A	1920	0.337955	0.337955	1297.75:511.991:785.756	01:01:01	0.444352:0.416306:0.79321	849:305:544	844:320:524	227:96:131	19.2048	13.6938	0.102414	0.160783	0.0730257	C	A	7631	0.345289	4927	0.934085	0.0839309	3019	3291	818	-3.70979	15.3019	-0.0158438	0.808439	0.0653514	C	A	275468	0.35672	0.999983	0.122218	0.033918	0.0576214	C	A	556	0.344093	0.344093	382.631	1	0.159741	247	236	73	22.4101	15.4018	0.0944718	0.14566	0.0649275	C	A	2765	0.312106	0.312106	1725.94	1	0.00103417	1347	1112	306	22.204	15.0413	0.0981438	0.139888	0.0664836	C	A	9245	0.345089	6380.69:525.678:5855.01	01:01:01	0.908429:0.422761:0.923481	3960:303:3657	4186:350:3836	1099:88:1011	36.3613	0.0710187	0.183395	0.00981327	C	A	0.34052	0.34052	0.3519	IMP	0.99531	2175	-0.280957	0.13168	0.0328735	C	A	0.32595	0.32595	0.3519	IMP	0.9945	895	0.0120217	0.101882	0.906071	C	A	0.34067	0.34067	0.3519	IMP	0.99606	1014	0.181021	0.102426	0.0771714
11:47328630:.:CT	11	47328630	-	ct	0.2247	0.0574	8.904e-05	???+??????	0	0	0	1	NA	NA	NA	NA	NA	NA	NA	NA	NA	NA	NA	NA	NA	NA	NA	NA	NA	NA	NA	NA	NA	NA	NA	NA	NA	NA	NA	NA	NA	NA	NA	NA	NA	NA	NA	NA	NA	NA	NA	NA	NA	NA	NA	NA	NA	NA	NA	-	CT	275468	0.49382	0.981053	0.224742	7.7352e-05	0.0568614	NA	NA	NA	NA	NA	NA	NA	NA	NA	NA	NA	NA	NA	NA	NA	NA	NA	NA	NA	NA	NA	NA	NA	NA	NA	NA	NA	NA	NA	NA	NA	NA	NA	NA	NA	NA	NA	NA	NA	NA	NA	NA	NA	NA	NA	NA	NA	NA	NA	NA	NA	NA	NA	NA	NA	NA	NA	NA	NA	NA	NA	NA	NA	NA	NA	NA	NA	NA	NA	NA	NA	NA	NA	NA	NA	NA	NA	NA	NA
rs7562221:173927159:T:C	2	173927159	t	c	0.0865	0.0221	8.905e-05	++++++++++	0	6.087	9	0.7311	T	C	3162	0.392454	0.392454	2481.88:1016.22:1465.66	01:01:01	0.654004:0.141426:0.561189	1168:422:746	1518:625:893	476:193:283	39.4076	17.823	0.124056	0.027032	0.0561073	T	C	1920	0.408503	0.408503	1568.65:610.888:957.763	01:01:01	0.201558:0.446171:0.305551	690:245:445	899:342:557	331:134:197	11.489	14.0144	0.058497	0.412331	0.0713552	T	C	7631	0.40775	6120	0.98493	0.0623557	2681	3550	1285	36.786	17.6052	0.118687	0.0366627	0.0568014	T	C	275468	0.39456	0.999785	0.0266419	0.63604	0.0562965	T	C	556	0.42484	0.42484	472.422	1	0.164716	177	288	91	21.5645	15.8823	0.0854891	0.174538	0.0629632	T	C	2765	0.428725	0.428725	2370.85	1	0.31289	887	1382	496	13.3121	16.6343	0.0481102	0.423549	0.0601167	T	C	9245	0.399983	7395.69:623.708:6771.98	01:01:01	0.558162:0.5468:0.683493	3355:253:3102	4406:353:4053	1484:135:1349	20.1857	0.0678164	0.0928353	0.171024	T	C	0.40085	0.40085	0.3907	IMP	0.98456	2175	0.335539	0.129643	0.00964843	T	C	0.43276	0.43276	0.3907	IMP	0.98718	895	0.042127	0.0965633	0.662646	T	C	0.44285	0.44285	0.3907	IMP	0.98398	1014	0.118695	0.0977957	0.224863
rs1255069513:30400546:TTC:T	17	30400546	t	ttc	0.4416	0.1127	8.911e-05	???+??????	0	0	0	1	NA	NA	NA	NA	NA	NA	NA	NA	NA	NA	NA	NA	NA	NA	NA	NA	NA	NA	NA	NA	NA	NA	NA	NA	NA	NA	NA	NA	NA	NA	NA	NA	NA	NA	NA	NA	NA	NA	NA	NA	NA	NA	NA	NA	NA	NA	NA	TTC	T	275468	0.10167	0.928127	-0.441611	4.4013e-05	0.108096	NA	NA	NA	NA	NA	NA	NA	NA	NA	NA	NA	NA	NA	NA	NA	NA	NA	NA	NA	NA	NA	NA	NA	NA	NA	NA	NA	NA	NA	NA	NA	NA	NA	NA	NA	NA	NA	NA	NA	NA	NA	NA	NA	NA	NA	NA	NA	NA	NA	NA	NA	NA	NA	NA	NA	NA	NA	NA	NA	NA	NA	NA	NA	NA	NA	NA	NA	NA	NA	NA	NA	NA	NA	NA	NA	NA	NA	NA	NA
rs11311719:58490701:CT:C	11	58490701	ct	c	-0.1478	0.0377	8.912e-05	--?-??-?-+	35.1	7.705	5	0.1733	CT	C	3162	0.832334	0.167666	5263.68:2032.21:3231.47	01:01:01	0.199428:0.147673:0.668371	3 days, 5:32:45	897:380:517	2188:828:1360	-32.505	13.581	-0.176233	0.016692	0.0736323	CT	C	1920	0.843053	0.156947	3237.32:1211.67:2025.66	01:01:01	0.728361:0.263334:0.738458	2 days, 0:22:26	500:184:316	1372:515:857	-3.01455	10.4202	-0.0277634	0.772352	0.0959674	NA	NA	NA	NA	NA	NA	NA	NA	NA	NA	NA	NA	NA	NA	NA	C	CT	275468	0.17936	0.999919	0.154436	0.028756	0.0706216	NA	NA	NA	NA	NA	NA	NA	NA	NA	NA	NA	NA	NA	NA	NA	NA	NA	NA	NA	NA	NA	NA	NA	NA	NA	NA	NA	NA	NA	NA	NA	NA	CT	C	9245	0.839278	15518.2:1216.09:14302.2	01:01:01	0.938319:0.104392:0.714276	235:17:218	2489:231:2258	6521:493:6028	-33.4661	0.0929273	-0.288995	0.00187143	NA	NA	NA	NA	NA	NA	NA	NA	NA	NA	NA	CT	C	0.81197	0.18803	0.1849	IMP	0.92742	895	-0.229315	0.128497	0.0743265	CT	C	0.8258	0.1742	0.1849	IMP	0.9254	1014	0.106696	0.13621	0.43344
rs60142682:1510594:C:T	6	1510594	t	c	-0.4124	0.1052	8.915e-05	???--?-?--	0	2.454	4	0.6529	NA	NA	NA	NA	NA	NA	NA	NA	NA	NA	NA	NA	NA	NA	NA	NA	NA	NA	NA	NA	NA	NA	NA	NA	NA	NA	NA	NA	NA	NA	NA	NA	NA	NA	NA	NA	NA	NA	NA	NA	NA	NA	NA	NA	NA	NA	NA	C	T	275468	0.01596	0.997332	0.381172	0.052887	0.196903	C	T	556	0.0319092	0.0319092	35.483	1	1	528	28	0	7.35557	5.19812	0.272222	0.157056	0.192377	NA	NA	NA	NA	NA	NA	NA	NA	NA	NA	NA	NA	NA	NA	NA	NA	C	T	9245	0.0287138	530.919:60.271:470.648	01:01:01	0.83724:0.618759:1	8764:685:8079	476:56:420	05:00:05	16.3103	0.203219	0.673587	0.000917815	NA	NA	NA	NA	NA	NA	NA	NA	NA	NA	NA	C	T	0.02642	0.02642	0.0408	IMP	0.91046	895	0.195428	0.318558	0.539561	C	T	0.03367	0.03367	0.0408	IMP	0.91169	1014	0.438389	0.295192	0.137517
rs10864762:230136150:T:C	1	230136150	t	c	0.1617	0.0413	8.938e-05	++++++++++	0	4.164	9	0.9003	T	C	3162	0.0749516	0.0749516	473.994:205.384:268.61	01:01:01	0.358937:0.33688:0.858619	2712:1044:1668	437:191:246	13:05:08	16.6218	9.58617	0.180879	0.0829299	0.104317	T	C	1920	0.0811039	0.0811039	311.439:126.883:184.556	01:01:01	0.87589:0.348284:0.538901	1626:600:1026	283:118:165	11:03:08	8.24363	7.69197	0.13933	0.283846	0.130006	T	C	7631	0.0775355	1166	0.989254	0.571918	6424	1084	41	13.4301	8.60127	0.181532	0.118427	0.116262	T	C	275468	0.05935	0.999792	0.0732505	0.52514	0.115275	T	C	556	0.0755809	0.0755809	84.046	1	0.121244	477	73	6	10.429	8.53882	0.143037	0.221948	0.117112	T	C	2765	0.0930593	0.0930593	514.618	1	1	2244	494	27	6.33511	9.41527	0.0714642	0.501039	0.10621	T	C	9245	0.0811631	1500.71:128.531:1372.17	01:01:01	0.83371:0.481764:1	7811:620:7191	1372:114:1258	2 days, 14:07:55	13.3234	0.121504	0.196697	0.10548	T	C	0.07904	0.07904	0.0895	IMP	0.98115	2175	0.455757	0.23648	0.0539479	T	C	0.09321	0.09321	0.0895	IMP	0.99263	895	0.344863	0.163873	0.0353388	T	C	0.07315	0.07315	0.0895	IMP	0.99359	1014	0.15354	0.185899	0.408842
rs10262103:114091844:C:A	7	114091844	a	c	-0.0882	0.0225	8.943e-05	----+----+	27.4	12.397	9	0.1918	C	A	3162	0.577489	0.422511	3652.04:1447.02:2205.02	01:01:01	0.381773:0.143995:0.0197003	552:228:324	1568:577:991	1042:435:607	20.5632	18.1622	0.0623383	0.257551	0.0550594	C	A	1920	0.577084	0.422916	2216:858.998:1357	01:01:01	1:0.43953:0.51792	343:123:220	938:337:601	639:261:378	38.9109	14.1801	0.193515	0.00606847	0.0705214	A	C	7631	0.430869	5927	0.902634	0.028707	2191	3467	1230	-11.1501	16.2152	-0.0424068	0.491683	0.0616705	A	C	275468	0.3941	0.999943	-0.145026	0.011323	0.0572643	C	A	556	0.559208	0.440792	621.839	1	0.54606	108	266	182	-2.2069	15.3188	-0.00940451	0.885449	0.0652793	C	A	2765	0.451517	0.451517	2496.89	1	0.0271526	771	1322	672	29.3069	15.36	0.124218	0.0563917	0.0651042	C	A	9245	0.564988	10446.6:895.827:9550.8	01:01:01	0.28057:0.700985:0.343672	1776:119:1657	4493:349:4144	2976:273:2703	41.1919	0.0668485	0.184075	0.00589409	C	A	0.56198	0.43802	0.4851	GEN	0.99976	2175	0.0582612	0.126112	0.644097	C	A	0.59128	0.40872	0.4851	GEN	0.9998	895	0.0568636	0.0966025	0.556106	C	A	0.55645	0.44355	0.4851	GEN	0.9992	1014	-0.118998	0.0985775	0.227372
rs143365981:97629542:C:T	14	97629542	t	c	0.281	0.0717	8.947e-05	???+??????	0	0	0	1	NA	NA	NA	NA	NA	NA	NA	NA	NA	NA	NA	NA	NA	NA	NA	NA	NA	NA	NA	NA	NA	NA	NA	NA	NA	NA	NA	NA	NA	NA	NA	NA	NA	NA	NA	NA	NA	NA	NA	NA	NA	NA	NA	NA	NA	NA	NA	C	T	275468	0.40251	0.816629	-0.281038	3.7614e-05	0.0681854	NA	NA	NA	NA	NA	NA	NA	NA	NA	NA	NA	NA	NA	NA	NA	NA	NA	NA	NA	NA	NA	NA	NA	NA	NA	NA	NA	NA	NA	NA	NA	NA	NA	NA	NA	NA	NA	NA	NA	NA	NA	NA	NA	NA	NA	NA	NA	NA	NA	NA	NA	NA	NA	NA	NA	NA	NA	NA	NA	NA	NA	NA	NA	NA	NA	NA	NA	NA	NA	NA	NA	NA	NA	NA	NA	NA	NA	NA	NA
5:18692426:.:CTTTTTT	5	18692426	-	ctttttt	-0.2744	0.0701	8.949e-05	???-??????	0	0	0	1	NA	NA	NA	NA	NA	NA	NA	NA	NA	NA	NA	NA	NA	NA	NA	NA	NA	NA	NA	NA	NA	NA	NA	NA	NA	NA	NA	NA	NA	NA	NA	NA	NA	NA	NA	NA	NA	NA	NA	NA	NA	NA	NA	NA	NA	NA	NA	-	CTTTTTT	275468	0.34935	0.840886	-0.274437	6.0017e-05	0.0683913	NA	NA	NA	NA	NA	NA	NA	NA	NA	NA	NA	NA	NA	NA	NA	NA	NA	NA	NA	NA	NA	NA	NA	NA	NA	NA	NA	NA	NA	NA	NA	NA	NA	NA	NA	NA	NA	NA	NA	NA	NA	NA	NA	NA	NA	NA	NA	NA	NA	NA	NA	NA	NA	NA	NA	NA	NA	NA	NA	NA	NA	NA	NA	NA	NA	NA	NA	NA	NA	NA	NA	NA	NA	NA	NA	NA	NA	NA	NA
rs1510262:218018322:G:C	1	218018322	c	g	0.1096	0.028	8.951e-05	+++-+++-+-	0	6.62	9	0.6766	G	C	3162	0.818696	0.181304	5177.43:1981.06:3196.38	01:01:01	0.904671:0.65848:0.569277	4 days, 9:47:58	937:405:532	2120:788:1332	-39.3847	14.3034	-0.192507	0.0058959	0.0699134	G	C	1920	0.825499	0.174501	3169.91:1173:1996.92	01:01:01	0.7515:0.712641:1	2 days, 8:23:33	558:223:335	1306:475:831	-16.2918	10.7766	-0.140283	0.130591	0.0927936	C	G	7631	0.182308	2591	0.934085	0.40298	4783	2099	246	16.1005	12.733	0.0993066	0.206061	0.0785361	C	G	275468	0.19926	0.999817	-0.0161294	0.82064	0.0711417	G	C	556	0.795782	0.204218	884.91	1	0.684768	19	178	359	-19.2515	12.3138	-0.126963	0.117958	0.0812097	G	C	2765	0.725762	0.274238	4013.46	1	0.00165599	188	943	1634	-27.2872	13.9023	-0.141183	0.0496717	0.0719305	G	C	9245	0.813523	15042:1161.01:13881	01:01:01	0.450778:0.193243:0.193261	310:41:269	2828:239:2589	6107:461:5646	-25.9983	0.0826973	-0.177797	0.0315566	G	C	0.81109	0.18891	0.1501	IMP	0.98064	2175	0.00524624	0.160927	0.973994	G	C	0.81267	0.18733	0.1501	IMP	0.98238	895	-0.117955	0.122652	0.336195	G	C	0.81827	0.18173	0.1501	IMP	0.98422	1014	0.00297636	0.130836	0.981851
rs72634023:5228729:G:A	17	5228729	a	g	0.1919	0.049	8.951e-05	++?+??++++	0	2.41	6	0.8784	G	A	3162	0.092288	0.092288	583.629:220.473:363.156	01:01:01	0.0139774:0.156247:0.0441261	2618:1034:1584	505:192:313	1 day, 15:14:25	-18.6536	10.814	-0.159512	0.0845354	0.0924727	G	A	1920	0.0957013	0.0957013	367.493:125.798:241.695	01:01:01	0.234355:0.480003:0.338019	1575:602:973	323:112:211	22:07:15	-16.3582	8.48551	-0.227184	0.053883	0.117848	NA	NA	NA	NA	NA	NA	NA	NA	NA	NA	NA	NA	NA	NA	NA	G	A	275468	0.10433	0.999949	-0.306525	0.0020049	0.099215	NA	NA	NA	NA	NA	NA	NA	NA	NA	NA	NA	NA	NA	NA	NA	NA	NA	NA	NA	NA	NA	NA	NA	NA	NA	NA	NA	NA	NA	NA	NA	NA	G	A	9245	0.0907009	1677.06:134.265:1542.79	01:01:01	0.700976:0.501716:0.893808	7665:613:7052	1510:124:1386	70:4:66	-5.7279	0.11736	-0.0788925	0.50144	G	A	0.09132	0.09132	0.1153	IMP	0.97864	2175	-0.226548	0.228157	0.320735	G	A	0.0913	0.0913	0.1153	IMP	0.98311	895	-0.158285	0.169881	0.351471	G	A	0.0868	0.0868	0.1153	IMP	0.98044	1014	-0.14365	0.172715	0.40557
rs636388:57679524:C:G	11	57679524	c	g	-0.0876	0.0224	8.952e-05	------+-++	57.5	21.162	9	0.01195	C	G	3162	0.436287	0.436287	2759.08:1019.23:1739.85	01:01:01	0.8284:0.379419:0.782427	1000:422:578	1562:616:946	600:202:398	-60.4755	18.2304	-0.181964	0.00090896	0.0548534	C	G	1920	0.443331	0.443331	1702.39:621.182:1081.21	01:01:01	0.677581:0.225526:0.726698	587:225:362	958:370:588	375:126:249	-13.0354	14.0858	-0.0656996	0.354743	0.0709935	C	G	7631	0.430516	6252	0.949679	0.719479	2351	3540	1356	-30.4748	16.746	-0.108672	0.0687867	0.0597158	C	G	275468	0.4397	0.999128	-0.240798	2.2604e-05	0.0568258	C	G	556	0.409538	0.409538	455.406	1	0.930267	194	268	94	-3.14243	15.7797	-0.0126202	0.84215	0.0633726	C	G	2765	0.428074	0.428074	2367.25	1	0.0764529	878	1319	568	-15.9723	16.0094	-0.0623183	0.318434	0.0624633	C	G	9245	0.431996	7987.6:643.624:7343.98	01:01:01	0.766922:0.501469:0.611538	2960:240:2720	4555:355:4200	1730:146:1584	8.6901	0.0680064	0.0401907	0.554532	C	G	0.42642	0.42642	0.4284	IMP	0.97895	2175	-0.184047	0.132891	0.166068	C	G	0.41792	0.41792	0.4284	IMP	0.98378	895	0.095174	0.0953516	0.318215	C	G	0.41093	0.41093	0.4284	IMP	0.98358	1014	0.0633076	0.101579	0.533131
rs111915716:83519693:A:T	16	83519693	a	t	0.1674	0.0427	8.953e-05	+++++++-++	0	5.668	9	0.7726	A	T	3162	0.0662843	0.0662843	419.182:171.095:248.087	01:01:01	1:0.499751:0.571505	2760:1079:1681	389:154:235	13:07:06	5.28046	9.10327	0.0637201	0.561873	0.109851	A	T	1920	0.0767344	0.0767344	294.66:125.178:169.482	01:01:01	0.414522:0.348284:1	1637:600:1037	275:118:157	08:03:05	16.4583	7.47227	0.294767	0.0276243	0.133828	A	T	7631	0.0725094	1102	0.99502	0.732729	6533	1018	42	6.38317	8.78755	0.082661	0.467601	0.113797	A	T	275468	0.05689	0.999773	0.227136	0.039584	0.110364	A	T	556	0.0629901	0.0629901	70.045	1	0.460181	490	63	3	14.8132	8.18252	0.221246	0.0702413	0.122212	A	T	2765	0.0646646	0.0646646	357.595	1	0.635105	2421	331	13	12.3248	8.39748	0.174775	0.142193	0.119083	A	T	9245	0.0679115	1255.68:112.446:1143.24	01:01:01	0.868387:0.290091:1	8042:636:7406	1160:99:1061	1 day, 19:06:37	4.13509	0.132946	0.0730863	0.582495	A	T	0.07499	0.07499	0.0706	IMP	0.98735	2175	-0.0488385	0.234648	0.835123	A	T	0.08035	0.08035	0.0706	IMP	0.98508	895	0.20295	0.178813	0.256381	A	T	0.06804	0.06804	0.0706	IMP	0.98552	1014	0.423327	0.19714	0.0317661
rs10542680:21088515:GTAAATAAATAAA:G	11	21088515	g	gtaaataaataaa	0.1598	0.0408	8.955e-05	+++???++++	41	10.163	6	0.118	G	GTAAATAAATAAA	3162	0.160651	0.160651	1015.96:429.255:586.705	01:01:01	0.7351:0.759475:0.857015	2257:862:1395	826:342:484	3 days, 7:36:43	24.8447	12.8487	0.150493	0.0531578	0.0778289	G	GTAAATAAATAAA	1920	0.162628	0.162628	624.491:250.67:373.821	01:01:01	0.0700007:0.509069:0.0692047	1375:500:875	487:198:289	2 days, 10:23:35	10.1295	10.156	0.0982072	0.318574	0.098464	G	GTAAATAAATAAA	7631	0.133983	1726	0.844188	0.0676531	4849	1460	133	4.22315	10.6772	0.0370445	0.692452	0.0936575	NA	NA	NA	NA	NA	NA	NA	NA	NA	NA	NA	NA	NA	NA	NA	NA	NA	NA	NA	NA	NA	NA	NA	NA	NA	NA	NA	NA	NA	NA	NA	NA	NA	NA	NA	NA	NA	NA	NA	NA	G	GTAAATAAATAAA	9245	0.154472	2856.19:270.234:2585.95	01:01:01	0.461301:0.800087:0.516789	6699:504:6195	2331:213:2118	215:24:191	44.8941	0.0978349	0.42971	1.12209e-05	G	GTAAATAAATAAA	0.16158	0.16158	0.1521	IMP	0.90419	2175	0.0544483	0.173497	0.753651	G	GTAAATAAATAAA	0.15895	0.15895	0.1521	IMP	0.91599	895	0.210594	0.132254	0.111306	G	GTAAATAAATAAA	0.13666	0.13666	0.1521	IMP	0.90472	1014	0.0569769	0.15013	0.704304
rs111615611:11251418:G:A	20	11251418	a	g	0.6368	0.1626	8.962e-05	???+??????	0	0	0	1	NA	NA	NA	NA	NA	NA	NA	NA	NA	NA	NA	NA	NA	NA	NA	NA	NA	NA	NA	NA	NA	NA	NA	NA	NA	NA	NA	NA	NA	NA	NA	NA	NA	NA	NA	NA	NA	NA	NA	NA	NA	NA	NA	NA	NA	NA	NA	G	A	275468	0.0508	0.992411	-0.636767	6.361e-05	0.159231	NA	NA	NA	NA	NA	NA	NA	NA	NA	NA	NA	NA	NA	NA	NA	NA	NA	NA	NA	NA	NA	NA	NA	NA	NA	NA	NA	NA	NA	NA	NA	NA	NA	NA	NA	NA	NA	NA	NA	NA	NA	NA	NA	NA	NA	NA	NA	NA	NA	NA	NA	NA	NA	NA	NA	NA	NA	NA	NA	NA	NA	NA	NA	NA	NA	NA	NA	NA	NA	NA	NA	NA	NA	NA	NA	NA	NA	NA	NA
6:7307160:.:GT	6	7307160	-	gt	-0.2998	0.0765	8.963e-05	???-??????	0	0	0	1	NA	NA	NA	NA	NA	NA	NA	NA	NA	NA	NA	NA	NA	NA	NA	NA	NA	NA	NA	NA	NA	NA	NA	NA	NA	NA	NA	NA	NA	NA	NA	NA	NA	NA	NA	NA	NA	NA	NA	NA	NA	NA	NA	NA	NA	NA	NA	-	GT	275468	0.208	0.997279	-0.299755	4.686e-05	0.073636	NA	NA	NA	NA	NA	NA	NA	NA	NA	NA	NA	NA	NA	NA	NA	NA	NA	NA	NA	NA	NA	NA	NA	NA	NA	NA	NA	NA	NA	NA	NA	NA	NA	NA	NA	NA	NA	NA	NA	NA	NA	NA	NA	NA	NA	NA	NA	NA	NA	NA	NA	NA	NA	NA	NA	NA	NA	NA	NA	NA	NA	NA	NA	NA	NA	NA	NA	NA	NA	NA	NA	NA	NA	NA	NA	NA	NA	NA	NA
rs138503720:22837873:A:G	13	22837873	a	g	-0.2419	0.0618	8.968e-05	----------	0	6.443	9	0.6949	A	G	3162	0.0352154	0.0352154	222.702:90.568:132.134	01:01:01	0.016374:0.16282:0.0378998	2965:1159:1806	189:78:111	08:03:05	-1.82898	6.64815	-0.0413816	0.783231	0.150418	A	G	1920	0.0355208	0.0355208	136.4:48.502:87.898	01:01:01	01:01:00.395000	1797:677:1120	121:44:77	02:00:02	-2.2923	5.047	-0.089992	0.649692	0.198138	A	G	7631	0.0334006	502	0.980868	0.367955	6994	480	11	-10.0309	6.05202	-0.273867	0.0974288	0.165234	A	G	275468	0.0262	0.999291	-0.438505	0.033967	0.206797	A	G	556	0.0491538	0.0491538	54.659	1	0.616109	508	48	0	-5.16881	6.50384	-0.122194	0.42677	0.153755	A	G	2765	0.0339483	0.0339483	187.734	1	0.0919827	2606	154	5	-6.24103	5.80941	-0.184923	0.28269	0.172135	A	G	9245	0.0398624	737.055:45.53:691.525	01:01:01	0.47351:0.433867:0.310683	8554:701:7853	681:39:642	10:01:09	-14.2499	0.177578	-0.449357	0.011391	A	G	0.03147	0.03147	0.0348	IMP	0.89998	2175	-0.552222	0.379402	0.145528	A	G	0.04342	0.04342	0.0348	IMP	0.9329	895	-0.328357	0.245654	0.181333	A	G	0.0442	0.0442	0.0348	IMP	0.94103	1014	-0.460628	0.244006	0.059056
rs59521712:36081725:G:A	20	36081725	a	g	-0.4706	0.1202	8.971e-05	???-??????	0	0	0	1	NA	NA	NA	NA	NA	NA	NA	NA	NA	NA	NA	NA	NA	NA	NA	NA	NA	NA	NA	NA	NA	NA	NA	NA	NA	NA	NA	NA	NA	NA	NA	NA	NA	NA	NA	NA	NA	NA	NA	NA	NA	NA	NA	NA	NA	NA	NA	G	A	275468	0.04398	0.998217	0.470628	6.3683e-05	0.117694	NA	NA	NA	NA	NA	NA	NA	NA	NA	NA	NA	NA	NA	NA	NA	NA	NA	NA	NA	NA	NA	NA	NA	NA	NA	NA	NA	NA	NA	NA	NA	NA	NA	NA	NA	NA	NA	NA	NA	NA	NA	NA	NA	NA	NA	NA	NA	NA	NA	NA	NA	NA	NA	NA	NA	NA	NA	NA	NA	NA	NA	NA	NA	NA	NA	NA	NA	NA	NA	NA	NA	NA	NA	NA	NA	NA	NA	NA	NA
rs12600054:87412542:A:T	16	87412542	a	t	0.0876	0.0224	8.973e-05	++++++++++	15.3	10.625	9	0.3023	A	T	3162	0.435257	0.435257	2752.56:1138.18:1614.39	01:01:01	0.80012:0.137365:0.146721	1015:351:664	1547:642:905	600:247:353	32.6038	18.2131	0.0982884	0.0734326	0.0549055	A	T	1920	0.430776	0.430776	1654.18:649.035:1005.15	01:01:01	0.485083:0.763875:0.285366	632:217:415	926:361:565	362:143:219	4.41767	14.0894	0.022254	0.753866	0.0709753	A	T	7631	0.42965	6172	0.941816	0.148734	2370	3462	1355	18.4143	15.679	0.0749061	0.240213	0.0637796	A	T	275468	0.39466	0.999503	0.10616	0.061968	0.0568759	A	T	556	0.475121	0.475121	528.334	1	0.127438	139	296	121	9.33521	15.4646	0.0390344	0.546076	0.0646638	A	T	2765	0.520531	0.479469	2878.53	1	0.00457101	613	1298	854	32.7546	16.3597	0.122382	0.0452692	0.0611258	A	T	9245	0.437857	8095.98:673.142:7422.84	01:01:01	0.0294887:0.710972:0.0172201	2983:219:2764	4446:373:4073	1816:149:1667	8.17115	0.067611	0.0373524	0.580633	A	T	0.41863	0.41863	0.4374	IMP	0.92046	2175	0.493553	0.132387	0.000192913	A	T	0.46571	0.46571	0.4374	IMP	0.98028	895	0.0738662	0.0957625	0.440501	A	T	0.46098	0.46098	0.4374	IMP	0.97541	1014	0.103218	0.102306	0.313015
rs62544421:26543752:A:T	9	26543752	a	t	0.0867	0.0221	8.974e-05	+++++++++-	0	7.139	9	0.6226	A	T	3162	0.550693	0.449307	3482.58:1438.19:2044.4	01:01:01	0.801342:0.41391:0.646939	640:224:416	1557:589:968	965:427:538	62.5797	18.3178	0.186502	0.00063473	0.0545917	A	T	1920	0.543543	0.456457	2087.2:795.841:1291.36	01:01:01	0.182333:0.258782:0.449935	384:136:248	982:372:610	554:213:341	13.8313	13.9668	0.0709043	0.322026	0.0715984	T	A	7631	0.462477	6331	0.896213	0.789077	1979	3389	1471	-40.547	16.8495	-0.142819	0.0161096	0.0593489	T	A	275468	0.41251	0.999566	-0.0661398	0.24327	0.0566822	A	T	556	0.490096	0.490096	544.987	1	0.309574	149	266	141	0.135137	16.075	0.000522966	0.993293	0.0622084	A	T	2765	0.47289	0.47289	2615.08	1	0.0941952	741	1338	686	15.6502	16.0197	0.0609837	0.3286	0.0624231	A	T	9245	0.522285	9657.06:769.607:8887.45	01:01:01	0.478568:0.303705:0.306986	2086:177:1909	4647:356:4291	2512:208:2304	20.8687	0.0665261	0.0923597	0.16504	A	T	0.54499	0.45501	0.4483	IMP	0.98763	2175	0.0363589	0.125213	0.771528	A	T	0.5445	0.4555	0.4483	IMP	0.99191	895	0.0616153	0.093541	0.510088	A	T	0.51881	0.48119	0.4483	IMP	0.98896	1014	-0.00692963	0.100385	0.944965
rs35560915:87412546:C:T	16	87412546	t	c	-0.0876	0.0224	8.974e-05	----------	15.3	10.625	9	0.3023	C	T	3162	0.435269	0.435269	2752.64:1138.21:1614.43	01:01:01	0.80012:0.137365:0.146721	1015:351:664	1547:642:905	600:247:353	32.6014	18.2126	0.0982859	0.0734467	0.054907	C	T	1920	0.430784	0.430784	1654.21:649.051:1005.16	01:01:01	0.485083:0.763875:0.285366	632:217:415	926:361:565	362:143:219	4.41928	14.0892	0.0222626	0.753777	0.0709764	C	T	7631	0.42965	6172	0.941816	0.148734	2370	3462	1355	18.4143	15.679	0.0749061	0.240213	0.0637796	C	T	275468	0.39466	0.999513	0.10616	0.062032	0.0568898	C	T	556	0.475114	0.475114	528.327	1	0.127438	139	296	121	9.33882	15.4656	0.0390445	0.545946	0.0646596	C	T	2765	0.520532	0.479468	2878.54	1	0.00457101	613	1298	854	32.7573	16.3597	0.122394	0.0452502	0.0611258	C	T	9245	0.437861	8096.06:673.151:7422.91	01:01:01	0.0294887:0.710972:0.0172201	2983:219:2764	4446:373:4073	1816:149:1667	8.17317	0.0676114	0.0373618	0.580539	C	T	0.41863	0.41863	0.4374	IMP	0.92048	2175	0.493539	0.132384	0.000192946	C	T	0.46571	0.46571	0.4374	IMP	0.98028	895	0.0738662	0.0957625	0.440501	C	T	0.46099	0.46099	0.4374	IMP	0.97541	1014	0.103214	0.102307	0.313035
rs1429711119:1138212:TTTTG:T	17	1138212	t	ttttg	-0.2986	0.0762	8.977e-05	???-??????	0	0	0	1	NA	NA	NA	NA	NA	NA	NA	NA	NA	NA	NA	NA	NA	NA	NA	NA	NA	NA	NA	NA	NA	NA	NA	NA	NA	NA	NA	NA	NA	NA	NA	NA	NA	NA	NA	NA	NA	NA	NA	NA	NA	NA	NA	NA	NA	NA	NA	TTTTG	T	275468	0.20322	0.865035	0.298622	4.4358e-05	0.0731285	NA	NA	NA	NA	NA	NA	NA	NA	NA	NA	NA	NA	NA	NA	NA	NA	NA	NA	NA	NA	NA	NA	NA	NA	NA	NA	NA	NA	NA	NA	NA	NA	NA	NA	NA	NA	NA	NA	NA	NA	NA	NA	NA	NA	NA	NA	NA	NA	NA	NA	NA	NA	NA	NA	NA	NA	NA	NA	NA	NA	NA	NA	NA	NA	NA	NA	NA	NA	NA	NA	NA	NA	NA	NA	NA	NA	NA	NA	NA
rs17682948:132635716:G:C	5	132635716	c	g	0.1236	0.0316	8.984e-05	++++++++++	0	6.353	9	0.7041	G	C	3162	0.157512	0.157512	996.104:379.559:616.545	01:01:01	0.107518:0.323484:0.235814	2234:885:1349	862:331:531	2 days, 18:24:42	-4.51445	13.2884	-0.0255657	0.734062	0.0752536	G	C	1920	0.154137	0.154137	591.888:209.658:382.23	01:01:01	0.380934:0.652534:0.158149	1370:528:842	510:176:334	1 day, 16:17:23	-10.3419	10.2195	-0.0990243	0.311549	0.0978521	G	C	7631	0.148672	2214	0.975102	0.313778	5380	1908	153	-14.8155	11.9833	-0.103173	0.216329	0.0834495	G	C	275468	0.12905	0.99999	-0.235722	0.0076064	0.0883166	G	C	556	0.145478	0.145478	161.771	1	0.233616	410	131	15	-18.3921	11.6378	-0.135796	0.114021	0.0859269	G	C	2765	0.103504	0.103504	572.378	1	0.0957295	2238	490	37	-19.1701	10.1233	-0.187059	0.05827	0.098782	G	C	9245	0.152827	2825.77:238.136:2587.63	01:01:01	0.294832:0.785589:0.311356	6658:523:6135	2360:198:2162	227:20:207	-9.70528	0.0891242	-0.0770897	0.387054	G	C	0.14249	0.14249	0.1561	IMP	0.99261	2175	-0.0299963	0.184877	0.871109	G	C	0.14137	0.14137	0.1561	IMP	0.99404	895	-0.319416	0.134996	0.0179764	G	C	0.15334	0.15334	0.1561	IMP	0.99557	1014	-0.089709	0.136473	0.510964
rs9309967:85074694:G:A	3	85074694	a	g	-0.0914	0.0233	8.985e-05	--+----+--	38	14.523	9	0.1049	G	A	3162	0.349278	0.349278	2208.84:916.924:1291.91	01:01:01	0.61105:0.669539:0.838164	1346:497:849	1424:570:854	392:173:219	43.7412	17.709	0.139478	0.0135111	0.0564685	G	A	1920	0.338387	0.338387	1299.41:514.525:784.881	01:01:01	0.307875:0.330853:0.645809	852:304:548	839:319:520	229:98:131	20.988	13.6703	0.11231	0.124709	0.0731513	G	A	7631	0.346994	4848	0.915476	0.0861172	2946	3232	808	-0.0434071	15.2386	-0.000186927	0.997727	0.0656228	G	A	275468	0.36406	0.999595	0.122218	0.034375	0.0577685	G	A	556	0.346871	0.346871	385.721	1	0.133513	246	235	75	17.7911	15.3661	0.0753486	0.24694	0.0650783	G	A	2765	0.316227	0.316227	1748.73	1	0.000165944	1325	1115	325	21.8607	15.0383	0.096665	0.146037	0.0664969	G	A	9245	0.347843	6431.62:527.205:5904.42	01:01:01	0.981715:0.298357:0.737727	3931:301:3630	4194:353:3841	1120:87:1033	36.7414	0.0712763	0.186656	0.00882447	G	A	0.34368	0.34368	0.3569	IMP	0.98571	2175	-0.31363	0.131715	0.0172598	G	A	0.32479	0.32479	0.3569	IMP	0.99209	895	0.0285218	0.102112	0.78	G	A	0.33966	0.33966	0.3569	IMP	0.99367	1014	0.170013	0.102545	0.0973294
rs56157187:163736266:T:C	6	163736266	t	c	0.1858	0.0475	8.985e-05	++++++++-+	0	8.028	9	0.5313	T	C	3162	0.0630406	0.0630406	398.669:172.486:226.183	01:01:01	0.082486:0.240556:0.199302	2799:1085:1714	346:147:199	17:08:09	19.6076	8.74453	0.256419	0.0249443	0.114357	T	C	1920	0.0700281	0.0700281	268.908:102.334:166.574	01:01:01	0.13788:0.765041:0.161364	1668:625:1043	248:94:154	04:02:02	2.9268	6.81859	0.0629512	0.66775	0.146658	T	C	7631	0.0571304	819	0.943782	0.38036	6410	765	27	5.27404	7.51358	0.0934222	0.48272	0.133092	T	C	275468	0.05165	0.997732	0.115113	0.35155	0.123566	T	C	556	0.0655486	0.0655486	72.89	1	0.684617	496	58	2	4.70982	7.4149	0.0856631	0.525309	0.134864	T	C	2765	0.0618942	0.0618942	342.275	1	0.354043	2473	281	11	14.425	7.46716	0.258706	0.0533846	0.13392	T	C	9245	0.0676973	1251.72:122.298:1129.43	01:01:01	0.215374:0.333191:0.334574	8044:625:7419	1151:109:1042	2 days, 2:07:43	18.0924	0.132685	0.318521	0.0163688	T	C	0.06562	0.06562	0.0755	IMP	0.85806	2175	0.331914	0.294396	0.259557	T	C	0.06803	0.06803	0.0755	IMP	0.97173	895	-0.0237676	0.194937	0.902959	T	C	0.05534	0.05534	0.0755	IMP	0.96696	1014	0.58461	0.22233	0.00855202
rs12222174:58523636:A:G	11	58523636	a	g	0.151	0.0385	8.997e-05	++?+??+++-	0	5.29	6	0.5072	A	G	3162	0.151207	0.151207	956.234:399.98:556.254	01:01:01	0.532403:0.752565:0.710796	2276:870:1406	819:340:479	2 days, 19:30:37	26.9323	13.1601	0.155508	0.0407067	0.0759873	A	G	1920	0.139621	0.139621	536.145:204.586:331.559	01:01:01	0.341081:0.282014:0.715828	1428:535:893	450:168:282	1 day, 18:18:24	4.9946	10.0274	0.049673	0.618418	0.0997267	NA	NA	NA	NA	NA	NA	NA	NA	NA	NA	NA	NA	NA	NA	NA	A	G	275468	0.15806	0.999955	0.192272	0.0086525	0.0732328	NA	NA	NA	NA	NA	NA	NA	NA	NA	NA	NA	NA	NA	NA	NA	NA	NA	NA	NA	NA	NA	NA	NA	NA	NA	NA	NA	NA	NA	NA	NA	NA	A	G	9245	0.140325	2594.61:231.711:2362.9	01:01:01	0.489053:0.0513788:0.172762	6848:521:6327	2208:209:1999	189:11:178	28.6184	0.0980719	0.275257	0.00500565	A	G	0.14513	0.14513	0.161	IMP	0.95332	2175	0.0412648	0.189102	0.827262	A	G	0.15301	0.15301	0.161	IMP	0.99351	895	0.190876	0.133113	0.151591	A	G	0.13771	0.13771	0.161	IMP	0.99252	1014	-0.0580981	0.144186	0.686993
20:29593979:A:G	20	29593979	a	g	0.6755	0.1725	8.999e-05	???+??????	0	0	0	1	NA	NA	NA	NA	NA	NA	NA	NA	NA	NA	NA	NA	NA	NA	NA	NA	NA	NA	NA	NA	NA	NA	NA	NA	NA	NA	NA	NA	NA	NA	NA	NA	NA	NA	NA	NA	NA	NA	NA	NA	NA	NA	NA	NA	NA	NA	NA	A	G	275468	0.01702	0.990875	0.675492	6.3882e-05	0.168958	NA	NA	NA	NA	NA	NA	NA	NA	NA	NA	NA	NA	NA	NA	NA	NA	NA	NA	NA	NA	NA	NA	NA	NA	NA	NA	NA	NA	NA	NA	NA	NA	NA	NA	NA	NA	NA	NA	NA	NA	NA	NA	NA	NA	NA	NA	NA	NA	NA	NA	NA	NA	NA	NA	NA	NA	NA	NA	NA	NA	NA	NA	NA	NA	NA	NA	NA	NA	NA	NA	NA	NA	NA	NA	NA	NA	NA	NA	NA
rs61571449:58523087:A:C	11	58523087	a	c	0.151	0.0386	9.018e-05	++?+??+++-	0	5.286	6	0.5077	A	C	3162	0.151247	0.151247	956.488:399.993:556.495	01:01:01	0.577844:0.752565:0.710514	2277:870:1407	818:340:478	2 days, 19:30:37	26.8474	13.1532	0.155182	0.0412373	0.0760271	A	C	1920	0.13965	0.13965	536.255:204.645:331.61	01:01:01	0.341081:0.282014:0.715828	1428:535:893	450:168:282	1 day, 18:18:24	5.03911	10.0214	0.050176	0.615081	0.0997865	NA	NA	NA	NA	NA	NA	NA	NA	NA	NA	NA	NA	NA	NA	NA	A	C	275468	0.15806	0.999952	0.192272	0.0086551	0.0732357	NA	NA	NA	NA	NA	NA	NA	NA	NA	NA	NA	NA	NA	NA	NA	NA	NA	NA	NA	NA	NA	NA	NA	NA	NA	NA	NA	NA	NA	NA	NA	NA	A	C	9245	0.140372	2595.48:231.794:2363.68	01:01:01	0.489252:0.0513788:0.187423	6847:521:6326	2209:209:2000	189:11:178	28.6228	0.0981171	0.275551	0.00497901	A	C	0.1452	0.1452	0.161	IMP	0.95283	2175	0.0408395	0.189115	0.829026	A	C	0.15301	0.15301	0.161	IMP	0.99351	895	0.190876	0.133113	0.151591	A	C	0.13771	0.13771	0.161	IMP	0.99251	1014	-0.0580981	0.144186	0.686993
rs4521716:54395336:T:C	7	54395336	t	c	-0.0962	0.0246	9.021e-05	---+-?++--	60.3	20.165	8	0.009729	T	C	3162	0.639879	0.360121	4046.59:1547.27:2499.33	01:01:01	0.758233:0.117127:0.367828	420:192:228	1453:558:895	1289:490:799	-37.4014	17.5408	-0.121559	0.0329865	0.0570099	T	C	1920	0.638249	0.361751	2450.88:888.116:1562.76	01:01:01	0.0205654:0.182371:0.0753791	278:117:161	842:325:517	800:279:521	-29.4699	13.828	-0.154121	0.0330742	0.072317	C	T	7631	0.345305	5020	0.950858	0.835617	3100	3292	864	50.5217	15.831	0.201588	0.00141621	0.0631672	C	T	275468	0.34401	0.99973	-0.0140989	0.80659	0.0575872	T	C	556	0.657275	0.342725	730.89	1	0.455	72	244	240	-37.866	15.3662	-0.160368	0.0137302	0.0650779	NA	NA	NA	NA	NA	NA	NA	NA	NA	NA	NA	NA	NA	NA	NA	NA	T	C	9245	0.647077	11964.5:974.22:10990.2	01:01:01	0.088629:0.415618:0.124453	1205:93:1112	4160:324:3836	3880:324:3556	21.9931	0.0705721	0.109535	0.120638	T	C	0.63813	0.36187	0.339	IMP	0.9522	2175	0.0521295	0.137845	0.7053	T	C	0.63143	0.36857	0.339	IMP	0.96498	895	-0.114931	0.10007	0.25076	T	C	0.64026	0.35974	0.339	IMP	0.96276	1014	-0.290321	0.103976	0.00523521
rs12222150:58523337:A:C	11	58523337	a	c	0.151	0.0386	9.024e-05	++?+??+++-	0	5.287	6	0.5076	A	C	3162	0.151239	0.151239	956.438:400.02:556.418	01:01:01	0.577844:0.752565:0.710514	2277:870:1407	818:340:478	2 days, 19:30:37	26.8918	13.1566	0.155357	0.0409562	0.0760075	A	C	1920	0.139644	0.139644	536.232:204.628:331.604	01:01:01	0.341081:0.282014:0.715828	1428:535:893	450:168:282	1 day, 18:18:24	5.01818	10.0244	0.0499378	0.616655	0.0997566	NA	NA	NA	NA	NA	NA	NA	NA	NA	NA	NA	NA	NA	NA	NA	A	C	275468	0.15806	0.999951	0.192272	0.0086551	0.0732357	NA	NA	NA	NA	NA	NA	NA	NA	NA	NA	NA	NA	NA	NA	NA	NA	NA	NA	NA	NA	NA	NA	NA	NA	NA	NA	NA	NA	NA	NA	NA	NA	A	C	9245	0.140356	2595.17:231.759:2363.41	01:01:01	0.489252:0.0513788:0.187423	6847:521:6326	2209:209:2000	189:11:178	28.6115	0.098096	0.275323	0.00500559	A	C	0.1452	0.1452	0.161	IMP	0.95283	2175	0.0408395	0.189115	0.829026	A	C	0.15301	0.15301	0.161	IMP	0.99351	895	0.190876	0.133113	0.151591	A	C	0.13771	0.13771	0.161	IMP	0.99251	1014	-0.0580981	0.144186	0.686993
rs143423898:46132564:AG:A	17	46132564	a	ag	0.1378	0.0352	9.024e-05	+++++++-++	0	4.937	9	0.8397	AG	A	3162	0.114394	0.114394	723.426:254.261:469.165	01:01:01	0.252212:0.215792:0.593425	2488:1003:1485	626:220:406	2 days, 0:17:31	-32.8861	11.9242	-0.231288	0.00581685	0.0838631	AG	A	1920	0.109803	0.109803	421.644:149.305:272.339	01:01:01	0.725762:0.318151:0.250116	1520:582:938	379:129:250	21:10:11	-8.30335	8.90995	-0.104593	0.351379	0.112234	AG	A	7631	0.104687	1559	0.979295	0.620789	5999	1389	85	-16.5963	10.3021	-0.156371	0.107189	0.0970676	AG	A	275468	0.11301	0.999475	-0.071496	0.42899	0.0903959	AG	A	556	0.113277	0.113277	125.964	1	0.0304628	445	99	12	-8.66228	10.6119	-0.0769217	0.414338	0.0942338	AG	A	2765	0.118369	0.118369	654.579	1	0.588275	2138	591	36	-18.6103	10.3776	-0.172808	0.0729213	0.0963614	AG	A	9245	0.109906	2032.16:154.21:1877.95	01:01:01	0.135996:0.163511:0.269072	7314:591:6723	1834:146:1688	97:4:93	-13.3156	0.106677	-0.151532	0.15547	AG	A	0.11033	0.11033	0.1093	IMP	0.99474	2175	0.163937	0.207481	0.429452	AG	A	0.10082	0.10082	0.1093	IMP	0.99684	895	-0.272896	0.160474	0.0890261	AG	A	0.11027	0.11027	0.1093	IMP	0.99672	1014	-0.10013	0.155319	0.51914
rs13207689:27369704:C:G	6	27369704	c	g	-0.1729	0.0442	9.026e-05	----+-----	19	11.105	9	0.2686	C	G	3162	0.0943382	0.0943382	596.595:189.924:406.671	01:01:01	0.0759912:0.689483:0.0900777	2602:1058:1544	523:174:349	1 day, 13:08:29	-15.2116	9.84399	-0.156976	0.122281	0.101585	C	G	1920	0.0975951	0.0975951	374.765:123.913:250.852	01:01:01	1:0.471997:0.643244	1563:604:959	339:110:229	18:07:11	-9.67276	8.45777	-0.135219	0.252767	0.118234	C	G	7631	0.0824873	1245	0.999345	0.401529	6426	1155	45	-8.02257	7.96211	-0.126549	0.31365	0.125595	C	G	275468	0.0702	0.999881	-0.42312	0.00060709	0.123415	C	G	556	0.0604631	0.0604631	67.235	1	1	491	63	2	3.7196	7.93831	0.0590255	0.639382	0.125971	C	G	2765	0.0401946	0.0401946	222.276	1	0.0410437	2552	204	9	-10.6932	7.0005	-0.218197	0.12664	0.142847	C	G	9245	0.0816022	1508.82:115.538:1393.29	01:01:01	0.626465:0.610897:0.470164	7803:629:7174	1377:109:1268	65:3:62	-7.15327	0.122509	-0.107359	0.380847	C	G	0.08137	0.08137	0.0696	IMP	0.99668	2175	-0.0163473	0.239062	0.945482	C	G	0.05693	0.05693	0.0696	GEN	1	895	-0.164137	0.206898	0.427591	C	G	0.06347	0.06347	0.0696	GEN	1	1014	-0.541531	0.199428	0.0066193
rs6082248:20914001:G:A	20	20914001	a	g	0.0877	0.0224	9.026e-05	+++++++++-	0	6.089	9	0.7309	G	A	3162	0.380609	0.380609	2406.97:904.993:1501.98	01:01:01	0.571533:0.111669:0.666445	1205:487:718	1507:601:906	450:152:298	-43.7436	17.9305	-0.13606	0.0147028	0.0557709	G	A	1920	0.37473	0.37473	1438.96:501:937.964	01:01:01	0.661478:0.565285:0.363338	755:303:452	891:335:556	274:83:191	-34.4395	13.9053	-0.178114	0.0132596	0.071915	G	A	7631	0.38497	5811	0.992006	0.627058	2864	3601	1105	-14.9634	17.3519	-0.0496978	0.388494	0.0576306	G	A	275468	0.39528	0.999888	-0.0899247	0.11726	0.0574093	G	A	556	0.36618	0.36618	407.192	1	0.0678235	233	238	85	-23.9408	16.6018	-0.0868613	0.149286	0.0602344	G	A	2765	0.331827	0.331827	1835	1	0.152731	1202	1216	347	-6.68957	15.7271	-0.0270459	0.670579	0.0635845	G	A	9245	0.377643	6982.61:548.199:6434.41	01:01:01	0.790462:0.528349:0.644473	3585:299:3286	4354:337:4017	1306:105:1201	-16.6842	0.0689094	-0.0792256	0.250267	G	A	0.38107	0.38107	0.3966	IMP	0.98287	2175	-0.00262263	0.129436	0.983834	G	A	0.37928	0.37928	0.3966	IMP	0.98376	895	-0.185342	0.0971308	0.0563702	G	A	0.38461	0.38461	0.3966	IMP	0.98414	1014	0.0281683	0.102223	0.782887
rs56410336:18166100:T:C	4	18166100	t	c	0.0894	0.0228	9.03e-05	+-++++++++	9.1	9.9	9	0.3587	T	C	3162	0.375284	0.375284	2373.3:960.727:1412.57	01:01:01	0.0878089:0.338267:0.169413	1258:474:784	1437:572:865	467:194:273	25.0874	18.1963	0.0757688	0.167984	0.0549562	T	C	1920	0.360237	0.360237	1383.31:507.357:875.952	01:01:01	0.0920652:0.514594:0.105063	804:307:497	850:321:529	266:93:173	-8.20063	13.9913	-0.041892	0.557792	0.071473	T	C	7631	0.359369	4996	0.913642	0.0809635	2837	3274	861	24.1745	15.6251	0.0990177	0.121824	0.0639996	T	C	275468	0.33452	0.999802	0.0478373	0.41471	0.0586505	T	C	556	0.386974	0.386974	430.315	1	0.6569	208	260	88	48.2235	15.3593	0.204417	0.00169122	0.0651071	T	C	2765	0.371513	0.371513	2054.47	1	0.00856492	1102	1235	428	25.4735	15.5048	0.105963	0.100395	0.0644962	T	C	9245	0.369242	6827.29:576.523:6250.76	01:01:01	0.123501:1:0.107595	3710:276:3434	4238:353:3885	1297:112:1185	27.377	0.0693025	0.131487	0.0577897	T	C	0.36324	0.36324	0.3121	IMP	0.97788	2175	0.00986986	0.130364	0.93965	T	C	0.36069	0.36069	0.3121	IMP	0.98992	895	0.0226032	0.101922	0.824493	T	C	0.379	0.379	0.3121	IMP	0.98888	1014	0.235447	0.103165	0.0224747
rs7762240:163739401:T:C	6	163739401	t	c	0.1645	0.042	9.036e-05	++++++++-+	25.8	12.121	9	0.2066	T	C	3162	0.0753811	0.0753811	476.71:215.3:261.41	01:01:01	0.441765:0.477112:0.591845	2707:1036:1671	434:193:241	21:11:10	31.6337	9.87453	0.324427	0.00135739	0.101271	T	C	1920	0.0832604	0.0832604	319.72:124.408:195.312	01:01:01	0.133741:1:0.0776378	1609:602:1007	303:114:189	08:05:03	6.19539	7.77701	0.102434	0.425667	0.128584	T	C	7631	0.0715404	1049	0.964749	0.331741	6356	963	43	7.45247	8.65385	0.0995133	0.389143	0.115556	T	C	275468	0.06364	0.998552	0.0880109	0.43236	0.112093	T	C	556	0.0772401	0.0772401	85.891	1	1	474	79	3	3.13815	8.38613	0.0446223	0.70825	0.119245	T	C	2765	0.0762107	0.0762107	421.445	1	0.59477	2349	402	14	14.2655	8.847	0.182261	0.106861	0.113033	T	C	9245	0.0798276	1476.01:138.002:1338.01	01:01:01	0.478526:0.510465:0.600401	7833:611:7222	1348:122:1226	2 days, 16:08:56	17.0666	0.122507	0.256137	0.0365473	T	C	0.07773	0.07773	0.0795	IMP	0.84685	2175	0.379409	0.264201	0.150984	T	C	0.0811	0.0811	0.0795	GEN	0.99979	895	-0.184111	0.173287	0.288026	T	C	0.06589	0.06589	0.0795	GEN	0.99971	1014	0.507886	0.201888	0.0118801
rs34712902:48248109:A:G	4	48248109	a	g	0.108	0.0276	9.041e-05	-+++-+++-+	67.4	27.587	9	0.001118	A	G	3162	0.191585	0.191585	1211.58:458.309:753.275	01:01:01	0.644883:0.776806:0.384188	2075:824:1251	968:376:592	119:40:79	-13.3378	14.6482	-0.0621609	0.362537	0.0682678	A	G	1920	0.190433	0.190433	731.262:288.87:442.392	01:01:01	0.458919:0.295974:1	1254:457:797	602:240:362	2 days, 16:24:40	12.9332	11.0626	0.105679	0.242367	0.0903947	A	G	7631	0.193117	2915	0.984537	0.685043	4886	2339	288	40.6987	13.1128	0.236695	0.00191094	0.0762614	A	G	275468	0.19657	0.999592	0.135405	0.047	0.0681693	A	G	556	0.192841	0.192841	214.439	1	0.679641	362	176	18	-0.244166	12.7765	-0.00149576	0.984753	0.0782687	A	G	2765	0.19043	0.19043	1053.08	1	0.623578	1810	849	106	14.0104	13.1434	0.081103	0.286438	0.0760838	A	G	9245	0.189867	3510.65:312.021:3198.63	01:01:01	0.565225:0.04545:0.943377	6079:472:5607	2825:227:2598	341:42:299	39.8486	0.0843106	0.283257	0.000780341	A	G	0.19975	0.19975	0.1889	IMP	0.99466	2175	0.598233	0.16	0.000184785	A	G	0.1843	0.1843	0.1889	IMP	0.99708	895	-0.140403	0.124745	0.260369	A	G	0.17835	0.17835	0.1889	IMP	0.99708	1014	0.12207	0.127723	0.339203
7:18772519:.:CACACACGTGTGCGTATGTGTAT	7	18772519	-	cacacacgtgtgcgtatgtgtat	-0.2662	0.068	9.051e-05	???-??????	0	0	0	1	NA	NA	NA	NA	NA	NA	NA	NA	NA	NA	NA	NA	NA	NA	NA	NA	NA	NA	NA	NA	NA	NA	NA	NA	NA	NA	NA	NA	NA	NA	NA	NA	NA	NA	NA	NA	NA	NA	NA	NA	NA	NA	NA	NA	NA	NA	NA	CACACACGTGTGCGTATGTGTAT	-	275468	0.26023	0.888738	0.266203	7.1388e-05	0.0670265	NA	NA	NA	NA	NA	NA	NA	NA	NA	NA	NA	NA	NA	NA	NA	NA	NA	NA	NA	NA	NA	NA	NA	NA	NA	NA	NA	NA	NA	NA	NA	NA	NA	NA	NA	NA	NA	NA	NA	NA	NA	NA	NA	NA	NA	NA	NA	NA	NA	NA	NA	NA	NA	NA	NA	NA	NA	NA	NA	NA	NA	NA	NA	NA	NA	NA	NA	NA	NA	NA	NA	NA	NA	NA	NA	NA	NA	NA	NA
rs36066841:121781296:CT:C	10	121781296	ct	c	-0.0872	0.0223	9.054e-05	----------	0	8.013	9	0.5328	CT	C	3162	0.517253	0.482747	3271.11:1265.63:2005.48	01:01:01	0.301754:0.495169:0.0607858	715:300:415	1608:607:1001	839:333:506	-16.3179	18.2284	-0.04911	0.370683	0.0548595	CT	C	1920	0.510425	0.489575	1960.03:722.698:1237.34	01:01:01	0.784134:0.26378:0.203784	453:186:267	966:345:621	501:190:311	-16.3424	14.1456	-0.0816718	0.247969	0.0706934	C	CT	7631	0.500305	6751	0.882191	0.732903	1666	3381	1685	41.793	17.3152	0.139395	0.0157932	0.0577527	C	CT	275468	0.43692	0.999465	0.111541	0.047688	0.0563301	CT	C	556	0.482292	0.482292	536.309	1	0.203948	148	263	145	-10.4152	15.4622	-0.0435638	0.50057	0.0646738	CT	C	2765	0.493983	0.493983	2731.72	1	0.00263472	699	1302	764	-3.47892	15.7905	-0.0139525	0.825625	0.0633292	CT	C	9245	0.524866	9704.77:775.718:8929.06	01:01:01	1:0.825218:0.947958	2059:164:1895	4608:373:4235	2578:204:2374	-3.89386	0.0680555	-0.0180346	0.791011	CT	C	0.52322	0.47678	0.4523	IMP	0.97897	2175	-0.229332	0.128996	0.075434	CT	C	0.48831	0.48831	0.4523	IMP	0.97457	895	-0.17437	0.0968017	0.0716545	CT	C	0.4987	0.4987	0.4523	IMP	0.97878	1014	-0.23425	0.10158	0.0211066
rs12417918:58521130:G:T	11	58521130	t	g	-0.1511	0.0386	9.059e-05	--?-??---+	0	5.266	6	0.5101	G	T	3162	0.151288	0.151288	956.747:399.81:556.937	01:01:01	0.625218:0.752255:0.710539	2281:872:1409	814:338:476	2 days, 19:30:37	26.5815	13.1335	0.154107	0.042975	0.0761412	G	T	1920	0.13965	0.13965	536.255:204.685:331.57	01:01:01	0.341081:0.282014:0.715828	1428:535:893	450:168:282	1 day, 18:18:24	5.17405	10.0035	0.0517041	0.605	0.099965	NA	NA	NA	NA	NA	NA	NA	NA	NA	NA	NA	NA	NA	NA	NA	G	T	275468	0.15806	0.999942	0.192272	0.0086639	0.0732453	NA	NA	NA	NA	NA	NA	NA	NA	NA	NA	NA	NA	NA	NA	NA	NA	NA	NA	NA	NA	NA	NA	NA	NA	NA	NA	NA	NA	NA	NA	NA	NA	G	T	9245	0.140474	2597.37:231.97:2365.4	01:01:01	0.489053:0.0513788:0.172762	6848:521:6327	2208:209:1999	189:11:178	28.6365	0.0982386	0.276363	0.00490521	G	T	0.1452	0.1452	0.161	IMP	0.95283	2175	0.0408395	0.189115	0.829026	G	T	0.15301	0.15301	0.161	IMP	0.99351	895	0.190876	0.133113	0.151591	G	T	0.13771	0.13771	0.161	IMP	0.99251	1014	-0.0580981	0.144186	0.686993
6:134534660:.:AAAAT	6	134534660	-	aaaat	0.9808	0.2506	9.082e-05	???+??????	0	0	0	1	NA	NA	NA	NA	NA	NA	NA	NA	NA	NA	NA	NA	NA	NA	NA	NA	NA	NA	NA	NA	NA	NA	NA	NA	NA	NA	NA	NA	NA	NA	NA	NA	NA	NA	NA	NA	NA	NA	NA	NA	NA	NA	NA	NA	NA	NA	NA	AAAAT	-	275468	0.02954	0.838113	-0.980829	4.7527e-05	0.24114	NA	NA	NA	NA	NA	NA	NA	NA	NA	NA	NA	NA	NA	NA	NA	NA	NA	NA	NA	NA	NA	NA	NA	NA	NA	NA	NA	NA	NA	NA	NA	NA	NA	NA	NA	NA	NA	NA	NA	NA	NA	NA	NA	NA	NA	NA	NA	NA	NA	NA	NA	NA	NA	NA	NA	NA	NA	NA	NA	NA	NA	NA	NA	NA	NA	NA	NA	NA	NA	NA	NA	NA	NA	NA	NA	NA	NA	NA	NA
9:11228270:.:T	9	11228270	-	t	-0.293	0.0749	9.112e-05	???-??????	0	0	0	1	NA	NA	NA	NA	NA	NA	NA	NA	NA	NA	NA	NA	NA	NA	NA	NA	NA	NA	NA	NA	NA	NA	NA	NA	NA	NA	NA	NA	NA	NA	NA	NA	NA	NA	NA	NA	NA	NA	NA	NA	NA	NA	NA	NA	NA	NA	NA	-	T	275468	0.2435	0.945443	-0.29303	5.2381e-05	0.0724471	NA	NA	NA	NA	NA	NA	NA	NA	NA	NA	NA	NA	NA	NA	NA	NA	NA	NA	NA	NA	NA	NA	NA	NA	NA	NA	NA	NA	NA	NA	NA	NA	NA	NA	NA	NA	NA	NA	NA	NA	NA	NA	NA	NA	NA	NA	NA	NA	NA	NA	NA	NA	NA	NA	NA	NA	NA	NA	NA	NA	NA	NA	NA	NA	NA	NA	NA	NA	NA	NA	NA	NA	NA	NA	NA	NA	NA	NA	NA
9:11409397:.:CAAAA	9	11409397	-	caaaa	0.5676	0.1451	9.116e-05	???+??????	0	0	0	1	NA	NA	NA	NA	NA	NA	NA	NA	NA	NA	NA	NA	NA	NA	NA	NA	NA	NA	NA	NA	NA	NA	NA	NA	NA	NA	NA	NA	NA	NA	NA	NA	NA	NA	NA	NA	NA	NA	NA	NA	NA	NA	NA	NA	NA	NA	NA	-	CAAAA	275468	0.03189	0.868735	0.567584	5.2403e-05	0.14033	NA	NA	NA	NA	NA	NA	NA	NA	NA	NA	NA	NA	NA	NA	NA	NA	NA	NA	NA	NA	NA	NA	NA	NA	NA	NA	NA	NA	NA	NA	NA	NA	NA	NA	NA	NA	NA	NA	NA	NA	NA	NA	NA	NA	NA	NA	NA	NA	NA	NA	NA	NA	NA	NA	NA	NA	NA	NA	NA	NA	NA	NA	NA	NA	NA	NA	NA	NA	NA	NA	NA	NA	NA	NA	NA	NA	NA	NA	NA
10:8375848:.:A	10	8375848	-	a	-0.7012	0.1792	9.131e-05	???-??????	0	0	0	1	NA	NA	NA	NA	NA	NA	NA	NA	NA	NA	NA	NA	NA	NA	NA	NA	NA	NA	NA	NA	NA	NA	NA	NA	NA	NA	NA	NA	NA	NA	NA	NA	NA	NA	NA	NA	NA	NA	NA	NA	NA	NA	NA	NA	NA	NA	NA	-	A	275468	0.05022	0.85745	-0.701179	7.6845e-05	0.177333	NA	NA	NA	NA	NA	NA	NA	NA	NA	NA	NA	NA	NA	NA	NA	NA	NA	NA	NA	NA	NA	NA	NA	NA	NA	NA	NA	NA	NA	NA	NA	NA	NA	NA	NA	NA	NA	NA	NA	NA	NA	NA	NA	NA	NA	NA	NA	NA	NA	NA	NA	NA	NA	NA	NA	NA	NA	NA	NA	NA	NA	NA	NA	NA	NA	NA	NA	NA	NA	NA	NA	NA	NA	NA	NA	NA	NA	NA	NA
rs6809256:161026513:G:A	3	161026513	a	g	-0.1087	0.0278	9.135e-05	-+?-??----	28.9	8.439	6	0.2076	G	A	3162	0.453686	0.453686	2869.11:1181.55:1687.56	01:01:01	0.0286267:0.0684416:0.211607	974:356:618	1506:586:920	682:298:384	46.1354	18.8495	0.129848	0.0143826	0.0530518	G	A	1920	0.455389	0.455389	1748.7:645.98:1102.72	01:01:01	0.890225:0.546826:0.771592	571:224:347	949:348:601	400:149:251	-12.1526	14.3028	-0.0594061	0.395508	0.0699164	NA	NA	NA	NA	NA	NA	NA	NA	NA	NA	NA	NA	NA	NA	NA	A	G	275468	0.49707	0.999994	-0.170788	0.0022065	0.0557962	NA	NA	NA	NA	NA	NA	NA	NA	NA	NA	NA	NA	NA	NA	NA	NA	NA	NA	NA	NA	NA	NA	NA	NA	NA	NA	NA	NA	NA	NA	NA	NA	G	A	9245	0.454247	8399.03:684.68:7714.35	01:01:01	0.916479:0.94112:0.947673	2752:214:2538	4589:370:4219	1904:157:1747	19.4548	0.0675033	0.0886493	0.189095	G	A	0.45007	0.45007	0.4563	IMP	0.99193	2175	0.0319294	0.125912	0.799817	G	A	0.47789	0.47789	0.4563	IMP	0.9934	895	0.16177	0.0956078	0.0906409	G	A	0.45303	0.45303	0.4563	IMP	0.99048	1014	0.204601	0.0977823	0.0364017
rs142265935:77270758:G:A	7	77270758	a	g	-0.2885	0.0737	9.136e-05	---?-----+	0	7.224	8	0.5127	G	A	3162	0.0284745	0.0284745	180.073:81.872:98.201	01:01:01	01:01:01	2986:1160:1826	174:79:95	02:01:01	8.93693	6.14531	0.236647	0.145872	0.162726	G	A	1920	0.0267792	0.0267792	102.832:45.42:57.412	01:01:01	1900-01-05 22:00:31	1820:677:1143	4 days, 3:43:56	01:01:00	7.08272	4.60149	0.334505	0.12375	0.217321	G	A	7631	0.0225708	348	0.990827	1	7217	340	4	8.55728	5.02429	0.33899	0.088534	0.199033	NA	NA	NA	NA	NA	NA	NA	NA	G	A	556	0.0262221	0.0262221	29.159	1	1	529	27	0	1.2303	4.90461	0.051145	0.801933	0.20389	G	A	2765	0.0279492	0.0279492	154.559	1	1	2617	146	2	8.30294	5.41957	0.282685	0.125515	0.184516	G	A	9245	0.0244358	451.818:52.116:399.702	01:01:01	0.377896:0.60432:0.462466	8808:690:8118	430:50:380	07:01:06	14.2071	0.21343	0.647167	0.00242765	G	A	0.02676	0.02676	0.0258	IMP	0.98687	2175	0.728397	0.360325	0.0432278	G	A	0.03591	0.03591	0.0258	IMP	0.99093	895	0.215473	0.259607	0.40654	G	A	0.02853	0.02853	0.0258	IMP	0.98634	1014	-0.126611	0.298923	0.671889
18:45026975:.:T	18	45026975	-	t	-0.6597	0.1686	9.151e-05	???-??????	0	0	0	1	NA	NA	NA	NA	NA	NA	NA	NA	NA	NA	NA	NA	NA	NA	NA	NA	NA	NA	NA	NA	NA	NA	NA	NA	NA	NA	NA	NA	NA	NA	NA	NA	NA	NA	NA	NA	NA	NA	NA	NA	NA	NA	NA	NA	NA	NA	NA	-	T	275468	0.04363	0.999938	-0.659712	9.1506e-05	0.168635	NA	NA	NA	NA	NA	NA	NA	NA	NA	NA	NA	NA	NA	NA	NA	NA	NA	NA	NA	NA	NA	NA	NA	NA	NA	NA	NA	NA	NA	NA	NA	NA	NA	NA	NA	NA	NA	NA	NA	NA	NA	NA	NA	NA	NA	NA	NA	NA	NA	NA	NA	NA	NA	NA	NA	NA	NA	NA	NA	NA	NA	NA	NA	NA	NA	NA	NA	NA	NA	NA	NA	NA	NA	NA	NA	NA	NA	NA	NA
rs8065797:46126265:C:G	17	46126265	c	g	-0.1377	0.0352	9.155e-05	-------+--	0	5.152	9	0.8209	C	G	3162	0.114249	0.114249	722.508:253.97:468.538	01:01:01	0.252212:0.215792:0.593425	2488:1003:1485	626:220:406	2 days, 0:17:31	-32.7666	11.9082	-0.231067	0.00593051	0.0839757	C	G	1920	0.109603	0.109603	420.874:149.063:271.811	01:01:01	0.725762:0.318151:0.250116	1520:582:938	379:129:250	21:10:11	-8.27618	8.89243	-0.104662	0.352009	0.112455	C	G	7631	0.104277	1553	0.979295	0.663766	6004	1385	84	-16.0652	10.2803	-0.15201	0.11812	0.0972734	C	G	275468	0.113	0.999475	-0.0693501	0.44145	0.0900946	C	G	556	0.113203	0.113203	125.882	1	0.0304628	445	99	12	-8.43005	10.64	-0.0744638	0.428188	0.093985	C	G	2765	0.117669	0.117669	650.708	1	0.525071	2142	588	35	-19.4779	10.337	-0.182285	0.0595264	0.0967399	C	G	9245	0.109474	2024.17:152.444:1871.72	01:01:01	0.134612:0.162182:0.244775	7319:593:6726	1830:144:1686	96:4:92	-13.7238	0.106942	-0.156953	0.1422	C	G	0.10984	0.10984	0.1083	IMP	0.99312	2175	0.168694	0.207933	0.417199	C	G	0.10076	0.10076	0.1083	IMP	0.99772	895	-0.273413	0.160442	0.0883578	C	G	0.11066	0.11066	0.1083	IMP	0.99709	1014	-0.0936193	0.155169	0.546283
3:99256814:.:CTTTTTTT	3	99256814	-	cttttttt	-0.4401	0.1125	9.158e-05	???-??????	0	0	0	1	NA	NA	NA	NA	NA	NA	NA	NA	NA	NA	NA	NA	NA	NA	NA	NA	NA	NA	NA	NA	NA	NA	NA	NA	NA	NA	NA	NA	NA	NA	NA	NA	NA	NA	NA	NA	NA	NA	NA	NA	NA	NA	NA	NA	NA	NA	NA	-	CTTTTTTT	275468	0.11361	0.821162	-0.440057	5.7076e-05	0.109342	NA	NA	NA	NA	NA	NA	NA	NA	NA	NA	NA	NA	NA	NA	NA	NA	NA	NA	NA	NA	NA	NA	NA	NA	NA	NA	NA	NA	NA	NA	NA	NA	NA	NA	NA	NA	NA	NA	NA	NA	NA	NA	NA	NA	NA	NA	NA	NA	NA	NA	NA	NA	NA	NA	NA	NA	NA	NA	NA	NA	NA	NA	NA	NA	NA	NA	NA	NA	NA	NA	NA	NA	NA	NA	NA	NA	NA	NA	NA
rs7087592:60548833:G:A	10	60548833	a	g	0.1094	0.028	9.176e-05	++?+??++++	16	7.147	6	0.3075	G	A	3162	0.459544	0.459544	2906.15:1135.35:1770.81	01:01:01	0.829896:0.122332:0.358516	928:379:549	1564:588:976	670:273:397	-15.3341	18.4548	-0.0450234	0.406031	0.0541864	G	A	1920	0.448861	0.448861	1723.63:626.178:1097.45	01:01:01	0.310532:0.324627:0.641755	595:238:357	928:341:587	397:142:255	-23.8458	14.3763	-0.115377	0.0971775	0.0695589	NA	NA	NA	NA	NA	NA	NA	NA	NA	NA	NA	NA	NA	NA	NA	G	A	275468	0.44039	0.998593	-0.058689	0.29758	0.056343	NA	NA	NA	NA	NA	NA	NA	NA	NA	NA	NA	NA	NA	NA	NA	NA	NA	NA	NA	NA	NA	NA	NA	NA	NA	NA	NA	NA	NA	NA	NA	NA	G	A	9245	0.461593	8534.85:640.59:7894.26	01:01:01	0.12661:0.369015:0.183536	2645:232:2413	4669:377:4292	1931:132:1799	-31.7474	0.0681385	-0.147398	0.0305246	G	A	0.45194	0.45194	0.4483	IMP	0.96201	2175	-0.381768	0.129057	0.0030951	G	A	0.47837	0.47837	0.4483	IMP	0.97134	895	-0.177588	0.0946414	0.0605954	G	A	0.47335	0.47335	0.4483	IMP	0.97896	1014	-0.162885	0.100674	0.105673
2:114581719:.:GTCTA	2	114581719	-	gtcta	0.3471	0.0888	9.185e-05	???+??????	0	0	0	1	NA	NA	NA	NA	NA	NA	NA	NA	NA	NA	NA	NA	NA	NA	NA	NA	NA	NA	NA	NA	NA	NA	NA	NA	NA	NA	NA	NA	NA	NA	NA	NA	NA	NA	NA	NA	NA	NA	NA	NA	NA	NA	NA	NA	NA	NA	NA	-	GTCTA	275468	0.09349	0.968045	0.34713	8.7669e-05	0.0884991	NA	NA	NA	NA	NA	NA	NA	NA	NA	NA	NA	NA	NA	NA	NA	NA	NA	NA	NA	NA	NA	NA	NA	NA	NA	NA	NA	NA	NA	NA	NA	NA	NA	NA	NA	NA	NA	NA	NA	NA	NA	NA	NA	NA	NA	NA	NA	NA	NA	NA	NA	NA	NA	NA	NA	NA	NA	NA	NA	NA	NA	NA	NA	NA	NA	NA	NA	NA	NA	NA	NA	NA	NA	NA	NA	NA	NA	NA	NA
rs72829647:112839689:G:A	2	112839689	a	g	0.3682	0.0941	9.186e-05	+++++-++++	0	8.315	9	0.5028	G	A	3162	0.0127022	0.0127022	80.329:24.686:55.643	01:01:01	01:01:01	3083:1216:1867	3 days, 7:24:55	00:00:00	-8.26072	4.103	-0.490699	0.0440791	0.243724	G	A	1920	0.0131839	0.0131839	50.626:15.267:35.359	01:01:01	01:01:01	1870:706:1164	2 days, 2:15:35	00:00:00	-4.22954	3.16647	-0.421835	0.181638	0.315809	G	A	7631	0.0124751	191	0.998427	0.116312	7431	185	3	-1.24393	3.82295	-0.0851135	0.74489	0.261578	G	A	275468	0.02014	0.999062	-0.563875	0.017751	0.237844	G	A	556	0.0138246	0.0138246	15.373	1	1	542	14	0	-3.22964	3.71987	-0.233399	0.385278	0.268827	G	A	2765	0.0147159	0.0147159	81.379	1	0.105955	2688	75	2	0.294781	4.09989	0.017537	0.942682	0.243909	G	A	9245	0.0139072	257.144:17.46:239.684	01:01:01	01:01:01	8993:724:8269	251:17:234	01:00:01	-6.47395	0.265866	-0.457608	0.0852144	G	A	0.018	0.018	0.0209	IMP	0.99421	2175	-0.275417	0.478703	0.565061	G	A	0.01345	0.01345	0.0209	IMP	0.99099	895	-1.13719	0.426383	0.00765157	G	A	0.01375	0.01375	0.0209	IMP	0.97486	1014	-0.594827	0.442091	0.178468
rs142803544:116350158:A:G	3	116350158	a	g	-1.1809	0.3019	9.186e-05	???-??????	0	0	0	1	NA	NA	NA	NA	NA	NA	NA	NA	NA	NA	NA	NA	NA	NA	NA	NA	NA	NA	NA	NA	NA	NA	NA	NA	NA	NA	NA	NA	NA	NA	NA	NA	NA	NA	NA	NA	NA	NA	NA	NA	NA	NA	NA	NA	NA	NA	NA	A	G	275468	0.01959	0.996273	-1.18091	5.7257e-05	0.293478	NA	NA	NA	NA	NA	NA	NA	NA	NA	NA	NA	NA	NA	NA	NA	NA	NA	NA	NA	NA	NA	NA	NA	NA	NA	NA	NA	NA	NA	NA	NA	NA	NA	NA	NA	NA	NA	NA	NA	NA	NA	NA	NA	NA	NA	NA	NA	NA	NA	NA	NA	NA	NA	NA	NA	NA	NA	NA	NA	NA	NA	NA	NA	NA	NA	NA	NA	NA	NA	NA	NA	NA	NA	NA	NA	NA	NA	NA	NA
rs62277696:90236166:T:G	3	90236166	t	g	0.4035	0.1032	9.189e-05	???+??????	0	0	0	1	NA	NA	NA	NA	NA	NA	NA	NA	NA	NA	NA	NA	NA	NA	NA	NA	NA	NA	NA	NA	NA	NA	NA	NA	NA	NA	NA	NA	NA	NA	NA	NA	NA	NA	NA	NA	NA	NA	NA	NA	NA	NA	NA	NA	NA	NA	NA	T	G	275468	0.06381	0.997422	0.403463	5.7276e-05	0.10027	NA	NA	NA	NA	NA	NA	NA	NA	NA	NA	NA	NA	NA	NA	NA	NA	NA	NA	NA	NA	NA	NA	NA	NA	NA	NA	NA	NA	NA	NA	NA	NA	NA	NA	NA	NA	NA	NA	NA	NA	NA	NA	NA	NA	NA	NA	NA	NA	NA	NA	NA	NA	NA	NA	NA	NA	NA	NA	NA	NA	NA	NA	NA	NA	NA	NA	NA	NA	NA	NA	NA	NA	NA	NA	NA	NA	NA	NA	NA
rs10788020:121808870:A:G	10	121808870	a	g	-0.085	0.0217	9.194e-05	----------	0	7.871	9	0.5472	A	G	3162	0.520115	0.479885	3289.21:1276.59:2012.62	01:01:01	0.285358:0.531767:0.0608182	714:298:416	1609:608:1001	839:334:505	-13.6137	18.306	-0.0406246	0.457073	0.0546269	A	G	1920	0.513125	0.486875	1970.4:724.213:1246.19	01:01:01	0.963578:0.233255:0.298121	454:187:267	961:344:617	505:190:315	-18.5547	14.2647	-0.0911859	0.193348	0.0701031	G	A	7631	0.486484	7265	0.976019	0.763127	1961	3709	1778	45.0408	18.1983	0.136002	0.0133236	0.0549502	G	A	275468	0.44347	0.999513	0.116894	0.037045	0.0560569	A	G	556	0.496994	0.496994	552.657	1	0.672048	145	273	138	-10.7604	16.4487	-0.0397708	0.512996	0.0607951	A	G	2765	0.517629	0.482371	2862.49	1	0.878647	614	1373	778	-5.18233	16.534	-0.018957	0.75395	0.0604814	A	G	9245	0.527296	9749.71:779.409:8970.3	01:01:01	0.966715:0.825337:0.896164	2064:165:1899	4606:373:4233	2575:203:2372	-3.03639	0.0675279	-0.0138459	0.83754	A	G	0.52277	0.47723	0.4523	IMP	0.97219	2175	-0.216727	0.129639	0.0945687	A	G	0.49402	0.49402	0.4523	IMP	0.98367	895	-0.164822	0.0953643	0.0839268	A	G	0.5076	0.4924	0.4523	IMP	0.98567	1014	-0.222403	0.100763	0.0273004
rs10749342:121816910:T:C	10	121816910	t	c	-0.0851	0.0218	9.198e-05	----------	0	7.554	9	0.5797	T	C	3162	0.525125	0.474875	3320.89:1288.74:2032.15	01:01:01	0.475813:0.426087:0.119627	704:294:410	1598:605:993	860:341:519	-14.4421	18.3692	-0.0428007	0.431742	0.054439	T	C	1920	0.517208	0.482792	1986.08:730.719:1255.36	01:01:01	0.749049:0.296931:0.202882	444:183:261	967:346:621	509:192:317	-17.9007	14.2608	-0.0880197	0.209393	0.0701223	C	T	7631	0.481321	7156	0.971694	0.625355	1996	3682	1737	46.1676	18.1135	0.140713	0.0108093	0.0552074	C	T	275468	0.44331	0.999654	0.118672	0.035332	0.0563885	T	C	556	0.502213	0.497787	558.461	1	0.672026	143	273	140	-10.3639	16.5601	-0.0377922	0.53142	0.0603861	T	C	2765	0.522107	0.477893	2887.25	1	0.760098	609	1369	787	-6.21339	16.4612	-0.0229301	0.705834	0.0607489	T	C	9245	0.530436	9807.76:783.223:9024.54	01:01:01	0.933457:1:0.930616	2038:165:1873	4610:369:4241	2597:207:2390	-2.66641	0.0674022	-0.0121137	0.85737	T	C	0.52549	0.47451	0.4463	IMP	0.98094	2175	-0.155535	0.128593	0.226465	T	C	0.49752	0.49752	0.4463	IMP	0.98327	895	-0.171514	0.0951176	0.0713589	T	C	0.50989	0.49011	0.4463	IMP	0.98694	1014	-0.226945	0.100625	0.024111
rs1023034091:92921099:A:G	1	92921099	a	g	-0.5942	0.152	9.211e-05	???-??????	0	0	0	1	NA	NA	NA	NA	NA	NA	NA	NA	NA	NA	NA	NA	NA	NA	NA	NA	NA	NA	NA	NA	NA	NA	NA	NA	NA	NA	NA	NA	NA	NA	NA	NA	NA	NA	NA	NA	NA	NA	NA	NA	NA	NA	NA	NA	NA	NA	NA	A	G	275468	0.05989	0.838678	-0.594207	9.2111e-05	0.151952	NA	NA	NA	NA	NA	NA	NA	NA	NA	NA	NA	NA	NA	NA	NA	NA	NA	NA	NA	NA	NA	NA	NA	NA	NA	NA	NA	NA	NA	NA	NA	NA	NA	NA	NA	NA	NA	NA	NA	NA	NA	NA	NA	NA	NA	NA	NA	NA	NA	NA	NA	NA	NA	NA	NA	NA	NA	NA	NA	NA	NA	NA	NA	NA	NA	NA	NA	NA	NA	NA	NA	NA	NA	NA	NA	NA	NA	NA	NA
11:33255574:.:CTTT	11	33255574	-	cttt	-0.2429	0.0621	9.222e-05	???-??????	0	0	0	1	NA	NA	NA	NA	NA	NA	NA	NA	NA	NA	NA	NA	NA	NA	NA	NA	NA	NA	NA	NA	NA	NA	NA	NA	NA	NA	NA	NA	NA	NA	NA	NA	NA	NA	NA	NA	NA	NA	NA	NA	NA	NA	NA	NA	NA	NA	NA	CTTT	-	275468	0.451	0.844976	0.242946	8.0155e-05	0.0615999	NA	NA	NA	NA	NA	NA	NA	NA	NA	NA	NA	NA	NA	NA	NA	NA	NA	NA	NA	NA	NA	NA	NA	NA	NA	NA	NA	NA	NA	NA	NA	NA	NA	NA	NA	NA	NA	NA	NA	NA	NA	NA	NA	NA	NA	NA	NA	NA	NA	NA	NA	NA	NA	NA	NA	NA	NA	NA	NA	NA	NA	NA	NA	NA	NA	NA	NA	NA	NA	NA	NA	NA	NA	NA	NA	NA	NA	NA	NA
rs574810747:76432286:T:C	18	76432286	t	c	-1.6399	0.4194	9.223e-05	???-??????	0	0	0	1	NA	NA	NA	NA	NA	NA	NA	NA	NA	NA	NA	NA	NA	NA	NA	NA	NA	NA	NA	NA	NA	NA	NA	NA	NA	NA	NA	NA	NA	NA	NA	NA	NA	NA	NA	NA	NA	NA	NA	NA	NA	NA	NA	NA	NA	NA	NA	T	C	275468	0.01238	0.994008	-1.6399	9.2235e-05	0.419394	NA	NA	NA	NA	NA	NA	NA	NA	NA	NA	NA	NA	NA	NA	NA	NA	NA	NA	NA	NA	NA	NA	NA	NA	NA	NA	NA	NA	NA	NA	NA	NA	NA	NA	NA	NA	NA	NA	NA	NA	NA	NA	NA	NA	NA	NA	NA	NA	NA	NA	NA	NA	NA	NA	NA	NA	NA	NA	NA	NA	NA	NA	NA	NA	NA	NA	NA	NA	NA	NA	NA	NA	NA	NA	NA	NA	NA	NA	NA
rs6082247:20913708:A:G	20	20913708	a	g	-0.0876	0.0224	9.223e-05	-------+-+	0	6.17	9	0.7228	A	G	3162	0.380547	0.380547	2406.58:904.954:1501.62	01:01:01	0.571533:0.111669:0.666445	1205:487:718	1507:601:906	450:152:298	-43.618	17.9241	-0.135765	0.0149545	0.0557908	A	G	1920	0.374593	0.374593	1438.44:500.999:937.439	01:01:01	0.661478:0.565285:0.363338	755:303:452	891:335:556	274:83:191	-34.283	13.9041	-0.177336	0.0136751	0.0719212	A	G	7631	0.384711	5806	0.991613	0.609793	2864	3600	1103	-14.5409	17.3443	-0.0483367	0.401825	0.0576558	A	G	275468	0.39458	0.999908	-0.0921153	0.10783	0.0572848	A	G	556	0.366058	0.366058	407.057	1	0.0678235	233	238	85	-23.9015	16.5857	-0.0868879	0.149558	0.0602929	A	G	2765	0.331826	0.331826	1835	1	0.152731	1202	1216	347	-6.68856	15.7271	-0.0270419	0.670625	0.0635845	A	G	9245	0.377623	6982.25:548.161:6434.09	01:01:01	0.773426:0.528349:0.627965	3585:299:3286	4355:337:4018	1305:105:1200	-16.7157	0.0688976	-0.0793478	0.249455	A	G	0.38044	0.38044	0.3966	IMP	0.97689	2175	0.00194819	0.130157	0.988058	A	G	0.37925	0.37925	0.3966	IMP	0.98602	895	-0.185828	0.0970535	0.0555303	A	G	0.38465	0.38465	0.3966	IMP	0.98525	1014	0.0294132	0.102192	0.773483
rs10886580:121803633:C:T	10	121803633	t	c	0.0854	0.0218	9.224e-05	++++++++++	0	8.099	9	0.5242	C	T	3162	0.521721	0.478279	3299.36:1280.38:2018.98	01:01:01	0.568544:0.306149:0.109456	714:300:414	1595:601:994	853:339:514	-14.5977	18.2858	-0.0436572	0.424692	0.0546872	C	T	1920	0.514052	0.485948	1973.96:725.69:1248.27	01:01:01	1:0.179889:0.297796	452:187:265	959:342:617	509:192:317	-18.8644	14.1934	-0.0936419	0.183816	0.0704553	T	C	7631	0.491352	7040	0.936706	0.463282	1857	3542	1749	40.2112	18.1011	0.122727	0.0263184	0.0552453	T	C	275468	0.44576	0.999498	0.124869	0.025986	0.0560851	C	T	556	0.487153	0.487153	541.714	1	0.553371	145	271	140	-10.7733	16.0655	-0.0417406	0.502486	0.0622452	C	T	2765	0.511564	0.488436	2828.95	1	0.702648	615	1367	783	-6.04718	16.3685	-0.0225702	0.7118	0.061093	C	T	9245	0.527416	9751.93:781.008:8970.92	01:01:01	0.722868:0.941319:0.744201	2056:165:1891	4626:371:4255	2563:205:2358	-0.386909	0.0672785	-0.0017513	0.979233	C	T	0.52409	0.47591	0.4513	IMP	0.96956	2175	-0.227412	0.129539	0.0791645	C	T	0.49358	0.49358	0.4513	GEN	0.9998	895	-0.167994	0.0949262	0.0767718	C	T	0.50494	0.49506	0.4513	GEN	0.99884	1014	-0.225545	0.0995798	0.0235147
rs59869845:5231992:A:T	17	5231992	a	t	-0.1788	0.0457	9.227e-05	--?-??----	0	1.252	6	0.9742	A	T	3162	0.110081	0.110081	696.15:262.569:433.581	01:01:01	0.00967638:0.0955379:0.0369936	2528:1000:1528	582:221:361	2 days, 4:19:33	-20.7493	11.6376	-0.153205	0.0745947	0.0859284	A	T	1920	0.112969	0.112969	433.801:153.368:280.433	01:01:01	0.420354:1:0.393359	1520:578:942	373:135:238	1 day, 3:08:19	-13.9502	9.03065	-0.171058	0.122403	0.110734	NA	NA	NA	NA	NA	NA	NA	NA	NA	NA	NA	NA	NA	NA	NA	A	T	275468	0.1168	0.999905	-0.251029	0.0068868	0.0928955	NA	NA	NA	NA	NA	NA	NA	NA	NA	NA	NA	NA	NA	NA	NA	NA	NA	NA	NA	NA	NA	NA	NA	NA	NA	NA	NA	NA	NA	NA	NA	NA	A	T	9245	0.106837	1975.42:148.304:1827.11	01:01:01	0.615574:0.293031:0.862143	7418:601:6817	1732:136:1596	95:4:91	-18.1114	0.108513	-0.213263	0.0493768	A	T	0.10466	0.10466	0.1262	IMP	0.97352	2175	-0.0923124	0.216498	0.669824	A	T	0.10767	0.10767	0.1262	IMP	0.98535	895	-0.0891696	0.158004	0.572516	A	T	0.1033	0.1033	0.1262	IMP	0.98217	1014	-0.137666	0.163508	0.399814
13:59888432:.:CAAA	13	59888432	-	caaa	0.7547	0.193	9.233e-05	???+??????	0	0	0	1	NA	NA	NA	NA	NA	NA	NA	NA	NA	NA	NA	NA	NA	NA	NA	NA	NA	NA	NA	NA	NA	NA	NA	NA	NA	NA	NA	NA	NA	NA	NA	NA	NA	NA	NA	NA	NA	NA	NA	NA	NA	NA	NA	NA	NA	NA	NA	-	CAAA	275468	0.01312	0.998024	0.754713	6.4876e-05	0.188946	NA	NA	NA	NA	NA	NA	NA	NA	NA	NA	NA	NA	NA	NA	NA	NA	NA	NA	NA	NA	NA	NA	NA	NA	NA	NA	NA	NA	NA	NA	NA	NA	NA	NA	NA	NA	NA	NA	NA	NA	NA	NA	NA	NA	NA	NA	NA	NA	NA	NA	NA	NA	NA	NA	NA	NA	NA	NA	NA	NA	NA	NA	NA	NA	NA	NA	NA	NA	NA	NA	NA	NA	NA	NA	NA	NA	NA	NA	NA
16:60733725:.:TAA	16	60733725	-	taa	-0.2744	0.0702	9.237e-05	???-??????	0	0	0	1	NA	NA	NA	NA	NA	NA	NA	NA	NA	NA	NA	NA	NA	NA	NA	NA	NA	NA	NA	NA	NA	NA	NA	NA	NA	NA	NA	NA	NA	NA	NA	NA	NA	NA	NA	NA	NA	NA	NA	NA	NA	NA	NA	NA	NA	NA	NA	-	TAA	275468	0.28337	0.939895	-0.274437	4.6267e-05	0.0673675	NA	NA	NA	NA	NA	NA	NA	NA	NA	NA	NA	NA	NA	NA	NA	NA	NA	NA	NA	NA	NA	NA	NA	NA	NA	NA	NA	NA	NA	NA	NA	NA	NA	NA	NA	NA	NA	NA	NA	NA	NA	NA	NA	NA	NA	NA	NA	NA	NA	NA	NA	NA	NA	NA	NA	NA	NA	NA	NA	NA	NA	NA	NA	NA	NA	NA	NA	NA	NA	NA	NA	NA	NA	NA	NA	NA	NA	NA	NA
rs34573979:27480526:C:T	6	27480526	t	c	0.17	0.0435	9.24e-05	++++-++-++	30.6	12.963	9	0.1643	C	T	3162	0.0968292	0.0968292	612.348:197.87:414.478	01:01:01	0.0298206:0.323583:0.0551676	2598:1056:1542	524:174:350	1 day, 16:10:30	-14.5573	9.95456	-0.146905	0.143638	0.100456	C	T	1920	0.100968	0.100968	387.719:130.706:257.013	01:01:01	0.800031:0.496941:1	1556:599:957	344:115:229	20:07:13	-6.88582	8.56341	-0.0938993	0.42134	0.116776	C	T	7631	0.086277	1301	0.996593	0.659919	6356	1197	52	-12.3267	8.11832	-0.187031	0.12892	0.123178	C	T	275468	0.07032	0.999948	-0.426178	0.00055644	0.123458	C	T	556	0.0669029	0.0669029	74.396	1	1	484	70	2	5.33692	8.25584	0.0783011	0.517994	0.121126	C	T	2765	0.0396904	0.0396904	219.488	1	0.00991817	2556	199	10	-9.46923	6.99211	-0.193686	0.175649	0.143018	C	T	9245	0.0854232	1579.47:121.531:1457.94	01:01:01	0.348837:1:0.330184	7747:625:7122	1424:111:1313	74:5:69	-9.80462	0.119483	-0.139972	0.241404	C	T	0.08506	0.08506	0.0706	IMP	0.99626	2175	0.0702964	0.237682	0.767414	C	T	0.06288	0.06288	0.0706	IMP	0.99081	895	-0.187121	0.199621	0.348563	C	T	0.0665	0.0665	0.0706	IMP	0.99721	1014	-0.556664	0.195778	0.00446429
rs115228188:3326411:G:T	1	3326411	t	g	0.5058	0.1294	9.249e-05	???+??????	0	0	0	1	NA	NA	NA	NA	NA	NA	NA	NA	NA	NA	NA	NA	NA	NA	NA	NA	NA	NA	NA	NA	NA	NA	NA	NA	NA	NA	NA	NA	NA	NA	NA	NA	NA	NA	NA	NA	NA	NA	NA	NA	NA	NA	NA	NA	NA	NA	NA	G	T	275468	0.08553	0.842063	-0.505838	9.2492e-05	0.129387	NA	NA	NA	NA	NA	NA	NA	NA	NA	NA	NA	NA	NA	NA	NA	NA	NA	NA	NA	NA	NA	NA	NA	NA	NA	NA	NA	NA	NA	NA	NA	NA	NA	NA	NA	NA	NA	NA	NA	NA	NA	NA	NA	NA	NA	NA	NA	NA	NA	NA	NA	NA	NA	NA	NA	NA	NA	NA	NA	NA	NA	NA	NA	NA	NA	NA	NA	NA	NA	NA	NA	NA	NA	NA	NA	NA	NA	NA	NA
rs7951340:58493165:G:C	11	58493165	c	g	-0.1539	0.0394	9.249e-05	--?-??-?-+	13	5.744	5	0.3319	G	C	3162	0.151378	0.151378	957.316:398.493:558.823	01:01:01	0.442626:0.396646:0.781816	2279:873:1406	818:340:478	2 days, 17:27:38	25.1191	13.0806	0.146807	0.0548161	0.0764491	G	C	1920	0.140024	0.140024	537.693:205.963:331.73	01:01:01	0.338342:0.282014:0.713283	1430:535:895	448:168:280	1 day, 18:18:24	6.77367	9.98585	0.0679288	0.497564	0.100142	NA	NA	NA	NA	NA	NA	NA	NA	NA	NA	NA	NA	NA	NA	NA	G	C	275468	0.15808	0.999924	0.19062	0.0092762	0.0732675	NA	NA	NA	NA	NA	NA	NA	NA	NA	NA	NA	NA	NA	NA	NA	NA	NA	NA	NA	NA	NA	NA	NA	NA	NA	NA	NA	NA	NA	NA	NA	NA	G	C	9245	0.140207	2592.42:232.139:2360.28	01:01:01	0.728727:0.0513788:0.337921	6853:521:6332	2209:209:2000	183:11:172	28.7733	0.0985542	0.279473	0.00457211	NA	NA	NA	NA	NA	NA	NA	NA	NA	NA	NA	G	C	0.15302	0.15302	0.162	IMP	0.9928	895	0.206521	0.133151	0.120894	G	C	0.1377	0.1377	0.162	IMP	0.99147	1014	-0.101259	0.144142	0.482374
rs9784974:66883596:C:A	7	66883596	a	c	-0.1027	0.0263	9.253e-05	----------	0	7.164	9	0.6201	C	A	3162	0.22122	0.22122	1399:608.586:790.411	01:01:01	0.301688:0.0652072:0.888804	1909:694:1215	1109:484:625	144:62:82	50.7022	15.2053	0.219298	0.000854532	0.0657665	C	A	1920	0.221191	0.221191	849.375:334.389:514.986	01:01:01	0.389306:0.348328:0.0593563	1158:430:728	675:248:427	3 days, 15:43:44	12.4973	11.7176	0.0910202	0.28618	0.0853417	C	A	7631	0.225965	3254	0.944437	0.438291	4332	2496	379	9.79137	14.3031	0.0478608	0.493621	0.0699149	C	A	275468	0.19907	0.999388	0.0639133	0.35223	0.0687039	C	A	556	0.237601	0.237601	264.212	1	0.186017	336	185	35	33.67	13.8544	0.175415	0.0150876	0.0721792	C	A	2765	0.242837	0.242837	1342.89	1	0.434072	1605	993	167	2.70877	14.0407	0.0137402	0.84702	0.0712215	C	A	9245	0.2234	4130.67:343.078:3787.59	01:01:01	0.197057:0.14696:0.0690829	5601:431:5170	3162:278:2884	482:32:450	8.85056	0.0810097	0.0580825	0.473385	C	A	0.23197	0.23197	0.2634	IMP	0.99312	2175	0.0596055	0.155059	0.700678	C	A	0.2447	0.2447	0.2634	IMP	0.99497	895	0.181344	0.115099	0.11513	C	A	0.25488	0.25488	0.2634	IMP	0.99428	1014	0.115982	0.115081	0.313537
rs115594994:206855633:A:T	2	206855633	a	t	0.3279	0.0839	9.264e-05	++?+?+++++	0	4.272	7	0.748	A	T	3162	0.0216546	0.0216546	136.944:61.479:75.465	01:01:01	0.644941:1:1	3031:1179:1852	131:61:70	00:00:00	4.82964	5.13415	0.183222	0.346864	0.194774	A	T	1920	0.0256688	0.0256688	98.568:46.903:51.665	01:01:01	01:01:00.394000	1827:676:1151	3 days, 20:45:47	01:00:01	10.0639	4.34715	0.532544	0.0206103	0.230036	NA	NA	NA	NA	NA	NA	NA	NA	NA	NA	NA	NA	NA	NA	NA	A	T	275468	0.01984	0.999487	0.193921	0.29879	0.186636	NA	NA	NA	NA	NA	NA	NA	NA	NA	NA	NA	NA	NA	NA	NA	NA	A	T	2765	0.0354792	0.0354792	196.2	1	1	2595	168	2	16.4608	5.68411	0.50948	0.00378026	0.175929	A	T	9245	0.0238684	441.326:36.867:404.459	01:01:01	0.0307088:0.337074:0.0445286	8831:707:8124	404:33:371	10:01:09	3.01528	0.227916	0.15663	0.491939	A	T	0.02332	0.02332	0.0288	IMP	0.95744	2175	0.0406744	0.421827	0.923183	A	T	0.02025	0.02025	0.0288	IMP	0.97116	895	0.558072	0.334311	0.0950542	A	T	0.02073	0.02073	0.0288	IMP	0.97745	1014	0.410539	0.337287	0.223536
rs76185083:206855322:A:T	2	206855322	a	t	0.3279	0.0839	9.269e-05	++?+?+++++	0	4.274	7	0.7477	A	T	3162	0.0216558	0.0216558	136.951:61.476:75.475	01:01:01	0.644941:1:1	3031:1179:1852	131:61:70	00:00:00	4.82311	5.13333	0.183032	0.34744	0.194805	A	T	1920	0.025674	0.025674	98.588:46.913:51.675	01:01:01	01:01:00.394000	1827:676:1151	3 days, 20:45:47	01:00:01	10.066	4.34668	0.532774	0.0205695	0.230061	NA	NA	NA	NA	NA	NA	NA	NA	NA	NA	NA	NA	NA	NA	NA	A	T	275468	0.01984	0.999469	0.193921	0.29885	0.186659	NA	NA	NA	NA	NA	NA	NA	NA	NA	NA	NA	NA	NA	NA	NA	NA	A	T	2765	0.0354792	0.0354792	196.2	1	1	2595	168	2	16.4608	5.68411	0.50948	0.00378026	0.175929	A	T	9245	0.0238691	441.34:36.872:404.468	01:01:01	0.0307088:0.337074:0.0445286	8831:707:8124	404:33:371	10:01:09	3.01544	0.227937	0.156669	0.491874	A	T	0.02332	0.02332	0.0288	IMP	0.95744	2175	0.0406744	0.421827	0.923183	A	T	0.02025	0.02025	0.0288	IMP	0.97116	895	0.558072	0.334311	0.0950542	A	T	0.02073	0.02073	0.0288	IMP	0.97745	1014	0.410539	0.337287	0.223536
rs2530596:3236632:T:C	4	3236632	t	c	-0.0888	0.0227	9.276e-05	----------	17.9	10.961	9	0.2784	T	C	3162	0.407009	0.407009	2573.92:987.474:1586.45	01:01:01	0.00178452:0.0166278:0.0369202	1196:486:710	1428:548:880	538:206:332	-22.5964	17.132	-0.0769882	0.187182	0.0583703	T	C	1920	0.431445	0.431445	1656.75:616.132:1040.62	01:01:01	0.0100559:0.44477:0.00774915	669:248:421	881:341:540	370:132:238	-3.63833	13.4697	-0.0200534	0.787074	0.0742407	T	C	7631	0.417805	5784	0.9084	0.960602	2353	3374	1205	-4.30049	15.8321	-0.017157	0.785905	0.0631628	T	C	275468	0.40446	0.998509	-0.065072	0.25096	0.0566819	T	C	556	0.448404	0.448404	498.625	1	0.145767	179	258	119	-50.7224	16.971	-0.17611	0.00280108	0.058924	T	C	2765	0.376946	0.376946	2084.51	1	0.0749921	1095	1255	415	-23.6068	16.6396	-0.0852608	0.155984	0.0600976	T	C	9245	0.411891	7615.86:557.14:7058.72	01:01:01	0.0199711:0.472417:0.0099434	3431:301:3130	4314:350:3964	1500:90:1410	-49.8521	0.0741229	-0.273899	0.000219722	T	C	0.41146	0.41146	0.4294	IMP	0.89083	2175	-0.0641851	0.137692	0.641108	T	C	0.40473	0.40473	0.4294	IMP	0.91521	895	-0.00471753	0.104223	0.963897	T	C	0.39743	0.39743	0.4294	IMP	0.90257	1014	-0.0500697	0.106361	0.637818
rs10509939:113110260:G:C	10	113110260	c	g	0.0855	0.0219	9.278e-05	+++++++--+	59.4	22.145	9	0.00843	G	C	3162	0.528871	0.471129	3344.58:1290.11:2054.47	01:01:01	0.211595:0.363046:0.383775	719:294:425	1540:603:937	903:343:560	-28.76	18.4436	-0.0845466	0.118914	0.0542193	G	C	1920	0.532521	0.467479	2044.88:695.714:1349.17	01:01:01	0.27151:0.502612:0.597616	433:199:234	932:351:581	555:171:384	-72.6925	14.3309	-0.353949	3.92787e-07	0.0697793	C	G	7631	0.492398	7011	0.93356	0.184445	1866	3505	1753	48.2149	18.0608	0.147812	0.00759436	0.0553685	C	G	275468	0.49867	0.996834	0.0657877	0.23176	0.0550139	G	C	556	0.532328	0.467672	591.949	1	0.552003	117	284	155	-8.87583	16.0489	-0.0344601	0.580231	0.0623096	G	C	2765	0.476743	0.476743	2636.39	1	0.424074	743	1360	662	-0.883081	16.5632	-0.00321892	0.95748	0.0603748	G	C	9245	0.51365	9497.38:747.567:8749.82	01:01:01	0.0837953:0.659281:0.0986841	2168:183:1985	4532:364:4168	2545:194:2351	-11.3166	0.0685683	-0.0532061	0.437773	G	C	0.50593	0.49407	0.4791	IMP	0.89952	2175	0.127855	0.132395	0.33419	G	C	0.50235	0.49765	0.4791	IMP	0.9262	895	0.00700492	0.101952	0.945222	G	C	0.51468	0.48532	0.4791	IMP	0.92217	1014	-0.00243148	0.10541	0.981597
rs79951483:92744305:C:T	10	92744305	t	c	-0.4461	0.1141	9.294e-05	???-??----	0	3.18	4	0.5281	NA	NA	NA	NA	NA	NA	NA	NA	NA	NA	NA	NA	NA	NA	NA	NA	NA	NA	NA	NA	NA	NA	NA	NA	NA	NA	NA	NA	NA	NA	NA	NA	NA	NA	NA	NA	NA	NA	NA	NA	NA	NA	NA	NA	NA	NA	NA	C	T	275468	0.02046	0.999789	0.210261	0.24562	0.181095	NA	NA	NA	NA	NA	NA	NA	NA	NA	NA	NA	NA	NA	NA	NA	NA	NA	NA	NA	NA	NA	NA	NA	NA	NA	NA	NA	NA	NA	NA	NA	NA	C	T	9245	0.0289327	534.965:55.95:479.015	01:01:01	0.315396:1:0.285379	8759:689:8070	477:51:426	09:01:08	14.5899	0.21285	0.660998	0.00189981	C	T	0.02909	0.02909	0.0398	IMP	0.86854	2175	0.449963	0.393684	0.253057	C	T	0.02856	0.02856	0.0398	IMP	0.91068	895	0.472265	0.299805	0.115201	C	T	0.0291	0.0291	0.0398	IMP	0.91291	1014	0.688555	0.309273	0.0259895
rs675757:58478039:T:C	11	58478039	t	c	-0.1468	0.0376	9.297e-05	--?-??-?-+	35.3	7.734	5	0.1715	T	C	3162	0.833694	0.166306	5272.28:2035.89:3236.39	01:01:01	0.199428:0.147673:0.668371	3 days, 5:32:45	897:380:517	2188:828:1360	-32.2736	13.6465	-0.173303	0.0180311	0.0732789	T	C	1920	0.844756	0.155244	3243.86:1213.97:2029.89	01:01:01	0.728361:0.263334:0.738458	2 days, 0:22:26	500:184:316	1372:515:857	-3.10969	10.4641	-0.0283997	0.766331	0.0955648	NA	NA	NA	NA	NA	NA	NA	NA	NA	NA	NA	NA	NA	NA	NA	C	T	275468	0.17936	0.999952	0.156149	0.026867	0.0705456	NA	NA	NA	NA	NA	NA	NA	NA	NA	NA	NA	NA	NA	NA	NA	NA	NA	NA	NA	NA	NA	NA	NA	NA	NA	NA	NA	NA	NA	NA	NA	NA	T	C	9245	0.840021	15532:1217:14315	01:01:01	0.816392:0.104392:0.807213	233:17:216	2492:231:2261	6520:493:6027	-33.6035	0.0926827	-0.288657	0.0018428	NA	NA	NA	NA	NA	NA	NA	NA	NA	NA	NA	T	C	0.82331	0.17669	0.1849	GEN	1	895	-0.223169	0.126866	0.0785617	T	C	0.83672	0.16328	0.1849	GEN	1	1014	0.107199	0.134472	0.425344
rs34130670:36679419:TAGTG:T	13	36679419	t	tagtg	0.0891	0.0228	9.297e-05	++-+-+++++	14.8	10.565	9	0.3067	TAGTG	T	3162	0.381743	0.381743	2414.14:922.408:1491.73	01:01:01	0.113524:0.584084:0.124271	1188:485:703	1535:589:946	439:166:273	-33.2145	17.7105	-0.105893	0.0607352	0.0564637	TAGTG	T	1920	0.411335	0.411335	1579.53:582.279:997.248	01:01:01	0.540383:0.278782:0.0965899	671:249:422	917:362:555	332:110:222	-12.5183	14.0879	-0.0630745	0.374225	0.0709829	TAGTG	T	7631	0.399113	5859	0.9599	0.52677	2624	3543	1158	0.921085	15.7897	0.00369448	0.953482	0.0633324	TAGTG	T	275468	0.37683	0.999956	-0.193585	0.00096345	0.0586445	TAGTG	T	556	0.398845	0.398845	443.516	1	1	197	268	91	4.64707	15.4152	0.0195562	0.763063	0.064871	TAGTG	T	2765	0.401332	0.401332	2219.36	1	0.63682	974	1324	467	-29.3186	16.1323	-0.112655	0.0691586	0.0619874	TAGTG	T	9245	0.408074	7545.29:579.779:6965.51	01:01:01	0.101816:0.816899:0.0764828	3278:273:3005	4390:357:4033	1577:111:1466	-23.1842	0.0674441	-0.105459	0.117902	TAGTG	T	0.39822	0.39822	0.3678	IMP	0.994	2175	-0.128441	0.131503	0.328709	TAGTG	T	0.39655	0.39655	0.3678	IMP	0.99366	895	-0.0250883	0.0959187	0.793662	TAGTG	T	0.39227	0.39227	0.3678	IMP	0.99364	1014	-0.227672	0.100595	0.0236197
rs4409356:54446764:G:C	7	54446764	c	g	0.1009	0.0258	9.311e-05	+++++?-+++	37.2	12.736	8	0.1213	G	C	3162	0.675223	0.324777	4270.11:1644.45:2625.66	01:01:01	0.0875587:0.021451:0.791781	350:156:194	1340:515:825	1472:569:903	-31.1634	16.8642	-0.109575	0.0646166	0.0592972	G	C	1920	0.66845	0.33155	2566.85:929.312:1637.54	01:01:01	0.0200824:0.371417:0.0272232	231:96:135	803:319:484	886:306:580	-28.9538	13.2631	-0.164595	0.0290328	0.0753972	C	G	7631	0.305495	3987	0.852313	0.170381	3104	2813	587	39.311	14.6427	0.183347	0.00725974	0.0682934	C	G	275468	0.32952	0.99949	0.00796817	0.89687	0.0614751	G	C	556	0.674442	0.325558	749.979	1	0.438206	62	235	259	-21.0661	14.4898	-0.100337	0.145986	0.0690141	NA	NA	NA	NA	NA	NA	NA	NA	NA	NA	NA	NA	NA	NA	NA	NA	G	C	9245	0.677958	12535.5:1010.8:11524.6	01:01:01	0.0319046:0.203926:0.0624477	1001:82:919	3943:306:3637	4301:353:3948	11.2889	0.0730567	0.0602518	0.409526	G	C	0.66781	0.33219	0.3181	IMP	0.93456	2175	-0.0490421	0.144037	0.733494	G	C	0.65695	0.34305	0.3181	IMP	0.94629	895	-0.160519	0.102328	0.116726	G	C	0.65813	0.34187	0.3181	IMP	0.94321	1014	-0.303275	0.106154	0.00427762
rs72251368:56974086:GACTA:G	10	56974086	g	gacta	-0.0954	0.0244	9.311e-05	----------	0	4.385	9	0.8843	GACTA	G	3162	0.289674	0.289674	1831.9:752.963:1078.93	01:01:01	0.762196:0.382232:0.777655	1592:595:997	1309:538:771	261:107:154	36.6158	16.7276	0.130859	0.0286008	0.0597814	GACTA	G	1920	0.284304	0.284304	1091.73:432.207:659.519	01:01:01	0.910693:0.790705:0.717415	985:352:633	779:306:473	156:63:93	12.1514	12.9084	0.0729254	0.346524	0.0774689	GACTA	G	7631	0.288467	4038	0.916787	0.484652	3528	2898	570	6.52743	14.0874	0.0328911	0.643112	0.0709854	GACTA	G	275468	0.30354	0.999957	0.0582689	0.32901	0.059695	GACTA	G	556	0.308326	0.308326	342.859	1	0.418725	277	225	54	39.9783	14.6225	0.186975	0.0062563	0.0683878	GACTA	G	2765	0.326725	0.326725	1806.79	1	0.0936904	1259	1184	322	17.7555	14.8102	0.0809485	0.23058	0.067521	GACTA	G	9245	0.288318	5331.01:461.51:4869.5	01:01:01	0.611977:0.199479:0.873438	4677:344:4333	3812:333:3479	756:64:692	10.1616	0.0745829	0.0565256	0.448518	GACTA	G	0.2728	0.2728	0.3022	IMP	0.97725	2175	0.0850449	0.145656	0.559304	GACTA	G	0.3155	0.3155	0.3022	IMP	0.98241	895	0.195906	0.102265	0.0554076	GACTA	G	0.30314	0.30314	0.3022	IMP	0.9846	1014	0.0998982	0.109743	0.362668
4:57914224:AG:G	4	57914224	ct	c	0.209	0.0535	9.333e-05	++????++++	0	4.772	5	0.4443	CT	C	3162	0.116656	0.116656	737.735:310.773:426.962	01:01:01	0.75745:0.761768:0.483832	2589:994:1595	543:234:309	1 day, 6:12:18	26.6929	10.7176	0.232379	0.0127542	0.0933045	CT	C	1920	0.131122	0.131122	503.508:182.328:321.18	01:01:01	0.561666:0.049985:0.46766	1521:579:942	373:128:245	1 day, 2:14:12	1.31807	8.79545	0.0170382	0.880876	0.113695	NA	NA	NA	NA	NA	NA	NA	NA	NA	NA	NA	NA	NA	NA	NA	NA	NA	NA	NA	NA	NA	NA	NA	NA	NA	NA	NA	NA	NA	NA	NA	NA	NA	NA	NA	NA	NA	NA	NA	NA	NA	NA	NA	NA	NA	NA	NA	NA	NA	NA	NA	NA	NA	NA	NA	CT	C	9245	0.116011	2145.04:189.295:1955.74	01:01:01	2.07651e-05:0.128555:8.66018e-05	7563:592:6971	1556:136:1420	126:13:113	18.5448	0.113549	0.239107	0.0352259	CT	C	0.12081	0.12081	0.1113	IMP	0.83831	2175	0.290916	0.203095	0.152026	CT	C	0.11574	0.11574	0.1113	IMP	0.84856	895	0.239053	0.159763	0.134576	CT	C	0.09979	0.09979	0.1113	IMP	0.83701	1014	0.436468	0.179126	0.0148237
4:96933718:.:GAGAAAGAA	4	96933718	-	gagaaagaa	-1.1056	0.283	9.337e-05	???-??????	0	0	0	1	NA	NA	NA	NA	NA	NA	NA	NA	NA	NA	NA	NA	NA	NA	NA	NA	NA	NA	NA	NA	NA	NA	NA	NA	NA	NA	NA	NA	NA	NA	NA	NA	NA	NA	NA	NA	NA	NA	NA	NA	NA	NA	NA	NA	NA	NA	NA	-	GAGAAAGAA	275468	0.02399	0.837914	-1.10564	7.5862e-05	0.279405	NA	NA	NA	NA	NA	NA	NA	NA	NA	NA	NA	NA	NA	NA	NA	NA	NA	NA	NA	NA	NA	NA	NA	NA	NA	NA	NA	NA	NA	NA	NA	NA	NA	NA	NA	NA	NA	NA	NA	NA	NA	NA	NA	NA	NA	NA	NA	NA	NA	NA	NA	NA	NA	NA	NA	NA	NA	NA	NA	NA	NA	NA	NA	NA	NA	NA	NA	NA	NA	NA	NA	NA	NA	NA	NA	NA	NA	NA	NA
rs2549448:33734726:T:C	16	33734726	t	c	0.446	0.1141	9.34e-05	???+??????	0	0	0	1	NA	NA	NA	NA	NA	NA	NA	NA	NA	NA	NA	NA	NA	NA	NA	NA	NA	NA	NA	NA	NA	NA	NA	NA	NA	NA	NA	NA	NA	NA	NA	NA	NA	NA	NA	NA	NA	NA	NA	NA	NA	NA	NA	NA	NA	NA	NA	T	C	275468	0.05917	0.895935	0.445967	4.6828e-05	0.109549	NA	NA	NA	NA	NA	NA	NA	NA	NA	NA	NA	NA	NA	NA	NA	NA	NA	NA	NA	NA	NA	NA	NA	NA	NA	NA	NA	NA	NA	NA	NA	NA	NA	NA	NA	NA	NA	NA	NA	NA	NA	NA	NA	NA	NA	NA	NA	NA	NA	NA	NA	NA	NA	NA	NA	NA	NA	NA	NA	NA	NA	NA	NA	NA	NA	NA	NA	NA	NA	NA	NA	NA	NA	NA	NA	NA	NA	NA	NA
rs7105878:11260758:G:A	11	11260758	a	g	0.1648	0.0422	9.343e-05	+++++?++-+	19.2	9.901	8	0.2721	G	A	3162	0.910166	0.089834	5755.89:2212.31:3543.58	01:01:01	0.382939:1:0.263203	1 day, 5:14:15	507:239:268	2626:987:1639	-33.5347	10.5511	-0.301232	0.00148131	0.0947768	G	A	1920	0.907644	0.092356	3485.35:1299.1:2186.25	01:01:01	0.681517:1:0.587098	14:07:07	326:129:197	1580:585:995	-7.32709	8.09689	-0.111762	0.365504	0.123504	A	G	7631	0.080496	1197	0.98375	1	6357	1103	47	8.68115	9.09235	0.105009	0.339692	0.109983	A	G	275468	0.06879	0.999824	0.0468836	0.66566	0.108499	G	A	556	0.914317	0.085683	1016.72	1	0.161572	1	91	464	-27.7065	8.72063	-0.364323	0.00148745	0.114671	NA	NA	NA	NA	NA	NA	NA	NA	NA	NA	NA	NA	NA	NA	NA	NA	G	A	9245	0.908143	16791.6:1340.63:15450.9	01:01:01	1:0.19475:0.645573	76:10:66	1531:121:1410	7638:610:7028	-7.32256	0.117113	-0.100432	0.391133	G	A	0.90378	0.09622	0.0934	IMP	0.94759	2175	-0.324208	0.232054	0.162376	G	A	0.89776	0.10224	0.0934	IMP	0.94542	895	0.109687	0.16507	0.506375	G	A	0.89601	0.10399	0.0934	IMP	0.94751	1014	-0.226021	0.16508	0.170948
9:10031681:.:CAT	9	10031681	-	cat	-0.405	0.1037	9.344e-05	???-??????	0	0	0	1	NA	NA	NA	NA	NA	NA	NA	NA	NA	NA	NA	NA	NA	NA	NA	NA	NA	NA	NA	NA	NA	NA	NA	NA	NA	NA	NA	NA	NA	NA	NA	NA	NA	NA	NA	NA	NA	NA	NA	NA	NA	NA	NA	NA	NA	NA	NA	-	CAT	275468	0.1271	0.880127	-0.404965	5.38e-05	0.100277	NA	NA	NA	NA	NA	NA	NA	NA	NA	NA	NA	NA	NA	NA	NA	NA	NA	NA	NA	NA	NA	NA	NA	NA	NA	NA	NA	NA	NA	NA	NA	NA	NA	NA	NA	NA	NA	NA	NA	NA	NA	NA	NA	NA	NA	NA	NA	NA	NA	NA	NA	NA	NA	NA	NA	NA	NA	NA	NA	NA	NA	NA	NA	NA	NA	NA	NA	NA	NA	NA	NA	NA	NA	NA	NA	NA	NA	NA	NA
rs4634585:54438716:C:G	7	54438716	c	g	-0.0895	0.0229	9.347e-05	---+--++--	45.9	16.631	9	0.05482	C	G	3162	0.626455	0.373545	3961.7:1511.36:2450.34	01:01:01	0.594373:0.0640341:0.374023	446:204:242	1464:558:906	1252:478:774	-40.0969	17.8149	-0.126341	0.0244014	0.0561328	C	G	1920	0.625511	0.374489	2401.96:862.909:1539.05	01:01:01	0.0220187:0.140771:0.115811	292:126:166	852:327:525	776:268:508	-33.8366	14.0333	-0.171817	0.0159017	0.0712591	G	C	7631	0.360729	5264	0.953872	0.722264	2974	3346	959	51.191	16.2665	0.193468	0.00164937	0.061476	G	C	275468	0.3582	0.999849	-0.018164	0.76029	0.0595345	C	G	556	0.641168	0.358832	712.979	1	0.712954	74	252	230	-26.1129	15.3828	-0.110353	0.0895942	0.0650077	C	G	2765	0.598177	0.401823	3307.92	1	0.130093	392	1248	1125	-8.26552	15.3904	-0.0348956	0.591228	0.0649756	C	G	9245	0.634089	11724.3:947.662:10776.6	01:01:01	0.335444:0.265608:0.498423	1263:104:1159	4249:328:3921	3733:309:3424	14.9717	0.0690698	0.0714246	0.301093	C	G	0.62603	0.37397	0.3509	IMP	0.96887	2175	0.0316507	0.134817	0.814389	C	G	0.6158	0.3842	0.3509	IMP	0.97784	895	-0.140133	0.0972053	0.149409	C	G	0.62573	0.37427	0.3509	IMP	0.97524	1014	-0.244541	0.103141	0.0177437
rs139633547:32851464:C:T	3	32851464	t	c	0.2692	0.0689	9.353e-05	???+??????	0	0	0	1	NA	NA	NA	NA	NA	NA	NA	NA	NA	NA	NA	NA	NA	NA	NA	NA	NA	NA	NA	NA	NA	NA	NA	NA	NA	NA	NA	NA	NA	NA	NA	NA	NA	NA	NA	NA	NA	NA	NA	NA	NA	NA	NA	NA	NA	NA	NA	C	T	275468	0.42187	0.810816	-0.269187	5.8357e-05	0.0669728	NA	NA	NA	NA	NA	NA	NA	NA	NA	NA	NA	NA	NA	NA	NA	NA	NA	NA	NA	NA	NA	NA	NA	NA	NA	NA	NA	NA	NA	NA	NA	NA	NA	NA	NA	NA	NA	NA	NA	NA	NA	NA	NA	NA	NA	NA	NA	NA	NA	NA	NA	NA	NA	NA	NA	NA	NA	NA	NA	NA	NA	NA	NA	NA	NA	NA	NA	NA	NA	NA	NA	NA	NA	NA	NA	NA	NA	NA	NA
rs141364538:1508270:C:T	6	1508270	t	c	-0.4118	0.1054	9.354e-05	???--?-?--	0	2.13	4	0.7118	NA	NA	NA	NA	NA	NA	NA	NA	NA	NA	NA	NA	NA	NA	NA	NA	NA	NA	NA	NA	NA	NA	NA	NA	NA	NA	NA	NA	NA	NA	NA	NA	NA	NA	NA	NA	NA	NA	NA	NA	NA	NA	NA	NA	NA	NA	NA	C	T	275468	0.01595	0.996896	0.382538	0.052213	0.197045	C	T	556	0.0325261	0.0325261	36.169	1	1	528	28	0	7.67805	5.20244	0.283686	0.139983	0.192217	NA	NA	NA	NA	NA	NA	NA	NA	NA	NA	NA	NA	NA	NA	NA	NA	C	T	9245	0.0287417	531.434:59.86:471.574	01:01:01	0.532296:0.618759:0.821181	8771:685:8086	470:56:414	04:00:04	15.7479	0.204188	0.656574	0.00130203	NA	NA	NA	NA	NA	NA	NA	NA	NA	NA	NA	C	T	0.02649	0.02649	0.0417	IMP	0.90684	895	0.206387	0.318915	0.517533	C	T	0.03381	0.03381	0.0417	IMP	0.90594	1014	0.435471	0.295582	0.140679
rs76879997:125282408:C:T	8	125282408	t	c	0.2646	0.0677	9.368e-05	++++++--++	12.9	10.331	9	0.3243	C	T	3162	0.0282405	0.0282405	178.593:54.031:124.562	01:01:01	01:01:01	2986:1186:1800	174:54:120	02:00:02	-14.0998	5.9907	-0.392878	0.018592	0.166925	C	T	1920	0.0299177	0.0299177	114.884:39.119:75.765	01:01:01	0.195955:1:0.0815831	1814:683:1131	103:38:65	03:00:03	-3.23557	4.79762	-0.140572	0.500051	0.208437	C	T	7631	0.025738	388	0.991351	0.162239	7185	372	8	-2.89368	5.31576	-0.102404	0.586195	0.18812	C	T	275468	0.05081	0.999515	-0.403467	0.0053481	0.144857	C	T	556	0.0282131	0.0282131	31.373	1	0.33095	527	28	1	-15.3323	5.48953	-0.508788	0.00522206	0.182165	C	T	2765	0.0160175	0.0160175	88.577	1	0.472744	2682	82	1	-6.26015	4.14795	-0.363846	0.131244	0.241083	C	T	9245	0.0275058	508.583:47.823:460.76	01:01:01	0.688543:0.51355:0.667882	8757:696:8061	483:44:439	05:01:04	5.36134	0.204579	0.224386	0.272721	C	T	0.02729	0.02729	0.0378	IMP	0.95121	2175	0.0939417	0.414716	0.820796	C	T	0.0211	0.0211	0.0378	IMP	0.94302	895	-0.414824	0.330868	0.209936	C	T	0.02482	0.02482	0.0378	IMP	0.92625	1014	-0.215403	0.329875	0.513768
rs10896820:58503797:A:G	11	58503797	a	g	0.154	0.0394	9.372e-05	++?+??+?+-	12.1	5.687	5	0.3379	A	G	3162	0.151382	0.151382	957.338:398.134:559.204	01:01:01	0.529941:0.455517:0.926454	2281:874:1407	815:339:476	2 days, 18:27:39	24.7962	13.0813	0.144906	0.0580198	0.076445	A	G	1920	0.139698	0.139698	536.441:204.658:331.783	01:01:01	0.500019:0.351233:0.807214	1432:537:895	448:167:281	1 day, 16:17:23	5.77835	9.94413	0.0584346	0.561186	0.100562	NA	NA	NA	NA	NA	NA	NA	NA	NA	NA	NA	NA	NA	NA	NA	A	G	275468	0.15808	0.999925	0.19062	0.0093682	0.073363	NA	NA	NA	NA	NA	NA	NA	NA	NA	NA	NA	NA	NA	NA	NA	NA	NA	NA	NA	NA	NA	NA	NA	NA	NA	NA	NA	NA	NA	NA	NA	NA	A	G	9245	0.141319	2612.99:233.802:2379.19	01:01:01	0.6024:0.0672828:0.25366	6857:522:6335	2203:208:1995	185:11:174	29.3468	0.0985999	0.285309	0.00380855	NA	NA	NA	NA	NA	NA	NA	NA	NA	NA	NA	A	G	0.15355	0.15355	0.162	IMP	0.98662	895	0.205707	0.133477	0.123281	A	G	0.13769	0.13769	0.162	IMP	0.98474	1014	-0.0866245	0.144688	0.549374
rs7781898:71158614:A:C	7	71158614	a	c	0.1083	0.0277	9.378e-05	++?++?++++	0.5	7.038	7	0.425	A	C	3162	0.639361	0.360639	4043.32:1618.43:2424.89	01:01:01	0.000319611:0.000942436:0.0515905	415:156:259	1331:492:839	1416:592:824	26.0937	16.3487	0.0976272	0.110472	0.0611669	A	C	1920	0.64173	0.35827	2464.24:973:1491.24	01:01:01	7.8161e-06:0.0521675:8.69863e-05	269:77:192	775:282:493	876:362:514	33.0863	12.771	0.202862	0.00957695	0.0783024	NA	NA	NA	NA	NA	NA	NA	NA	NA	NA	NA	NA	NA	NA	NA	C	A	275468	0.39276	0.997164	-0.0481404	0.3959	0.0567047	A	C	556	0.638135	0.361865	709.606	1	0.00122752	81	214	261	45.7941	15.2434	0.197081	0.00266292	0.0656022	NA	NA	NA	NA	NA	NA	NA	NA	NA	NA	NA	NA	NA	NA	NA	NA	A	C	9245	0.631146	11669.9:941.758:10728.1	01:01:01	7.58795e-05:0.195281:0.00018124	1247:98:1149	4054:320:3734	3944:323:3621	1.72303	0.0742379	0.00949604	0.898217	A	C	0.62178	0.37822	0.341	IMP	0.81351	2175	0.217145	0.14364	0.130602	A	C	0.6391	0.3609	0.341	IMP	0.87084	895	0.0417891	0.105637	0.692405	A	C	0.6657	0.3343	0.341	IMP	0.85866	1014	0.173652	0.112054	0.121211
rs10718885:37437262:AC:A	20	37437262	a	ac	-0.0965	0.0247	9.381e-05	---?----++	30.7	11.546	8	0.1726	AC	A	3162	0.635283	0.364717	4017.53:1638.87:2378.66	01:01:01	0.729593:0.849153:0.467885	414:144:270	1474:552:922	1274:544:730	70.3578	17.6537	0.225757	6.73543e-05	0.0566453	AC	A	1920	0.637328	0.362672	2447.34:930.585:1516.75	01:01:01	0.0154113:0.870482:0.0041769	275:91:184	837:327:510	808:303:505	4.73533	14.068	0.0239268	0.736416	0.0710833	A	AC	7631	0.377255	5606	0.975757	0.311477	2916	3454	1076	-24.3453	16.1975	-0.0927935	0.132833	0.0617379	A	AC	275468	0.36148	0.999727	0	1	NA	AC	A	556	0.641335	0.358665	713.164	1	0.85399	70	258	228	27.6633	15.7157	0.112005	0.0783687	0.0636306	AC	A	2765	0.593753	0.406247	3283.45	1	0.281201	438	1290	1037	23.91	16.2919	0.0900821	0.142211	0.0613802	AC	A	9245	0.629609	11641.5:963.619:10677.8	01:01:01	0.623688:0.935705:0.577614	1256:91:1165	4334:336:3998	3655:314:3341	24.8466	0.0691443	0.11879	0.0857961	AC	A	0.63505	0.36495	0.4046	IMP	0.96883	2175	0.0800121	0.133235	0.548152	AC	A	0.63989	0.36011	0.4046	IMP	0.97268	895	-0.0705026	0.0986057	0.474611	AC	A	0.62523	0.37477	0.4046	IMP	0.97394	1014	-0.0673781	0.104605	0.519498
6:26354219:.:G	6	26354219	-	g	-0.2863	0.0733	9.383e-05	???-??????	0	0	0	1	NA	NA	NA	NA	NA	NA	NA	NA	NA	NA	NA	NA	NA	NA	NA	NA	NA	NA	NA	NA	NA	NA	NA	NA	NA	NA	NA	NA	NA	NA	NA	NA	NA	NA	NA	NA	NA	NA	NA	NA	NA	NA	NA	NA	NA	NA	NA	-	G	275468	0.22423	0.998784	-0.28635	4.9222e-05	0.0705418	NA	NA	NA	NA	NA	NA	NA	NA	NA	NA	NA	NA	NA	NA	NA	NA	NA	NA	NA	NA	NA	NA	NA	NA	NA	NA	NA	NA	NA	NA	NA	NA	NA	NA	NA	NA	NA	NA	NA	NA	NA	NA	NA	NA	NA	NA	NA	NA	NA	NA	NA	NA	NA	NA	NA	NA	NA	NA	NA	NA	NA	NA	NA	NA	NA	NA	NA	NA	NA	NA	NA	NA	NA	NA	NA	NA	NA	NA	NA
rs115441682:57505744:T:A	5	57505744	a	t	0.2986	0.0764	9.388e-05	++++??+-++	0	4.602	7	0.7084	T	A	3162	0.0352135	0.0352135	222.69:73.961:148.729	01:01:01	0.383025:0.599969:0.307442	2962:1174:1788	195:65:130	05:01:04	-12.2643	6.33446	-0.305649	0.0528525	0.157867	T	A	1920	0.0386063	0.0386063	148.248:48.374:99.874	01:01:01	0.723087:1:1	1791:678:1113	128:43:85	01:00:01	-7.62522	5.05735	-0.29813	0.131619	0.197732	T	A	7631	0.0276454	416	0.968942	0.831801	6984	404	6	-14.9564	5.44755	-0.503994	0.0060413	0.183569	T	A	275468	0.02474	0.998083	-0.281038	0.16711	0.203422	NA	NA	NA	NA	NA	NA	NA	NA	NA	NA	NA	NA	NA	NA	NA	NA	NA	NA	NA	NA	NA	NA	NA	NA	NA	NA	NA	NA	NA	NA	NA	NA	T	A	9245	0.0335041	619.49:48.437:571.053	01:01:01	0.734411:0.529133:0.858648	8669:695:7974	566:45:521	10:01:09	-4.38162	0.195055	-0.166705	0.392741	T	A	0.03302	0.03302	0.0338	IMP	0.86569	2175	0.32087	0.367569	0.382689	T	A	0.03696	0.03696	0.0338	IMP	0.8813	895	-0.298701	0.265809	0.261122	T	A	0.03124	0.03124	0.0338	IMP	0.85087	1014	-0.448147	0.313643	0.153049
rs5886708:114086097:G:GA	7	114086097	g	ga	0.0882	0.0226	9.392e-05	++++-++++-	27.1	12.352	9	0.1942	G	GA	3162	0.577525	0.422475	3652.27:1447.08:2205.19	01:01:01	0.362184:0.128545:0.0152936	551:228:323	1569:576:993	1042:436:606	20.4826	18.1158	0.0624121	0.258204	0.0552004	G	GA	1920	0.577373	0.422627	2217.11:858.349:1358.76	01:01:01	1:0.43953:0.556544	343:123:220	937:337:600	640:261:379	37.7976	14.1266	0.189404	0.00745872	0.0707884	GA	G	7631	0.430186	5877	0.896213	0.0338361	2181	3439	1219	-11.0895	16.1809	-0.0423552	0.493126	0.0618013	GA	G	275468	0.39563	0.999903	-0.1485	0.0093088	0.0571044	G	GA	556	0.55823	0.44177	620.752	1	0.388396	110	263	183	-2.88924	15.2844	-0.0123677	0.850067	0.0654262	G	GA	2765	0.45144	0.45144	2496.46	1	0.0271526	771	1322	672	29.415	15.3529	0.124793	0.0553743	0.0651343	G	GA	9245	0.564466	10437:893.984:9543	01:01:01	0.280688:0.700985:0.343791	1776:119:1657	4494:349:4145	2975:273:2702	40.5455	0.0670884	0.182489	0.0065257	G	GA	0.55418	0.44582	0.4861	IMP	0.96992	2175	0.0693412	0.127721	0.587191	G	GA	0.58578	0.41422	0.4861	IMP	0.98109	895	0.0529859	0.0974289	0.586549	G	GA	0.55239	0.44761	0.4861	IMP	0.9821	1014	-0.12004	0.0993354	0.226882
rs675423:58478026:G:A	11	58478026	a	g	0.1467	0.0376	9.393e-05	++?+??+?+-	35.2	7.713	5	0.1728	G	A	3162	0.833644	0.166356	5271.96:2035.76:3236.21	01:01:01	0.199428:0.147673:0.668371	3 days, 5:32:45	897:380:517	2188:828:1360	-32.2577	13.645	-0.173254	0.0180759	0.0732869	G	A	1920	0.844696	0.155304	3243.63:1213.89:2029.74	01:01:01	0.728361:0.263334:0.738458	2 days, 0:22:26	500:184:316	1372:515:857	-3.10726	10.4628	-0.0283844	0.766481	0.0955767	NA	NA	NA	NA	NA	NA	NA	NA	NA	NA	NA	NA	NA	NA	NA	A	G	275468	0.17936	0.999958	0.156149	0.026863	0.0705437	NA	NA	NA	NA	NA	NA	NA	NA	NA	NA	NA	NA	NA	NA	NA	NA	NA	NA	NA	NA	NA	NA	NA	NA	NA	NA	NA	NA	NA	NA	NA	NA	G	A	9245	0.839953	15530.7:1216.92:14313.8	01:01:01	0.816423:0.104392:0.838823	233:17:216	2493:231:2262	6519:493:6026	-33.5456	0.0926621	-0.288032	0.00188099	NA	NA	NA	NA	NA	NA	NA	NA	NA	NA	NA	G	A	0.82331	0.17669	0.1859	GEN	1	895	-0.223169	0.126866	0.0785617	G	A	0.83672	0.16328	0.1859	GEN	0.99995	1014	0.107122	0.134468	0.425661
rs1667618:74347666:T:G	2	74347666	t	g	-0.095	0.0243	9.394e-05	--+-?-----	18.5	9.818	8	0.278	T	G	3162	0.381466	0.381466	2412.39:920.55:1491.84	01:01:01	0.0975418:0.90346:0.0437798	1229:489:740	1449:578:871	484:173:311	-35.4633	17.9202	-0.110432	0.0478209	0.0558029	T	G	1920	0.38985	0.38985	1497.02:532.641:964.383	01:01:01	0.472784:0.873546:0.471757	718:285:433	900:335:565	302:101:201	-31.7743	13.9139	-0.164127	0.0223926	0.0718706	T	G	7631	0.40531	5926	0.959114	0.789639	2598	3516	1205	4.17673	15.7379	0.0168632	0.790707	0.0635409	T	G	275468	0.36953	0.999416	-0.0844692	0.15102	0.0588251	NA	NA	NA	NA	NA	NA	NA	NA	NA	NA	NA	NA	NA	NA	NA	NA	T	G	2765	0.464176	0.464176	2566.89	1	0.00103329	809	1292	664	-15.1845	15.4152	-0.0639004	0.324606	0.064871	T	G	9245	0.394381	7292.11:545.527:6746.58	01:01:01	0.00247505:0.937019:0.00205999	3461:297:3164	4277:343:3934	1507:101:1406	-39.264	0.0688009	-0.185858	0.00690493	T	G	0.38298	0.38298	0.3996	IMP	0.96993	2175	-0.345227	0.131495	0.00865475	T	G	0.42182	0.42182	0.3996	GEN	0.99921	895	-0.0500969	0.0964804	0.60359	T	G	0.42806	0.42806	0.3996	GEN	0.99948	1014	-0.0282626	0.102309	0.782357
rs4694891:48256448:C:G	4	48256448	c	g	-0.111	0.0284	9.406e-05	+---+---+-	64.8	25.588	9	0.002385	C	G	3162	0.826651	0.173349	5227.74:2068.53:3159.21	01:01:01	0.494447:0.758014:0.24255	100:32:68	894:347:547	2168:861:1307	17.1753	14.1625	0.0856302	0.225231	0.070609	C	G	1920	0.827095	0.172905	3176.04:1177.88:1998.16	01:01:01	0.471825:0.382551:0.917014	2 days, 4:20:32	559:224:335	1309:477:832	-12.6173	10.6897	-0.110418	0.237869	0.093548	G	C	7631	0.182965	2699	0.961866	0.161615	4907	2167	266	35.4301	13.1192	0.205854	0.00692072	0.0762242	G	C	275468	0.17986	0.999679	0.174793	0.012459	0.0699489	C	G	556	0.816903	0.183097	908.396	1	0.10389	11	171	374	0.713273	11.9583	0.00498787	0.952437	0.0836239	C	G	2765	0.7815	0.2185	4321.7	1	0.485349	99	818	1848	-13.0473	12.6927	-0.0809864	0.30398	0.0787854	C	G	9245	0.823541	15227.3:1187:14040.3	01:01:01	0.333819:0.0285212:0.792118	301:39:262	2659:217:2442	6285:485:5800	-37.1838	0.0860585	-0.275386	0.00137435	C	G	0.8143	0.1857	0.17	IMP	0.97216	2175	-0.5673	0.165106	0.000590411	C	G	0.81935	0.18065	0.17	IMP	0.97346	895	0.117366	0.127237	0.356308	C	G	0.82709	0.17291	0.17	IMP	0.97306	1014	-0.179905	0.131607	0.17163
2:204371591:.:ATATCTCTC	2	204371591	-	atatctctc	0.7844	0.2009	9.421e-05	???+??????	0	0	0	1	NA	NA	NA	NA	NA	NA	NA	NA	NA	NA	NA	NA	NA	NA	NA	NA	NA	NA	NA	NA	NA	NA	NA	NA	NA	NA	NA	NA	NA	NA	NA	NA	NA	NA	NA	NA	NA	NA	NA	NA	NA	NA	NA	NA	NA	NA	NA	-	ATATCTCTC	275468	0.01392	0.866719	0.784358	8.994e-05	0.200283	NA	NA	NA	NA	NA	NA	NA	NA	NA	NA	NA	NA	NA	NA	NA	NA	NA	NA	NA	NA	NA	NA	NA	NA	NA	NA	NA	NA	NA	NA	NA	NA	NA	NA	NA	NA	NA	NA	NA	NA	NA	NA	NA	NA	NA	NA	NA	NA	NA	NA	NA	NA	NA	NA	NA	NA	NA	NA	NA	NA	NA	NA	NA	NA	NA	NA	NA	NA	NA	NA	NA	NA	NA	NA	NA	NA	NA	NA	NA
rs13066623:85036390:C:T	3	85036390	t	c	-0.0909	0.0233	9.421e-05	--+----+--	35.9	14.035	9	0.1211	C	T	3162	0.347825	0.347825	2199.65:913.699:1285.95	01:01:01	0.937506:0.760184:0.758453	1347:492:855	1432:583:849	383:165:218	43.5684	17.6939	0.139164	0.0138031	0.0565167	C	T	1920	0.337976	0.337976	1297.83:512.213:785.616	01:01:01	0.444352:0.416306:0.79321	849:305:544	844:320:524	227:96:131	19.4042	13.6903	0.103531	0.156376	0.0730444	C	T	7631	0.345264	4932	0.935133	0.0669821	3021	3298	817	-3.68394	15.3038	-0.0157294	0.809772	0.0653432	C	T	275468	0.35672	0.999984	0.122218	0.033907	0.0576179	C	T	556	0.34409	0.34409	382.628	1	0.159741	247	236	73	22.5981	15.4115	0.0951445	0.142562	0.0648866	C	T	2765	0.312087	0.312087	1725.84	1	0.00119729	1348	1112	305	21.6398	15.1103	0.0947772	0.152111	0.06618	C	T	9245	0.345033	6379.66:525.468:5854.19	01:01:01	0.908438:0.422761:0.904434	3961:303:3658	4185:350:3835	1099:88:1011	36.2479	0.0710288	0.182874	0.0100343	C	T	0.34052	0.34052	0.3519	IMP	0.99531	2175	-0.280957	0.13168	0.0328735	C	T	0.32594	0.32594	0.3519	IMP	0.9945	895	0.0121215	0.101882	0.905295	C	T	0.34067	0.34067	0.3519	IMP	0.99606	1014	0.181021	0.102426	0.0771714
rs12073688:60429393:A:G	1	60429393	a	g	0.1704	0.0436	9.422e-05	++++++++++	0	6.606	9	0.6781	A	G	3162	0.0747979	0.0747979	473.022:205.012:268.01	01:01:01	0.897717:0.709332:0.485371	2707:1042:1665	437:191:246	18:07:11	19.0565	9.76902	0.199683	0.0510917	0.102364	A	G	1920	0.0736984	0.0736984	283.002:114.001:169.001	01:01:01	0.739704:0.795996:0.510402	1646:612:1034	265:104:161	09:05:04	8.41288	7.42334	0.152667	0.257088	0.13471	A	G	7631	0.0685695	1029	0.988599	0.52572	6546	967	31	26.5579	8.32712	0.383004	0.00142607	0.12009	A	G	275468	0.06792	0.999984	0.13715	0.19876	0.106724	A	G	556	0.0560378	0.0560378	62.314	1	1	497	58	1	1.01123	7.34441	0.0187472	0.890488	0.136158	A	G	2765	0.0583694	0.0583694	322.783	1	0.0028897	2459	287	19	5.55499	8.13458	0.0839485	0.494679	0.122932	A	G	9245	0.0652266	1206.04:99.017:1107.02	01:01:01	0.79776:0.764657:0.929048	8076:644:7432	1132:95:1037	1 day, 13:02:35	6.89496	0.13683	0.12909	0.345459	A	G	0.0694	0.0694	0.0586	IMP	0.99576	2175	0.39844	0.245577	0.104703	A	G	0.06229	0.06229	0.0586	IMP	0.99991	895	0.0102002	0.200488	0.959423	A	G	0.06782	0.06782	0.0586	IMP	0.9999	1014	0.248707	0.199347	0.212175
rs113043161:163737424:C:T	6	163737424	t	c	-0.1671	0.0428	9.426e-05	--------+-	18.4	11.025	9	0.274	C	T	3162	0.0747837	0.0747837	472.932:213.049:259.883	01:01:01	0.368846:0.477112:0.583963	2710:1036:1674	431:193:238	21:11:10	31.0904	9.56678	0.3397	0.00115473	0.104528	C	T	1920	0.0818539	0.0818539	314.319:122.088:192.231	01:01:01	0.170558:1:0.0757124	1614:604:1010	298:112:186	08:05:03	5.74456	7.50678	0.101941	0.444123	0.133213	C	T	7631	0.0686711	994	0.953217	0.712117	6316	922	36	5.57097	8.38454	0.0792451	0.506413	0.119267	C	T	275468	0.06357	0.998115	0.0889262	0.42609	0.11173	C	T	556	0.0760917	0.0760917	84.614	1	0.756938	479	74	3	3.75629	8.11995	0.0569709	0.64365	0.123153	C	T	2765	0.0758675	0.0758675	419.547	1	0.59477	2349	402	14	14.0243	8.85849	0.178715	0.113388	0.112886	C	T	9245	0.080163	1482.21:139.025:1343.19	01:01:01	0.395955:0.514285:0.501208	7832:610:7222	1348:123:1225	2 days, 17:08:57	17.4088	0.122704	0.262112	0.0326687	C	T	0.07719	0.07719	0.0795	IMP	0.84123	2175	0.305931	0.268064	0.253762	C	T	0.07969	0.07969	0.0795	IMP	0.98375	895	-0.141533	0.177061	0.42409	C	T	0.06524	0.06524	0.0795	IMP	0.97804	1014	0.510739	0.20499	0.0127193
rs4237513:121810241:C:T	10	121810241	t	c	0.0849	0.0217	9.434e-05	++++++++++	0	7.248	9	0.6113	C	T	3162	0.522709	0.477291	3305.61:1283.69:2021.92	01:01:01	0.372908:0.426073:0.0673786	708:296:412	1604:605:999	850:339:511	-13.971	18.3385	-0.0415433	0.446155	0.0545301	C	T	1920	0.515011	0.484989	1977.64:727.156:1250.49	01:01:01	0.85501:0.263772:0.247323	449:185:264	964:345:619	507:191:316	-18.7186	14.2624	-0.0920211	0.189371	0.0701144	T	C	7631	0.483271	7212	0.975495	0.6762	1988	3700	1756	43.7257	18.1963	0.13206	0.0162612	0.0549562	T	C	275468	0.44339	0.999545	0.117783	0.036111	0.0562029	C	T	556	0.500609	0.499391	556.677	1	0.611423	144	272	140	-10.8112	16.4818	-0.0397984	0.511856	0.060673	C	T	2765	0.520673	0.479327	2879.32	1	0.818844	609	1371	785	-7.04525	16.5017	-0.0258724	0.669423	0.0605998	C	T	9245	0.529187	9784.67:782.566:9002.11	01:01:01	0.883836:1:0.861786	2052:165:1887	4599:370:4229	2594:206:2388	-2.52866	0.0674195	-0.0114937	0.864632	C	T	0.52407	0.47593	0.4503	IMP	0.98323	2175	-0.19198	0.128223	0.134331	C	T	0.4969	0.4969	0.4503	IMP	0.98417	895	-0.167633	0.0951592	0.0781355	C	T	0.50932	0.49068	0.4503	IMP	0.98739	1014	-0.219089	0.100518	0.0292876
1:241107578:.:GTATA	1	241107578	-	gtata	0.5906	0.1513	9.45e-05	???+??????	0	0	0	1	NA	NA	NA	NA	NA	NA	NA	NA	NA	NA	NA	NA	NA	NA	NA	NA	NA	NA	NA	NA	NA	NA	NA	NA	NA	NA	NA	NA	NA	NA	NA	NA	NA	NA	NA	NA	NA	NA	NA	NA	NA	NA	NA	NA	NA	NA	NA	-	GTATA	275468	0.02681	0.84075	0.590561	9.4497e-05	0.151259	NA	NA	NA	NA	NA	NA	NA	NA	NA	NA	NA	NA	NA	NA	NA	NA	NA	NA	NA	NA	NA	NA	NA	NA	NA	NA	NA	NA	NA	NA	NA	NA	NA	NA	NA	NA	NA	NA	NA	NA	NA	NA	NA	NA	NA	NA	NA	NA	NA	NA	NA	NA	NA	NA	NA	NA	NA	NA	NA	NA	NA	NA	NA	NA	NA	NA	NA	NA	NA	NA	NA	NA	NA	NA	NA	NA	NA	NA	NA
rs35808287:75962049:AC:ACC	11	75962049	ac	acc	0.3975	0.1018	9.452e-05	-++??+++++	15.3	8.262	7	0.3101	AC	ACC	3162	0.0156034	0.0156034	98.676:36.147:62.529	01:01:01	0.519125:1:0.383502	3067:1205:1862	3 days, 22:35:59	01:00:01	-2.15538	4.54741	-0.104231	0.635514	0.219905	AC	ACC	1920	0.0151698	0.0151698	58.252:26.535:31.717	01:01:01	0.324498:1:0.157472	1866:695:1171	2 days, 5:26:27	01:00:01	4.83859	3.40096	0.418326	0.154819	0.294035	AC	ACC	7631	0.0123141	187	0.992662	0.631916	7388	187	0	10.6343	3.64576	0.80008	0.00353533	0.274291	NA	NA	NA	NA	NA	NA	NA	NA	NA	NA	NA	NA	NA	NA	NA	NA	NA	NA	NA	NA	NA	NA	NA	NA	AC	ACC	2765	0.0191391	0.0191391	105.839	1	0.605508	2665	99	1	8.36546	4.3279	0.446618	0.0532465	0.231059	AC	ACC	9245	0.0161532	298.673:34.557:264.116	01:01:01	0.468949:1:0.264856	8969:709:8260	273:32:241	03:00:03	8.09746	0.258843	0.542529	0.0360844	AC	ACC	0.01557	0.01557	0.0258	IMP	0.94959	2175	0.889137	0.512138	0.0825414	AC	ACC	0.02253	0.02253	0.0258	IMP	0.98846	895	0.438144	0.332997	0.188255	AC	ACC	0.02523	0.02523	0.0258	IMP	0.961	1014	0.341656	0.324278	0.292071
2:67721806:.:CAAA	2	67721806	-	caaa	0.3045	0.078	9.46e-05	???+??????	0	0	0	1	NA	NA	NA	NA	NA	NA	NA	NA	NA	NA	NA	NA	NA	NA	NA	NA	NA	NA	NA	NA	NA	NA	NA	NA	NA	NA	NA	NA	NA	NA	NA	NA	NA	NA	NA	NA	NA	NA	NA	NA	NA	NA	NA	NA	NA	NA	NA	-	CAAA	275468	0.16102	0.856863	0.304539	9.0308e-05	0.0777827	NA	NA	NA	NA	NA	NA	NA	NA	NA	NA	NA	NA	NA	NA	NA	NA	NA	NA	NA	NA	NA	NA	NA	NA	NA	NA	NA	NA	NA	NA	NA	NA	NA	NA	NA	NA	NA	NA	NA	NA	NA	NA	NA	NA	NA	NA	NA	NA	NA	NA	NA	NA	NA	NA	NA	NA	NA	NA	NA	NA	NA	NA	NA	NA	NA	NA	NA	NA	NA	NA	NA	NA	NA	NA	NA	NA	NA	NA	NA
rs4057292:70386235:C:A	3	70386235	a	c	0.1179	0.0302	9.464e-05	+++++?++++	0	2.408	8	0.9659	C	A	3162	0.798809	0.201191	5051.67:1951.59:3100.08	01:01:01	0.200359:0.932409:0.104687	4 days, 18:55:59	1034:417:617	2014:768:1246	-22.6553	13.947	-0.116469	0.104292	0.0717	C	A	1920	0.786854	0.213146	3021.52:1101.56:1919.96	01:01:01	0.115482:0.536065:0.00452865	3 days, 2:43:31	665:254:411	1181:424:757	-26.6362	10.9919	-0.22046	0.0153817	0.0909761	A	C	7631	0.190493	2779	0.956493	0.0135601	4752	2315	232	23.2658	12.5385	0.147989	0.0635169	0.0797544	A	C	275468	0.181	0.998116	0.0778865	0.27908	0.071958	C	A	556	0.769255	0.230745	855.412	1	1	29	197	330	-19.8994	13.1766	-0.114613	0.13099	0.0758921	NA	NA	NA	NA	NA	NA	NA	NA	NA	NA	NA	NA	NA	NA	NA	NA	C	A	9245	0.793741	14676.3:1163.79:13512.5	01:01:01	0.21528:0.827855:0.173261	373:35:338	3065:248:2817	5807:458:5349	-13.9473	0.0826597	-0.0952966	0.24896	C	A	0.78803	0.21197	0.2137	IMP	0.96102	2175	-0.0341135	0.159989	0.831153	C	A	0.7685	0.2315	0.2137	IMP	0.96059	895	-0.154274	0.116257	0.184508	C	A	0.78778	0.21222	0.2137	IMP	0.95886	1014	-0.0428928	0.124775	0.731027
rs4237512:121810127:A:C	10	121810127	a	c	-0.0849	0.0217	9.465e-05	----------	0	7.234	9	0.6128	A	C	3162	0.522551	0.477449	3304.61:1283.17:2021.44	01:01:01	0.372908:0.426073:0.0673786	708:296:412	1604:605:999	850:339:511	-14.0495	18.332	-0.0418063	0.443442	0.0545494	A	C	1920	0.514934	0.485066	1977.35:727.129:1250.22	01:01:01	0.85501:0.263772:0.247323	449:185:264	964:345:619	507:191:316	-18.6487	14.2575	-0.09174	0.190878	0.0701385	C	A	7631	0.483153	7204	0.974577	0.659221	1987	3696	1754	43.747	18.1887	0.132234	0.0161648	0.0549792	C	A	275468	0.44339	0.99954	0.117783	0.036098	0.056199	A	C	556	0.500532	0.499468	556.592	1	0.611423	144	272	140	-10.8204	16.4735	-0.0398725	0.511285	0.0607036	A	C	2765	0.520597	0.479403	2878.9	1	0.818844	609	1371	785	-7.05611	16.4998	-0.0259183	0.668908	0.0606068	A	C	9245	0.529062	9782.35:782.501:8999.85	01:01:01	0.850991:1:0.82772	2053:165:1888	4597:370:4227	2595:206:2389	-2.47863	0.0674254	-0.0112684	0.867273	A	C	0.52395	0.47605	0.4503	IMP	0.98282	2175	-0.191938	0.128228	0.134431	A	C	0.49681	0.49681	0.4503	IMP	0.98386	895	-0.167135	0.09519	0.0791214	A	C	0.50928	0.49072	0.4503	IMP	0.98724	1014	-0.218972	0.100522	0.0293797
rs6982465:18931567:C:T	8	18931567	t	c	0.1124	0.0288	9.467e-05	+++++?+-+-	0	7.62	8	0.4714	C	T	3162	0.761382	0.238618	4814.98:1837.14:2977.84	01:01:01	0.805606:0.71019:0.947613	174:79:95	1149:480:669	1839:681:1158	-43.0206	15.2163	-0.185804	0.00469478	0.065719	C	T	1920	0.775974	0.224026	2979.74:1080.13:1899.62	01:01:01	0.466343:0.487434:0.0759937	3 days, 16:48:40	674:263:411	1158:410:748	-28.8124	11.3828	-0.222372	0.0113666	0.0878518	T	C	7631	0.194172	2660	0.897523	0.786926	4451	2136	262	5.32018	12.7428	0.0327638	0.67631	0.0784757	T	C	275468	0.20797	0.996535	0.0998453	0.13893	0.0674728	C	T	556	0.73741	0.26259	820	1	0.736557	37	207	312	-29.7961	13.7125	-0.158463	0.0297865	0.0729262	NA	NA	NA	NA	NA	NA	NA	NA	NA	NA	NA	NA	NA	NA	NA	NA	C	T	9245	0.769083	14220.3:1127.98:13092.4	01:01:01	0.0766438:0.103604:0.174943	512:49:463	3198:251:2947	5535:441:5094	-12.1654	0.079869	-0.0776036	0.331231	C	T	0.77047	0.22953	0.2495	IMP	0.91917	2175	0.0516476	0.157437	0.742871	C	T	0.73808	0.26192	0.2495	IMP	0.91485	895	-0.139122	0.115512	0.228438	C	T	0.73502	0.26498	0.2495	IMP	0.91193	1014	0.0685602	0.117745	0.56038
rs79943102:35000394:C:T	17	35000394	t	c	0.2459	0.063	9.475e-05	++?+????++	25	5.331	4	0.255	C	T	3162	0.0874983	0.0874983	553.339:198.812:354.527	01:01:01	0.819191:0.427933:0.331613	2647:1053:1594	491:182:309	1 day, 0:05:19	-14.204	9.69048	-0.151259	0.142711	0.103194	C	T	1920	0.0884193	0.0884193	339.53:120.705:218.825	01:01:01	0.465001:0.806617:0.361584	1604:608:996	305:108:197	11:05:06	-3.39483	7.44356	-0.0612713	0.648335	0.134344	NA	NA	NA	NA	NA	NA	NA	NA	NA	NA	NA	NA	NA	NA	NA	C	T	275468	0.08623	0.994663	-0.42312	0.00019431	0.11355	NA	NA	NA	NA	NA	NA	NA	NA	NA	NA	NA	NA	NA	NA	NA	NA	NA	NA	NA	NA	NA	NA	NA	NA	NA	NA	NA	NA	NA	NA	NA	NA	NA	NA	NA	NA	NA	NA	NA	NA	NA	NA	NA	NA	NA	NA	NA	NA	NA	NA	NA	NA	NA	NA	NA	NA	NA	C	T	0.07456	0.07456	0.0994	IMP	0.83384	895	-0.351536	0.200727	0.0798922	C	T	0.06308	0.06308	0.0994	IMP	0.82173	1014	-0.371132	0.221457	0.093765
rs7075753:129351620:G:A	10	129351620	a	g	-0.2177	0.0558	9.49e-05	--?-??-+--	0	2.811	6	0.8321	G	A	3162	0.0686248	0.0686248	433.983:183.119:250.864	01:01:01	01:01:01	2744:1064:1680	404:170:234	14:06:08	16.955	9.3324	0.194675	0.0692495	0.107154	G	A	1920	0.0673635	0.0673635	258.676:108.275:150.401	01:01:01	0.855185:0.417744:0.221812	1671:615:1056	240:104:136	09:02:07	15.9874	7.1735	0.310681	0.0258358	0.139402	NA	NA	NA	NA	NA	NA	NA	NA	NA	NA	NA	NA	NA	NA	NA	G	A	275468	0.07782	0.99767	0.28968	0.0025579	0.0960348	NA	NA	NA	NA	NA	NA	NA	NA	NA	NA	NA	NA	NA	NA	NA	NA	NA	NA	NA	NA	NA	NA	NA	NA	NA	NA	NA	NA	NA	NA	NA	NA	G	A	9245	0.0636161	1176.26:94.526:1081.73	01:01:01	0.0166351:0.724452:0.016653	8261:660:7601	943:78:865	1 day, 17:03:38	6.61048	0.155555	0.159956	0.303813	G	A	0.07336	0.07336	0.0626	IMP	0.84331	2175	-0.0624236	0.268026	0.815838	G	A	0.05878	0.05878	0.0626	IMP	0.81074	895	0.0563737	0.222275	0.799788	G	A	0.04856	0.04856	0.0626	IMP	0.82461	1014	0.113454	0.254258	0.655441
rs79252777:28915402:A:G	11	28915402	a	g	0.5038	0.1291	9.49e-05	???+??+-++	52	8.339	4	0.07991	NA	NA	NA	NA	NA	NA	NA	NA	NA	NA	NA	NA	NA	NA	NA	NA	NA	NA	NA	NA	NA	NA	NA	NA	NA	NA	NA	NA	NA	NA	NA	NA	NA	NA	NA	NA	NA	NA	NA	NA	NA	NA	NA	NA	NA	NA	NA	A	G	275468	0.01368	0.999638	0.501381	0.013146	0.202187	NA	NA	NA	NA	NA	NA	NA	NA	NA	NA	NA	NA	NA	NA	NA	NA	NA	NA	NA	NA	NA	NA	NA	NA	NA	NA	NA	NA	NA	NA	NA	NA	A	G	9245	0.0225847	417.592:43.482:374.11	01:01:01	0.185717:0.102748:0.559479	8882:702:8180	357:37:320	06:02:04	11.4169	0.239252	0.653518	0.00630448	A	G	0.02263	0.02263	0.0318	IMP	0.85909	2175	-0.77505	0.450402	0.0852874	A	G	0.01799	0.01799	0.0318	IMP	0.86912	895	0.914688	0.385612	0.0176902	A	G	0.02382	0.02382	0.0318	IMP	0.86535	1014	0.525413	0.335072	0.116867
rs12038214:217999341:A:G	1	217999341	a	g	0.1111	0.0285	9.491e-05	+++-++++++	0	6.608	9	0.6778	A	G	3162	0.174677	0.174677	1104.65:482.283:622.372	01:01:01	0.950747:0.319035:0.49909	2156:799:1357	911:400:511	3 days, 23:41:54	41.0321	13.9115	0.21202	0.00318277	0.071883	A	G	1920	0.168182	0.168182	645.82:258.744:387.076	01:01:01	0.869882:1:0.830172	1332:486:846	533:212:321	2 days, 7:23:32	14.6631	10.5585	0.131528	0.16491	0.0947104	A	G	7631	0.172148	2519	0.960818	0.345087	5041	2063	228	14.2571	12.4492	0.091991	0.252119	0.0803264	A	G	275468	0.19022	0.999757	-0.0151136	0.83026	0.0705032	A	G	556	0.188585	0.188585	209.706	1	0.890537	365	172	19	18.3683	12.3602	0.120231	0.137257	0.0809048	A	G	2765	0.219547	0.219547	1214.09	1	0.000296319	1679	907	179	27.027	13.581	0.146532	0.046585	0.0736323	A	G	9245	0.178507	3300.59:306.073:2994.52	01:01:01	0.776351:0.181063:0.43142	6240:471:5769	2716:232:2484	289:38:251	24.3614	0.0855556	0.178319	0.0371376	A	G	0.17737	0.17737	0.1441	IMP	0.97074	2175	0.0360321	0.165912	0.828071	A	G	0.17273	0.17273	0.1441	IMP	0.97483	895	0.107039	0.127054	0.399528	A	G	0.16924	0.16924	0.1441	IMP	0.97109	1014	0.0173835	0.134912	0.897475
rs58616630:27474715:A:G	6	27474715	a	g	-0.1696	0.0435	9.495e-05	----+--+--	29.6	12.789	9	0.1724	A	G	3162	0.0968251	0.0968251	612.322:197.893:414.429	01:01:01	0.0304259:0.332668:0.0551676	2596:1054:1542	526:176:350	1 day, 16:10:30	-14.5127	9.95779	-0.14636	0.145	0.100424	A	G	1920	0.101041	0.101041	387.996:130.65:257.346	01:01:01	0.899319:0.646692:1	1554:598:956	346:116:230	20:07:13	-7.03465	8.56514	-0.0958901	0.411469	0.116752	A	G	7631	0.0862183	1301	0.997248	0.659894	6361	1197	52	-12.1817	8.1194	-0.184782	0.133533	0.123162	A	G	275468	0.07032	0.999955	-0.426178	0.00055707	0.123469	A	G	556	0.0668049	0.0668049	74.287	1	1	484	70	2	5.62157	8.25262	0.0825418	0.495754	0.121174	A	G	2765	0.039713	0.039713	219.613	1	0.0105537	2555	200	10	-9.42178	6.99435	-0.192592	0.177962	0.142973	A	G	9245	0.0850714	1572.97:120.998:1451.97	01:01:01	0.592696:0.808936:0.487095	7743:624:7119	1431:113:1318	71:4:67	-10.0073	0.11938	-0.142618	0.232219	A	G	0.08497	0.08497	0.0706	IMP	0.99615	2175	0.0683496	0.237592	0.773595	A	G	0.06259	0.06259	0.0706	IMP	0.99625	895	-0.199143	0.199434	0.318019	A	G	0.06637	0.06637	0.0706	IMP	0.99997	1014	-0.542686	0.195401	0.00548146
rs10736278:121818149:A:G	10	121818149	a	g	-0.085	0.0218	9.498e-05	----------	0	7.819	9	0.5525	A	G	3162	0.525655	0.474345	3324.24:1290.4:2033.84	01:01:01	0.432829:0.495115:0.119627	703:293:410	1600:607:993	859:340:519	-14.2324	18.344	-0.0422951	0.437831	0.0545137	A	G	1920	0.517637	0.482363	1987.73:731.097:1256.63	01:01:01	0.783926:0.296931:0.224112	444:183:261	966:346:620	510:192:318	-18.1477	14.2561	-0.0892942	0.203024	0.0701454	G	A	7631	0.480852	7116	0.967239	0.691905	1989	3668	1724	44.5534	18.0587	0.136619	0.0136194	0.055375	G	A	275468	0.44331	0.999683	0.118672	0.035333	0.0563888	A	G	556	0.503429	0.496571	559.813	1	0.672026	143	273	140	-10.1207	16.4867	-0.0372344	0.539301	0.060655	A	G	2765	0.522729	0.477271	2890.69	1	0.759925	609	1368	788	-6.20546	16.4426	-0.0229528	0.705875	0.0608176	A	G	9245	0.531048	9819.09:785.483:9033.6	01:01:01	1:0.882836:0.965275	2039:165:1874	4606:367:4239	2600:209:2391	-2.1583	0.067455	-0.00982073	0.884246	A	G	0.52625	0.47375	0.4463	IMP	0.97656	2175	-0.163791	0.128795	0.203473	A	G	0.499	0.499	0.4463	IMP	0.97672	895	-0.181822	0.0953498	0.0565348	A	G	0.5101	0.4899	0.4463	IMP	0.98145	1014	-0.229628	0.100923	0.022889
rs10228494:114083550:C:G	7	114083550	c	g	0.0884	0.0226	9.499e-05	++++-++++-	25.1	12.017	9	0.2123	C	G	3162	0.575683	0.424317	3640.62:1440.72:2199.9	01:01:01	0.423231:0.102849:0.0197773	558:232:326	1568:576:992	1036:432:604	18.9609	18.0823	0.0579894	0.29437	0.0553027	C	G	1920	0.576267	0.423733	2212.86:855.021:1357.84	01:01:01	0.779132:0.439775:0.769002	346:124:222	931:337:594	643:260:383	36.4704	14.1239	0.182823	0.00981796	0.070802	G	C	7631	0.433195	5853	0.886253	0.0533699	2137	3399	1227	-11.4234	16.1636	-0.0437242	0.479729	0.0618674	G	C	275468	0.39591	0.999908	-0.149661	0.0091009	0.05738	C	G	556	0.552607	0.447393	614.499	1	0.439546	115	265	176	-1.69954	15.1246	-0.00742959	0.910531	0.0661175	C	G	2765	0.449211	0.449211	2484.14	1	0.0396628	776	1326	663	31.3137	15.2859	0.134015	0.0405075	0.0654198	C	G	9245	0.560659	10366.6:887.662:9478.93	01:01:01	0.0953553:0.491816:0.135084	1825:124:1701	4475:347:4128	2945:270:2675	39.7485	0.0671592	0.179281	0.00759674	C	G	0.55077	0.44923	0.493	IMP	0.96911	2175	0.0581479	0.127885	0.649334	C	G	0.58062	0.41938	0.493	IMP	0.97306	895	0.0589979	0.0976334	0.545658	C	G	0.546	0.454	0.493	IMP	0.97834	1014	-0.120921	0.0990904	0.222347
rs3920943:58517948:C:A	11	58517948	a	c	-0.1509	0.0387	9.499e-05	--?-??---+	0	5.603	6	0.4691	C	A	3162	0.151217	0.151217	956.299:399.203:557.096	01:01:01	0.625218:0.752255:0.710539	2281:872:1409	814:338:476	2 days, 19:30:37	26.1795	13.1029	0.152485	0.0457172	0.076319	C	A	1920	0.139561	0.139561	535.916:204.622:331.294	01:01:01	0.293441:0.279124:0.713283	1431:536:895	447:167:280	1 day, 18:18:24	5.37909	9.97763	0.0540325	0.589807	0.100224	NA	NA	NA	NA	NA	NA	NA	NA	NA	NA	NA	NA	NA	NA	NA	C	A	275468	0.15807	0.999937	0.192272	0.0086745	0.073257	NA	NA	NA	NA	NA	NA	NA	NA	NA	NA	NA	NA	NA	NA	NA	NA	NA	NA	NA	NA	NA	NA	NA	NA	NA	NA	NA	NA	NA	NA	NA	NA	C	A	9245	0.140489	2597.64:232.098:2365.54	01:01:01	0.488554:0.0513788:0.186537	6852:521:6331	2205:209:1996	188:11:177	28.7795	0.0985503	0.279511	0.004565	C	A	0.14512	0.14512	0.161	IMP	0.95272	2175	0.0408528	0.189172	0.829022	C	A	0.15273	0.15273	0.161	IMP	0.99096	895	0.196319	0.13339	0.141084	C	A	0.13731	0.13731	0.161	IMP	0.98685	1014	-0.0735358	0.1448	0.611562
rs35136086:54452882:A:ATAAT	7	54452882	a	ataat	-0.0957	0.0245	9.507e-05	---+-?++--	50.8	16.262	8	0.03878	A	ATAAT	3162	0.628716	0.371284	3976:1516.96:2459.04	01:01:01	0.516751:0.0554181:0.45732	442:202:240	1457:556:901	1263:482:781	-39.5507	17.6234	-0.127343	0.0248185	0.0567427	A	ATAAT	1920	0.62927	0.37073	2416.39:868.19:1548.2	01:01:01	0.00521819:0.0619622:0.0498767	290:126:164	837:321:516	793:274:519	-33.8922	13.9127	-0.175096	0.0148481	0.0718768	ATAAT	A	7631	0.35326	4914	0.908662	0.916388	2888	3178	868	46.9817	15.8985	0.185874	0.0031256	0.062899	ATAAT	A	275468	0.35673	0.999526	-0.0222456	0.70165	0.0580683	A	ATAAT	556	0.642542	0.357458	714.507	1	0.712954	74	252	230	-25.0486	15.1046	-0.10979	0.0972484	0.066205	NA	NA	NA	NA	NA	NA	NA	NA	NA	NA	NA	NA	NA	NA	NA	NA	A	ATAAT	9245	0.635893	11757.7:948.656:10809	01:01:01	0.261257:0.233174:0.412365	1248:104:1144	4229:327:3902	3768:310:3458	13.9453	0.0697807	0.0679047	0.330497	A	ATAAT	0.62746	0.37254	0.3479	IMP	0.96335	2175	0.0307991	0.135391	0.820049	A	ATAAT	0.61691	0.38309	0.3479	IMP	0.97095	895	-0.149657	0.0978349	0.126093	A	ATAAT	0.62822	0.37178	0.3479	IMP	0.96893	1014	-0.265672	0.103875	0.0105392
5:137592243:.:CAA	5	137592243	-	caa	-0.2255	0.0578	9.508e-05	???-??????	0	0	0	1	NA	NA	NA	NA	NA	NA	NA	NA	NA	NA	NA	NA	NA	NA	NA	NA	NA	NA	NA	NA	NA	NA	NA	NA	NA	NA	NA	NA	NA	NA	NA	NA	NA	NA	NA	NA	NA	NA	NA	NA	NA	NA	NA	NA	NA	NA	NA	CAA	-	275468	0.40431	0.99686	0.225541	6.3949e-05	0.056417	NA	NA	NA	NA	NA	NA	NA	NA	NA	NA	NA	NA	NA	NA	NA	NA	NA	NA	NA	NA	NA	NA	NA	NA	NA	NA	NA	NA	NA	NA	NA	NA	NA	NA	NA	NA	NA	NA	NA	NA	NA	NA	NA	NA	NA	NA	NA	NA	NA	NA	NA	NA	NA	NA	NA	NA	NA	NA	NA	NA	NA	NA	NA	NA	NA	NA	NA	NA	NA	NA	NA	NA	NA	NA	NA	NA	NA	NA	NA
rs76743753:54361663:G:A	7	54361663	a	g	0.0896	0.023	9.51e-05	+++-++--++	44	16.058	9	0.06569	G	A	3162	0.623324	0.376676	3941.9:1507.78:2434.13	01:01:01	0.325293:0.233805:0.844406	464:202:262	1460:571:889	1238:467:771	-37.7436	17.8266	-0.11877	0.0342376	0.0560959	G	A	1920	0.620432	0.379568	2382.46:861.807:1520.65	01:01:01	0.0202845:0.164044:0.0721609	304:127:177	858:329:529	758:265:493	-31.3526	13.9256	-0.161675	0.0243583	0.0718102	A	G	7631	0.365864	5418	0.969074	0.670259	2978	3416	1001	51.7014	16.4516	0.191023	0.00167432	0.0607844	A	G	275468	0.35337	0.99963	-0.0120726	0.84191	0.0605291	G	A	556	0.644584	0.355416	716.777	1	0.516735	74	247	235	-34.892	15.6116	-0.143164	0.0254166	0.0640549	G	A	2765	0.611307	0.388693	3380.53	1	0.618022	353	1253	1159	-10.815	15.3277	-0.0460333	0.480446	0.0652414	G	A	9245	0.630561	11659.1:935.045:10724	01:01:01	0.00832971:0.153556:0.0197861	1312:108:1204	4182:325:3857	3751:308:3443	13.9424	0.0696684	0.0676719	0.331377	G	A	0.61965	0.38035	0.3628	IMP	0.94294	2175	0.106442	0.137872	0.440094	G	A	0.61033	0.38967	0.3628	IMP	0.96339	895	-0.10484	0.0988641	0.288944	G	A	0.62095	0.37905	0.3628	IMP	0.95642	1014	-0.230556	0.104346	0.0271375
18:65441078:A:CTCTA	18	65441078	t	tagag	-0.2877	0.0737	9.526e-05	???-??????	0	0	0	1	NA	NA	NA	NA	NA	NA	NA	NA	NA	NA	NA	NA	NA	NA	NA	NA	NA	NA	NA	NA	NA	NA	NA	NA	NA	NA	NA	NA	NA	NA	NA	NA	NA	NA	NA	NA	NA	NA	NA	NA	NA	NA	NA	NA	NA	NA	NA	T	TAGAG	275468	0.26211	0.857889	-0.287682	9.5254e-05	0.0737198	NA	NA	NA	NA	NA	NA	NA	NA	NA	NA	NA	NA	NA	NA	NA	NA	NA	NA	NA	NA	NA	NA	NA	NA	NA	NA	NA	NA	NA	NA	NA	NA	NA	NA	NA	NA	NA	NA	NA	NA	NA	NA	NA	NA	NA	NA	NA	NA	NA	NA	NA	NA	NA	NA	NA	NA	NA	NA	NA	NA	NA	NA	NA	NA	NA	NA	NA	NA	NA	NA	NA	NA	NA	NA	NA	NA	NA	NA	NA
11:57528410:.:TAA	11	57528410	-	taa	-0.2282	0.0585	9.548e-05	???-??????	0	0	0	1	NA	NA	NA	NA	NA	NA	NA	NA	NA	NA	NA	NA	NA	NA	NA	NA	NA	NA	NA	NA	NA	NA	NA	NA	NA	NA	NA	NA	NA	NA	NA	NA	NA	NA	NA	NA	NA	NA	NA	NA	NA	NA	NA	NA	NA	NA	NA	-	TAA	275468	0.42363	0.985586	-0.228156	8.3039e-05	0.0579745	NA	NA	NA	NA	NA	NA	NA	NA	NA	NA	NA	NA	NA	NA	NA	NA	NA	NA	NA	NA	NA	NA	NA	NA	NA	NA	NA	NA	NA	NA	NA	NA	NA	NA	NA	NA	NA	NA	NA	NA	NA	NA	NA	NA	NA	NA	NA	NA	NA	NA	NA	NA	NA	NA	NA	NA	NA	NA	NA	NA	NA	NA	NA	NA	NA	NA	NA	NA	NA	NA	NA	NA	NA	NA	NA	NA	NA	NA	NA
rs11229607:58520738:T:A	11	58520738	a	t	-0.1509	0.0387	9.555e-05	--?-??---+	0	5.28	6	0.5084	T	A	3162	0.15088	0.15088	954.163:398.434:555.729	01:01:01	0.625218:0.752255:0.710539	2281:872:1409	814:338:476	2 days, 19:30:37	26.3387	13.0969	0.153553	0.0443188	0.0763539	T	A	1920	0.139239	0.139239	534.679:204.215:330.464	01:01:01	0.341081:0.282014:0.715828	1428:535:893	450:168:282	1 day, 18:18:24	5.33075	9.97637	0.0535604	0.593108	0.100237	NA	NA	NA	NA	NA	NA	NA	NA	NA	NA	NA	NA	NA	NA	NA	T	A	275468	0.15806	0.999945	0.192272	0.008663	0.0732444	NA	NA	NA	NA	NA	NA	NA	NA	NA	NA	NA	NA	NA	NA	NA	NA	NA	NA	NA	NA	NA	NA	NA	NA	NA	NA	NA	NA	NA	NA	NA	NA	T	A	9245	0.140139	2591.16:231.378:2359.79	01:01:01	0.516742:0.0513788:0.202871	6848:521:6327	2209:209:2000	188:11:177	28.688	0.0985931	0.278863	0.00467771	T	A	0.14495	0.14495	0.161	IMP	0.95148	2175	0.037425	0.189338	0.843309	T	A	0.15216	0.15216	0.161	IMP	0.99064	895	0.184947	0.133442	0.165756	T	A	0.1374	0.1374	0.161	IMP	0.99007	1014	-0.0592157	0.14448	0.681913
rs1881556:22980982:G:C	2	22980982	c	g	-0.0928	0.0238	9.565e-05	-------+-+	0	8.602	9	0.4748	G	C	3162	0.346659	0.346659	2192.27:904.504:1287.77	01:01:01	0.501269:1:0.409576	1381:510:871	1404:570:834	377:160:217	40.1495	17.2421	0.135052	0.0198817	0.0579976	G	C	1920	0.348495	0.348495	1338.22:523.93:814.292	01:01:01	0.510897:0.518197:0.795119	834:300:534	853:324:529	233:97:136	29.0985	13.2618	0.165449	0.0282243	0.0754045	G	C	7631	0.344768	4713	0.896344	0.555889	2950	3067	823	34.5976	15.5883	0.142379	0.0264557	0.0641507	G	C	275468	0.36019	0.999459	0.0401818	0.48508	0.0575542	G	C	556	0.341008	0.341008	379.201	1	0.923784	250	245	61	31.3516	14.1642	0.156271	0.026867	0.0706005	G	C	2765	0.302099	0.302099	1670.6	1	0.358113	1394	1124	247	4.15747	14.0744	0.0209879	0.767694	0.071051	G	C	9245	0.342724	6336.97:529.979:5806.99	01:01:01	0.69476:0.299225:0.469442	4003:299:3704	4148:354:3794	1094:88:1006	23.2134	0.0708436	0.116503	0.100069	G	C	0.34975	0.34975	0.3579	IMP	0.98586	2175	-0.0195356	0.131031	0.881482	G	C	0.33634	0.33634	0.3579	IMP	0.98673	895	0.099327	0.103372	0.336616	G	C	0.34138	0.34138	0.3579	IMP	0.98777	1014	-0.108309	0.105152	0.303001
19:42728126:.:AATATATATATATATATAT	19	42728126	-	aatatatatatatatatat	0.4187	0.1074	9.607e-05	???+??????	0	0	0	1	NA	NA	NA	NA	NA	NA	NA	NA	NA	NA	NA	NA	NA	NA	NA	NA	NA	NA	NA	NA	NA	NA	NA	NA	NA	NA	NA	NA	NA	NA	NA	NA	NA	NA	NA	NA	NA	NA	NA	NA	NA	NA	NA	NA	NA	NA	NA	-	AATATATATATATATATAT	275468	0.06922	0.902291	0.41871	6.6429e-05	0.104973	NA	NA	NA	NA	NA	NA	NA	NA	NA	NA	NA	NA	NA	NA	NA	NA	NA	NA	NA	NA	NA	NA	NA	NA	NA	NA	NA	NA	NA	NA	NA	NA	NA	NA	NA	NA	NA	NA	NA	NA	NA	NA	NA	NA	NA	NA	NA	NA	NA	NA	NA	NA	NA	NA	NA	NA	NA	NA	NA	NA	NA	NA	NA	NA	NA	NA	NA	NA	NA	NA	NA	NA	NA	NA	NA	NA	NA	NA	NA
rs6892228:31179171:C:T	5	31179171	t	c	-0.0978	0.0251	9.61e-05	----??---+	0	4.765	7	0.6887	C	T	3162	0.526233	0.473767	3327.9:1346.03:1981.87	01:01:01	0.886619:0.863716:0.714894	708:261:447	1581:612:969	873:367:506	35.0823	18.5034	0.102467	0.0579611	0.0540441	C	T	1920	0.541204	0.458796	2078.22:805.866:1272.36	01:01:01	0.290495:0.405979:0.523744	416:146:270	930:344:586	574:231:343	17.9708	14.4447	0.0861289	0.21346	0.0692295	T	C	7631	0.468985	6642	0.92976	0.633487	1997	3554	1544	-18.574	16.8917	-0.0650969	0.271508	0.0592007	C	T	275468	0.4969	0.999779	0.198851	0.00040566	0.0562302	NA	NA	NA	NA	NA	NA	NA	NA	NA	NA	NA	NA	NA	NA	NA	NA	NA	NA	NA	NA	NA	NA	NA	NA	NA	NA	NA	NA	NA	NA	NA	NA	C	T	9245	0.530693	9812.51:784.084:9028.43	01:01:01	0.168217:0.461181:0.0937153	2070:159:1911	4539:380:4159	2636:202:2434	17.5801	0.0665916	0.0779582	0.241723	C	T	0.51067	0.48933	0.4732	IMP	0.98453	2175	0.0745991	0.127785	0.559364	C	T	0.53229	0.46771	0.4732	IMP	0.98532	895	0.0527199	0.095903	0.58251	C	T	0.52435	0.47565	0.4732	IMP	0.98453	1014	-0.00235073	0.0991228	0.98108
rs10886584:121817282:A:G	10	121817282	a	g	-0.0848	0.0217	9.61e-05	----------	0	7.272	9	0.6088	A	G	3162	0.525272	0.474728	3321.82:1289.33:2032.49	01:01:01	0.45406:0.426087:0.109157	704:294:410	1599:605:994	859:341:518	-14.3314	18.3591	-0.0425194	0.435028	0.0544689	A	G	1920	0.517333	0.482667	1986.56:730.907:1255.65	01:01:01	0.749049:0.296931:0.202882	444:183:261	967:346:621	509:192:317	-17.9204	14.2514	-0.0882332	0.208591	0.0701685	G	A	7631	0.482595	7189	0.973529	0.658961	1989	3691	1749	46.2339	18.1629	0.140149	0.0109116	0.0550573	G	A	275468	0.44331	0.999663	0.118672	0.035337	0.0563901	A	G	556	0.500528	0.499472	556.587	1	0.611423	144	272	140	-9.81722	16.6103	-0.0355822	0.554499	0.0602036	A	G	2765	0.521581	0.478419	2884.34	1	0.760098	609	1369	787	-5.88198	16.4783	-0.021662	0.721127	0.0606859	A	G	9245	0.530151	9802.49:781.04:9021.45	01:01:01	0.933451:0.941319:0.947939	2040:165:1875	4611:371:4240	2594:205:2389	-3.98153	0.0674159	-0.0180955	0.788378	A	G	0.52493	0.47507	0.4453	IMP	0.98086	2175	-0.160437	0.128814	0.212952	A	G	0.49696	0.49696	0.4453	IMP	0.98466	895	-0.168082	0.094983	0.0767947	A	G	0.50914	0.49086	0.4453	IMP	0.98745	1014	-0.219806	0.100493	0.0287219
rs17813548:37025243:A:G	21	37025243	a	g	-0.1367	0.0351	9.617e-05	----------	0	2.826	9	0.9708	A	G	3162	0.115596	0.115596	731.031:253.24:477.791	01:01:01	0.492184:0.877774:0.35051	2469:996:1473	646:232:414	1 day, 23:12:35	-22.5252	11.5481	-0.168909	0.0511088	0.0865943	A	G	1920	0.115377	0.115377	443.047:157.248:285.799	01:01:01	0.378221:1:0.33896	1501:570:931	389:142:247	1 day, 6:09:21	-4.76243	8.96684	-0.0592311	0.595339	0.111522	A	G	7631	0.122514	1849	0.98493	1	5780	1623	113	-11.8807	11.027	-0.097708	0.281291	0.0906865	A	G	275468	0.1282	0.999909	-0.185125	0.037586	0.0890308	A	G	556	0.118777	0.118777	132.08	1	0.155076	429	123	4	-15.2125	10.1729	-0.146996	0.134814	0.0983004	A	G	2765	0.0750526	0.0750526	415.041	1	0.336768	2369	377	19	-13.0061	8.92311	-0.163348	0.144958	0.112069	A	G	9245	0.12317	2277.42:177.261:2100.15	01:01:01	0.84628:0.594918:0.959826	7125:578:6547	1980:151:1829	140:12:128	-7.19569	0.102355	-0.075386	0.461417	A	G	0.11471	0.11471	0.1054	IMP	0.99122	2175	-0.036664	0.206594	0.85914	A	G	0.09097	0.09097	0.1054	IMP	0.99203	895	-0.313788	0.166888	0.0600759	A	G	0.10017	0.10017	0.1054	IMP	0.99141	1014	-0.125646	0.169351	0.458135
rs11406447:5192165:A:AT	17	5192165	a	at	-0.1906	0.0489	9.622e-05	--?-??----	0	2.43	6	0.8762	A	AT	3162	0.0961964	0.0961964	608.346:227.776:380.57	01:01:01	0.00439894:0.158654:0.0122138	2612:1033:1579	508:193:315	1 day, 18:14:28	-21.0376	10.8105	-0.180014	0.0516502	0.0925027	A	AT	1920	0.0990966	0.0990966	380.531:132.28:248.251	01:01:01	0.294124:0.490667:0.42556	1571:600:971	327:114:213	22:07:15	-14.4091	8.4362	-0.202462	0.0876352	0.118537	NA	NA	NA	NA	NA	NA	NA	NA	NA	NA	NA	NA	NA	NA	NA	A	AT	275468	0.10432	0.999677	-0.307885	0.001903	0.0991588	NA	NA	NA	NA	NA	NA	NA	NA	NA	NA	NA	NA	NA	NA	NA	NA	NA	NA	NA	NA	NA	NA	NA	NA	NA	NA	NA	NA	NA	NA	NA	NA	A	AT	9245	0.0943327	1744.21:138.266:1605.94	01:01:01	0.85183:0.824467:0.948283	7619:610:7009	1550:126:1424	76:5:71	-5.64691	0.116264	-0.0763314	0.511481	A	AT	0.09307	0.09307	0.1163	IMP	0.95277	2175	-0.234929	0.227456	0.301672	A	AT	0.09636	0.09636	0.1163	IMP	0.9625	895	-0.13296	0.167437	0.427141	A	AT	0.09128	0.09128	0.1163	IMP	0.95446	1014	-0.139605	0.172061	0.417154
rs10813939:33084057:T:C	9	33084057	t	c	-0.1214	0.0311	9.66e-05	--?-??----	0	5.938	6	0.4301	T	C	3162	0.36103	0.36103	2283.16:881.358:1401.8	01:01:01	0.00171873:0.062991:0.0115899	1420:569:851	1338:520:818	404:151:253	-20.1155	16.411	-0.07469	0.220299	0.0609347	T	C	1920	0.373624	0.373624	1434.72:532.323:902.394	01:01:01	2.06691e-05:0.0132599:0.000535806	850:326:524	790:295:495	280:100:180	-7.14616	13.0404	-0.0420236	0.58369	0.0766848	NA	NA	NA	NA	NA	NA	NA	NA	NA	NA	NA	NA	NA	NA	NA	T	C	275468	0.27414	0.998039	-0.193585	0.0027678	0.0646918	NA	NA	NA	NA	NA	NA	NA	NA	NA	NA	NA	NA	NA	NA	NA	NA	NA	NA	NA	NA	NA	NA	NA	NA	NA	NA	NA	NA	NA	NA	NA	NA	T	C	9245	0.356672	6594.87:507.663:6087.21	01:01:01	1.87813e-06:0.128379:6.85528e-06	4195:352:3843	3912:304:3608	1138:85:1053	-28.0876	0.0729751	-0.149576	0.0403948	T	C	0.36435	0.36435	0.3728	IMP	0.87408	2175	-0.132621	0.144265	0.357946	T	C	0.38335	0.38335	0.3728	IMP	0.8747	895	-0.0205696	0.107348	0.848043	T	C	0.36906	0.36906	0.3728	IMP	0.88477	1014	-0.284559	0.109507	0.0093623
6:7219366:.:A	6	7219366	-	a	-0.2984	0.0765	9.664e-05	???-??????	0	0	0	1	NA	NA	NA	NA	NA	NA	NA	NA	NA	NA	NA	NA	NA	NA	NA	NA	NA	NA	NA	NA	NA	NA	NA	NA	NA	NA	NA	NA	NA	NA	NA	NA	NA	NA	NA	NA	NA	NA	NA	NA	NA	NA	NA	NA	NA	NA	NA	-	A	275468	0.20841	0.999634	-0.298406	5.0809e-05	0.0736464	NA	NA	NA	NA	NA	NA	NA	NA	NA	NA	NA	NA	NA	NA	NA	NA	NA	NA	NA	NA	NA	NA	NA	NA	NA	NA	NA	NA	NA	NA	NA	NA	NA	NA	NA	NA	NA	NA	NA	NA	NA	NA	NA	NA	NA	NA	NA	NA	NA	NA	NA	NA	NA	NA	NA	NA	NA	NA	NA	NA	NA	NA	NA	NA	NA	NA	NA	NA	NA	NA	NA	NA	NA	NA	NA	NA	NA	NA	NA
17:11092785:.:CTTTTTTT	17	11092785	-	cttttttt	-0.5709	0.1464	9.668e-05	???-??????	0	0	0	1	NA	NA	NA	NA	NA	NA	NA	NA	NA	NA	NA	NA	NA	NA	NA	NA	NA	NA	NA	NA	NA	NA	NA	NA	NA	NA	NA	NA	NA	NA	NA	NA	NA	NA	NA	NA	NA	NA	NA	NA	NA	NA	NA	NA	NA	NA	NA	-	CTTTTTTT	275468	0.07847	0.81699	-0.57093	4.8067e-05	0.140456	NA	NA	NA	NA	NA	NA	NA	NA	NA	NA	NA	NA	NA	NA	NA	NA	NA	NA	NA	NA	NA	NA	NA	NA	NA	NA	NA	NA	NA	NA	NA	NA	NA	NA	NA	NA	NA	NA	NA	NA	NA	NA	NA	NA	NA	NA	NA	NA	NA	NA	NA	NA	NA	NA	NA	NA	NA	NA	NA	NA	NA	NA	NA	NA	NA	NA	NA	NA	NA	NA	NA	NA	NA	NA	NA	NA	NA	NA	NA
rs13096651:85077270:C:A	3	85077270	a	c	-0.0909	0.0233	9.676e-05	-------+--	38	14.523	9	0.1049	C	A	3162	0.349658	0.349658	2211.24:918.082:1293.15	01:01:01	0.506011:0.669539:0.682917	1348:497:851	1420:570:850	394:173:221	44.1638	17.704	0.140904	0.0126111	0.0564844	C	A	1920	0.338668	0.338668	1300.49:514.381:786.104	01:01:01	0.240314:0.255094:0.599371	855:307:548	835:316:519	230:98:132	20.5615	13.6667	0.110084	0.132455	0.0731706	C	A	7631	0.347557	4858	0.915869	0.0729293	2941	3238	810	0.296902	15.2379	0.00127869	0.984455	0.0656258	C	A	275468	0.36412	0.99968	0.121332	0.034654	0.0574387	C	A	556	0.346925	0.346925	385.781	1	0.133513	246	235	75	17.5871	15.3689	0.0744573	0.252487	0.0650665	C	A	2765	0.316156	0.316156	1748.34	1	0.000165944	1325	1115	325	21.893	15.039	0.0967983	0.145462	0.0664938	C	A	9245	0.348195	6438.13:528.271:5909.86	01:01:01	0.748212:0.298357:0.502924	3941:301:3640	4179:353:3826	1125:87:1038	37.0887	0.0713277	0.188695	0.00815795	C	A	0.34369	0.34369	0.3559	IMP	0.9857	2175	-0.313657	0.131715	0.0172499	C	A	0.32621	0.32621	0.3559	IMP	0.98755	895	0.0218619	0.102275	0.830737	C	A	0.3397	0.3397	0.3559	IMP	0.99118	1014	0.162655	0.102649	0.113064
rs11236444:75219291:T:C	11	75219291	t	c	0.1695	0.0435	9.679e-05	++++++++++	0	6.579	9	0.6808	T	C	3162	0.0698874	0.0698874	441.968:180.105:261.863	01:01:01	0.890802:0.831721:1	2736:1067:1669	410:166:244	16:07:09	4.73968	9.47971	0.0527423	0.617088	0.105488	T	C	1920	0.0680953	0.0680953	261.486:107.485:154.001	01:01:01	0.467788:0.102144:0.812498	1670:621:1049	239:93:146	11:07:04	6.18496	7.32116	0.115392	0.398219	0.13659	T	C	7631	0.0611042	912	0.97746	1	6574	858	27	20.4303	7.95142	0.323135	0.010188	0.125764	T	C	275468	0.07226	0.999006	0.133656	0.19321	0.102722	T	C	556	0.0683049	0.0683049	75.955	1	0.71726	486	69	1	18.0805	7.93514	0.287145	0.0226949	0.126022	T	C	2765	0.0725461	0.0725461	401.18	1	0.653349	2403	348	14	8.40142	8.4579	0.117443	0.320553	0.118233	T	C	9245	0.0668977	1236.94:105.769:1131.17	01:01:01	0.207928:0.780153:0.216866	8067:640:7427	1130:97:1033	2 days, 0:04:44	3.9975	0.132123	0.0697822	0.597387	T	C	0.06515	0.06515	0.0746	IMP	0.9748	2175	0.502251	0.258695	0.0522002	T	C	0.06164	0.06164	0.0746	IMP	0.96812	895	0.343765	0.199678	0.0851423	T	C	0.0624	0.0624	0.0746	IMP	0.97358	1014	0.165074	0.205965	0.422861
rs34098308:90390618:C:T	11	90390618	t	c	-0.1011	0.0259	9.691e-05	--------++	0	8.997	9	0.4376	C	T	3162	0.254107	0.254107	1606.97:669.975:936.998	01:01:01	0.425062:0.0435174:0.536752	1750:646:1104	1217:518:699	195:76:119	38.5281	16.0199	0.150127	0.0161717	0.0624224	C	T	1920	0.261421	0.261421	1003.86:381.34:622.518	01:01:01	0.375058:0.848387:0.366804	1040:389:651	757:283:474	123:49:74	8.04777	12.3964	0.0523704	0.516207	0.0806686	C	T	7631	0.246124	3380	0.900144	1	3905	2548	416	16.3709	13.8873	0.0848867	0.23846	0.0720082	C	T	275468	0.21331	0.999835	0.0544882	0.41493	0.0668363	C	T	556	0.251918	0.251918	280.133	1	0.416639	324	196	36	19.2925	12.9833	0.114451	0.137292	0.077022	C	T	2765	0.254123	0.254123	1405.3	1	0.0361628	1587	988	190	27.7567	13.618	0.149672	0.0415264	0.0734322	C	T	9245	0.25648	4742.31:442.612:4299.7	01:01:01	0.663204:0.930333:0.730971	5110:364:4746	3516:310:3206	619:67:552	41.8787	0.0752004	0.236828	0.00163664	C	T	0.2582	0.2582	0.2684	IMP	0.99245	2175	0.138123	0.14495	0.34064	C	T	0.24911	0.24911	0.2684	IMP	0.99013	895	-0.042852	0.110148	0.697248	C	T	0.25958	0.25958	0.2684	IMP	0.98738	1014	-0.0756378	0.115579	0.512837
rs56073415:58513095:C:A	11	58513095	a	c	-0.1508	0.0387	9.691e-05	--?-??---+	0	5.567	6	0.4734	C	A	3162	0.151188	0.151188	956.116:398.623:557.493	01:01:01	0.484268:0.396373:0.852749	2281:872:1409	816:341:475	2 days, 17:27:38	25.7111	13.0847	0.150174	0.0494167	0.0764251	C	A	1920	0.139437	0.139437	535.439:204.5:330.939	01:01:01	0.388169:0.279124:0.807214	1431:536:895	448:167:281	1 day, 17:18:23	5.62513	9.95805	0.0567263	0.572153	0.100421	NA	NA	NA	NA	NA	NA	NA	NA	NA	NA	NA	NA	NA	NA	NA	C	A	275468	0.15808	0.999923	0.191446	0.0088337	0.0731152	NA	NA	NA	NA	NA	NA	NA	NA	NA	NA	NA	NA	NA	NA	NA	NA	NA	NA	NA	NA	NA	NA	NA	NA	NA	NA	NA	NA	NA	NA	NA	NA	C	A	9245	0.14057	2599.14:232.329:2366.81	01:01:01	0.408812:0.0671974:0.143644	6864:523:6341	2193:207:1986	188:11:177	28.8442	0.0986923	0.280946	0.00441759	C	A	0.14514	0.14514	0.161	IMP	0.95287	2175	0.0408577	0.189139	0.828973	C	A	0.15274	0.15274	0.161	IMP	0.99102	895	0.196228	0.133382	0.141243	C	A	0.13732	0.13732	0.161	IMP	0.98691	1014	-0.0734771	0.144792	0.611827
1:120154706:.:T	1	120154706	-	t	-0.2282	0.0585	9.712e-05	???-??????	0	0	0	1	NA	NA	NA	NA	NA	NA	NA	NA	NA	NA	NA	NA	NA	NA	NA	NA	NA	NA	NA	NA	NA	NA	NA	NA	NA	NA	NA	NA	NA	NA	NA	NA	NA	NA	NA	NA	NA	NA	NA	NA	NA	NA	NA	NA	NA	NA	NA	-	T	275468	0.40419	0.997741	-0.228156	9.7123e-05	0.0585365	NA	NA	NA	NA	NA	NA	NA	NA	NA	NA	NA	NA	NA	NA	NA	NA	NA	NA	NA	NA	NA	NA	NA	NA	NA	NA	NA	NA	NA	NA	NA	NA	NA	NA	NA	NA	NA	NA	NA	NA	NA	NA	NA	NA	NA	NA	NA	NA	NA	NA	NA	NA	NA	NA	NA	NA	NA	NA	NA	NA	NA	NA	NA	NA	NA	NA	NA	NA	NA	NA	NA	NA	NA	NA	NA	NA	NA	NA	NA
rs11439866:145276125:A:AG	6	145276125	a	ag	0.1017	0.0261	9.719e-05	++-+++++++	10.1	10.01	9	0.3496	A	AG	3162	0.219814	0.219814	1390.1:568.165:821.936	01:01:01	1:0.419951:0.497427	1926:733:1193	1084:448:636	152:59:93	16.5831	15.2473	0.0713316	0.276767	0.0655854	A	AG	1920	0.211255	0.211255	811.221:335.053:476.168	01:01:01	0.410797:0.676202:0.121635	1189:427:762	652:253:399	3 days, 7:41:38	28.6806	11.5005	0.216849	0.0126359	0.0869527	A	AG	7631	0.230253	3473	0.98991	0.974075	4479	2677	398	-5.5808	14.1436	-0.0278982	0.693152	0.0707034	A	AG	275468	0.20271	0.99992	0.105261	0.12217	0.0680976	A	AG	556	0.239213	0.239213	266.005	1	0.416639	324	196	36	37.3652	14.2785	0.183273	0.00887377	0.0700354	A	AG	2765	0.260032	0.260032	1437.98	1	0.28512	1497	1060	208	11.7265	14.6992	0.0542726	0.425008	0.0680309	A	AG	9245	0.227755	4211.2:382.12:3829.08	01:01:01	0.273543:0.290489:0.455266	5536:414:5122	3212:272:2940	497:55:442	30.6789	0.0791027	0.191963	0.0152339	A	AG	0.20836	0.20836	0.2237	IMP	0.96842	2175	0.281742	0.155547	0.0700948	A	AG	0.24466	0.24466	0.2237	IMP	0.99029	895	0.0899061	0.112528	0.424309	A	AG	0.2445	0.2445	0.2237	IMP	0.98373	1014	0.00864042	0.114394	0.939791
rs12696680:5243073:G:T	4	5243073	t	g	0.1654	0.0424	9.721e-05	++???+++-+	0	4.89	6	0.5581	G	T	3162	0.150089	0.150089	949.165:349.913:599.252	01:01:01	0.252184:0.794142:0.222214	2375:952:1423	722:268:454	2 days, 17:20:45	-22.7872	12.0475	-0.156999	0.0585644	0.0830048	G	T	1920	0.155316	0.155316	596.413:219.329:377.084	01:01:01	0.00821478:0.272164:0.0131767	1430:540:890	437:164:273	2 days, 5:17:36	-6.70776	9.63455	-0.0722627	0.486292	0.103793	NA	NA	NA	NA	NA	NA	NA	NA	NA	NA	NA	NA	NA	NA	NA	NA	NA	NA	NA	NA	NA	NA	NA	NA	NA	NA	NA	NA	NA	NA	NA	NA	NA	NA	NA	NA	NA	NA	NA	G	T	2765	0.156108	0.156108	863.28	1	0.19112	1966	742	57	-30.7842	11.5449	-0.230964	0.00766527	0.0866183	G	T	9245	0.142771	2639.84:204.533:2435.31	01:01:01	0.00756404:0.277367:0.0135033	7153:583:6570	1926:145:1781	166:13:153	-18.6578	0.105057	-0.205924	0.049981	G	T	0.13746	0.13746	0.166	IMP	0.81077	2175	-0.106636	0.198552	0.591221	G	T	0.15491	0.15491	0.166	IMP	0.82965	895	0.0295336	0.146357	0.84008	G	T	0.15148	0.15148	0.166	IMP	0.83159	1014	-0.36127	0.157149	0.02151
rs6075740:20917299:G:C	20	20917299	c	g	0.0872	0.0224	9.726e-05	+++++++++-	0	6.011	9	0.7388	G	C	3162	0.378952	0.378952	2396.49:902.927:1493.56	01:01:01	0.90953:0.196397:0.413496	1228:495:733	1488:594:894	446:151:295	-42.74	17.8387	-0.13431	0.0165787	0.0560579	G	C	1920	0.372976	0.372976	1432.23:499.071:933.155	01:01:01	1:0.56319:0.760737	761:307:454	896:333:563	263:81:182	-34.2076	13.7011	-0.182226	0.0125354	0.0729868	G	C	7631	0.384782	5798	0.990434	0.715217	2864	3590	1104	-12.3708	17.7768	-0.0391463	0.486494	0.0562531	G	C	275468	0.39213	0.999939	-0.0888312	0.1197	0.0570882	G	C	556	0.367429	0.367429	408.581	1	0.144105	231	242	83	-22.7356	16.5184	-0.0833238	0.168704	0.0605386	G	C	2765	0.333546	0.333546	1844.51	1	0.223414	1196	1223	346	-6.54659	15.7558	-0.0263715	0.677773	0.0634687	G	C	9245	0.375725	6947.15:546.015:6401.14	01:01:01	0.964589:0.527133:0.889629	3619:301:3318	4329:336:3993	1297:104:1193	-17.4195	0.0692123	-0.0834452	0.227956	G	C	0.37687	0.37687	0.3926	IMP	0.98136	2175	-0.0970719	0.130177	0.455854	G	C	0.38282	0.38282	0.3926	IMP	0.98022	895	-0.17753	0.0976524	0.069067	G	C	0.38346	0.38346	0.3926	IMP	0.98193	1014	0.0350263	0.102742	0.733167
11:73523762:.:AATATATATAT	11	73523762	-	aatatatatat	0.3619	0.0929	9.735e-05	???+??????	0	0	0	1	NA	NA	NA	NA	NA	NA	NA	NA	NA	NA	NA	NA	NA	NA	NA	NA	NA	NA	NA	NA	NA	NA	NA	NA	NA	NA	NA	NA	NA	NA	NA	NA	NA	NA	NA	NA	NA	NA	NA	NA	NA	NA	NA	NA	NA	NA	NA	-	AATATATATAT	275468	0.08388	0.951463	0.361861	8.4692e-05	0.0920599	NA	NA	NA	NA	NA	NA	NA	NA	NA	NA	NA	NA	NA	NA	NA	NA	NA	NA	NA	NA	NA	NA	NA	NA	NA	NA	NA	NA	NA	NA	NA	NA	NA	NA	NA	NA	NA	NA	NA	NA	NA	NA	NA	NA	NA	NA	NA	NA	NA	NA	NA	NA	NA	NA	NA	NA	NA	NA	NA	NA	NA	NA	NA	NA	NA	NA	NA	NA	NA	NA	NA	NA	NA	NA	NA	NA	NA	NA	NA
rs7605686:23005686:A:G	2	23005686	a	g	0.0892	0.0229	9.747e-05	+++++-+++-	0	8.436	9	0.4909	A	G	3162	0.363374	0.363374	2297.98:963.868:1334.11	01:01:01	0.644035:0.719538:0.879749	1294:469:825	1448:582:866	420:189:231	53.6749	17.8421	0.168608	0.00262695	0.0560472	A	G	1920	0.36082	0.36082	1385.55:546.402:839.145	01:01:01	0.456872:0.692595:0.524772	797:282:515	868:334:534	255:105:150	30.2504	13.7273	0.160531	0.027548	0.0728475	A	G	7631	0.362757	5459	0.98624	0.727039	3064	3465	997	28.2957	16.3829	0.105423	0.0841421	0.0610393	A	G	275468	0.37202	0.999574	0.0582689	0.30663	0.0569968	A	G	556	0.34934	0.34934	388.466	1	0.113335	227	270	59	33.465	15.204	0.144768	0.0277318	0.0657722	A	G	2765	0.318916	0.318916	1763.61	1	0.53971	1277	1215	273	-6.15932	15.5808	-0.0253719	0.692611	0.0641816	A	G	9245	0.360812	6671.41:563.493:6107.92	01:01:01	0.786338:0.533146:0.636916	3801:282:3519	4244:357:3887	1200:102:1098	18.3657	0.0701932	0.0904895	0.197347	A	G	0.36542	0.36542	0.3897	IMP	0.96669	2175	0.0034128	0.129796	0.979023	A	G	0.36639	0.36639	0.3897	IMP	0.98069	895	0.0706019	0.101002	0.484542	A	G	0.36332	0.36332	0.3897	IMP	0.98375	1014	-0.0291634	0.104743	0.780683
rs62072762:5102892:A:G	17	5102892	a	g	0.1383	0.0355	9.747e-05	++?+??++++	30.5	8.638	6	0.195	A	G	3162	0.80652	0.19348	5100.43:1994.86:3105.57	01:01:01	0.279068:0.175669:0.769005	128:55:73	968:375:593	2066:810:1256	6.13375	14.7239	0.0282931	0.676982	0.0679168	A	G	1920	0.809962	0.190038	3110.25:1169.99:1940.26	01:01:01	1:0.464721:0.512585	2 days, 21:22:47	591:228:363	1260:471:789	5.82979	11.1742	0.04669	0.601865	0.0894919	NA	NA	NA	NA	NA	NA	NA	NA	NA	NA	NA	NA	NA	NA	NA	G	A	275468	0.21233	0.9998	-0.248461	0.00050256	0.0714095	NA	NA	NA	NA	NA	NA	NA	NA	NA	NA	NA	NA	NA	NA	NA	NA	NA	NA	NA	NA	NA	NA	NA	NA	NA	NA	NA	NA	NA	NA	NA	NA	A	G	9245	0.812945	15031.3:1209.89:13821.5	01:01:01	0.123352:0.538403:0.153899	345:27:318	2763:216:2547	6137:498:5639	16.2358	0.0831878	0.112355	0.176818	A	G	0.79147	0.20853	0.2197	IMP	0.90705	2175	0.274138	0.155392	0.077703	A	G	0.80712	0.19288	0.2197	IMP	0.98195	895	0.123249	0.120614	0.306853	A	G	0.80361	0.19639	0.2197	IMP	0.98062	1014	0.329627	0.123313	0.00751542
3:7855000:.:TACACACAC	3	7855000	-	tacacacac	-0.3769	0.0967	9.749e-05	???-??????	0	0	0	1	NA	NA	NA	NA	NA	NA	NA	NA	NA	NA	NA	NA	NA	NA	NA	NA	NA	NA	NA	NA	NA	NA	NA	NA	NA	NA	NA	NA	NA	NA	NA	NA	NA	NA	NA	NA	NA	NA	NA	NA	NA	NA	NA	NA	NA	NA	NA	-	TACACACAC	275468	0.12388	0.973502	-0.376878	6.0969e-05	0.0940072	NA	NA	NA	NA	NA	NA	NA	NA	NA	NA	NA	NA	NA	NA	NA	NA	NA	NA	NA	NA	NA	NA	NA	NA	NA	NA	NA	NA	NA	NA	NA	NA	NA	NA	NA	NA	NA	NA	NA	NA	NA	NA	NA	NA	NA	NA	NA	NA	NA	NA	NA	NA	NA	NA	NA	NA	NA	NA	NA	NA	NA	NA	NA	NA	NA	NA	NA	NA	NA	NA	NA	NA	NA	NA	NA	NA	NA	NA	NA
rs11653319:78992979:C:T	17	78992979	t	c	0.2068	0.0531	9.755e-05	???+????++	0	1.305	2	0.5208	NA	NA	NA	NA	NA	NA	NA	NA	NA	NA	NA	NA	NA	NA	NA	NA	NA	NA	NA	NA	NA	NA	NA	NA	NA	NA	NA	NA	NA	NA	NA	NA	NA	NA	NA	NA	NA	NA	NA	NA	NA	NA	NA	NA	NA	NA	NA	C	T	275468	0.30545	0.996212	-0.202116	0.0015634	0.0639072	NA	NA	NA	NA	NA	NA	NA	NA	NA	NA	NA	NA	NA	NA	NA	NA	NA	NA	NA	NA	NA	NA	NA	NA	NA	NA	NA	NA	NA	NA	NA	NA	NA	NA	NA	NA	NA	NA	NA	NA	NA	NA	NA	NA	NA	NA	NA	NA	NA	NA	NA	NA	NA	NA	NA	NA	NA	C	T	0.27016	0.27016	0.2485	IMP	0.80569	895	-0.312683	0.121137	0.009845	C	T	0.28656	0.28656	0.2485	IMP	0.83	1014	-0.113232	0.121798	0.352544
rs75173476:5141301:CAATT:C	17	5141301	caatt	c	0.1142	0.0293	9.762e-05	++?+??++++	45.8	11.079	6	0.08595	CAATT	C	3162	0.622031	0.377969	3933.73:1533.26:2400.47	01:01:01	0.384545:0.253131:0.884005	464:191:273	1464:566:898	1234:483:751	1.73505	17.8125	0.00546844	0.922404	0.0561404	CAATT	C	1920	0.622069	0.377931	2388.75:908.32:1480.43	01:01:01	0.627277:0.379956:0.19893	268:104:164	913:325:588	739:292:447	16.6732	13.6326	0.0897144	0.221315	0.0733536	NA	NA	NA	NA	NA	NA	NA	NA	NA	NA	NA	NA	NA	NA	NA	C	CAATT	275468	0.39028	0.999889	-0.155485	0.007521	0.058172	NA	NA	NA	NA	NA	NA	NA	NA	NA	NA	NA	NA	NA	NA	NA	NA	NA	NA	NA	NA	NA	NA	NA	NA	NA	NA	NA	NA	NA	NA	NA	NA	CAATT	C	9245	0.624753	11551.7:939.372:10612.3	01:01:01	0.100594:0.874464:0.0960413	1337:100:1237	4259:342:3917	3649:299:3350	26.3946	0.068957	0.125507	0.0687462	CAATT	C	0.61399	0.38601	0.4105	IMP	0.94777	2175	0.208523	0.130912	0.111195	CAATT	C	0.61967	0.38033	0.4105	IMP	0.97404	895	0.0511581	0.101659	0.614801	CAATT	C	0.61165	0.38835	0.4105	IMP	0.97801	1014	0.379527	0.10358	0.000248211
rs879517427:18177812:A:AGGAACTT	22	18177812	a	aggaactt	0.6021	0.1545	9.776e-05	???+??????	0	0	0	1	NA	NA	NA	NA	NA	NA	NA	NA	NA	NA	NA	NA	NA	NA	NA	NA	NA	NA	NA	NA	NA	NA	NA	NA	NA	NA	NA	NA	NA	NA	NA	NA	NA	NA	NA	NA	NA	NA	NA	NA	NA	NA	NA	NA	NA	NA	NA	A	AGGAACTT	2581	0.02305	0.998151	0.602128	8.714e-05	0.153453	NA	NA	NA	NA	NA	NA	NA	NA	NA	NA	NA	NA	NA	NA	NA	NA	NA	NA	NA	NA	NA	NA	NA	NA	NA	NA	NA	NA	NA	NA	NA	NA	NA	NA	NA	NA	NA	NA	NA	NA	NA	NA	NA	NA	NA	NA	NA	NA	NA	NA	NA	NA	NA	NA	NA	NA	NA	NA	NA	NA	NA	NA	NA	NA	NA	NA	NA	NA	NA	NA	NA	NA	NA	NA	NA	NA	NA	NA	NA
rs28571175:60428922:T:C	1	60428922	t	c	0.17	0.0436	9.784e-05	++++++++++	0	6.576	9	0.6811	T	C	3162	0.0749937	0.0749937	474.26:205.444:268.816	01:01:01	0.897717:0.709332:0.485371	2707:1042:1665	437:191:246	18:07:11	18.9359	9.76884	0.198427	0.0525746	0.102366	T	C	1920	0.0737661	0.0737661	283.262:114.115:169.147	01:01:01	0.739704:0.795996:0.510402	1646:612:1034	265:104:161	09:05:04	8.42182	7.42348	0.152824	0.256591	0.134708	T	C	7631	0.0687118	1031	0.988337	0.526129	6542	969	31	26.5227	8.33679	0.38161	0.00146564	0.11995	T	C	275468	0.06792	0.999988	0.13715	0.19877	0.106726	T	C	556	0.0562509	0.0562509	62.551	1	1	497	58	1	0.966345	7.35213	0.0178775	0.895429	0.136015	T	C	2765	0.0583738	0.0583738	322.807	1	0.0028897	2459	287	19	5.55449	8.13453	0.083942	0.494715	0.122933	T	C	9245	0.0652317	1206.13:99.029:1107.11	01:01:01	0.79776:0.764657:0.929048	8076:644:7432	1132:95:1037	1 day, 13:02:35	6.8968	0.13683	0.129126	0.345327	T	C	0.06946	0.06946	0.0586	IMP	0.99477	2175	0.397848	0.245613	0.105271	T	C	0.06229	0.06229	0.0586	IMP	0.99991	895	0.0102002	0.200488	0.959423	T	C	0.06783	0.06783	0.0586	IMP	0.99985	1014	0.248747	0.199347	0.212102
rs12786734:120239610:A:G	11	120239610	a	g	0.243	0.0624	9.787e-05	++++++++-+	0	4.877	9	0.8449	A	G	3162	0.0286336	0.0286336	181.079:72.299:108.78	01:01:01	0.03031:0.264954:0.0452998	2994:1171:1823	162:67:95	06:02:04	2.47772	5.88226	0.0716084	0.673595	0.170003	A	G	1920	0.0273013	0.0273013	104.837:49.533:55.304	01:01:01	1900-01-05 17:33:51	1828:678:1150	3 days, 19:42:49	01:01:00	9.34839	4.2716	0.512336	0.0286334	0.234104	A	G	7631	0.0219382	329	0.981261	0.588321	7161	325	2	4.20511	4.89571	0.175447	0.390375	0.20426	A	G	275468	0.04581	0.999742	0.363253	0.0017314	0.115951	A	G	556	0.0251142	0.0251142	27.927	1	0.223982	533	22	1	5.87683	4.97852	0.237106	0.237827	0.200863	A	G	2765	0.0332175	0.0332175	183.693	1	0.76848	2583	180	2	9.06102	5.85232	0.264558	0.121555	0.170872	A	G	9245	0.0315337	583.058:51.743:531.315	01:01:01	0.0196903:0.574852:0.0140501	8697:692:8005	532:48:484	16:01:15	3.20359	0.197265	0.124662	0.527417	A	G	0.03421	0.03421	0.0507	IMP	0.98749	2175	0.301335	0.345705	0.383397	A	G	0.02875	0.02875	0.0507	IMP	0.98288	895	-0.0431826	0.297467	0.884578	A	G	0.03574	0.03574	0.0507	IMP	0.96299	1014	0.151165	0.262744	0.565066
18:56587967:.:CGTGTGTGTGTGT	18	56587967	-	cgtgtgtgtgtgt	0.2882	0.074	9.795e-05	???+??????	0	0	0	1	NA	NA	NA	NA	NA	NA	NA	NA	NA	NA	NA	NA	NA	NA	NA	NA	NA	NA	NA	NA	NA	NA	NA	NA	NA	NA	NA	NA	NA	NA	NA	NA	NA	NA	NA	NA	NA	NA	NA	NA	NA	NA	NA	NA	NA	NA	NA	-	CGTGTGTGTGTGT	275468	0.16073	0.932986	0.288182	9.7954e-05	0.0739762	NA	NA	NA	NA	NA	NA	NA	NA	NA	NA	NA	NA	NA	NA	NA	NA	NA	NA	NA	NA	NA	NA	NA	NA	NA	NA	NA	NA	NA	NA	NA	NA	NA	NA	NA	NA	NA	NA	NA	NA	NA	NA	NA	NA	NA	NA	NA	NA	NA	NA	NA	NA	NA	NA	NA	NA	NA	NA	NA	NA	NA	NA	NA	NA	NA	NA	NA	NA	NA	NA	NA	NA	NA	NA	NA	NA	NA	NA	NA
rs6082249:20914876:C:T	20	20914876	t	c	0.0864	0.0222	9.795e-05	+++++++++-	0	6.594	9	0.6793	C	T	3162	0.383273	0.383273	2423.82:911.066:1512.75	01:01:01	0.624086:0.111669:0.598351	1205:487:718	1505:601:904	452:152:300	-44.2793	17.863	-0.138769	0.0131814	0.0559816	C	T	1920	0.377121	0.377121	1448.14:504.676:943.468	01:01:01	0.626519:0.622725:0.363338	755:303:452	890:334:556	275:84:191	-34.3502	13.8441	-0.179227	0.0130931	0.0722329	C	T	7631	0.388719	5896	0.997117	0.772004	2849	3624	1136	-13.2879	17.8583	-0.0416653	0.456832	0.0559964	C	T	275468	0.39526	0.999956	-0.0899247	0.11337	0.0567984	C	T	556	0.368705	0.368705	410	1	0.0842577	231	240	85	-23.1688	16.6815	-0.0832589	0.164867	0.0599466	C	T	2765	0.348452	0.348452	1926.94	1	0.224451	1189	1226	350	-6.59463	16.4366	-0.02441	0.68826	0.0608398	C	T	9245	0.379116	7009.86:549.206:6460.66	01:01:01	0.894454:0.581147:0.764553	3571:298:3273	4355:338:4017	1319:105:1214	-17.9616	0.0690427	-0.0856207	0.214933	C	T	0.38215	0.38215	0.3986	IMP	0.98105	2175	-0.0209874	0.129696	0.871447	C	T	0.38244	0.38244	0.3986	IMP	0.97978	895	-0.191136	0.0976315	0.0502621	C	T	0.38696	0.38696	0.3986	IMP	0.98075	1014	0.0316656	0.102317	0.756952
11:74666896:.:AATATATATATATATATATAT	11	74666896	-	aatatatatatatatatatat	-0.3901	0.1001	9.799e-05	???-??????	0	0	0	1	NA	NA	NA	NA	NA	NA	NA	NA	NA	NA	NA	NA	NA	NA	NA	NA	NA	NA	NA	NA	NA	NA	NA	NA	NA	NA	NA	NA	NA	NA	NA	NA	NA	NA	NA	NA	NA	NA	NA	NA	NA	NA	NA	NA	NA	NA	NA	-	AATATATATATATATATATAT	275468	0.12627	0.908635	-0.390084	8.5255e-05	0.0992801	NA	NA	NA	NA	NA	NA	NA	NA	NA	NA	NA	NA	NA	NA	NA	NA	NA	NA	NA	NA	NA	NA	NA	NA	NA	NA	NA	NA	NA	NA	NA	NA	NA	NA	NA	NA	NA	NA	NA	NA	NA	NA	NA	NA	NA	NA	NA	NA	NA	NA	NA	NA	NA	NA	NA	NA	NA	NA	NA	NA	NA	NA	NA	NA	NA	NA	NA	NA	NA	NA	NA	NA	NA	NA	NA	NA	NA	NA	NA
4:90318575:A:TA	4	90318575	t	ta	-0.1089	0.028	9.816e-05	--+?-?----	64.3	19.62	7	0.006452	TA	T	3162	0.361776	0.361776	2287.87:934.892:1352.98	01:01:01	0.212586:0.142596:0.761149	1343:508:835	1411:552:859	408:180:228	36.1315	17.2682	0.121169	0.036405	0.0579099	TA	T	1920	0.350575	0.350575	1346.21:541.363:804.846	01:01:01	1:0.872405:0.843905	833:292:541	864:332:532	223:97:126	38.4741	12.9782	0.228423	0.00303157	0.0770523	TA	T	7631	0.348223	4339	0.817324	0.434512	2638	2859	740	-25.553	14.9584	-0.114201	0.0875865	0.0668521	NA	NA	NA	NA	NA	NA	NA	NA	TA	T	556	0.358109	0.358109	398.217	1	0.707499	241	247	68	20.8013	14.9517	0.0930485	0.164155	0.066882	NA	NA	NA	NA	NA	NA	NA	NA	NA	NA	NA	NA	NA	NA	NA	NA	TA	T	9245	0.346084	6399.09:580.989:5818.1	01:01:01	0.389632:0.587863:0.510243	4074:284:3790	4098:344:3754	1073:113:960	38.1621	0.0715349	0.195285	0.00633491	TA	T	0.34008	0.34008	0.331	IMP	0.93936	2175	0.406215	0.142838	0.00445667	TA	T	0.35198	0.35198	0.331	IMP	0.94542	895	0.0572673	0.103422	0.579768	TA	T	0.37405	0.37405	0.331	IMP	0.9455	1014	0.158158	0.105279	0.133025
4:126401716:.:T	4	126401716	-	t	1.6503	0.4237	9.818e-05	???+??????	0	0	0	1	NA	NA	NA	NA	NA	NA	NA	NA	NA	NA	NA	NA	NA	NA	NA	NA	NA	NA	NA	NA	NA	NA	NA	NA	NA	NA	NA	NA	NA	NA	NA	NA	NA	NA	NA	NA	NA	NA	NA	NA	NA	NA	NA	NA	NA	NA	NA	T	-	275468	0.01208	0.995853	-1.65026	7.987e-05	0.418339	NA	NA	NA	NA	NA	NA	NA	NA	NA	NA	NA	NA	NA	NA	NA	NA	NA	NA	NA	NA	NA	NA	NA	NA	NA	NA	NA	NA	NA	NA	NA	NA	NA	NA	NA	NA	NA	NA	NA	NA	NA	NA	NA	NA	NA	NA	NA	NA	NA	NA	NA	NA	NA	NA	NA	NA	NA	NA	NA	NA	NA	NA	NA	NA	NA	NA	NA	NA	NA	NA	NA	NA	NA	NA	NA	NA	NA	NA	NA
rs139389856:118029336:A:G	1	118029336	a	g	-0.4133	0.1061	9.823e-05	--?-??--?-	0	4.115	5	0.533	A	G	3162	0.0181104	0.0181104	114.53:37.58:76.95	01:01:01	01:01:01	3061:1207:1854	101:33:68	00:00:00	-6.85971	4.48298	-0.341328	0.125975	0.223066	A	G	1920	0.0197003	0.0197003	75.649:29.062:46.587	01:01:01	01:01:01	1851:695:1156	2 days, 21:26:43	00:00:00	-1.20876	3.61393	-0.0925511	0.738022	0.276707	NA	NA	NA	NA	NA	NA	NA	NA	NA	NA	NA	NA	NA	NA	NA	A	G	275468	0.03087	0.996647	-0.358105	0.04185	0.175972	NA	NA	NA	NA	NA	NA	NA	NA	NA	NA	NA	NA	NA	NA	NA	NA	NA	NA	NA	NA	NA	NA	NA	NA	NA	NA	NA	NA	NA	NA	NA	NA	A	G	9245	0.0226821	419.392:20.459:398.933	01:01:01	0.444368:1:0.442797	8859:721:8138	384:20:364	02:00:02	-10.0168	0.248495	-0.618534	0.0128058	A	G	0.01958	0.01958	0.0219	IMP	0.82583	2175	-0.510857	0.48543	0.292625	NA	NA	NA	NA	NA	NA	NA	NA	NA	NA	NA	A	G	0.01859	0.01859	0.0219	IMP	0.82902	1014	-0.963702	0.389964	0.0134638
rs116842889:60434894:G:A	1	60434894	a	g	-0.173	0.0444	9.827e-05	----------	0	6.492	9	0.6898	G	A	3162	0.0744137	0.0744137	470.592:204.536:266.056	01:01:01	0.79579:0.709526:0.473725	2712:1043:1669	432:190:242	18:07:11	19.5615	9.58607	0.212873	0.0412888	0.104318	G	A	1920	0.0732818	0.0732818	281.402:112.961:168.441	01:01:01	0.866106:0.79404:0.510402	1647:613:1034	264:103:161	09:05:04	8.24275	7.29992	0.154681	0.258832	0.136988	G	A	7631	0.0647328	958	0.973791	0.699862	6501	902	28	26.322	8.03911	0.40729	0.00105944	0.124392	G	A	275468	0.06787	0.99947	0.138892	0.19195	0.106444	G	A	556	0.0556106	0.0556106	61.839	1	1	497	58	1	0.799137	7.18749	0.0154692	0.91147	0.139131	G	A	2765	0.0590541	0.0590541	326.569	1	0.00262074	2461	285	19	3.86907	8.05821	0.0595839	0.631128	0.124097	G	A	9245	0.0657163	1215.09:99.705:1115.39	01:01:01	0.861674:0.761258:1	8104:647:7457	1105:92:1013	1 day, 12:02:34	6.77231	0.13943	0.131658	0.345036	G	A	0.06992	0.06992	0.0606	IMP	0.95824	2175	0.372365	0.25011	0.136538	G	A	0.06087	0.06087	0.0606	IMP	0.95968	895	0.1266	0.208423	0.543574	G	A	0.06765	0.06765	0.0606	IMP	0.95157	1014	0.169483	0.204576	0.40741
rs116058238:163737562:A:C	6	163737562	a	c	0.1655	0.0425	9.83e-05	++++++++-+	13.8	10.438	9	0.3162	A	C	3162	0.0769557	0.0769557	486.668:216.552:270.116	01:01:01	0.378884:0.589896:0.596657	2699:1035:1664	441:194:247	22:11:11	29.8338	9.70169	0.316966	0.00210425	0.103075	A	C	1920	0.0843635	0.0843635	323.956:125.971:197.985	01:01:01	0.10441:1:0.0546292	1602:599:1003	310:117:193	08:05:03	6.29017	7.60201	0.108844	0.407991	0.131544	A	C	7631	0.0702265	1013	0.950072	0.526252	6276	935	39	6.95954	8.47415	0.0969144	0.411494	0.118006	A	C	275468	0.06324	0.996545	0.0953102	0.39551	0.112174	A	C	556	0.0781061	0.0781061	86.854	1	1	477	76	3	3.79957	8.18805	0.0566727	0.64262	0.122129	A	C	2765	0.0766201	0.0766201	423.709	1	0.595347	2348	403	14	12.9951	8.86001	0.165544	0.142453	0.112867	A	C	9245	0.0814114	1505.3:140.611:1364.68	01:01:01	0.291619:0.28343:0.457262	7826:610:7216	1352:122:1230	2 days, 19:09:58	17.6336	0.122113	0.262943	0.0312962	A	C	0.07883	0.07883	0.0785	IMP	0.84253	2175	0.340289	0.264846	0.198843	A	C	0.08102	0.08102	0.0785	IMP	0.97355	895	-0.157481	0.176977	0.373552	A	C	0.0666	0.0666	0.0785	IMP	0.97737	1014	0.496282	0.202976	0.014484
rs9455153:71248508:G:A	6	71248508	a	g	0.405	0.104	9.838e-05	???+??????	0	0	0	1	NA	NA	NA	NA	NA	NA	NA	NA	NA	NA	NA	NA	NA	NA	NA	NA	NA	NA	NA	NA	NA	NA	NA	NA	NA	NA	NA	NA	NA	NA	NA	NA	NA	NA	NA	NA	NA	NA	NA	NA	NA	NA	NA	NA	NA	NA	NA	G	A	275468	0.11683	0.931067	-0.404965	5.1797e-05	0.100056	NA	NA	NA	NA	NA	NA	NA	NA	NA	NA	NA	NA	NA	NA	NA	NA	NA	NA	NA	NA	NA	NA	NA	NA	NA	NA	NA	NA	NA	NA	NA	NA	NA	NA	NA	NA	NA	NA	NA	NA	NA	NA	NA	NA	NA	NA	NA	NA	NA	NA	NA	NA	NA	NA	NA	NA	NA	NA	NA	NA	NA	NA	NA	NA	NA	NA	NA	NA	NA	NA	NA	NA	NA	NA	NA	NA	NA	NA	NA
rs35387842:90390503:C:T	11	90390503	t	c	-0.1011	0.026	9.841e-05	--------++	0	8.588	9	0.4761	C	T	3162	0.253697	0.253697	1604.38:668.958:935.423	01:01:01	0.425062:0.0435174:0.536752	1750:646:1104	1217:518:699	195:76:119	38.6036	15.9964	0.150864	0.01581	0.0625141	C	T	1920	0.261233	0.261233	1003.14:381.138:621.997	01:01:01	0.344641:0.848287:0.329053	1038:388:650	759:284:475	123:49:74	7.79198	12.3838	0.0508087	0.529214	0.0807507	C	T	7631	0.245868	3393	0.904469	0.974102	3925	2561	416	15.9821	13.9124	0.0825711	0.250653	0.0718783	C	T	275468	0.21331	0.999837	0.0544882	0.4149	0.066832	C	T	556	0.251846	0.251846	280.053	1	0.416639	324	196	36	19.3111	12.9409	0.115312	0.135634	0.0772744	C	T	2765	0.253629	0.253629	1402.57	1	0.0282017	1587	987	191	27.3432	13.5834	0.148194	0.0441168	0.0736193	C	T	9245	0.256142	4736.07:441.971:4294.1	01:01:01	0.683159:0.930333:0.752699	5108:364:4744	3518:310:3208	619:67:552	41.5107	0.0752089	0.2348	0.00179642	C	T	0.25771	0.25771	0.2694	IMP	0.99119	2175	0.136823	0.145073	0.345614	C	T	0.24955	0.24955	0.2694	IMP	0.98826	895	-0.0371406	0.110018	0.735675	C	T	0.26053	0.26053	0.2694	IMP	0.98602	1014	-0.0664955	0.115192	0.563764
rs1890839:210931769:T:G	1	210931769	t	g	0.1204	0.0309	9.844e-05	-++++?++++	38.8	13.079	8	0.1092	T	G	3162	0.825019	0.174981	5217.42:2030.93:3186.49	01:01:01	0.242189:0.632657:0.0533483	3 days, 15:43:44	932:363:569	2143:834:1309	-6.39672	13.9882	-0.0326913	0.64746	0.0714888	T	G	1920	0.836263	0.163737	3211.25:1205.14:2006.11	01:01:01	0.80264:0.892084:0.832774	2 days, 5:20:33	523:197:326	1344:504:840	1.28906	10.5881	0.0114984	0.9031	0.0944457	G	T	7631	0.16617	2484	0.981261	0.0450546	5186	2120	182	-37.7862	12.3128	-0.249241	0.00214879	0.0812163	G	T	275468	0.17303	0.999969	-0.136966	0.068867	0.0752853	T	G	556	0.815278	0.184722	906.589	1	0.568587	20	161	375	29.7886	12.6818	0.185219	0.018828	0.0788532	NA	NA	NA	NA	NA	NA	NA	NA	NA	NA	NA	NA	NA	NA	NA	NA	T	G	9245	0.823424	15225.1:1215.23:14009.9	01:01:01	0.943:0.533895:0.910819	287:21:266	2692:225:2467	6266:495:5771	4.91499	0.0866859	0.0369336	0.670063	T	G	0.80889	0.19111	0.1779	IMP	0.97428	2175	0.182062	0.160638	0.257058	T	G	0.8098	0.1902	0.1779	IMP	0.97452	895	0.342038	0.120168	0.00442274	T	G	0.83544	0.16456	0.1779	IMP	0.9683	1014	0.121319	0.132868	0.361199
rs79548950:58512881:A:G	11	58512881	a	g	0.2816	0.0723	9.846e-05	+-?+??+-++	54.5	13.184	6	0.04021	A	G	3162	0.0433825	0.0433825	274.351:125.799:148.552	01:01:01	0.22926:0.298868:0.496134	2926:1134:1792	229:102:127	07:04:03	18.5043	6.90495	0.388107	0.00736524	0.144824	A	G	1920	0.0359745	0.0359745	138.142:44.37:93.772	01:01:01	0.700413:0.393829:1	1804:684:1120	114:36:78	02:01:01	-6.53506	4.89184	-0.27309	0.181578	0.204422	NA	NA	NA	NA	NA	NA	NA	NA	NA	NA	NA	NA	NA	NA	NA	A	G	275468	0.03544	0.998194	0.370183	0.0054302	0.133143	NA	NA	NA	NA	NA	NA	NA	NA	NA	NA	NA	NA	NA	NA	NA	NA	NA	NA	NA	NA	NA	NA	NA	NA	NA	NA	NA	NA	NA	NA	NA	NA	A	G	9245	0.0440674	814.806:81.432:733.374	01:01:01	0.579447:1:0.458005	8537:668:7869	692:72:620	16:01:15	18.0566	0.180227	0.586509	0.00113678	A	G	0.04727	0.04727	0.0646	IMP	0.86492	2175	-0.176269	0.330564	0.593869	A	G	0.04226	0.04226	0.0646	IMP	0.86651	895	0.102194	0.255594	0.689283	A	G	0.03973	0.03973	0.0646	IMP	0.87843	1014	0.353382	0.25827	0.171229
13:70460510:AC:C	13	70460510	g	gt	-0.3192	0.082	9.853e-05	--?-??-?+-	5.2	5.275	5	0.3833	GT	G	3162	0.96229	0.03771	6085.52:2390.97:3694.55	01:01:01	0.79747:1:1	03:01:02	220:81:139	2939:1158:1781	8.99694	6.74103	0.197989	0.18199	0.148345	GT	G	1920	0.958641	0.041359	3681.18:1389.19:2292	01:01:01	0.542258:0.585175:0.478317	04:01:03	145:48:97	1771:672:1099	11.4283	5.51873	0.375235	0.0383752	0.181201	NA	NA	NA	NA	NA	NA	NA	NA	NA	NA	NA	NA	NA	NA	NA	G	GT	275468	0.02617	0.998226	-0.42312	0.032579	0.197976	NA	NA	NA	NA	NA	NA	NA	NA	NA	NA	NA	NA	NA	NA	NA	NA	NA	NA	NA	NA	NA	NA	NA	NA	NA	NA	NA	NA	NA	NA	NA	NA	GT	G	9245	0.967216	17883.8:1444.6:16439.2	01:01:01	0.606541:1:0.724398	07:00:07	562:35:527	8676:706:7970	15.9751	0.188955	0.570377	0.0025396	NA	NA	NA	NA	NA	NA	NA	NA	NA	NA	NA	GT	G	0.95405	0.04595	0.0239	IMP	0.8321	895	-0.103525	0.254882	0.68462	GT	G	0.95157	0.04843	0.0239	IMP	0.82871	1014	0.395641	0.256283	0.122644
rs10896822:58513462:T:C	11	58513462	t	c	0.1506	0.0387	9.863e-05	++?+??+++-	0	5.522	6	0.4788	T	C	3162	0.151245	0.151245	956.474:398.829:557.645	01:01:01	0.484268:0.396373:0.852749	2281:872:1409	816:341:475	2 days, 17:27:38	25.7716	13.0891	0.150425	0.0489611	0.0763994	T	C	1920	0.139495	0.139495	535.662:204.584:331.078	01:01:01	0.388169:0.279124:0.807214	1431:536:895	448:167:281	1 day, 17:18:23	5.61016	9.96156	0.0565354	0.573312	0.100386	NA	NA	NA	NA	NA	NA	NA	NA	NA	NA	NA	NA	NA	NA	NA	T	C	275468	0.15808	0.999924	0.191446	0.0088328	0.0731142	NA	NA	NA	NA	NA	NA	NA	NA	NA	NA	NA	NA	NA	NA	NA	NA	NA	NA	NA	NA	NA	NA	NA	NA	NA	NA	NA	NA	NA	NA	NA	NA	T	C	9245	0.140654	2600.69:232.378:2368.32	01:01:01	0.385011:0.0672828:0.131653	6862:522:6340	2194:208:1986	189:11:178	28.7147	0.0985358	0.278801	0.00466307	T	C	0.1452	0.1452	0.161	IMP	0.95283	2175	0.0408395	0.189115	0.829026	T	C	0.15276	0.15276	0.161	IMP	0.99123	895	0.196242	0.133359	0.141148	T	C	0.13735	0.13735	0.161	IMP	0.98708	1014	-0.0733869	0.144766	0.6122
rs2456849:90101740:G:C	11	90101740	c	g	0.1139	0.0292	9.873e-05	+++++?+-+-	0	5.751	8	0.6751	G	C	3162	0.210788	0.210788	1333.02:488.859:844.164	01:01:01	0.871456:1:0.788484	1981:804:1177	1046:389:657	135:47:88	-31.3675	14.7683	-0.143819	0.0336725	0.0677126	G	C	1920	0.207113	0.207113	795.314:297.593:497.721	01:01:01	0.0667822:0.907898:0.0159976	1206:460:746	648:231:417	2 days, 18:30:36	-1.2027	11.0963	-0.0097679	0.913688	0.0901201	G	C	7631	0.195488	2819	0.943127	0.653411	4660	2255	282	-23.9613	12.5171	-0.152935	0.0555826	0.0798907	G	C	275468	0.23651	0.999871	-0.145026	0.030337	0.066966	G	C	556	0.191389	0.191389	212.825	1	0.206371	373	159	24	-26.647	12.692	-0.165419	0.0357728	0.0787898	NA	NA	NA	NA	NA	NA	NA	NA	NA	NA	NA	NA	NA	NA	NA	NA	G	C	9245	0.207942	3844.84:303.528:3541.31	01:01:01	0.205248:0.820426:0.146958	5832:469:5363	2996:243:2753	417:29:388	-13.1415	0.0813458	-0.0869586	0.285069	G	C	0.20902	0.20902	0.2286	IMP	0.95809	2175	0.0398812	0.155684	0.797821	G	C	0.21142	0.21142	0.2286	IMP	0.99222	895	-0.210577	0.119038	0.076896	G	C	0.22631	0.22631	0.2286	IMP	0.98448	1014	0.0445013	0.116746	0.703069
rs191777444:5349120:C:G	9	5349120	c	g	-0.3867	0.0993	9.875e-05	+--?------	0	6.696	8	0.5697	C	G	3162	0.0111842	0.0111842	70.729:30.621:40.108	01:01:01	01:01:01	3093:1210:1883	2 days, 21:30:39	00:00:00	1.51125	3.82099	0.103511	0.692464	0.261712	C	G	1920	0.014181	0.014181	54.455:17.219:37.236	01:01:01	01:01:01	1866:704:1162	2 days, 6:17:37	00:00:00	-6.28746	3.28202	-0.583704	0.0553995	0.30469	C	G	7631	0.0109169	166	0.992006	0.599312	7405	164	1	-5.52326	3.50385	-0.449889	0.114947	0.2854	NA	NA	NA	NA	NA	NA	NA	NA	C	G	556	0.0131987	0.0131987	14.677	1	1	542	14	0	-3.73862	3.70787	-0.271934	0.313312	0.269697	C	G	2765	0.0242002	0.0242002	133.827	1	1	2634	130	1	-10.8351	5.28519	-0.387893	0.0403558	0.189208	C	G	9245	0.0143758	265.808:12.431:253.377	01:01:01	0.116366:1:0.113154	8986:729:8257	255:12:243	04:00:04	-7.97795	0.294481	-0.691842	0.0188058	C	G	0.01174	0.01174	0.0219	IMP	0.96851	2175	-0.337247	0.694855	0.627428	C	G	0.01467	0.01467	0.0219	IMP	0.96676	895	-0.229187	0.408248	0.574531	C	G	0.01715	0.01715	0.0219	IMP	0.96975	1014	-0.884437	0.386562	0.0221397
rs1922787:58863670:T:A	2	58863670	a	t	-0.136	0.0349	9.876e-05	----+?--+-	30	11.422	8	0.1789	T	A	3162	0.858082	0.141918	5426.51:2143.89:3282.63	01:01:01	0.0890682:0.0100645:0.853174	3 days, 2:33:41	738:266:472	2350:941:1409	9.51668	13.0286	0.0560649	0.465117	0.0767542	T	A	1920	0.861504	0.138496	3308.18:1271.71:2036.46	01:01:01	0.0126795:1:0.00647852	2 days, 2:10:40	431:149:282	1439:562:877	23.9222	10.0144	0.238533	0.0169047	0.0998562	A	T	7631	0.130534	1913	0.960031	0.0073874	5512	1715	99	-16.1065	10.9612	-0.134055	0.141722	0.0912309	A	T	275468	0.15063	0.999522	-0.136966	0.088702	0.08046	T	A	556	0.882939	0.117061	981.828	1	0.832445	6	114	436	-1.49079	10.1135	-0.0145753	0.882811	0.0988777	NA	NA	NA	NA	NA	NA	NA	NA	NA	NA	NA	NA	NA	NA	NA	NA	T	A	9245	0.862283	15943.6:1317.86:14625.7	01:01:01	0.559661:0.442133:0.433457	172:6:166	2130:146:1984	6943:589:6354	27.7026	0.102204	0.289373	0.00463566	T	A	0.84832	0.15168	0.1511	IMP	0.91686	2175	0.479877	0.180301	0.00777837	T	A	0.85196	0.14804	0.1511	IMP	0.9075	895	-0.0518395	0.139988	0.711149	T	A	0.87103	0.12897	0.1511	IMP	0.88982	1014	0.213757	0.161239	0.184934
rs7547468:60425034:A:G	1	60425034	a	g	0.1695	0.0435	9.879e-05	++++++++++	0	6.383	9	0.701	A	G	3162	0.0748438	0.0748438	473.312:205.187:268.125	01:01:01	0.897717:0.709332:0.485371	2707:1042:1665	437:191:246	18:07:11	19.1224	9.7683	0.200404	0.0502767	0.102372	A	G	1920	0.0737167	0.0737167	283.072:114.068:169.004	01:01:01	0.739704:0.795996:0.510402	1646:612:1034	265:104:161	09:05:04	8.44136	7.42303	0.153197	0.255461	0.134716	A	G	7631	0.0693272	1042	0.990041	0.531009	6545	978	32	26.2736	8.38407	0.373775	0.00172587	0.119274	A	G	275468	0.06793	0.999999	0.136278	0.19907	0.106118	A	G	556	0.056054	0.056054	62.332	1	1	497	58	1	1.12005	7.41198	0.0203877	0.879886	0.134917	A	G	2765	0.0583694	0.0583694	322.783	1	0.0028897	2459	287	19	5.55499	8.13458	0.0839485	0.494679	0.122932	A	G	9245	0.0652089	1205.71:99.053:1106.66	01:01:01	0.797646:0.764657:0.929049	8077:644:7433	1131:95:1036	1 day, 13:02:35	6.90934	0.136842	0.129383	0.344409	A	G	0.0694	0.0694	0.0586	IMP	0.99563	2175	0.398543	0.245589	0.104632	A	G	0.06229	0.06229	0.0586	IMP	0.99991	895	0.0102002	0.200488	0.959423	A	G	0.06782	0.06782	0.0586	IMP	0.9999	1014	0.248707	0.199347	0.212175
rs6969937:54356020:T:G	7	54356020	t	g	-0.0899	0.0231	9.889e-05	---+--++--	49.8	17.915	9	0.03617	T	G	3162	0.627164	0.372836	3966.18:1518.64:2447.54	01:01:01	0.305739:0.257147:0.730632	458:198:260	1455:571:884	1249:471:778	-35.9875	17.7113	-0.114723	0.0421643	0.0564611	T	G	1920	0.623073	0.376927	2392.6:865.359:1527.24	01:01:01	0.0153869:0.215074:0.0463748	302:125:177	854:330:524	764:266:498	-31.6996	13.8779	-0.164592	0.0223608	0.072057	G	T	7631	0.360475	5285	0.959638	0.526581	3004	3353	966	52.8569	16.1624	0.202343	0.00107411	0.061872	G	T	275468	0.35226	0.999604	-0.0100503	0.86782	0.0603884	T	G	556	0.648352	0.351648	720.967	1	0.578094	73	248	235	-35.4197	15.5608	-0.146279	0.0228328	0.064264	T	G	2765	0.613483	0.386517	3392.56	1	0.532785	353	1249	1163	-10.3181	15.2929	-0.0441185	0.499867	0.0653898	T	G	9245	0.632336	11691.9:939.182:10752.7	01:01:01	0.00722541:0.204692:0.0152418	1306:106:1200	4175:327:3848	3764:308:3456	15.6152	0.0697949	0.0760665	0.275775	T	G	0.62133	0.37867	0.3638	IMP	0.93701	2175	0.122611	0.138521	0.376081	T	G	0.61413	0.38587	0.3638	IMP	0.96065	895	-0.0957121	0.0992595	0.334913	T	G	0.62426	0.37574	0.3638	IMP	0.95728	1014	-0.25173	0.104696	0.0161993
rs12541792:144852879:G:A	8	144852879	a	g	0.0913	0.0234	9.889e-05	+++++++?+-	0	4.85	8	0.7735	G	A	3162	0.558033	0.441967	3529:1344.84:2184.16	01:01:01	1.10177e-07:2.64075e-05:0.000850035	649:281:368	1401:539:862	1112:420:692	-24.0346	16.8704	-0.0844469	0.154256	0.0592754	G	A	1920	0.574023	0.425977	2204.25:791.679:1412.57	01:01:01	0.000779752:0.0487868:0.00902646	353:150:203	855:328:527	712:243:469	-29.6336	12.8794	-0.178645	0.0214005	0.0776434	A	G	7631	0.443196	5732	0.849168	1	2015	3198	1267	15.4035	15.9497	0.06055	0.334166	0.0626971	A	G	275468	0.43111	0.99811	0.0610951	0.27682	0.0561799	G	A	556	0.567321	0.432679	630.861	1	0.862721	101	275	180	-32.156	16.0402	-0.124981	0.0449933	0.0623434	G	A	2765	0.486605	0.486605	2690.92	1	0.6757	729	1371	665	-34.852	16.5984	-0.126502	0.0357533	0.0602468	G	A	9245	0.549519	10160.6:796.489:9364.13	01:01:01	7.00202e-11:0.119761:2.30476e-10	1901:161:1740	4235:346:3889	3109:234:2875	-9.68174	0.0745518	-0.0538104	0.470425	NA	NA	NA	NA	NA	NA	NA	NA	NA	NA	NA	G	A	0.50167	0.49833	0.4473	IMP	0.87894	895	-0.175236	0.100482	0.0811671	G	A	0.49898	0.49898	0.4473	IMP	0.87111	1014	0.0479094	0.106602	0.653127
18:65052070:.:CAA	18	65052070	-	caa	0.2459	0.0632	9.889e-05	???+??????	0	0	0	1	NA	NA	NA	NA	NA	NA	NA	NA	NA	NA	NA	NA	NA	NA	NA	NA	NA	NA	NA	NA	NA	NA	NA	NA	NA	NA	NA	NA	NA	NA	NA	NA	NA	NA	NA	NA	NA	NA	NA	NA	NA	NA	NA	NA	NA	NA	NA	CAA	-	275468	0.33387	0.930536	-0.245901	9.8896e-05	0.0631602	NA	NA	NA	NA	NA	NA	NA	NA	NA	NA	NA	NA	NA	NA	NA	NA	NA	NA	NA	NA	NA	NA	NA	NA	NA	NA	NA	NA	NA	NA	NA	NA	NA	NA	NA	NA	NA	NA	NA	NA	NA	NA	NA	NA	NA	NA	NA	NA	NA	NA	NA	NA	NA	NA	NA	NA	NA	NA	NA	NA	NA	NA	NA	NA	NA	NA	NA	NA	NA	NA	NA	NA	NA	NA	NA	NA	NA	NA	NA
rs180834583:112877801:G:A	2	112877801	a	g	0.3635	0.0934	9.891e-05	+++++-++++	14.4	10.508	9	0.3109	G	A	3162	0.0123653	0.0123653	78.198:24.268:53.93	01:01:01	01:01:01	3086:1216:1870	3 days, 4:24:52	00:00:00	-7.57151	4.06432	-0.458359	0.0624736	0.246044	G	A	1920	0.0128849	0.0128849	49.478:15.468:34.01	01:01:01	01:01:01	1872:706:1166	2 days, 0:15:33	00:00:00	-3.64771	3.15267	-0.366998	0.247263	0.317191	G	A	7631	0.0128556	197	0.999345	0.13292	7432	191	3	-0.168047	3.88094	-0.0111573	0.965462	0.25767	G	A	275468	0.02268	0.999354	-0.612489	0.0071332	0.227644	G	A	556	0.012991	0.012991	14.446	1	1	542	14	0	-3.55612	3.69584	-0.260346	0.335951	0.270574	G	A	2765	0.0146183	0.0146183	80.839	1	0.105955	2688	75	2	1.21223	4.14812	0.0704505	0.770105	0.241073	G	A	9245	0.0136867	253.068:17.387:235.681	01:01:01	01:01:01	8997:724:8273	247:17:230	01:00:01	-6.30278	0.266406	-0.447321	0.093133	G	A	0.01778	0.01778	0.0199	IMP	0.99336	2175	-0.434482	0.486691	0.372005	G	A	0.01345	0.01345	0.0199	IMP	0.99765	895	-1.14592	0.424742	0.0069775	G	A	0.01408	0.01408	0.0199	IMP	0.97463	1014	-0.723412	0.437665	0.0983539
rs6739325:147398530:A:G	2	147398530	a	g	0.1954	0.0502	9.895e-05	++++++++++	0	3.511	9	0.9406	A	G	3162	0.0457826	0.0457826	289.529:126.686:162.843	01:01:01	0.529277:1:0.376597	2886:1118:1768	268:119:149	08:03:05	6.88775	7.63766	0.118075	0.367155	0.13093	A	G	1920	0.0498109	0.0498109	191.274:84.143:107.131	01:01:01	0.457833:0.724657:0.49352	1738:641:1097	176:77:99	06:03:03	6.25435	6.14045	0.165875	0.308417	0.162855	A	G	7631	0.0442563	665	0.994496	0.67988	6940	633	16	8.48546	6.94695	0.175827	0.22191	0.143948	A	G	275468	0.03572	0.99997	0.168899	0.23484	0.142172	A	G	556	0.0510432	0.0510432	56.76	1	0.355639	505	49	2	8.0569	7.11467	0.159169	0.257452	0.140555	A	G	2765	0.0739078	0.0739078	408.71	1	0.503251	2357	389	19	8.35595	8.38579	0.118825	0.319035	0.119249	A	G	9245	0.0504021	931.935:102.968:828.967	01:01:01	0.120846:0.0742173:0.404056	8358:646:7712	857:88:769	1 day, 6:07:23	19.251	0.144721	0.403198	0.00533575	A	G	0.04982	0.04982	0.0467	IMP	0.98102	2175	0.311069	0.325637	0.339444	A	G	0.05819	0.05819	0.0467	IMP	0.98813	895	0.361476	0.211261	0.0870725	A	G	0.06979	0.06979	0.0467	IMP	0.98406	1014	0.215796	0.20118	0.283428
rs2585270:5104275:G:A	17	5104275	a	g	-0.138	0.0355	9.906e-05	--?-??----	30.2	8.591	6	0.1979	G	A	3162	0.806237	0.193763	5098.64:1993.77:3104.87	01:01:01	0.279068:0.175669:0.769005	128:55:73	968:375:593	2066:810:1256	5.88115	14.72	0.0271421	0.6895	0.0679348	G	A	1920	0.809682	0.190318	3109.18:1169.47:1939.71	01:01:01	1:0.464721:0.512585	2 days, 21:22:47	591:228:363	1260:471:789	5.71888	11.1718	0.0458213	0.608717	0.0895111	NA	NA	NA	NA	NA	NA	NA	NA	NA	NA	NA	NA	NA	NA	NA	A	G	275468	0.21232	0.999864	-0.248461	0.00050273	0.0714114	NA	NA	NA	NA	NA	NA	NA	NA	NA	NA	NA	NA	NA	NA	NA	NA	NA	NA	NA	NA	NA	NA	NA	NA	NA	NA	NA	NA	NA	NA	NA	NA	G	A	9245	0.812729	15027.4:1210.13:13817.2	01:01:01	0.123739:0.538403:0.154374	346:27:319	2766:216:2550	6133:498:5635	16.9862	0.0832154	0.117627	0.157504	G	A	0.80056	0.19944	0.2197	IMP	0.95121	2175	0.285066	0.153516	0.0633238	G	A	0.806	0.194	0.2197	IMP	0.98221	895	0.11529	0.12057	0.338968	G	A	0.80254	0.19746	0.2197	IMP	0.98058	1014	0.318641	0.122841	0.0094884
rs4531132:28271165:A:C	9	28271165	a	c	0.1214	0.0312	9.921e-05	++?+??++++	0	3.663	6	0.7222	A	C	3162	0.292401	0.292401	1849.15:749.959:1099.19	01:01:01	0.0171966:0.00550137:0.463431	1628:629:999	1243:479:764	291:132:159	15.7716	15.7743	0.0633832	0.317395	0.0633943	A	C	1920	0.303678	0.303678	1166.12:466.361:699.761	01:01:01	0.158197:0.0493353:0.888128	952:344:608	781:291:490	187:86:101	14.8902	12.4878	0.0954837	0.233112	0.0800782	NA	NA	NA	NA	NA	NA	NA	NA	NA	NA	NA	NA	NA	NA	NA	A	C	275468	0.28562	0.996556	0.168899	0.0052303	0.060483	NA	NA	NA	NA	NA	NA	NA	NA	NA	NA	NA	NA	NA	NA	NA	NA	NA	NA	NA	NA	NA	NA	NA	NA	NA	NA	NA	NA	NA	NA	NA	NA	A	C	9245	0.313547	5797.48:468.631:5328.85	01:01:01	8.68128e-05:0.30929:1.08739e-05	4456:340:4116	3807:333:3474	982:68:914	11.8943	0.0763033	0.0692501	0.364107	A	C	0.3023	0.3023	0.338	IMP	0.91848	2175	0.0671153	0.143474	0.639936	A	C	0.32656	0.32656	0.338	IMP	0.93423	895	0.239218	0.103661	0.0210166	A	C	0.35113	0.35113	0.338	IMP	0.92484	1014	0.184194	0.106154	0.0827115
16:81243856:.:TTCCT	16	81243856	-	ttcct	-0.2433	0.0625	9.923e-05	???-??????	0	0	0	1	NA	NA	NA	NA	NA	NA	NA	NA	NA	NA	NA	NA	NA	NA	NA	NA	NA	NA	NA	NA	NA	NA	NA	NA	NA	NA	NA	NA	NA	NA	NA	NA	NA	NA	NA	NA	NA	NA	NA	NA	NA	NA	NA	NA	NA	NA	NA	-	TTCCT	275468	0.36505	0.995881	-0.243346	4.9988e-05	0.0600013	NA	NA	NA	NA	NA	NA	NA	NA	NA	NA	NA	NA	NA	NA	NA	NA	NA	NA	NA	NA	NA	NA	NA	NA	NA	NA	NA	NA	NA	NA	NA	NA	NA	NA	NA	NA	NA	NA	NA	NA	NA	NA	NA	NA	NA	NA	NA	NA	NA	NA	NA	NA	NA	NA	NA	NA	NA	NA	NA	NA	NA	NA	NA	NA	NA	NA	NA	NA	NA	NA	NA	NA	NA	NA	NA	NA	NA	NA	NA
15:40695594:.:TAA	15	40695594	-	taa	-0.3528	0.0906	9.927e-05	???-??????	0	0	0	1	NA	NA	NA	NA	NA	NA	NA	NA	NA	NA	NA	NA	NA	NA	NA	NA	NA	NA	NA	NA	NA	NA	NA	NA	NA	NA	NA	NA	NA	NA	NA	NA	NA	NA	NA	NA	NA	NA	NA	NA	NA	NA	NA	NA	NA	NA	NA	TAA	-	275468	0.10292	0.931748	0.352767	4.686e-05	0.0866588	NA	NA	NA	NA	NA	NA	NA	NA	NA	NA	NA	NA	NA	NA	NA	NA	NA	NA	NA	NA	NA	NA	NA	NA	NA	NA	NA	NA	NA	NA	NA	NA	NA	NA	NA	NA	NA	NA	NA	NA	NA	NA	NA	NA	NA	NA	NA	NA	NA	NA	NA	NA	NA	NA	NA	NA	NA	NA	NA	NA	NA	NA	NA	NA	NA	NA	NA	NA	NA	NA	NA	NA	NA	NA	NA	NA	NA	NA	NA
rs56010040:147393746:G:C	2	147393746	c	g	-0.1954	0.0502	9.933e-05	----------	0	3.542	9	0.9389	G	C	3162	0.0473044	0.0473044	299.153:131.185:167.968	01:01:01	0.529277:1:0.379334	2886:1119:1767	268:118:150	08:03:05	7.84146	7.64576	0.134139	0.305082	0.130791	G	C	1920	0.0514443	0.0514443	197.546:85.419:112.127	01:01:01	0.454349:0.496399:0.49352	1739:642:1097	175:76:99	06:03:03	5.41624	6.12479	0.144383	0.376526	0.163271	G	C	7631	0.0446256	668	0.990303	0.68285	6905	636	16	8.22077	6.95944	0.169732	0.237507	0.14369	G	C	275468	0.03572	0.99997	0.168899	0.23479	0.142157	G	C	556	0.0513022	0.0513022	57.048	1	0.355639	505	49	2	8.13547	7.14535	0.159344	0.254883	0.139951	G	C	2765	0.0738401	0.0738401	408.336	1	0.50208	2358	388	19	8.15593	8.34896	0.117006	0.328629	0.119775	G	C	9245	0.0504872	933.508:102.957:830.551	01:01:01	0.123235:0.0742173:0.407692	8354:646:7708	861:88:773	1 day, 6:07:23	19.1393	0.144664	0.40054	0.0056269	G	C	0.0513	0.0513	0.0467	IMP	0.95404	2175	0.353566	0.325038	0.276698	G	C	0.05838	0.05838	0.0467	IMP	0.98438	895	0.363095	0.211296	0.08572	G	C	0.0695	0.0695	0.0467	IMP	0.98044	1014	0.213911	0.201642	0.288759
rs7550077:60425499:A:G	1	60425499	a	g	0.1694	0.0435	9.955e-05	++++++++++	0	6.387	9	0.7006	A	G	3162	0.0748327	0.0748327	473.242:205.142:268.1	01:01:01	0.897717:0.709332:0.485371	2707:1042:1665	437:191:246	18:07:11	19.1041	9.76842	0.200206	0.0505007	0.102371	A	G	1920	0.0737125	0.0737125	283.056:114.051:169.005	01:01:01	0.739704:0.795996:0.510402	1646:612:1034	265:104:161	09:05:04	8.43368	7.4231	0.153054	0.255898	0.134715	A	G	7631	0.0693272	1042	0.990041	0.531009	6545	978	32	26.2736	8.38407	0.373775	0.00172587	0.119274	A	G	275468	0.06793	0.999999	0.136278	0.19907	0.106118	A	G	556	0.0560477	0.0560477	62.325	1	1	497	58	1	1.08537	7.39919	0.0198248	0.883379	0.13515	A	G	2765	0.0583694	0.0583694	322.783	1	0.0028897	2459	287	19	5.55499	8.13458	0.0839485	0.494679	0.122932	A	G	9245	0.0652143	1205.81:99.05:1106.76	01:01:01	0.797646:0.764657:0.929049	8077:644:7433	1131:95:1036	1 day, 13:02:35	6.90828	0.136841	0.12936	0.344489	A	G	0.0694	0.0694	0.0586	IMP	0.99563	2175	0.398543	0.245589	0.104632	A	G	0.06229	0.06229	0.0586	IMP	0.99991	895	0.0102002	0.200488	0.959423	A	G	0.06782	0.06782	0.0586	IMP	0.9999	1014	0.248707	0.199347	0.212175
2:40971519:.:TATATATATATATATATATAC	2	40971519	-	tatatatatatatatatatac	0.33	0.0848	9.956e-05	???+??????	0	0	0	1	NA	NA	NA	NA	NA	NA	NA	NA	NA	NA	NA	NA	NA	NA	NA	NA	NA	NA	NA	NA	NA	NA	NA	NA	NA	NA	NA	NA	NA	NA	NA	NA	NA	NA	NA	NA	NA	NA	NA	NA	NA	NA	NA	NA	NA	NA	NA	-	TATATATATATATATATATAC	275468	0.13283	0.836771	0.330023	9.5067e-05	0.0845595	NA	NA	NA	NA	NA	NA	NA	NA	NA	NA	NA	NA	NA	NA	NA	NA	NA	NA	NA	NA	NA	NA	NA	NA	NA	NA	NA	NA	NA	NA	NA	NA	NA	NA	NA	NA	NA	NA	NA	NA	NA	NA	NA	NA	NA	NA	NA	NA	NA	NA	NA	NA	NA	NA	NA	NA	NA	NA	NA	NA	NA	NA	NA	NA	NA	NA	NA	NA	NA	NA	NA	NA	NA	NA	NA	NA	NA	NA	NA
rs3924767:228922593:C:T	2	228922593	t	c	-0.0965	0.0248	9.957e-05	---------+	0	8.61	9	0.474	C	T	3162	0.264024	0.264024	1669.69:689.003:980.684	01:01:01	0.748594:0.670956:0.952141	1710:644:1066	1236:504:732	216:92:124	28.8515	16.2485	0.10928	0.0757924	0.0615441	C	T	1920	0.259078	0.259078	994.861:385.512:609.349	01:01:01	0.952626:0.182797:0.252784	1055:380:675	736:297:439	129:44:85	18.6776	12.522	0.119117	0.13581	0.0798594	C	T	7631	0.264607	4022	0.994889	0.57566	4112	2938	542	44.7269	15.0254	0.198115	0.00291316	0.066554	C	T	275468	0.27476	0.999991	0.0544882	0.37231	0.0610748	C	T	556	0.270502	0.270502	300.798	1	0.450272	302	211	43	8.85523	14.8301	0.0402636	0.550432	0.0674304	C	T	2765	0.24344	0.24344	1346.22	1	0.54682	1546	1035	184	14.9094	14.1481	0.0744838	0.291972	0.0706809	C	T	9245	0.260574	4818.02:423.891:4394.13	01:01:01	0.914022:0.857206:0.954869	5053:376:4677	3567:306:3261	625:59:566	33.6483	0.075555	0.192083	0.0110127	C	T	0.25971	0.25971	0.2575	IMP	0.98985	2175	0.0654247	0.146604	0.655403	C	T	0.2654	0.2654	0.2575	IMP	0.98419	895	0.0665433	0.110332	0.546428	C	T	0.26419	0.26419	0.2575	IMP	0.98976	1014	-0.128905	0.116763	0.269596
11:57454305:.:GT	11	57454305	-	gt	-0.2311	0.0594	9.97e-05	???-??????	0	0	0	1	NA	NA	NA	NA	NA	NA	NA	NA	NA	NA	NA	NA	NA	NA	NA	NA	NA	NA	NA	NA	NA	NA	NA	NA	NA	NA	NA	NA	NA	NA	NA	NA	NA	NA	NA	NA	NA	NA	NA	NA	NA	NA	NA	NA	NA	NA	NA	GT	-	275468	0.34461	0.961555	0.231112	8.6776e-05	0.0588839	NA	NA	NA	NA	NA	NA	NA	NA	NA	NA	NA	NA	NA	NA	NA	NA	NA	NA	NA	NA	NA	NA	NA	NA	NA	NA	NA	NA	NA	NA	NA	NA	NA	NA	NA	NA	NA	NA	NA	NA	NA	NA	NA	NA	NA	NA	NA	NA	NA	NA	NA	NA	NA	NA	NA	NA	NA	NA	NA	NA	NA	NA	NA	NA	NA	NA	NA	NA	NA	NA	NA	NA	NA	NA	NA	NA	NA	NA	NA
rs10266506:54337148:G:A	7	54337148	a	g	0.0884	0.0227	9.987e-05	+++-++--++	41.9	15.484	9	0.07848	G	A	3162	0.622355	0.377645	3935.77:1507.62:2428.16	01:01:01	0.38488:0.312222:0.806607	466:201:265	1465:575:890	1231:464:767	-35.7531	17.919	-0.111349	0.046014	0.0558067	G	A	1920	0.618994	0.381006	2376.94:860.394:1516.54	01:01:01	0.0204367:0.216118:0.0628213	305:126:179	859:331:528	756:264:492	-30.6667	14.0224	-0.155962	0.0287446	0.0713145	A	G	7631	0.367475	5510	0.98113	0.690962	2999	3466	1022	53.275	16.5327	0.194911	0.0012712	0.0604862	A	G	275468	0.35321	0.999768	-0.0110609	0.84996	0.0584711	G	A	556	0.642252	0.357748	714.184	1	0.644436	74	250	232	-37.4843	15.9367	-0.147589	0.0186688	0.0627482	G	A	2765	0.608738	0.391262	3366.32	1	0.83568	353	1262	1150	-11.077	15.3948	-0.0467386	0.471814	0.064957	G	A	9245	0.628424	11619.6:927.528:10692	01:01:01	0.108833:0.43324:0.149857	1313:109:1204	4245:337:3908	3687:295:3392	11.5765	0.0689251	0.0549961	0.424922	G	A	0.61811	0.38189	0.3658	IMP	0.95699	2175	0.108814	0.137111	0.427419	G	A	0.60415	0.39585	0.3658	IMP	0.96937	895	-0.0918775	0.0986407	0.351628	G	A	0.61784	0.38216	0.3658	IMP	0.9634	1014	-0.220449	0.104206	0.0343851
rs10016796:5368981:A:G	4	5368981	a	g	-0.1228	0.0316	9.992e-05	----+-----	0	6.798	9	0.6582	A	G	3162	0.148919	0.148919	941.765:349.413:592.352	01:01:01	0.061911:1:0.0268786	2361:944:1417	728:276:452	3 days, 1:20:53	-22.5701	12.5558	-0.143168	0.0722424	0.0796445	A	G	1920	0.151281	0.151281	580.919:208.446:372.473	01:01:01	0.222587:1:0.105754	1421:541:880	454:168:286	1 day, 21:12:33	-8.99074	9.714	-0.0952796	0.354682	0.102944	A	G	7631	0.144086	2142	0.974839	0.259226	5463	1810	166	-7.3168	11.9015	-0.0516559	0.5387	0.084023	A	G	275468	0.12474	0.998996	-0.160169	0.072217	0.0890941	A	G	556	0.158286	0.158286	176.014	1	0.202031	398	140	18	4.46211	12.4964	0.0285737	0.721039	0.080023	A	G	2765	0.148615	0.148615	821.84	1	0.821726	2001	705	59	-27.6245	11.8083	-0.198116	0.019314	0.0846862	A	G	9245	0.149141	2757.63:189.536:2568.09	01:01:01	0.0585497:0.214033:0.110766	6846:580:6266	2193:147:2046	206:14:192	-25.6119	0.0980902	-0.246429	0.0119955	A	G	0.15157	0.15157	0.1581	IMP	0.92284	2175	-0.215059	0.180834	0.234337	A	G	0.15096	0.15096	0.1581	IMP	0.91752	895	-0.10758	0.137774	0.434895	A	G	0.14011	0.14011	0.1581	IMP	0.91607	1014	-0.159766	0.15097	0.289934
2:159663358:.:AAAT	2	159663358	-	aaat	-0.2549	0.0655	9.993e-05	???-??????	0	0	0	1	NA	NA	NA	NA	NA	NA	NA	NA	NA	NA	NA	NA	NA	NA	NA	NA	NA	NA	NA	NA	NA	NA	NA	NA	NA	NA	NA	NA	NA	NA	NA	NA	NA	NA	NA	NA	NA	NA	NA	NA	NA	NA	NA	NA	NA	NA	NA	-	AAAT	275468	0.3453	0.897781	-0.254892	9.5424e-05	0.0653245	NA	NA	NA	NA	NA	NA	NA	NA	NA	NA	NA	NA	NA	NA	NA	NA	NA	NA	NA	NA	NA	NA	NA	NA	NA	NA	NA	NA	NA	NA	NA	NA	NA	NA	NA	NA	NA	NA	NA	NA	NA	NA	NA	NA	NA	NA	NA	NA	NA	NA	NA	NA	NA	NA	NA	NA	NA	NA	NA	NA	NA	NA	NA	NA	NA	NA	NA	NA	NA	NA	NA	NA	NA	NA	NA	NA	NA	NA	NA
rs62446239:47028733:C:T	7	47028733	t	c	0.2542	0.0653	9.999e-05	-++++?++++	63.1	21.702	8	0.005499	C	T	3162	0.0458547	0.0458547	289.985:126.118:163.867	01:01:01	0.238617:0.510009:0.515541	2913:1131:1782	247:108:139	02:01:01	11.7871	6.94193	0.244595	0.0895146	0.144052	C	T	1920	0.0377435	0.0377435	144.935:39.379:105.556	01:01:01	0.713716:0.28069:1	1801:691:1110	117:29:88	02:01:01	-13.511	4.97977	-0.54484	0.00666422	0.200812	C	T	7631	0.0329965	471	0.942734	0.00209156	6740	437	17	-5.30795	5.87318	-0.15388	0.366122	0.170266	C	T	275468	0.04227	0.994168	-0.671386	9.4916e-05	0.172008	C	T	556	0.0467185	0.0467185	51.951	1	0.570246	514	41	1	-8.79508	6.37569	-0.216364	0.16775	0.156846	NA	NA	NA	NA	NA	NA	NA	NA	NA	NA	NA	NA	NA	NA	NA	NA	C	T	9245	0.0438578	810.93:52.485:758.445	01:01:01	0.0416574:0.449975:0.0524833	8577:700:7877	648:40:608	20:01:19	-10.2592	0.176438	-0.319375	0.0702772	C	T	0.03869	0.03869	0.0398	IMP	0.82776	2175	-0.0874969	0.39513	0.824752	C	T	0.03865	0.03865	0.0398	IMP	0.86865	895	-0.501738	0.268787	0.061947	C	T	0.03694	0.03694	0.0398	IMP	0.8127	1014	-0.517113	0.294186	0.0787857
rs7147531:103299716:T:C	14	103299716	t	c	0.1008	0.0259	0.0001001	++++++++++	0	5.311	9	0.8064	T	C	3162	0.232146	0.232146	1468.09:600.399:867.694	01:01:01	0.960142:1:0.947844	1868:713:1155	1124:455:669	170:72:98	14.868	15.6554	0.0606635	0.34226	0.0638757	T	C	1920	0.229573	0.229573	881.561:335.553:546.008	01:01:01	0.605234:0.916969:0.410963	1145:424:721	670:259:411	105:38:67	3.90061	12.0945	0.0266657	0.747066	0.0826822	T	C	7631	0.229084	3324	0.947713	0.143867	4312	2516	404	15.6774	14.3218	0.0764326	0.273669	0.0698236	T	C	275468	0.21813	0.999912	0.159565	0.01434	0.0651648	T	C	556	0.234692	0.234692	260.978	1	0.806442	335	195	26	13.9866	13.0334	0.0823371	0.283211	0.076726	T	C	2765	0.237665	0.237665	1314.29	1	0.504128	1570	1036	159	19.1553	13.8771	0.0994699	0.167478	0.0720612	T	C	9245	0.236297	4369.14:363.998:4005.14	01:01:01	0.908259:0.691521:0.786372	5394:419:4975	3333:280:3053	518:42:476	19.8334	0.0784148	0.121954	0.11989	T	C	0.23646	0.23646	0.2455	GEN	0.99994	2175	0.383304	0.151352	0.0113242	T	C	0.2551	0.2551	0.2455	GEN	0.99996	895	0.113616	0.113518	0.316891	T	C	0.24171	0.24171	0.2455	GEN	0.99971	1014	0.102564	0.1134	0.365759
rs866206523:25591884:A:T	20	25591884	a	t	0.7105	0.1826	0.0001001	???+??????	0	0	0	1	NA	NA	NA	NA	NA	NA	NA	NA	NA	NA	NA	NA	NA	NA	NA	NA	NA	NA	NA	NA	NA	NA	NA	NA	NA	NA	NA	NA	NA	NA	NA	NA	NA	NA	NA	NA	NA	NA	NA	NA	NA	NA	NA	NA	NA	NA	NA	A	T	275468	0.0163	0.920012	0.710496	7.134e-05	0.178886	NA	NA	NA	NA	NA	NA	NA	NA	NA	NA	NA	NA	NA	NA	NA	NA	NA	NA	NA	NA	NA	NA	NA	NA	NA	NA	NA	NA	NA	NA	NA	NA	NA	NA	NA	NA	NA	NA	NA	NA	NA	NA	NA	NA	NA	NA	NA	NA	NA	NA	NA	NA	NA	NA	NA	NA	NA	NA	NA	NA	NA	NA	NA	NA	NA	NA	NA	NA	NA	NA	NA	NA	NA	NA	NA	NA	NA	NA	NA
rs2024568:44732089:T:C	20	44732089	t	c	-0.0968	0.0249	0.0001003	------+---	16.9	10.83	9	0.2875	T	C	3162	0.738598	0.261402	4670.89:1816.32:2854.57	01:01:01	0.0303533:0.0110766:0.511374	239:106:133	1173:450:723	1750:684:1066	-9.79636	16.5015	-0.0359766	0.552736	0.0606006	T	C	1920	0.729641	0.270359	2801.82:1009.81:1792.01	01:01:01	0.86221:0.929222:0.64649	138:65:73	760:301:459	1022:355:667	-41.6357	12.5752	-0.263292	0.000929809	0.0795216	C	T	7631	0.243796	3568	0.961211	0.485303	4212	2678	445	23.4854	13.7903	0.123496	0.0885603	0.0725147	C	T	275468	0.24096	0.999407	0.0657877	0.30545	0.0641947	T	C	556	0.718926	0.281074	799.446	1	0.459995	47	216	293	-14.2414	14.8504	-0.0645768	0.337562	0.0673383	T	C	2765	0.64613	0.35387	3573.1	1	0.932506	319	1245	1201	-20.3166	15.6625	-0.0828189	0.194579	0.0638468	T	C	9245	0.744924	13773.6:1094.23:12679.4	01:01:01	0.74234:0.849007:0.796823	593:49:544	3522:289:3233	5130:403:4727	3.4306	0.0766524	0.0201569	0.792578	T	C	0.75087	0.24913	0.2575	IMP	0.98126	2175	-0.141296	0.147601	0.338427	T	C	0.72556	0.27444	0.2575	IMP	0.97486	895	-0.164794	0.104558	0.115002	T	C	0.72719	0.27281	0.2575	IMP	0.97874	1014	-0.280208	0.112264	0.0125609
rs1282533402:161639951:C:T	1	161639951	t	c	-0.3104	0.0798	0.0001004	???-??????	0	0	0	1	NA	NA	NA	NA	NA	NA	NA	NA	NA	NA	NA	NA	NA	NA	NA	NA	NA	NA	NA	NA	NA	NA	NA	NA	NA	NA	NA	NA	NA	NA	NA	NA	NA	NA	NA	NA	NA	NA	NA	NA	NA	NA	NA	NA	NA	NA	NA	C	T	275468	0.15285	0.866932	0.310422	0.00010041	0.0798081	NA	NA	NA	NA	NA	NA	NA	NA	NA	NA	NA	NA	NA	NA	NA	NA	NA	NA	NA	NA	NA	NA	NA	NA	NA	NA	NA	NA	NA	NA	NA	NA	NA	NA	NA	NA	NA	NA	NA	NA	NA	NA	NA	NA	NA	NA	NA	NA	NA	NA	NA	NA	NA	NA	NA	NA	NA	NA	NA	NA	NA	NA	NA	NA	NA	NA	NA	NA	NA	NA	NA	NA	NA	NA	NA	NA	NA	NA	NA
rs9828496:85047324:T:C	3	85047324	t	c	0.0908	0.0233	0.0001004	++-++++-++	34.4	13.721	9	0.1326	T	C	3162	0.348072	0.348072	2201.21:914.208:1287	01:01:01	0.937554:0.714982:0.720074	1344:490:854	1433:584:849	385:166:219	43.5787	17.6498	0.139892	0.0135465	0.0566579	T	C	1920	0.337938	0.337938	1297.68:511.957:785.726	01:01:01	0.47537:0.416306:0.793695	848:305:543	845:320:525	227:96:131	19.1966	13.6693	0.102739	0.16021	0.0731566	T	C	7631	0.346353	4904	0.927139	0.0879864	2988	3270	817	-3.3196	15.3324	-0.014121	0.828591	0.0652214	T	C	275468	0.35536	0.999826	0.119559	0.039299	0.0580091	T	C	556	0.344819	0.344819	383.439	1	0.159741	247	236	73	21.8714	15.3745	0.0925289	0.154857	0.0650428	T	C	2765	0.312411	0.312411	1727.63	1	0.00122188	1344	1114	307	22.0961	15.0367	0.0977258	0.141704	0.066504	T	C	9245	0.345392	6386.29:525.864:5860.43	01:01:01	0.83606:0.422761:0.980853	3955:303:3652	4191:350:3841	1099:88:1011	36.392	0.0710333	0.183624	0.0097366	T	C	0.34072	0.34072	0.3529	IMP	0.99507	2175	-0.281907	0.131712	0.0323275	T	C	0.32786	0.32786	0.3529	IMP	0.99448	895	0.0227938	0.101564	0.822424	T	C	0.34216	0.34216	0.3529	IMP	0.99621	1014	0.172562	0.102522	0.0923403
rs371152854:26798784:G:A	6	26798784	a	g	0.1681	0.0432	0.0001004	+++++++-++	0	8.238	9	0.5104	G	A	3162	0.102233	0.102233	646.523:206.416:440.107	01:01:01	0.0206461:0.569833:0.0345407	2556:1046:1510	560:184:376	1 day, 22:10:36	-18.8088	9.74215	-0.198176	0.0535249	0.102647	G	A	1920	0.10079	0.10079	387.035:134.142:252.893	01:01:01	0.26085:0.178514:0.652314	1555:598:957	341:114:227	1 day, 0:09:15	-3.05046	8.13838	-0.0460563	0.707792	0.122875	G	A	7631	0.082756	1229	0.985061	0.0906816	6327	1151	39	-4.78544	8.12166	-0.0725491	0.555714	0.123128	G	A	275468	0.09148	0.998375	-0.34814	0.0013038	0.108281	G	A	556	0.0722653	0.0722653	80.359	1	0.75824	476	78	2	-5.27196	8.17838	-0.0788201	0.519173	0.122274	G	A	2765	0.0436307	0.0436307	241.278	1	0.120669	2526	230	9	-6.07927	6.97927	-0.124805	0.383729	0.143281	G	A	9245	0.0887584	1641.14:120.541:1520.6	01:01:01	0.314662:0.80959:0.2167	7645:621:7024	1515:116:1399	85:4:81	-10.2303	0.12233	-0.153093	0.210761	G	A	0.08327	0.08327	0.0755	IMP	0.90598	2175	0.0152935	0.241058	0.949414	G	A	0.0684	0.0684	0.0755	IMP	0.9789	895	-0.152081	0.188865	0.420684	G	A	0.0741	0.0741	0.0755	IMP	0.9816	1014	-0.500021	0.192682	0.00945736
rs7146581:103301072:C:T	14	103301072	t	c	-0.1009	0.0259	0.0001004	----------	0	5.372	9	0.8007	C	T	3162	0.231922	0.231922	1466.68:599.867:866.809	01:01:01	0.880972:0.93836:0.947844	1868:713:1155	1123:454:669	171:73:98	14.9049	15.6506	0.0608507	0.340918	0.0638953	C	T	1920	0.229433	0.229433	881.024:335.263:545.761	01:01:01	0.56103:1:0.410963	1146:425:721	669:258:411	105:38:67	3.79971	12.0945	0.0259762	0.753393	0.0826822	C	T	7631	0.229225	3334	0.950072	0.195813	4319	2528	403	15.7542	14.327	0.0767511	0.2715	0.0697983	C	T	275468	0.21801	0.99987	0.160417	0.01389	0.0652075	C	T	556	0.234417	0.234417	260.672	1	0.901944	336	194	26	13.9392	13.0551	0.081785	0.285649	0.0765984	C	T	2765	0.237628	0.237628	1314.08	1	0.504128	1570	1036	159	19.146	13.8773	0.099419	0.167689	0.0720601	C	T	9245	0.236245	4368.16:364.009:4004.15	01:01:01	0.908259:0.691521:0.786372	5394:419:4975	3333:280:3053	518:42:476	19.8922	0.0784271	0.122352	0.118741	C	T	0.23387	0.23387	0.2455	IMP	0.98583	2175	0.387616	0.153049	0.0113212	C	T	0.2529	0.2529	0.2455	IMP	0.98872	895	0.114857	0.114469	0.315672	C	T	0.24008	0.24008	0.2455	IMP	0.99107	1014	0.102466	0.114212	0.369638

### Sheet: Table5
Supplemental Table 5. Results for variants with p<0.0001 in meta-analysis of African and European ancestry GENOA subjects
MarkerName	CHR	POS	Allele1	Allele2	Effect	StdErr	P.value	Direction	HetISq	HetChiSq	HetDf	HetPVal	adaa.aa.REF	adaa.aa.ALT	adaa.aa.N_INFORMATIVE	adaa.aa.AF	adaa.aa.INFORMATIVE_ALT_AC	adaa.aa.CALL_RATE	adaa.aa.HWE_PVALUE	adaa.aa.N_REF	adaa.aa.N_HET	adaa.aa.N_ALT	adaa.aa.U_STAT	adaa.aa.SQRT_V_STAT	adaa.aa.ALT_EFFSIZE	adaa.aa.PVALUE	adaa.aa.SE	alive.aa.REF	alive.aa.ALT	alive.aa.N_INFORMATIVE	alive.aa.AF	alive.aa.INFORMATIVE_ALT_AC	alive.aa.CALL_RATE	alive.aa.HWE_PVALUE	alive.aa.N_REF	alive.aa.N_HET	alive.aa.N_ALT	alive.aa.U_STAT	alive.aa.SQRT_V_STAT	alive.aa.ALT_EFFSIZE	alive.aa.PVALUE	alive.aa.UNKNOWN	alive.aa.SE	coga.aa.REF	coga.aa.ALT	coga.aa.N_INFORMATIVE	coga.aa.AF	coga.aa.INFORMATIVE_ALT_AC	coga.aa.CALL_RATE	coga.aa.HWE_PVALUE	coga.aa.N_REF	coga.aa.N_HET	coga.aa.N_ALT	coga.aa.U_STAT	coga.aa.SQRT_V_STAT	coga.aa.ALT_EFFSIZE	coga.aa.PVALUE	coga.aa.SE	kreek.aa.REF	kreek.aa.ALT	kreek.aa.N_INFORMATIVE	kreek.aa.AF	kreek.aa.MAF	kreek.aa.INFORMATIVE_ALT_AC	kreek.aa.CALL_RATE	kreek.aa.HWE_PVALUE	kreek.aa.N_REF	kreek.aa.N_HET	kreek.aa.N_ALT	kreek.aa.U_STAT	kreek.aa.SQRT_V_STAT	kreek.aa.ALT_EFFSIZE	kreek.aa.PVALUE	kreek.aa.SE	uhs1.aa.REF	uhs1.aa.ALT	uhs1.aa.N_INFORMATIVE	uhs1.aa.AF	uhs1.aa.INFORMATIVE_ALT_AC	uhs1.aa.CALL_RATE	uhs1.aa.HWE_PVALUE	uhs1.aa.N_REF	uhs1.aa.N_HET	uhs1.aa.N_ALT	uhs1.aa.U_STAT	uhs1.aa.SE	uhs1.aa.ALT_EFFSIZE	uhs1.aa.PVALUE	yale.penn.go.aa.REF	yale.penn.go.aa.ALT	yale.penn.go.aa.ALT_AF	yale.penn.go.aa.MAF	yale.penn.go.aa.POP_MAF	yale.penn.go.aa.SOURCE	yale.penn.go.aa.IMP_QUAL	yale.penn.go.aa.N	yale.penn.go.aa.ALT_EFFECT	yale.penn.go.aa.SE	yale.penn.go.aa.P	yale.penn.cidr.aa.REF	yale.penn.cidr.aa.ALT	yale.penn.cidr.aa.ALT_AF	yale.penn.cidr.aa.MAF	yale.penn.cidr.aa.POP_MAF	yale.penn.cidr.aa.SOURCE	yale.penn.cidr.aa.IMP_QUAL	yale.penn.cidr.aa.N	yale.penn.cidr.aa.ALT_EFFECT	yale.penn.cidr.aa.SE	yale.penn.cidr.aa.P	catsmole.ea.REF	catsmole.ea.ALT	catsmole.ea.N_INFORMATIVE	catsmole.ea.AF	catsmole.ea.MAF	catsmole.ea.INFORMATIVE_ALT_AC	catsmole.ea.CALL_RATE	catsmole.ea.HWE_PVALUE	catsmole.ea.N_REF	catsmole.ea.N_HET	catsmole.ea.N_ALT	catsmole.ea.U_STAT	catsmole.ea.SQRT_V_STAT	catsmole.ea.ALT_EFFSIZE	catsmole.ea.PVALUE	catsmole.ea.SE	catsperthunt.ea.REF	catsperthunt.ea.ALT	catsperthunt.ea.N_INFORMATIVE	catsperthunt.ea.AF	catsperthunt.ea.MAF	catsperthunt.ea.INFORMATIVE_ALT_AC	catsperthunt.ea.CALL_RATE	catsperthunt.ea.HWE_PVALUE	catsperthunt.ea.N_REF	catsperthunt.ea.N_HET	catsperthunt.ea.N_ALT	catsperthunt.ea.U_STAT	catsperthunt.ea.SQRT_V_STAT	catsperthunt.ea.ALT_EFFSIZE	catsperthunt.ea.PVALUE	catsperthunt.ea.SE	coga.ea.REF	coga.ea.ALT	coga.ea.N_INFORMATIVE	coga.ea.AF	coga.ea.INFORMATIVE_ALT_AC	coga.ea.CALL_RATE	coga.ea.HWE_PVALUE	coga.ea.N_REF	coga.ea.N_HET	coga.ea.N_ALT	coga.ea.U_STAT	coga.ea.SQRT_V_STAT	coga.ea.ALT_EFFSIZE	coga.ea.PVALUE	coga.ea.SE	decode.ea.REF	decode.ea.ALT	decode.ea.N_INFORMATIVE	decode.ea.MAF	decode.ea.INFO	decode.ea.ALT_EFFSIZE	decode.ea.PVALUE	decode.ea.SE	kreek.ea.REF	kreek.ea.ALT	kreek.ea.N_INFORMATIVE	kreek.ea.AF	kreek.ea.MAF	kreek.ea.INFORMATIVE_ALT_AC	kreek.ea.CALL_RATE	kreek.ea.HWE_PVALUE	kreek.ea.N_REF	kreek.ea.N_HET	kreek.ea.N_ALT	kreek.ea.U_STAT	kreek.ea.SQRT_V_STAT	kreek.ea.ALT_EFFSIZE	kreek.ea.PVALUE	kreek.ea.SE	odb.ea.REF	odb.ea.ALT	odb.ea.N_INFORMATIVE	odb.ea.AF	odb.ea.MAF	odb.ea.INFORMATIVE_ALT_AC	odb.ea.CALL_RATE	odb.ea.HWE_PVALUE	odb.ea.N_REF	odb.ea.N_HET	odb.ea.N_ALT	odb.ea.U_STAT	odb.ea.SQRT_V_STAT	odb.ea.ALT_EFFSIZE	odb.ea.PVALUE	odb.ea.SE	uhs1.ea.REF	uhs1.ea.ALT	uhs1.ea.N_INFORMATIVE	uhs1.ea.AF	uhs1.ea.INFORMATIVE_ALT_AC	uhs1.ea.CALL_RATE	uhs1.ea.HWE_PVALUE	uhs1.ea.N_REF	uhs1.ea.N_HET	uhs1.ea.N_ALT	uhs1.ea.U_STAT	uhs1.ea.SE	uhs1.ea.ALT_EFFSIZE	uhs1.ea.PVALUE	vidus.ea.REF	vidus.ea.ALT	vidus.ea.ALT_AF	vidus.ea.MAF	vidus.ea.POP_MAF	vidus.ea.SOURCE	vidus.ea.IMP_QUAL	vidus.ea.N	vidus.ea.ALT_EFFECT	vidus.ea.SE	vidus.ea.P	yale.penn.go.ea.REF	yale.penn.go.ea.ALT	yale.penn.go.ea.ALT_AF	yale.penn.go.ea.MAF	yale.penn.go.ea.POP_MAF	yale.penn.go.ea.SOURCE	yale.penn.go.ea.IMP_QUAL	yale.penn.go.ea.N	yale.penn.go.ea.ALT_EFFECT	yale.penn.go.ea.SE	yale.penn.go.ea.P	yale.penn.cidr.ea.REF	yale.penn.cidr.ea.ALT	yale.penn.cidr.ea.ALT_AF	yale.penn.cidr.ea.MAF	yale.penn.cidr.ea.POP_MAF	yale.penn.cidr.ea.SOURCE	yale.penn.cidr.ea.IMP_QUAL	yale.penn.cidr.ea.N	yale.penn.cidr.ea.ALT_EFFECT	yale.penn.cidr.ea.SE	yale.penn.cidr.ea.P
rs144503388:47926114:C:T	4	47926114	t	c	-0.593	0.1123	1.291e-07	???????--?-??--+-	7.5	6.489	6	0.3707	NA	NA	NA	NA	NA	NA	NA	NA	NA	NA	NA	NA	NA	NA	NA	NA	NA	NA	NA	NA	NA	NA	NA	NA	NA	NA	NA	NA	NA	NA	NA	NA	NA	NA	NA	NA	NA	NA	NA	NA	NA	NA	NA	NA	NA	NA	NA	NA	NA	NA	NA	NA	NA	NA	NA	NA	NA	NA	NA	NA	NA	NA	NA	NA	NA	NA	NA	NA	NA	NA	NA	NA	NA	NA	NA	NA	NA	NA	NA	NA	NA	NA	NA	NA	NA	NA	NA	NA	NA	NA	NA	NA	NA	NA	NA	NA	NA	NA	C	T	3162	0.0137234	0.0137234	86.787:42.757:44.03	01:01:01	01:01:01	3087:1200:1887	3 days, 3:40:35	00:00:00	5.44209	3.90399	0.357066	0.163323	0.256148	C	T	1920	0.0116911	0.0116911	44.894:26.427:18.467	01:01:01	01:01:01	1878:696:1182	1 day, 18:25:17	00:00:00	7.32572	2.75558	0.964773	0.00784875	0.3629	NA	NA	NA	NA	NA	NA	NA	NA	NA	NA	NA	NA	NA	NA	NA	C	T	275468	0.0141	0.998154	0.681581	0.00026447	0.186846	NA	NA	NA	NA	NA	NA	NA	NA	NA	NA	NA	NA	NA	NA	NA	NA	NA	NA	NA	NA	NA	NA	NA	NA	NA	NA	NA	NA	NA	NA	NA	NA	C	T	9245	0.0165178	305.414:35.005:270.409	01:01:01	0.730654:1:0.725116	8955:711:8244	289:30:259	01:00:01	11.3931	0.28177	0.904553	0.00132622	C	T	0.01701	0.01701	0.0199	IMP	0.85239	2175	0.495513	0.498686	0.320399	C	T	0.01916	0.01916	0.0199	IMP	0.88097	895	-0.065228	0.361732	0.8569	C	T	0.01886	0.01886	0.0199	IMP	0.84686	1014	0.537643	0.392437	0.170683
rs142352032:63585016:T:C	11	63585016	t	c	2.8223	0.5392	1.657e-07	+????????????????	0	0	0	1	T	C	1825	0.0134088	48.942	1	0.203225	1785	39	1	9.90416	1.8733	2.82231	1.24323e-07	0.533817	NA	NA	NA	NA	NA	NA	NA	NA	NA	NA	NA	NA	NA	NA	NA	NA	NA	NA	NA	NA	NA	NA	NA	NA	NA	NA	NA	NA	NA	NA	NA	NA	NA	NA	NA	NA	NA	NA	NA	NA	NA	NA	NA	NA	NA	NA	NA	NA	NA	NA	NA	NA	NA	NA	NA	NA	NA	NA	NA	NA	NA	NA	NA	NA	NA	NA	NA	NA	NA	NA	NA	NA	NA	NA	NA	NA	NA	NA	NA	NA	NA	NA	NA	NA	NA	NA	NA	NA	NA	NA	NA	NA	NA	NA	NA	NA	NA	NA	NA	NA	NA	NA	NA	NA	NA	NA	NA	NA	NA	NA	NA	NA	NA	NA	NA	NA	NA	NA	NA	NA	NA	NA	NA	NA	NA	NA	NA	NA	NA	NA	NA	NA	NA	NA	NA	NA	NA	NA	NA	NA	NA	NA	NA	NA	NA	NA	NA	NA	NA	NA	NA	NA	NA	NA	NA	NA	NA	NA	NA	NA	NA	NA	NA	NA	NA	NA	NA	NA	NA	NA	NA	NA	NA	NA	NA	NA	NA	NA	NA	NA	NA	NA	NA	NA	NA	NA	NA	NA	NA	NA	NA	NA	NA	NA	NA	NA	NA	NA	NA	NA	NA	NA	NA	NA	NA	NA	NA	NA	NA	NA	NA	NA	NA	NA	NA	NA	NA
rs114776512:47846711:C:T	4	47846711	t	c	-0.5863	0.1125	1.849e-07	???????--?-??--+-	9.9	6.66	6	0.3535	NA	NA	NA	NA	NA	NA	NA	NA	NA	NA	NA	NA	NA	NA	NA	NA	NA	NA	NA	NA	NA	NA	NA	NA	NA	NA	NA	NA	NA	NA	NA	NA	NA	NA	NA	NA	NA	NA	NA	NA	NA	NA	NA	NA	NA	NA	NA	NA	NA	NA	NA	NA	NA	NA	NA	NA	NA	NA	NA	NA	NA	NA	NA	NA	NA	NA	NA	NA	NA	NA	NA	NA	NA	NA	NA	NA	NA	NA	NA	NA	NA	NA	NA	NA	NA	NA	NA	NA	NA	NA	NA	NA	NA	NA	NA	NA	NA	NA	C	T	3162	0.0143082	0.0143082	90.485:43.682:46.803	01:01:01	01:01:01	3088:1202:1886	3 days, 2:38:36	00:00:00	4.91391	3.90957	0.321491	0.208793	0.255783	C	T	1920	0.0121823	0.0121823	46.78:27.312:19.468	01:01:01	01:01:01	1881:698:1183	1 day, 15:23:16	00:00:00	7.2195	2.75965	0.947982	0.00889417	0.362365	NA	NA	NA	NA	NA	NA	NA	NA	NA	NA	NA	NA	NA	NA	NA	C	T	275468	0.0141	0.998182	0.681581	0.00026439	0.186842	NA	NA	NA	NA	NA	NA	NA	NA	NA	NA	NA	NA	NA	NA	NA	NA	NA	NA	NA	NA	NA	NA	NA	NA	NA	NA	NA	NA	NA	NA	NA	NA	C	T	9245	0.0164731	304.588:34.836:269.752	01:01:01	0.730116:1:1	8956:710:8246	288:31:257	01:00:01	11.3464	0.283134	0.909579	0.00131567	C	T	0.0169	0.0169	0.0199	IMP	0.85369	2175	0.519287	0.502154	0.30108	C	T	0.01903	0.01903	0.0199	IMP	0.87914	895	-0.0668541	0.363107	0.853922	C	T	0.01875	0.01875	0.0199	IMP	0.84331	1014	0.531719	0.39423	0.177416
rs112612534:54518894:AT:A	19	54518894	a	at	-0.0975	0.0194	4.753e-07	+?---------------	0	7.973	15	0.9249	AT	A	1825	0.647889	2364.79	1	0.00582483	240	768	817	-1.79808	8.25825	-0.0263653	0.827639	0.121091	NA	NA	NA	NA	NA	NA	NA	NA	NA	NA	NA	NA	NA	NA	NA	NA	A	AT	3348	0.388101	2308	0.912186	0.248444	1197	1406	451	-4.34903	10.144	-0.0422646	0.668119	0.0985804	AT	A	690	0.62803	0.37197	866.682	1	0.00176084	110	281	299	34.7138	17.4451	0.114066	0.0466034	0.0573227	AT	A	5536	0.632291	7000.72:1693.34:5307.38	01:01:01	0.0127081:0.106578:0.0541825	708:159:549	2424:557:1867	2404:595:1809	29.6476	0.0760318	0.171388	0.024186	AT	A	0.612	0.388	0.3079	IMP	0.84192	1751	0.187918	0.107042	0.0791661	AT	A	0.61467	0.38533	0.3079	IMP	0.83751	1111	0.063349	0.107177	0.554475	AT	A	3162	0.363161	0.363161	2296.63:941.56:1355.07	01:01:01	0.0583059:0.951702:0.0183195	1324:485:839	1406:580:826	432:175:257	31.113	17.4711	0.101929	0.0749413	0.0572374	AT	A	1920	0.366825	0.366825	1408.61:559.467:849.141	01:01:01	0.374669:0.478996:0.612302	788:278:510	870:332:538	262:111:151	14.7394	13.4481	0.0815001	0.273069	0.0743599	AT	A	7631	0.367705	4967	0.885991	0.600819	2696	3163	902	19.4032	15.6576	0.079145	0.215264	0.0638667	AT	A	275468	0.38243	0.999061	0.0806579	0.16096	0.0575368	AT	A	556	0.381916	0.381916	424.691	1	0.0866073	226	242	88	39.504	15.7593	0.159063	0.0121859	0.0634546	AT	A	2765	0.415698	0.415698	2298.81	1	0.0363015	923	1302	540	4.79844	15.9532	0.018854	0.763581	0.0626833	AT	A	9245	0.375805	6948.64:576.941:6371.7	01:01:01	0.0658311:0.487271:0.0313966	3641:270:3371	4255:363:3892	1349:108:1241	17.1807	0.0706604	0.0857814	0.22475	AT	A	0.34908	0.34908	0.3797	IMP	0.89726	2175	0.305568	0.14166	0.0310011	AT	A	0.37596	0.37596	0.3797	IMP	0.93809	895	0.0523234	0.102031	0.608079	AT	A	0.38654	0.38654	0.3797	IMP	0.93906	1014	0.137789	0.101216	0.173406
14:40074746:.:CAAAA	14	40074746	-	caaaa	0.4781	0.095	4.826e-07	??????????+??????	0	0	0	1	NA	NA	NA	NA	NA	NA	NA	NA	NA	NA	NA	NA	NA	NA	NA	NA	NA	NA	NA	NA	NA	NA	NA	NA	NA	NA	NA	NA	NA	NA	NA	NA	NA	NA	NA	NA	NA	NA	NA	NA	NA	NA	NA	NA	NA	NA	NA	NA	NA	NA	NA	NA	NA	NA	NA	NA	NA	NA	NA	NA	NA	NA	NA	NA	NA	NA	NA	NA	NA	NA	NA	NA	NA	NA	NA	NA	NA	NA	NA	NA	NA	NA	NA	NA	NA	NA	NA	NA	NA	NA	NA	NA	NA	NA	NA	NA	NA	NA	NA	NA	NA	NA	NA	NA	NA	NA	NA	NA	NA	NA	NA	NA	NA	NA	NA	NA	NA	NA	NA	NA	NA	NA	NA	NA	NA	NA	NA	NA	NA	NA	NA	NA	NA	NA	NA	NA	NA	NA	NA	NA	NA	NA	NA	NA	NA	-	CAAAA	275468	0.08194	0.965977	0.478096	1.1875e-07	0.090285	NA	NA	NA	NA	NA	NA	NA	NA	NA	NA	NA	NA	NA	NA	NA	NA	NA	NA	NA	NA	NA	NA	NA	NA	NA	NA	NA	NA	NA	NA	NA	NA	NA	NA	NA	NA	NA	NA	NA	NA	NA	NA	NA	NA	NA	NA	NA	NA	NA	NA	NA	NA	NA	NA	NA	NA	NA	NA	NA	NA	NA	NA	NA	NA	NA	NA	NA	NA	NA	NA	NA	NA	NA	NA	NA	NA	NA	NA	NA
5:94287875:C:CAAAAAAA	5	94287875	caaaaaaa	c	-0.1011	0.0202	5.554e-07	--+?------?-?-+--	10.4	14.51	13	0.3389	CAAAAAAA	C	1825	0.514267	1877.07	1	0.60655	441	901	483	-16.1217	8.63178	-0.216377	0.0618013	0.115851	CAAAAAAA	C	1798	0.528452	1890.37	1	0.0722152	421	858	519	-30.2192	28.9507	-0.0360551	0.296569	0.91472	0.0345415	C	CAAAAAAA	3348	0.469085	2619	0.864994	0.599734	876	1421	599	-1.43126	10.2728	-0.0135626	0.889193	0.0973444	NA	NA	NA	NA	NA	NA	NA	NA	NA	NA	NA	NA	NA	NA	NA	NA	CAAAAAAA	C	5536	0.531225	5881.73:1375.82:4505.9	01:01:01	0.0330272:0.955888:0.015929	1254:296:958	2678:653:2025	1604:362:1242	-23.7679	0.0690913	-0.113459	0.100558	CAAAAAAA	C	0.51373	0.48627	0.4871	IMP	0.92321	1751	-0.314811	0.0978186	0.00128949	CAAAAAAA	C	0.52889	0.47111	0.4871	IMP	0.92674	1111	-0.151808	0.100169	0.129639	CAAAAAAA	C	3162	0.744718	0.255282	4709.6:1793.6:2916	01:01:01	0.0554209:0.0514326:0.521071	212:104:108	1134:461:673	1816:675:1141	-45.4398	15.5512	-0.187892	0.00347848	0.0643037	CAAAAAAA	C	1920	0.748918	0.251082	2875.84:1058.35:1817.5	01:01:01	0.0408734:0.241759:0.0927103	131:54:77	674:263:411	1115:404:711	-18.5632	12.0539	-0.127761	0.123556	0.0829607	C	CAAAAAAA	7631	0.263451	3245	0.808282	0.869607	3347	2397	424	21.711	13.267	0.123349	0.101741	0.075375	NA	NA	NA	NA	NA	NA	NA	NA	CAAAAAAA	C	556	0.700897	0.299103	779.398	1	0.071197	51	205	300	-32.918	14.2093	-0.163038	0.0205225	0.0703764	NA	NA	NA	NA	NA	NA	NA	NA	NA	NA	NA	NA	NA	NA	NA	NA	CAAAAAAA	C	9245	0.73881	13660.6:1091.53:12569.1	01:01:01	0.00391887:0.336538:0.00646346	648:54:594	3395:273:3122	5202:414:4788	-11.2654	0.0798569	-0.0718407	0.368324	CAAAAAAA	C	0.72553	0.27447	0.2684	IMP	0.91	2175	0.0481307	0.154415	0.755271	CAAAAAAA	C	0.74869	0.25131	0.2684	IMP	0.91136	895	-0.0701907	0.115871	0.544669	CAAAAAAA	C	0.74009	0.25991	0.2684	IMP	0.90603	1014	-0.0989894	0.118615	0.403974
rs76922107:47935353:T:G	4	47935353	t	g	0.7008	0.1401	5.684e-07	???????+??+??++-+	37.3	7.973	5	0.1577	NA	NA	NA	NA	NA	NA	NA	NA	NA	NA	NA	NA	NA	NA	NA	NA	NA	NA	NA	NA	NA	NA	NA	NA	NA	NA	NA	NA	NA	NA	NA	NA	NA	NA	NA	NA	NA	NA	NA	NA	NA	NA	NA	NA	NA	NA	NA	NA	NA	NA	NA	NA	NA	NA	NA	NA	NA	NA	NA	NA	NA	NA	NA	NA	NA	NA	NA	NA	NA	NA	NA	NA	NA	NA	NA	NA	NA	NA	NA	NA	NA	NA	NA	NA	NA	NA	NA	NA	NA	NA	NA	NA	NA	NA	NA	NA	NA	NA	T	G	3162	0.010425	0.010425	65.928:34.333:31.595	01:01:01	01:01:01	3110:1212:1898	2 days, 4:28:24	00:00:00	5.8785	3.36587	0.518887	0.0807234	0.2971	NA	NA	NA	NA	NA	NA	NA	NA	NA	NA	NA	NA	NA	NA	NA	NA	NA	NA	NA	NA	NA	NA	NA	NA	NA	NA	NA	NA	NA	NA	NA	T	G	275468	0.01029	0.996577	0.687129	0.001601	0.217741	NA	NA	NA	NA	NA	NA	NA	NA	NA	NA	NA	NA	NA	NA	NA	NA	NA	NA	NA	NA	NA	NA	NA	NA	NA	NA	NA	NA	NA	NA	NA	NA	T	G	9245	0.0117703	217.632:26.803:190.829	01:01:01	01:01:00.578000	9055:721:8334	189:20:169	01:00:01	11.8513	0.351627	1.46531	3.08321e-05	T	G	0.01307	0.01307	0.0129	IMP	0.83159	2175	0.441006	0.571853	0.440597	T	G	0.01318	0.01318	0.0129	IMP	0.82172	895	-0.0827439	0.458434	0.856766	T	G	0.01378	0.01378	0.0129	IMP	0.8177	1014	0.868908	0.462575	0.0603245
rs6534471:126192913:C:G	4	126192913	c	g	0.0891	0.0179	6.078e-07	++++++++-+?+++-++	22.8	19.42	15	0.1953	C	G	1825	0.455633	1663.06	1	2.58449e-05	591	815	419	12.98	8.94321	0.162289	0.146673	0.111817	C	G	1798	0.441162	1590.39	1	0.00717023	604	827	367	51.1072	28.6054	0.0624579	0.0739971	0.88488	0.0349584	C	G	3348	0.474244	2574	0.856033	0.450331	880	1398	588	17.9993	10.2951	0.169823	0.0804055	0.0971336	C	G	690	0.433463	0.433463	598.179	1	0.00238351	249	298	143	50.6539	17.1266	0.172692	0.00310022	0.0583887	C	G	5536	0.444927	4926.23:1202.53:3723.69	01:01:01	4.93158e-11:0.0506497:1.42939e-10	1898:416:1482	2478:613:1865	1160:282:878	13.5779	0.0716697	0.0697434	0.330492	C	G	0.45157	0.45157	0.4849	IMP	0.88589	1751	0.0295947	0.10098	0.769465	C	G	0.43766	0.43766	0.4849	IMP	0.88403	1111	0.114437	0.102359	0.263567	C	G	3162	0.350791	0.350791	2218.4:917.96:1300.44	01:01:01	0.00282217:0.665094:0.000579535	1428:516:912	1337:562:775	397:162:235	33.1036	16.8785	0.116201	0.0498448	0.059247	C	G	1920	0.359142	0.359142	1379.1:501.701:877.404	01:01:01	0.00396854:0.153042:0.0115188	853:332:521	810:302:508	257:87:170	-20.8175	13.2075	-0.11934	0.114984	0.0757146	C	G	7631	0.36317	4471	0.808282	0.699774	2500	2865	803	34.4586	15.4873	0.143663	0.026084	0.064569	NA	NA	NA	NA	NA	NA	NA	NA	C	G	556	0.388198	0.388198	431.676	1	0.5248	225	252	79	35.6233	14.8274	0.162034	0.0162819	0.0674427	C	G	2765	0.385549	0.385549	2132.09	1	0.0394997	1091	1251	423	3.83925	14.8845	0.0173292	0.796456	0.067184	C	G	9245	0.355832	6579.33:569.724:6009.61	01:01:01	4.96243e-05:0.0229769:0.000467905	4068:304:3764	3995:318:3677	1182:119:1063	21.1068	0.072561	0.11113	0.125638	C	G	0.33759	0.33759	0.3698	IMP	0.89926	2175	-0.156504	0.142192	0.271049	C	G	0.36631	0.36631	0.3698	IMP	0.9134	895	0.140764	0.102908	0.171356	C	G	0.38616	0.38616	0.3698	IMP	0.90849	1014	0.221717	0.108155	0.0403651
rs72688104:49255639:T:C	14	49255639	t	c	-0.1658	0.0333	6.497e-07	--?-?------+-----	23.1	18.198	14	0.1979	T	C	1825	0.0308658	112.66	1	0.667182	1720	103	2	-4.43818	3.03355	-0.482285	0.143458	0.329647	T	C	1798	0.0361189	129.545	1	0.468242	1677	118	3	-22.3945	11.0469	-0.183512	0.0426389	0.94234	0.0905231	NA	NA	NA	NA	NA	NA	NA	NA	NA	NA	NA	NA	NA	NA	NA	T	C	690	0.0325043	0.0325043	44.856	1	0.136303	649	39	2	-4.06905	6.58735	-0.0937714	0.536769	0.151806	NA	NA	NA	NA	NA	NA	NA	NA	NA	NA	NA	NA	NA	NA	T	C	0.03192	0.03192	0.0212	IMP	0.94959	1751	-0.131629	0.27046	0.626482	T	C	0.03943	0.03943	0.0212	IMP	0.95911	1111	-0.145986	0.251764	0.562012	T	C	3162	0.0873461	0.0873461	552.377:190.268:362.109	01:01:01	0.737638:0.686717:0.50341	2634:1059:1575	506:173:333	22:08:14	-22.4783	10.2002	-0.216045	0.0275448	0.0980373	T	C	1920	0.0909706	0.0909706	349.327:133.025:216.302	01:01:01	0.677182:0.367999:1	1590:597:993	313:116:197	17:08:09	-3.66667	8.04026	-0.0567194	0.648362	0.124374	T	C	7631	0.0887796	1323	0.983882	0.280715	6251	1191	66	-19.1682	9.50362	-0.212228	0.0437026	0.105223	T	C	275468	0.09889	0.999938	-0.0212236	0.82283	0.0947879	T	C	556	0.090348	0.090348	100.467	1	0.60664	458	95	3	6.17537	9.12443	0.074174	0.498536	0.109596	T	C	2765	0.113557	0.113557	627.969	1	0.853511	2156	573	36	-35.7339	10.5634	-0.320237	0.000717521	0.0946665	T	C	9245	0.0950109	1756.75:128.194:1628.56	01:01:01	1:0.642796:0.900779	7562:616:6946	1599:121:1478	84:4:80	-4.99908	0.11623	-0.0675348	0.561211	T	C	0.08938	0.08938	0.1044	IMP	0.91238	2175	-0.376451	0.226665	0.0967482	T	C	0.0904	0.0904	0.1044	IMP	0.98485	895	-0.51612	0.168146	0.00214434	T	C	0.08918	0.08918	0.1044	IMP	0.98783	1014	-0.301777	0.169263	0.0746046
2:31023051:A:AAAG	2	31023051	a	aaag	0.6143	0.1239	7.078e-07	??????????+??????	0	0	0	1	NA	NA	NA	NA	NA	NA	NA	NA	NA	NA	NA	NA	NA	NA	NA	NA	NA	NA	NA	NA	NA	NA	NA	NA	NA	NA	NA	NA	NA	NA	NA	NA	NA	NA	NA	NA	NA	NA	NA	NA	NA	NA	NA	NA	NA	NA	NA	NA	NA	NA	NA	NA	NA	NA	NA	NA	NA	NA	NA	NA	NA	NA	NA	NA	NA	NA	NA	NA	NA	NA	NA	NA	NA	NA	NA	NA	NA	NA	NA	NA	NA	NA	NA	NA	NA	NA	NA	NA	NA	NA	NA	NA	NA	NA	NA	NA	NA	NA	NA	NA	NA	NA	NA	NA	NA	NA	NA	NA	NA	NA	NA	NA	NA	NA	NA	NA	NA	NA	NA	NA	NA	NA	NA	NA	NA	NA	NA	NA	NA	NA	NA	NA	NA	NA	NA	NA	NA	NA	NA	NA	NA	NA	NA	NA	NA	AAAG	A	275468	0.09042	0.878112	-0.614336	6.5765e-07	0.123523	NA	NA	NA	NA	NA	NA	NA	NA	NA	NA	NA	NA	NA	NA	NA	NA	NA	NA	NA	NA	NA	NA	NA	NA	NA	NA	NA	NA	NA	NA	NA	NA	NA	NA	NA	NA	NA	NA	NA	NA	NA	NA	NA	NA	NA	NA	NA	NA	NA	NA	NA	NA	NA	NA	NA	NA	NA	NA	NA	NA	NA	NA	NA	NA	NA	NA	NA	NA	NA	NA	NA	NA	NA	NA	NA	NA	NA	NA	NA
rs72688109:49262461:C:T	14	49262461	t	c	0.1651	0.0334	7.504e-07	++?+?++++++-+++++	21.9	17.93	14	0.21	C	T	1825	0.0311066	113.539	1	0.667182	1720	103	2	-4.33933	3.02065	-0.475578	0.150845	0.331055	C	T	1798	0.0362626	130.065	1	0.468242	1677	118	3	-22.1771	11.0683	-0.181028	0.0451056	0.94435	0.0903481	NA	NA	NA	NA	NA	NA	NA	NA	NA	NA	NA	NA	NA	NA	NA	C	T	690	0.0320319	0.0320319	44.204	1	0.136303	649	39	2	-3.9738	6.61288	-0.0908708	0.547895	0.15122	NA	NA	NA	NA	NA	NA	NA	NA	NA	NA	NA	NA	NA	NA	C	T	0.03263	0.03263	0.0212	IMP	0.91508	1751	-0.171334	0.272483	0.529488	C	T	0.04061	0.04061	0.0212	IMP	0.92356	1111	-0.186137	0.253649	0.463049	C	T	3162	0.0875327	0.0875327	553.557:191.46:362.097	01:01:01	0.737663:0.69249:0.50341	2632:1057:1575	508:175:333	22:08:14	-21.7661	10.1792	-0.210066	0.0324927	0.0982395	C	T	1920	0.0911141	0.0911141	349.878:133.522:216.356	01:01:01	0.675801:0.373904:1	1591:596:995	312:117:195	17:08:09	-3.53926	8.02132	-0.0550074	0.659045	0.124668	C	T	7631	0.0894123	1335	0.985847	0.318657	6254	1203	66	-18.8902	9.53593	-0.207735	0.0475974	0.104867	C	T	275468	0.09886	0.999961	-0.0202027	0.83529	0.0971649	C	T	556	0.0919973	0.0919973	102.301	1	0.458671	454	99	3	6.03722	9.27192	0.0702259	0.514963	0.107853	C	T	2765	0.113557	0.113557	627.969	1	0.853511	2156	573	36	-35.7339	10.5634	-0.320237	0.000717521	0.0946665	C	T	9245	0.0949969	1756.49:128.649:1627.84	01:01:01	1:0.642796:0.851762	7563:616:6947	1598:121:1477	84:4:80	-4.66978	0.116448	-0.0633231	0.586587	C	T	0.08938	0.08938	0.1044	IMP	0.91238	2175	-0.376451	0.226665	0.0967482	C	T	0.08982	0.08982	0.1044	IMP	0.97934	895	-0.511245	0.168887	0.00246878	C	T	0.08881	0.08881	0.1044	IMP	0.98306	1014	-0.306735	0.169958	0.0711105
rs1800695:48270098:G:A	17	48270098	a	g	-0.2427	0.0491	7.637e-07	??????????-?--?--	0	2.307	4	0.6794	NA	NA	NA	NA	NA	NA	NA	NA	NA	NA	NA	NA	NA	NA	NA	NA	NA	NA	NA	NA	NA	NA	NA	NA	NA	NA	NA	NA	NA	NA	NA	NA	NA	NA	NA	NA	NA	NA	NA	NA	NA	NA	NA	NA	NA	NA	NA	NA	NA	NA	NA	NA	NA	NA	NA	NA	NA	NA	NA	NA	NA	NA	NA	NA	NA	NA	NA	NA	NA	NA	NA	NA	NA	NA	NA	NA	NA	NA	NA	NA	NA	NA	NA	NA	NA	NA	NA	NA	NA	NA	NA	NA	NA	NA	NA	NA	NA	NA	NA	NA	NA	NA	NA	NA	NA	NA	NA	NA	NA	NA	NA	NA	NA	NA	NA	NA	NA	NA	NA	NA	NA	NA	NA	NA	NA	NA	NA	NA	NA	NA	NA	NA	NA	NA	NA	NA	NA	NA	NA	NA	NA	NA	NA	NA	NA	G	A	275468	0.13253	0.995344	0.221542	0.0052337	0.0793408	NA	NA	NA	NA	NA	NA	NA	NA	NA	NA	NA	NA	NA	NA	NA	NA	G	A	2765	0.146607	0.146607	810.734	1	0.143873	2075	630	60	38.5159	11.009	0.317794	0.000467728	0.0908348	G	A	9245	0.12806	2367.82:202.575:2165.25	01:01:01	0.0420639:0.391684:0.0143187	7249:567:6682	1852:166:1686	144:8:136	17.5932	0.112626	0.223162	0.0475414	NA	NA	NA	NA	NA	NA	NA	NA	NA	NA	NA	G	A	0.14049	0.14049	0.1382	IMP	0.81558	895	0.0678648	0.15155	0.654294	G	A	0.14105	0.14105	0.1382	IMP	0.81388	1014	0.326709	0.158602	0.0394057
rs13399818:134861487:G:T	2	134861487	t	g	-0.2073	0.042	7.813e-07	--?--++??????????	51.1	10.233	5	0.06891	G	T	1825	0.10199	372.264	1	0.516498	1479	325	21	14.0342	5.56863	0.452574	0.0117281	0.179577	G	T	1798	0.0947542	342.967	1	0.168751	1479	298	21	70.3168	17.8262	0.221281	7.99384e-05	0.96389	0.0560972	NA	NA	NA	NA	NA	NA	NA	NA	NA	NA	NA	NA	NA	NA	NA	G	T	690	0.0734964	0.0734964	101.425	1	0.563787	598	88	4	16.7261	9.1325	0.200547	0.0670264	0.109499	G	T	5536	0.0906954	1004.18:260.202:743.977	01:01:01	0.362839:1:0.32948	4585:1065:3520	913:234:679	1 day, 14:12:26	25.4889	0.116143	0.343823	0.00307287	G	T	0.08821	0.08821	0.1006	IMP	0.97264	1751	-0.170497	0.174907	0.329667	G	T	0.08653	0.08653	0.1006	IMP	0.9772	1111	-0.0593413	0.169212	0.72582	NA	NA	NA	NA	NA	NA	NA	NA	NA	NA	NA	NA	NA	NA	NA	NA	NA	NA	NA	NA	NA	NA	NA	NA	NA	NA	NA	NA	NA	NA	NA	NA	NA	NA	NA	NA	NA	NA	NA	NA	NA	NA	NA	NA	NA	NA	NA	NA	NA	NA	NA	NA	NA	NA	NA	NA	NA	NA	NA	NA	NA	NA	NA	NA	NA	NA	NA	NA	NA	NA	NA	NA	NA	NA	NA	NA	NA	NA	NA	NA	NA	NA	NA	NA	NA	NA	NA	NA	NA	NA	NA	NA	NA	NA	NA	NA	NA	NA	NA	NA	NA	NA	NA	NA	NA	NA	NA	NA	NA	NA	NA	NA	NA	NA	NA	NA	NA	NA	NA	NA	NA	NA	NA	NA	NA	NA	NA	NA	NA	NA	NA	NA	NA	NA
rs9540128:65078467:C:T	13	65078467	t	c	-0.0925	0.0187	7.892e-07	-----------------	0	5.322	16	0.9939	C	T	1825	0.266199	971.625	1	0.505448	1001	694	130	1.4897	7.62579	0.0256171	0.845119	0.131134	C	T	1798	0.255529	917.771	1	0.0710338	1015	652	131	76.4295	26.0019	0.113045	0.00328866	0.94304	0.0384587	C	T	3348	0.247722	1769	0.987754	0.964618	1775	1295	237	11.6791	9.75254	0.122793	0.231094	0.102537	C	T	690	0.279306	0.279306	385.442	1	0.077193	361	263	66	13.3897	16.5658	0.048792	0.418931	0.0603653	C	T	5536	0.259168	2869.51:667.686:2201.82	01:01:01	6.85104e-08:0.066949:2.63635e-07	3135:746:2389	1958:469:1489	443:96:347	11.5333	0.0786572	0.0713556	0.364315	C	T	0.27243	0.27243	0.2496	IMP	0.94367	1751	0.108822	0.108204	0.314554	C	T	0.26465	0.26465	0.2496	IMP	0.94631	1111	0.0121815	0.109562	0.91147	C	T	3162	0.28559	0.28559	1806.07:733.225:1072.85	01:01:01	0.0274269:0.31:0.0489303	1623:616:1007	1249:505:744	290:119:171	32.7751	15.9747	0.128434	0.0402	0.062599	C	T	1920	0.289222	0.289222	1110.61:427.602:683.011	01:01:01	0.00177149:0.0213939:0.0259348	981:366:615	742:277:465	197:78:119	16.9813	12.729	0.104805	0.182183	0.0785608	C	T	7631	0.243706	3191	0.856375	0.0247511	3700	2479	356	19.4308	13.5935	0.105154	0.152885	0.0735646	C	T	275468	0.11939	0.952844	0.202941	0.014688	0.0831731	C	T	556	0.279786	0.279786	311.122	1	0.0404386	288	210	58	3.50582	14.5123	0.0166463	0.809109	0.0689071	C	T	2765	0.260485	0.260485	1440.48	1	0.231016	1475	1072	218	17.9186	14.1345	0.0896902	0.204897	0.0707489	C	T	9245	0.282593	5225.14:462.878:4762.26	01:01:01	1.46113e-08:0.397918:6.28121e-10	4807:338:4469	3562:333:3229	876:70:806	14.7052	0.0769793	0.08714	0.257637	C	T	0.28778	0.28778	0.2952	IMP	0.91965	2175	0.000922037	0.153042	0.995193	C	T	0.28791	0.28791	0.2952	IMP	0.92083	895	0.112033	0.108799	0.303138	C	T	0.27117	0.27117	0.2952	IMP	0.92596	1014	0.0710712	0.117285	0.544535
rs72688118:49272530:T:C	14	49272530	t	c	-0.1628	0.0331	8.469e-07	--?-?------+-----	24.6	18.565	14	0.1822	T	C	1825	0.0313748	114.518	1	0.663529	1721	102	2	-4.12906	2.99765	-0.459505	0.168378	0.333595	T	C	1798	0.0364208	130.639	1	1	1675	121	2	-21.9019	11.147	-0.176265	0.0494344	0.95807	0.0897102	NA	NA	NA	NA	NA	NA	NA	NA	NA	NA	NA	NA	NA	NA	NA	T	C	690	0.0319043	0.0319043	44.028	1	0.136303	649	39	2	-3.86685	6.58961	-0.0890509	0.557331	0.151754	NA	NA	NA	NA	NA	NA	NA	NA	NA	NA	NA	NA	NA	NA	T	C	0.03259	0.03259	0.0212	IMP	0.90494	1751	-0.179372	0.273864	0.51249	T	C	0.04092	0.04092	0.0212	IMP	0.91455	1111	-0.185502	0.254194	0.465533	T	C	3162	0.0884848	0.0884848	559.578:195.21:364.368	01:01:01	0.821898:0.841262:0.587704	2636:1056:1580	504:176:328	22:08:14	-20.4971	10.2621	-0.194634	0.0457866	0.0974459	T	C	1920	0.0921714	0.0921714	353.938:135.441:218.497	01:01:01	0.581798:0.380518:0.861643	1587:595:992	315:118:197	18:08:10	-3.46172	8.08624	-0.0529418	0.668578	0.123667	T	C	7631	0.0917774	1381	0.992662	0.266826	6265	1239	71	-22.889	9.6533	-0.245627	0.0177347	0.103592	T	C	275468	0.09741	0.99981	-0.00904074	0.92258	0.0930268	T	C	556	0.0936745	0.0936745	104.166	1	0.458671	454	99	3	5.87549	9.38584	0.0666957	0.531318	0.106543	T	C	2765	0.114427	0.114427	632.781	1	0.853609	2155	574	36	-35.5356	10.591	-0.316802	0.00079292	0.0944198	T	C	9245	0.095008	1756.7:128.994:1627.7	01:01:01	0.856497:1:0.802518	7569:616:6953	1591:120:1471	85:5:80	-4.35777	0.116746	-0.0593945	0.610927	T	C	0.08939	0.08939	0.1044	IMP	0.91228	2175	-0.377762	0.226672	0.0956023	T	C	0.08988	0.08988	0.1044	IMP	0.97445	895	-0.508167	0.169255	0.00267887	T	C	0.08895	0.08895	0.1044	IMP	0.97814	1014	-0.308	0.170251	0.0704362
rs28386916:90353190:T:A	4	90353190	a	t	-0.1151	0.0234	9.006e-07	?-???+---?-??--+-	51.4	18.508	9	0.02972	NA	NA	NA	NA	NA	NA	NA	NA	NA	NA	NA	NA	NA	NA	NA	T	A	1798	0.735791	2654.69	1	0.00167325	131	612	1055	6.05045	23.7933	0.0106876	0.79927	0.80491	0.0420286	NA	NA	NA	NA	NA	NA	NA	NA	NA	NA	NA	NA	NA	NA	NA	NA	NA	NA	NA	NA	NA	NA	NA	NA	NA	NA	NA	NA	NA	NA	NA	NA	NA	NA	NA	NA	NA	NA	NA	NA	NA	NA	NA	NA	NA	T	A	0.74253	0.25747	0.1921	IMP	0.88849	1751	-0.0307885	0.113133	0.785511	T	A	0.73424	0.26576	0.1921	IMP	0.88999	1111	0.178736	0.11391	0.116624	T	A	3162	0.415575	0.415575	2628.1:1073.91:1554.18	01:01:01	0.000436399:0.0410644:0.00541141	1181:437:744	1424:568:856	557:235:322	39.7652	16.4345	0.147227	0.0155372	0.0608476	T	A	1920	0.40876	0.40876	1569.64:628.769:940.871	01:01:01	0.00121748:0.00781447:0.0579994	727:254:473	853:318:535	340:149:191	40.2554	12.7932	0.245959	0.00165173	0.0781665	NA	NA	NA	NA	NA	NA	NA	NA	NA	NA	NA	NA	NA	NA	NA	T	A	275468	0.35371	0.96445	0.173953	0.0031719	0.0589559	NA	NA	NA	NA	NA	NA	NA	NA	NA	NA	NA	NA	NA	NA	NA	NA	NA	NA	NA	NA	NA	NA	NA	NA	NA	NA	NA	NA	NA	NA	NA	NA	T	A	9245	0.403254	7456.17:663.755:6792.41	01:01:01	0.39824:0.940779:0.318777	3304:228:3076	4479:365:4114	1462:148:1314	41.1558	0.0699413	0.201325	0.00399593	T	A	0.40617	0.40617	0.3966	IMP	0.84452	2175	0.37501	0.142417	0.00845869	T	A	0.40756	0.40756	0.3966	IMP	0.9475	895	-0.0229273	0.0994105	0.817599	T	A	0.41195	0.41195	0.3966	IMP	0.95051	1014	0.140353	0.10627	0.186595
rs72688120:49276190:T:C	14	49276190	t	c	-0.1631	0.0332	9.068e-07	--?-?------+-----	22	17.939	14	0.2096	T	C	1825	0.0312866	114.196	1	0.659999	1722	101	2	-4.03922	2.98118	-0.454488	0.175447	0.335438	T	C	1798	0.0361548	129.694	1	1	1675	121	2	-21.7811	11.1299	-0.175832	0.0503489	0.96008	0.0898481	NA	NA	NA	NA	NA	NA	NA	NA	NA	NA	NA	NA	NA	NA	NA	T	C	690	0.0322659	0.0322659	44.527	1	0.136303	649	39	2	-3.7359	6.53017	-0.0876083	0.567256	0.153135	NA	NA	NA	NA	NA	NA	NA	NA	NA	NA	NA	NA	NA	NA	T	C	0.03255	0.03255	0.0212	IMP	0.90291	1751	-0.181258	0.274283	0.508713	T	C	0.041	0.041	0.0212	IMP	0.91264	1111	-0.184902	0.254283	0.467133	T	C	3162	0.0885702	0.0885702	560.118:195.81:364.308	01:01:01	0.821898:0.841262:0.587704	2636:1056:1580	504:176:328	22:08:14	-20.1185	10.2722	-0.190662	0.0501682	0.0973501	T	C	1920	0.092237	0.092237	354.19:135.77:218.42	01:01:01	0.581798:0.380518:0.861643	1587:595:992	315:118:197	18:08:10	-3.32833	8.09273	-0.0508202	0.680872	0.123568	T	C	7631	0.0889717	1327	0.983357	0.352042	6242	1197	65	-21.3936	9.45986	-0.239064	0.0237273	0.10571	T	C	275468	0.09889	0.999898	-0.0212236	0.82111	0.0938611	T	C	556	0.0936376	0.0936376	104.125	1	0.458671	454	99	3	5.8527	9.31707	0.0674214	0.529893	0.10733	T	C	2765	0.114427	0.114427	632.781	1	0.853609	2155	574	36	-35.5356	10.591	-0.316802	0.00079292	0.0944198	T	C	9245	0.0950016	1756.58:128.831:1627.75	01:01:01	0.855969:1:0.802028	7573:617:6956	1587:119:1468	85:5:80	-4.39391	0.117037	-0.0601866	0.607076	T	C	0.08939	0.08939	0.1044	IMP	0.91228	2175	-0.377762	0.226672	0.0956023	T	C	0.0899	0.0899	0.1044	IMP	0.97338	895	-0.507669	0.169355	0.00272065	T	C	0.08899	0.08899	0.1044	IMP	0.97725	1014	-0.308329	0.170291	0.0702025
rs182898937:62389754:T:C	12	62389754	t	c	-0.1463	0.0298	9.099e-07	+----+-+---------	0	12.424	16	0.7143	T	C	1825	0.0787638	287.488	1	1	1562	253	10	0.458693	4.55346	0.0221227	0.919761	0.219613	T	C	1798	0.0675484	242.517	1	0.698133	1569	223	6	-45.7815	14.6028	-0.214694	0.0017178	0.93205	0.06848	T	C	3348	0.0805448	489	0.991338	0.609949	2850	449	20	-0.40269	5.76941	-0.0120979	0.944355	0.173328	T	C	690	0.0761413	0.0761413	105.075	1	1	598	89	3	-24.2904	9.05085	-0.296522	0.0072797	0.110487	T	C	5536	0.0736562	815.521:181.248:634.273	01:01:01	0.0755178:0.818072:0.0602043	4806:1147:3659	695:158:537	1 day, 11:06:29	-7.84701	0.131303	-0.135285	0.302854	T	C	0.07164	0.07164	0.0817	IMP	0.91772	1751	0.0221345	0.183225	0.903845	T	C	0.07082	0.07082	0.0817	IMP	0.93479	1111	-0.0685637	0.186768	0.713539	T	C	3162	0.0964312	0.0964312	609.831:242.422:367.409	01:01:01	0.414892:0.515604:0.792018	2578:1008:1570	559:223:336	1 day, 1:09:16	6.42044	10.8081	0.0549625	0.552485	0.0925232	T	C	1920	0.0927586	0.0927586	356.193:120.7:235.493	01:01:01	0.685731:0.808728:0.419244	1580:604:976	322:113:209	18:04:14	-9.97734	8.29429	-0.145029	0.229009	0.120565	T	C	7631	0.0887121	1324	0.976805	0.519999	6193	1198	63	-23.1055	9.51045	-0.255454	0.0151202	0.105147	T	C	275468	0.09568	0.9993	-0.167236	0.087669	0.0979234	T	C	556	0.0863759	0.0863759	96.05	1	0.024544	462	94	0	-7.40696	8.75682	-0.0965933	0.397636	0.114197	T	C	2765	0.070874	0.070874	391.933	1	0.773811	2385	365	15	-10.3413	8.55523	-0.14129	0.22675	0.116888	T	C	9245	0.0997068	1843.58:119.801:1723.78	01:01:01	0.816604:1:0.812004	7491:626:6865	1665:111:1554	89:4:85	-18.6736	0.115366	-0.248533	0.0312166	T	C	0.09204	0.09204	0.1044	IMP	0.98525	2175	-0.293739	0.218374	0.178588	T	C	0.08979	0.08979	0.1044	IMP	0.98801	895	-0.0409355	0.16427	0.803209	T	C	0.0858	0.0858	0.1044	IMP	0.98583	1014	-0.0792382	0.172551	0.646079
rs17505821:119075123:C:G	8	119075123	c	g	2.4425	0.4994	1.005e-06	?????+???????????	0	0	0	1	NA	NA	NA	NA	NA	NA	NA	NA	NA	NA	NA	NA	NA	NA	NA	NA	NA	NA	NA	NA	NA	NA	NA	NA	NA	NA	NA	NA	NA	NA	NA	NA	NA	NA	NA	NA	NA	NA	NA	NA	NA	NA	NA	NA	NA	NA	NA	NA	NA	NA	NA	NA	NA	NA	NA	NA	NA	NA	NA	NA	NA	NA	NA	NA	NA	NA	NA	NA	NA	NA	NA	NA	NA	NA	NA	NA	C	G	0.01116	0.01116	0.0121	GEN	0.9857	1751	2.44252	0.490949	6.5215e-07	NA	NA	NA	NA	NA	NA	NA	NA	NA	NA	NA	NA	NA	NA	NA	NA	NA	NA	NA	NA	NA	NA	NA	NA	NA	NA	NA	NA	NA	NA	NA	NA	NA	NA	NA	NA	NA	NA	NA	NA	NA	NA	NA	NA	NA	NA	NA	NA	NA	NA	NA	NA	NA	NA	NA	NA	NA	NA	NA	NA	NA	NA	NA	NA	NA	NA	NA	NA	NA	NA	NA	NA	NA	NA	NA	NA	NA	NA	NA	NA	NA	NA	NA	NA	NA	NA	NA	NA	NA	NA	NA	NA	NA	NA	NA	NA	NA	NA	NA	NA	NA	NA	NA	NA	NA	NA	NA	NA	NA	NA	NA	NA	NA	NA	NA	NA	NA	NA	NA	NA	NA	NA	NA	NA	NA	NA	NA	NA	NA	NA	NA	NA	NA	NA	NA	NA	NA	NA	NA	NA	NA	NA	NA	NA	NA
rs113901764:49277441:G:A	14	49277441	a	g	0.1624	0.0332	1.016e-06	++?+?++++++-+++++	21.8	17.906	14	0.2111	G	A	1825	0.0312003	113.881	1	0.659999	1722	101	2	-3.99782	2.96916	-0.453476	0.178159	0.336796	G	A	1798	0.0360467	129.314	1	1	1675	121	2	-21.6865	11.1232	-0.175279	0.051216	0.96135	0.0899022	NA	NA	NA	NA	NA	NA	NA	NA	NA	NA	NA	NA	NA	NA	NA	G	A	690	0.0324152	0.0324152	44.733	1	0.136303	649	39	2	-3.68082	6.50398	-0.0870135	0.571439	0.153752	NA	NA	NA	NA	NA	NA	NA	NA	NA	NA	NA	NA	NA	NA	G	A	0.03255	0.03255	0.0212	IMP	0.90291	1751	-0.181258	0.274283	0.508713	G	A	0.041	0.041	0.0212	IMP	0.91264	1111	-0.184902	0.254283	0.467133	G	A	3162	0.0886074	0.0886074	560.353:196.068:364.285	01:01:01	0.821744:0.689483:0.587851	2637:1058:1579	503:174:329	22:08:14	-19.9532	10.2788	-0.188856	0.0522332	0.0972876	G	A	1920	0.0922727	0.0922727	354.327:135.936:218.391	01:01:01	0.581798:0.380518:0.861643	1587:595:992	315:118:197	18:08:10	-3.26073	8.09734	-0.0497313	0.687175	0.123497	G	A	7631	0.0885447	1319	0.982309	0.313367	6242	1189	65	-21.0873	9.43944	-0.236662	0.0254856	0.105938	G	A	275468	0.09882	0.999897	-0.0202027	0.82927	0.0936881	G	A	556	0.0936205	0.0936205	104.106	1	0.458671	454	99	3	5.84857	9.28719	0.067808	0.528861	0.107675	G	A	2765	0.114427	0.114427	632.781	1	0.853609	2155	574	36	-35.5356	10.591	-0.316802	0.00079292	0.0944198	G	A	9245	0.094982	1756.22:128.701:1627.52	01:01:01	0.855969:1:0.802028	7573:617:6956	1587:119:1468	85:5:80	-4.44582	0.117296	-0.0611674	0.602034	G	A	0.08939	0.08939	0.1044	IMP	0.91228	2175	-0.377762	0.226672	0.0956023	G	A	0.0899	0.0899	0.1044	IMP	0.97338	895	-0.507669	0.169355	0.00272065	G	A	0.08899	0.08899	0.1044	IMP	0.97725	1014	-0.308329	0.170291	0.0702025
rs59068907:21302917:G:A	11	21302917	a	g	0.2705	0.0555	1.093e-06	++?++++??????????	0	0.768	5	0.979	G	A	1825	0.0529181	193.151	1	0.62222	1645	177	3	-4.90138	3.84804	-0.331008	0.202758	0.259873	G	A	1798	0.0508886	186.027	1	0.622933	1618	177	3	-46.7284	13.1816	-0.268932	0.00039267	0.98824	0.0758633	NA	NA	NA	NA	NA	NA	NA	NA	NA	NA	NA	NA	NA	NA	NA	G	A	690	0.0407406	0.0407406	56.222	1	0.0953136	637	50	3	-13.0528	7.58946	-0.226611	0.0854581	0.131762	G	A	5536	0.0528204	584.828:139.858:444.97	01:01:01	0.44025:1:0.293018	5043:1197:3846	479:112:367	14:02:12	-8.09028	0.161566	-0.211185	0.191174	G	A	0.05547	0.05547	0.056	IMP	0.92645	1751	-0.400553	0.216297	0.0640449	G	A	0.05347	0.05347	0.056	IMP	0.92241	1111	-0.345768	0.226389	0.126681	NA	NA	NA	NA	NA	NA	NA	NA	NA	NA	NA	NA	NA	NA	NA	NA	NA	NA	NA	NA	NA	NA	NA	NA	NA	NA	NA	NA	NA	NA	NA	NA	NA	NA	NA	NA	NA	NA	NA	NA	NA	NA	NA	NA	NA	NA	NA	NA	NA	NA	NA	NA	NA	NA	NA	NA	NA	NA	NA	NA	NA	NA	NA	NA	NA	NA	NA	NA	NA	NA	NA	NA	NA	NA	NA	NA	NA	NA	NA	NA	NA	NA	NA	NA	NA	NA	NA	NA	NA	NA	NA	NA	NA	NA	NA	NA	NA	NA	NA	NA	NA	NA	NA	NA	NA	NA	NA	NA	NA	NA	NA	NA	NA	NA	NA	NA	NA	NA	NA	NA	NA	NA	NA	NA	NA	NA	NA	NA	NA	NA	NA	NA	NA	NA
rs58190973:21302926:A:G	11	21302926	a	g	-0.2705	0.0555	1.095e-06	--?----??????????	0	0.768	5	0.979	A	G	1825	0.0529214	193.163	1	0.62222	1645	177	3	-4.89844	3.84706	-0.330979	0.202913	0.259939	A	G	1798	0.0508755	185.978	1	0.622933	1618	177	3	-46.7199	13.1813	-0.268897	0.000393492	0.9884	0.0758651	NA	NA	NA	NA	NA	NA	NA	NA	NA	NA	NA	NA	NA	NA	NA	A	G	690	0.0407529	0.0407529	56.239	1	0.0953136	637	50	3	-13.0442	7.5897	-0.226448	0.0856737	0.131758	A	G	5536	0.0528223	584.849:139.857:444.992	01:01:01	0.44025:1:0.293018	5043:1197:3846	479:112:367	14:02:12	-8.10246	0.161572	-0.21152	0.190489	A	G	0.05547	0.05547	0.056	IMP	0.92645	1751	-0.400553	0.216297	0.0640449	A	G	0.05347	0.05347	0.056	IMP	0.92241	1111	-0.345768	0.226389	0.126681	NA	NA	NA	NA	NA	NA	NA	NA	NA	NA	NA	NA	NA	NA	NA	NA	NA	NA	NA	NA	NA	NA	NA	NA	NA	NA	NA	NA	NA	NA	NA	NA	NA	NA	NA	NA	NA	NA	NA	NA	NA	NA	NA	NA	NA	NA	NA	NA	NA	NA	NA	NA	NA	NA	NA	NA	NA	NA	NA	NA	NA	NA	NA	NA	NA	NA	NA	NA	NA	NA	NA	NA	NA	NA	NA	NA	NA	NA	NA	NA	NA	NA	NA	NA	NA	NA	NA	NA	NA	NA	NA	NA	NA	NA	NA	NA	NA	NA	NA	NA	NA	NA	NA	NA	NA	NA	NA	NA	NA	NA	NA	NA	NA	NA	NA	NA	NA	NA	NA	NA	NA	NA	NA	NA	NA	NA	NA	NA	NA	NA	NA	NA	NA	NA
rs74862758:21300984:G:C	11	21300984	c	g	0.2698	0.0555	1.15e-06	++?++++??????????	0	0.884	5	0.9713	G	C	1825	0.0533452	194.71	1	1	1646	175	4	-5.17039	3.87201	-0.344866	0.18177	0.258264	G	C	1798	0.0509548	186.268	1	0.622933	1618	177	3	-46.8242	13.1761	-0.269709	0.000379824	0.98569	0.075895	NA	NA	NA	NA	NA	NA	NA	NA	NA	NA	NA	NA	NA	NA	NA	G	C	690	0.0420123	0.0420123	57.977	1	0.0241479	637	49	4	-12.4876	7.59845	-0.216285	0.100293	0.131606	G	C	5536	0.0527565	584.12:139.447:444.673	01:01:01	0.435468:1:0.286357	5047:1197:3850	475:112:363	14:02:12	-8.03575	0.161354	-0.209211	0.194769	G	C	0.05614	0.05614	0.0567	IMP	0.92549	1751	-0.404112	0.214976	0.0601349	G	C	0.05351	0.05351	0.0567	IMP	0.92224	1111	-0.344074	0.226339	0.128468	NA	NA	NA	NA	NA	NA	NA	NA	NA	NA	NA	NA	NA	NA	NA	NA	NA	NA	NA	NA	NA	NA	NA	NA	NA	NA	NA	NA	NA	NA	NA	NA	NA	NA	NA	NA	NA	NA	NA	NA	NA	NA	NA	NA	NA	NA	NA	NA	NA	NA	NA	NA	NA	NA	NA	NA	NA	NA	NA	NA	NA	NA	NA	NA	NA	NA	NA	NA	NA	NA	NA	NA	NA	NA	NA	NA	NA	NA	NA	NA	NA	NA	NA	NA	NA	NA	NA	NA	NA	NA	NA	NA	NA	NA	NA	NA	NA	NA	NA	NA	NA	NA	NA	NA	NA	NA	NA	NA	NA	NA	NA	NA	NA	NA	NA	NA	NA	NA	NA	NA	NA	NA	NA	NA	NA	NA	NA	NA	NA	NA	NA	NA	NA	NA
rs76647854:21302276:G:A	11	21302276	a	g	0.2694	0.0554	1.152e-06	++?++++??????????	0	0.88	5	0.9717	G	A	1825	0.0534271	195.009	1	1	1643	178	4	-5.16043	3.87065	-0.344444	0.182459	0.258355	G	A	1798	0.0509421	186.223	1	0.622933	1618	177	3	-46.7607	13.1837	-0.269032	0.00038987	0.98739	0.0758512	NA	NA	NA	NA	NA	NA	NA	NA	NA	NA	NA	NA	NA	NA	NA	G	A	690	0.0418899	0.0418899	57.808	1	0.0241479	637	49	4	-12.5804	7.64668	-0.215153	0.0999268	0.130776	G	A	5536	0.0528547	585.207:139.736:445.471	01:01:01	0.436533:1:0.287844	5046:1197:3849	476:112:364	14:02:12	-8.12743	0.161498	-0.211977	0.189329	G	A	0.05614	0.05614	0.0567	IMP	0.92549	1751	-0.404112	0.214976	0.0601349	G	A	0.05351	0.05351	0.0567	IMP	0.92224	1111	-0.344074	0.226339	0.128468	NA	NA	NA	NA	NA	NA	NA	NA	NA	NA	NA	NA	NA	NA	NA	NA	NA	NA	NA	NA	NA	NA	NA	NA	NA	NA	NA	NA	NA	NA	NA	NA	NA	NA	NA	NA	NA	NA	NA	NA	NA	NA	NA	NA	NA	NA	NA	NA	NA	NA	NA	NA	NA	NA	NA	NA	NA	NA	NA	NA	NA	NA	NA	NA	NA	NA	NA	NA	NA	NA	NA	NA	NA	NA	NA	NA	NA	NA	NA	NA	NA	NA	NA	NA	NA	NA	NA	NA	NA	NA	NA	NA	NA	NA	NA	NA	NA	NA	NA	NA	NA	NA	NA	NA	NA	NA	NA	NA	NA	NA	NA	NA	NA	NA	NA	NA	NA	NA	NA	NA	NA	NA	NA	NA	NA	NA	NA	NA	NA	NA	NA	NA	NA	NA
rs7934569:21301719:A:G	11	21301719	a	g	-0.2695	0.0554	1.155e-06	--?----??????????	0	0.883	5	0.9714	A	G	1825	0.0533926	194.883	1	1	1646	175	4	-5.16564	3.87098	-0.344732	0.182056	0.258333	A	G	1798	0.05095	186.251	1	0.622933	1618	177	3	-46.7874	13.1813	-0.269287	0.000385909	0.98671	0.0758651	NA	NA	NA	NA	NA	NA	NA	NA	NA	NA	NA	NA	NA	NA	NA	A	G	690	0.0419377	0.0419377	57.874	1	0.0241479	637	49	4	-12.534	7.62719	-0.215456	0.100316	0.13111	A	G	5536	0.0528138	584.754:139.617:445.137	01:01:01	0.434491:1:0.284992	5048:1197:3851	474:112:362	14:02:12	-8.08806	0.161444	-0.210808	0.191632	A	G	0.05614	0.05614	0.0567	IMP	0.92549	1751	-0.404112	0.214976	0.0601349	A	G	0.05351	0.05351	0.0567	IMP	0.92224	1111	-0.344074	0.226339	0.128468	NA	NA	NA	NA	NA	NA	NA	NA	NA	NA	NA	NA	NA	NA	NA	NA	NA	NA	NA	NA	NA	NA	NA	NA	NA	NA	NA	NA	NA	NA	NA	NA	NA	NA	NA	NA	NA	NA	NA	NA	NA	NA	NA	NA	NA	NA	NA	NA	NA	NA	NA	NA	NA	NA	NA	NA	NA	NA	NA	NA	NA	NA	NA	NA	NA	NA	NA	NA	NA	NA	NA	NA	NA	NA	NA	NA	NA	NA	NA	NA	NA	NA	NA	NA	NA	NA	NA	NA	NA	NA	NA	NA	NA	NA	NA	NA	NA	NA	NA	NA	NA	NA	NA	NA	NA	NA	NA	NA	NA	NA	NA	NA	NA	NA	NA	NA	NA	NA	NA	NA	NA	NA	NA	NA	NA	NA	NA	NA	NA	NA	NA	NA	NA	NA
rs148285167:21294561:T:C	11	21294561	t	c	-0.2699	0.0556	1.198e-06	--?----??????????	0	0.499	5	0.9922	T	C	1825	0.0535225	195.357	1	1	1646	175	4	-5.42931	3.90871	-0.355367	0.164824	0.255839	T	C	1798	0.0516153	188.658	1	0.622268	1619	176	3	-47.9635	13.1687	-0.276584	0.000270275	0.9719	0.0759376	NA	NA	NA	NA	NA	NA	NA	NA	NA	NA	NA	NA	NA	NA	NA	T	C	690	0.0439746	0.0439746	60.685	1	0.027214	636	50	4	-11.7657	7.37594	-0.216263	0.110681	0.135576	T	C	5536	0.0530402	587.261:138.256:449.005	01:01:01	0.765044:1:0.608445	5027:1193:3834	496:116:380	13:02:11	-8.88507	0.158369	-0.222844	0.159392	T	C	0.05646	0.05646	0.0582	IMP	0.94478	1751	-0.331329	0.213904	0.12139	T	C	0.0538	0.0538	0.0582	IMP	0.92842	1111	-0.323476	0.225831	0.152035	NA	NA	NA	NA	NA	NA	NA	NA	NA	NA	NA	NA	NA	NA	NA	NA	NA	NA	NA	NA	NA	NA	NA	NA	NA	NA	NA	NA	NA	NA	NA	NA	NA	NA	NA	NA	NA	NA	NA	NA	NA	NA	NA	NA	NA	NA	NA	NA	NA	NA	NA	NA	NA	NA	NA	NA	NA	NA	NA	NA	NA	NA	NA	NA	NA	NA	NA	NA	NA	NA	NA	NA	NA	NA	NA	NA	NA	NA	NA	NA	NA	NA	NA	NA	NA	NA	NA	NA	NA	NA	NA	NA	NA	NA	NA	NA	NA	NA	NA	NA	NA	NA	NA	NA	NA	NA	NA	NA	NA	NA	NA	NA	NA	NA	NA	NA	NA	NA	NA	NA	NA	NA	NA	NA	NA	NA	NA	NA	NA	NA	NA	NA	NA	NA
rs3884528:125924051:A:G	10	125924051	a	g	0.0789	0.0163	1.231e-06	+++-+++++++++++++	10.2	17.812	16	0.335	A	G	1825	0.656041	2394.55	1	0.107703	231	792	802	0.373898	8.85374	0.00476978	0.966315	0.112947	A	G	1798	0.640819	2308.76	1	0.0814259	248	793	757	48.1178	29.3156	0.0559896	0.100721	0.96125	0.0341115	G	A	3348	0.361107	2584	0.988053	0.635111	1235	1562	511	-15.9938	10.7933	-0.137291	0.138387	0.0926501	A	G	690	0.645981	0.354019	891.454	1	0.043457	95	288	307	-2.70902	17.0177	-0.00935429	0.87352	0.0587623	A	G	5536	0.641134	7098.63:1705.12:5393.51	01:01:01	0.725867:0.626717:0.920362	705:155:550	2559:605:1954	2272:551:1721	33.1957	0.0699506	0.16243	0.0202296	A	G	0.65214	0.34786	0.3427	GEN	0.99529	1751	0.215312	0.0989002	0.0294766	A	G	0.64105	0.35895	0.3427	GEN	0.99633	1111	0.0458065	0.0958304	0.632654	A	G	3162	0.546608	0.453392	3456.75:1420.89:2035.86	01:01:01	0.801713:0.450512:0.890752	646:219:427	1575:621:954	941:400:541	60.4794	18.4787	0.177119	0.00106438	0.0541164	A	G	1920	0.542751	0.457249	2084.16:829.815:1254.35	01:01:01	1:0.321914:0.562825	401:123:278	954:366:588	565:232:333	48.599	14.258	0.239063	0.00065308	0.0701361	G	A	7631	0.459238	6523	0.932119	0.904977	2088	3527	1498	-12.1088	17.1772	-0.0410389	0.480851	0.0582167	G	A	275468	0.4357	0.99936	-0.0481404	0.39004	0.0560068	A	G	556	0.555133	0.444867	617.308	1	0.302403	115	262	179	12.7603	16.0271	0.0496768	0.425931	0.0623943	A	G	2765	0.573341	0.426659	3170.58	1	0.32563	476	1312	977	2.92957	15.4621	0.0122536	0.849726	0.0646743	A	G	9245	0.555231	10266.2:840.782:9425.44	01:01:01	0.264434:0.177769:0.114112	1855:129:1726	4513:383:4130	2877:229:2648	8.52001	0.0676274	0.0389663	0.564488	A	G	0.55701	0.44299	0.4513	GEN	0.99933	2175	0.141518	0.123333	0.251197	A	G	0.55621	0.44379	0.4513	GEN	0.9993	895	0.123405	0.0948173	0.193084	A	G	0.55079	0.44921	0.4513	GEN	0.99736	1014	0.0462135	0.100329	0.645073
rs60807375:21292533:A:C	11	21292533	a	c	-0.2698	0.0556	1.233e-06	--?----??????????	0	0.517	5	0.9915	A	C	1825	0.0534044	194.926	1	1	1644	177	4	-5.43951	3.91995	-0.353997	0.165244	0.255105	A	C	1798	0.051632	188.718	1	0.622933	1618	177	3	-48.1056	13.1661	-0.277511	0.000258446	0.97086	0.0759526	NA	NA	NA	NA	NA	NA	NA	NA	NA	NA	NA	NA	NA	NA	NA	A	C	690	0.0442551	0.0442551	61.072	1	0.0241479	637	49	4	-11.6045	7.3133	-0.216969	0.112566	0.136737	A	C	5536	0.0529145	585.869:137.85:448.019	01:01:01	0.653589:1:0.39913	5025:1193:3832	497:116:381	14:02:12	-8.72069	0.157661	-0.216771	0.169157	A	C	0.05646	0.05646	0.0582	IMP	0.94478	1751	-0.331329	0.213904	0.12139	A	C	0.0538	0.0538	0.0582	IMP	0.92842	1111	-0.323476	0.225831	0.152035	NA	NA	NA	NA	NA	NA	NA	NA	NA	NA	NA	NA	NA	NA	NA	NA	NA	NA	NA	NA	NA	NA	NA	NA	NA	NA	NA	NA	NA	NA	NA	NA	NA	NA	NA	NA	NA	NA	NA	NA	NA	NA	NA	NA	NA	NA	NA	NA	NA	NA	NA	NA	NA	NA	NA	NA	NA	NA	NA	NA	NA	NA	NA	NA	NA	NA	NA	NA	NA	NA	NA	NA	NA	NA	NA	NA	NA	NA	NA	NA	NA	NA	NA	NA	NA	NA	NA	NA	NA	NA	NA	NA	NA	NA	NA	NA	NA	NA	NA	NA	NA	NA	NA	NA	NA	NA	NA	NA	NA	NA	NA	NA	NA	NA	NA	NA	NA	NA	NA	NA	NA	NA	NA	NA	NA	NA	NA	NA	NA	NA	NA	NA	NA	NA
rs150357981:21327257:C:T	11	21327257	t	c	0.2938	0.0607	1.275e-06	++?+?++??????????	0	1.911	4	0.7521	C	T	1825	0.0552041	201.495	1	0.182974	1654	170	1	-6.98401	3.75248	-0.495985	0.0627199	0.26649	C	T	1798	0.0538294	196.383	1	0.796148	1627	168	3	-50.7523	12.668	-0.316257	6.16668e-05	0.87027	0.0789391	NA	NA	NA	NA	NA	NA	NA	NA	NA	NA	NA	NA	NA	NA	NA	C	T	690	0.0440319	0.0440319	60.764	1	0.00498481	637	48	5	-9.5312	7.80795	-0.156341	0.222198	0.128075	NA	NA	NA	NA	NA	NA	NA	NA	NA	NA	NA	NA	NA	NA	C	T	0.05394	0.05394	0.0567	IMP	0.82852	1751	-0.334785	0.233408	0.151477	C	T	0.05695	0.05695	0.0567	IMP	0.8316	1111	-0.36133	0.231257	0.118179	NA	NA	NA	NA	NA	NA	NA	NA	NA	NA	NA	NA	NA	NA	NA	NA	NA	NA	NA	NA	NA	NA	NA	NA	NA	NA	NA	NA	NA	NA	NA	NA	NA	NA	NA	NA	NA	NA	NA	NA	NA	NA	NA	NA	NA	NA	NA	NA	NA	NA	NA	NA	NA	NA	NA	NA	NA	NA	NA	NA	NA	NA	NA	NA	NA	NA	NA	NA	NA	NA	NA	NA	NA	NA	NA	NA	NA	NA	NA	NA	NA	NA	NA	NA	NA	NA	NA	NA	NA	NA	NA	NA	NA	NA	NA	NA	NA	NA	NA	NA	NA	NA	NA	NA	NA	NA	NA	NA	NA	NA	NA	NA	NA	NA	NA	NA	NA	NA	NA	NA	NA	NA	NA	NA	NA	NA	NA	NA	NA	NA	NA	NA	NA	NA
rs76633195:21327127:A:G	11	21327127	a	g	-0.2937	0.0606	1.281e-06	--?-?--??????????	0	1.909	4	0.7526	A	G	1825	0.0552036	201.493	1	0.182974	1654	170	1	-6.98457	3.75298	-0.495891	0.0627341	0.266455	A	G	1798	0.0538232	196.361	1	0.796148	1627	168	3	-50.7356	12.6689	-0.316105	6.20907e-05	0.87053	0.0789335	NA	NA	NA	NA	NA	NA	NA	NA	NA	NA	NA	NA	NA	NA	NA	A	G	690	0.0440283	0.0440283	60.759	1	0.00498481	637	48	5	-9.546	7.81147	-0.156443	0.221689	0.128017	NA	NA	NA	NA	NA	NA	NA	NA	NA	NA	NA	NA	NA	NA	A	G	0.05395	0.05395	0.0567	IMP	0.82853	1751	-0.334915	0.233405	0.151313	A	G	0.05694	0.05694	0.0567	IMP	0.83179	1111	-0.361144	0.231231	0.118328	NA	NA	NA	NA	NA	NA	NA	NA	NA	NA	NA	NA	NA	NA	NA	NA	NA	NA	NA	NA	NA	NA	NA	NA	NA	NA	NA	NA	NA	NA	NA	NA	NA	NA	NA	NA	NA	NA	NA	NA	NA	NA	NA	NA	NA	NA	NA	NA	NA	NA	NA	NA	NA	NA	NA	NA	NA	NA	NA	NA	NA	NA	NA	NA	NA	NA	NA	NA	NA	NA	NA	NA	NA	NA	NA	NA	NA	NA	NA	NA	NA	NA	NA	NA	NA	NA	NA	NA	NA	NA	NA	NA	NA	NA	NA	NA	NA	NA	NA	NA	NA	NA	NA	NA	NA	NA	NA	NA	NA	NA	NA	NA	NA	NA	NA	NA	NA	NA	NA	NA	NA	NA	NA	NA	NA	NA	NA	NA	NA	NA	NA	NA	NA	NA
rs114114513:21293483:T:C	11	21293483	t	c	-0.2679	0.0553	1.281e-06	--?----??????????	0	0.492	5	0.9924	T	C	1825	0.0539345	196.861	1	1	1643	178	4	-4.59592	3.93918	-0.296183	0.243324	0.25386	T	C	1798	0.051887	189.673	1	0.622268	1619	176	3	-48.4686	13.1791	-0.279053	0.000235369	0.96741	0.0758777	NA	NA	NA	NA	NA	NA	NA	NA	NA	NA	NA	NA	NA	NA	NA	T	C	690	0.0469138	0.0469138	64.741	1	0.0342288	634	52	4	-11.7805	7.45236	-0.212118	0.113929	0.134186	T	C	5536	0.0539939	597.82:139.003:458.817	01:01:01	0.557516:1:0.323102	5015:1192:3823	506:117:389	15:02:13	-8.90303	0.156978	-0.219389	0.16224	T	C	0.0584	0.0584	0.0598	IMP	0.94366	1751	-0.349327	0.211368	0.0983939	T	C	0.05441	0.05441	0.0598	IMP	0.924	1111	-0.314254	0.224991	0.162491	NA	NA	NA	NA	NA	NA	NA	NA	NA	NA	NA	NA	NA	NA	NA	NA	NA	NA	NA	NA	NA	NA	NA	NA	NA	NA	NA	NA	NA	NA	NA	NA	NA	NA	NA	NA	NA	NA	NA	NA	NA	NA	NA	NA	NA	NA	NA	NA	NA	NA	NA	NA	NA	NA	NA	NA	NA	NA	NA	NA	NA	NA	NA	NA	NA	NA	NA	NA	NA	NA	NA	NA	NA	NA	NA	NA	NA	NA	NA	NA	NA	NA	NA	NA	NA	NA	NA	NA	NA	NA	NA	NA	NA	NA	NA	NA	NA	NA	NA	NA	NA	NA	NA	NA	NA	NA	NA	NA	NA	NA	NA	NA	NA	NA	NA	NA	NA	NA	NA	NA	NA	NA	NA	NA	NA	NA	NA	NA	NA	NA	NA	NA	NA	NA
rs114978253:21293027:A:G	11	21293027	a	g	-0.2678	0.0553	1.298e-06	--?----??????????	0	0.496	5	0.9923	A	G	1825	0.0539027	196.745	1	1	1643	178	4	-4.59738	3.94241	-0.295792	0.24356	0.253652	A	G	1798	0.0518897	189.682	1	0.622268	1619	176	3	-48.4802	13.1789	-0.279131	0.000234487	0.96724	0.0758789	NA	NA	NA	NA	NA	NA	NA	NA	NA	NA	NA	NA	NA	NA	NA	A	G	690	0.0469935	0.0469935	64.851	1	0.0342288	634	52	4	-11.7467	7.43685	-0.212391	0.114217	0.134466	A	G	5536	0.0539613	597.46:138.896:458.564	01:01:01	0.559356:1:0.32758	5013:1192:3821	508:117:391	15:02:13	-8.86101	0.156792	-0.217837	0.164731	A	G	0.0584	0.0584	0.0598	IMP	0.94366	1751	-0.349327	0.211368	0.0983939	A	G	0.05441	0.05441	0.0598	IMP	0.924	1111	-0.314254	0.224991	0.162491	NA	NA	NA	NA	NA	NA	NA	NA	NA	NA	NA	NA	NA	NA	NA	NA	NA	NA	NA	NA	NA	NA	NA	NA	NA	NA	NA	NA	NA	NA	NA	NA	NA	NA	NA	NA	NA	NA	NA	NA	NA	NA	NA	NA	NA	NA	NA	NA	NA	NA	NA	NA	NA	NA	NA	NA	NA	NA	NA	NA	NA	NA	NA	NA	NA	NA	NA	NA	NA	NA	NA	NA	NA	NA	NA	NA	NA	NA	NA	NA	NA	NA	NA	NA	NA	NA	NA	NA	NA	NA	NA	NA	NA	NA	NA	NA	NA	NA	NA	NA	NA	NA	NA	NA	NA	NA	NA	NA	NA	NA	NA	NA	NA	NA	NA	NA	NA	NA	NA	NA	NA	NA	NA	NA	NA	NA	NA	NA	NA	NA	NA	NA	NA	NA
rs116141864:21292994:A:G	11	21292994	a	g	-0.2679	0.0553	1.298e-06	--?----??????????	0	0.496	5	0.9923	A	G	1825	0.0539008	196.738	1	1	1643	178	4	-4.59716	3.94267	-0.295739	0.243614	0.253635	A	G	1798	0.0518895	189.681	1	0.622268	1619	176	3	-48.4849	13.1788	-0.279159	0.000234157	0.96723	0.0758794	NA	NA	NA	NA	NA	NA	NA	NA	NA	NA	NA	NA	NA	NA	NA	A	G	690	0.0469942	0.0469942	64.852	1	0.0342288	634	52	4	-11.7509	7.43567	-0.212535	0.114029	0.134487	A	G	5536	0.0539581	597.424:138.893:458.531	01:01:01	0.559356:1:0.32758	5013:1192:3821	508:117:391	15:02:13	-8.85276	0.156772	-0.21758	0.165177	A	G	0.0584	0.0584	0.0598	IMP	0.94366	1751	-0.349327	0.211368	0.0983939	A	G	0.05441	0.05441	0.0598	IMP	0.924	1111	-0.314254	0.224991	0.162491	NA	NA	NA	NA	NA	NA	NA	NA	NA	NA	NA	NA	NA	NA	NA	NA	NA	NA	NA	NA	NA	NA	NA	NA	NA	NA	NA	NA	NA	NA	NA	NA	NA	NA	NA	NA	NA	NA	NA	NA	NA	NA	NA	NA	NA	NA	NA	NA	NA	NA	NA	NA	NA	NA	NA	NA	NA	NA	NA	NA	NA	NA	NA	NA	NA	NA	NA	NA	NA	NA	NA	NA	NA	NA	NA	NA	NA	NA	NA	NA	NA	NA	NA	NA	NA	NA	NA	NA	NA	NA	NA	NA	NA	NA	NA	NA	NA	NA	NA	NA	NA	NA	NA	NA	NA	NA	NA	NA	NA	NA	NA	NA	NA	NA	NA	NA	NA	NA	NA	NA	NA	NA	NA	NA	NA	NA	NA	NA	NA	NA	NA	NA	NA	NA
rs36126157:87512074:GT:G	3	87512074	g	gt	0.0886	0.0183	1.3e-06	++-+++++++?++++++	0	6.685	15	0.9658	G	GT	1825	0.274331	1001.31	1	0.680452	958	734	133	3.92866	7.99744	0.0614246	0.623257	0.12504	G	GT	1798	0.296576	1060.29	1	0.00262649	944	681	173	59.424	25.135	0.0940596	0.0180695	0.85582	0.0397852	G	GT	3348	0.329963	1942	0.9546	0.0944982	1569	1312	315	-8.93167	9.77625	-0.0934518	0.360923	0.102289	G	GT	690	0.305612	0.305612	421.745	1	0.179376	339	278	73	14.2024	16.5748	0.0516972	0.391517	0.0603326	G	GT	5536	0.280641	3107.25:776.734:2330.52	01:01:01	0.134347:0.791348:0.132974	2886:650:2236	2191:543:1648	459:118:341	16.6433	0.0760861	0.0963496	0.205398	G	GT	0.27583	0.27583	0.1989	IMP	0.95854	1751	0.113484	0.109903	0.301799	G	GT	0.29106	0.29106	0.1989	IMP	0.9643	1111	0.164161	0.108146	0.129025	G	GT	3162	0.62229	0.37771	3935.36:1590.98:2344.39	01:01:01	0.817659:0.659227:0.559931	421:142:279	1457:567:890	1284:531:753	49.4934	17.2045	0.167211	0.00401764	0.0581243	G	GT	1920	0.618265	0.381735	2374.14:906.688:1467.45	01:01:01	0.258187:0.807417:0.217372	269:92:177	868:327:541	783:302:481	11.6747	13.4115	0.0649075	0.384025	0.0745629	GT	G	7631	0.37906	4989	0.862796	0.208908	2564	3051	969	-20.4974	16.6622	-0.0738305	0.218631	0.0600161	NA	NA	NA	NA	NA	NA	NA	NA	G	GT	556	0.633772	0.366228	704.755	1	0.0397925	78	230	248	20.8012	15.7019	0.0843693	0.185252	0.0636866	G	GT	2765	0.62002	0.37998	3428.71	1	0.425018	342	1233	1190	20.4072	15.336	0.0867674	0.183298	0.0652061	G	GT	9245	0.613286	11339.7:927.947:10411.7	01:01:01	0.00709512:0.129753:0.0192495	1342:106:1236	4200:322:3878	3703:313:3390	17.6872	0.0698485	0.086293	0.216671	G	GT	0.60559	0.39441	0.3926	IMP	0.90646	2175	0.101118	0.139685	0.469127	G	GT	0.60638	0.39362	0.3926	IMP	0.90012	895	0.165992	0.102579	0.105624	G	GT	0.63193	0.36807	0.3926	IMP	0.89914	1014	0.0430992	0.109536	0.693971
rs139321110:21340981:C:T	11	21340981	t	c	0.3101	0.0641	1.312e-06	++?+??+??????????	0	0.941	3	0.8154	C	T	1825	0.0563236	205.581	1	0.182974	1654	170	1	-5.57373	3.72305	-0.402113	0.134371	0.268597	C	T	1798	0.0554136	201.986	1	1	1626	168	4	-52.8225	12.6406	-0.330586	2.9305e-05	0.8424	0.0791102	NA	NA	NA	NA	NA	NA	NA	NA	NA	NA	NA	NA	NA	NA	NA	C	T	690	0.0422138	0.0422138	58.255	1	0.00813346	645	41	4	-10.3253	7.22614	-0.197739	0.153037	0.138386	NA	NA	NA	NA	NA	NA	NA	NA	NA	NA	NA	NA	NA	NA	NA	NA	NA	NA	NA	NA	NA	NA	NA	NA	NA	C	T	0.05775	0.05775	0.0582	IMP	0.80103	1111	-0.384937	0.233562	0.0993288	NA	NA	NA	NA	NA	NA	NA	NA	NA	NA	NA	NA	NA	NA	NA	NA	NA	NA	NA	NA	NA	NA	NA	NA	NA	NA	NA	NA	NA	NA	NA	NA	NA	NA	NA	NA	NA	NA	NA	NA	NA	NA	NA	NA	NA	NA	NA	NA	NA	NA	NA	NA	NA	NA	NA	NA	NA	NA	NA	NA	NA	NA	NA	NA	NA	NA	NA	NA	NA	NA	NA	NA	NA	NA	NA	NA	NA	NA	NA	NA	NA	NA	NA	NA	NA	NA	NA	NA	NA	NA	NA	NA	NA	NA	NA	NA	NA	NA	NA	NA	NA	NA	NA	NA	NA	NA	NA	NA	NA	NA	NA	NA	NA	NA	NA	NA	NA	NA	NA	NA	NA	NA	NA	NA	NA	NA	NA	NA	NA	NA	NA	NA	NA	NA
rs76442391:21288015:A:G	11	21288015	a	g	-0.2671	0.0552	1.327e-06	--?----??????????	0	0.392	5	0.9955	A	G	1825	0.0547734	199.923	1	1	1642	179	4	-3.9714	3.96865	-0.25215	0.316975	0.251975	A	G	1798	0.0528018	192.94	1	0.624898	1616	179	3	-48.6859	13.2333	-0.278016	0.000234096	0.95884	0.0755669	NA	NA	NA	NA	NA	NA	NA	NA	NA	NA	NA	NA	NA	NA	NA	A	G	690	0.0489014	0.0489014	67.484	1	0.0305691	635	51	4	-11.9652	7.34809	-0.2216	0.103453	0.13609	A	G	5536	0.0545461	603.934:138.661:465.273	01:01:01	0.667764:0.764741:0.416698	5002:1187:3815	519:122:397	15:02:13	-9.21249	0.155237	-0.222007	0.152683	A	G	0.05917	0.05917	0.0605	IMP	0.93341	1751	-0.339786	0.211459	0.108083	A	G	0.05554	0.05554	0.0605	IMP	0.90936	1111	-0.319524	0.224081	0.153888	NA	NA	NA	NA	NA	NA	NA	NA	NA	NA	NA	NA	NA	NA	NA	NA	NA	NA	NA	NA	NA	NA	NA	NA	NA	NA	NA	NA	NA	NA	NA	NA	NA	NA	NA	NA	NA	NA	NA	NA	NA	NA	NA	NA	NA	NA	NA	NA	NA	NA	NA	NA	NA	NA	NA	NA	NA	NA	NA	NA	NA	NA	NA	NA	NA	NA	NA	NA	NA	NA	NA	NA	NA	NA	NA	NA	NA	NA	NA	NA	NA	NA	NA	NA	NA	NA	NA	NA	NA	NA	NA	NA	NA	NA	NA	NA	NA	NA	NA	NA	NA	NA	NA	NA	NA	NA	NA	NA	NA	NA	NA	NA	NA	NA	NA	NA	NA	NA	NA	NA	NA	NA	NA	NA	NA	NA	NA	NA	NA	NA	NA	NA	NA	NA
rs13399813:134861466:G:T	2	134861466	t	g	-0.1979	0.041	1.373e-06	--?--++??????????	56.4	11.458	5	0.04301	G	T	1825	0.108675	396.663	1	0.624907	1456	346	23	16.2888	5.735	0.495247	0.00450794	0.174368	G	T	1798	0.100021	361.877	1	0.42837	1461	316	21	75.2507	18.207	0.227005	3.5795e-05	0.96596	0.0549239	NA	NA	NA	NA	NA	NA	NA	NA	NA	NA	NA	NA	NA	NA	NA	G	T	690	0.0796188	0.0796188	109.874	1	0.78609	591	95	4	12.7031	9.39355	0.143962	0.176274	0.106456	G	T	5536	0.0966025	1069.58:272.449:797.134	01:01:01	0.309419:0.881858:0.312754	4527:1054:3473	966:244:722	1 day, 19:13:30	23.2579	0.112972	0.296833	0.00860175	G	T	0.09315	0.09315	0.1089	IMP	0.97764	1751	-0.193158	0.170558	0.257422	G	T	0.09248	0.09248	0.1089	IMP	0.98096	1111	-0.0512935	0.16462	0.755355	NA	NA	NA	NA	NA	NA	NA	NA	NA	NA	NA	NA	NA	NA	NA	NA	NA	NA	NA	NA	NA	NA	NA	NA	NA	NA	NA	NA	NA	NA	NA	NA	NA	NA	NA	NA	NA	NA	NA	NA	NA	NA	NA	NA	NA	NA	NA	NA	NA	NA	NA	NA	NA	NA	NA	NA	NA	NA	NA	NA	NA	NA	NA	NA	NA	NA	NA	NA	NA	NA	NA	NA	NA	NA	NA	NA	NA	NA	NA	NA	NA	NA	NA	NA	NA	NA	NA	NA	NA	NA	NA	NA	NA	NA	NA	NA	NA	NA	NA	NA	NA	NA	NA	NA	NA	NA	NA	NA	NA	NA	NA	NA	NA	NA	NA	NA	NA	NA	NA	NA	NA	NA	NA	NA	NA	NA	NA	NA	NA	NA	NA	NA	NA	NA
rs74355831:21288709:T:C	11	21288709	t	c	-0.2673	0.0554	1.378e-06	--?----??????????	0	0.529	5	0.991	T	C	1825	0.0537367	196.139	1	1	1642	179	4	-4.60853	3.96302	-0.293433	0.244877	0.252333	T	C	1798	0.0518959	189.7	1	0.622933	1618	177	3	-48.6425	13.1826	-0.279908	0.000224338	0.96705	0.0758576	NA	NA	NA	NA	NA	NA	NA	NA	NA	NA	NA	NA	NA	NA	NA	T	C	690	0.0474333	0.0474333	65.458	1	0.0342288	634	52	4	-11.554	7.35645	-0.213499	0.116277	0.135935	T	C	5536	0.0537889	595.551:138.324:457.227	01:01:01	0.665045:1:0.413622	5006:1189:3817	515:120:395	15:02:13	-8.62372	0.155609	-0.208817	0.179618	T	C	0.0584	0.0584	0.0598	IMP	0.94366	1751	-0.349327	0.211368	0.0983939	T	C	0.05441	0.05441	0.0598	IMP	0.924	1111	-0.314254	0.224991	0.162491	NA	NA	NA	NA	NA	NA	NA	NA	NA	NA	NA	NA	NA	NA	NA	NA	NA	NA	NA	NA	NA	NA	NA	NA	NA	NA	NA	NA	NA	NA	NA	NA	NA	NA	NA	NA	NA	NA	NA	NA	NA	NA	NA	NA	NA	NA	NA	NA	NA	NA	NA	NA	NA	NA	NA	NA	NA	NA	NA	NA	NA	NA	NA	NA	NA	NA	NA	NA	NA	NA	NA	NA	NA	NA	NA	NA	NA	NA	NA	NA	NA	NA	NA	NA	NA	NA	NA	NA	NA	NA	NA	NA	NA	NA	NA	NA	NA	NA	NA	NA	NA	NA	NA	NA	NA	NA	NA	NA	NA	NA	NA	NA	NA	NA	NA	NA	NA	NA	NA	NA	NA	NA	NA	NA	NA	NA	NA	NA	NA	NA	NA	NA	NA	NA
rs114604949:21288605:A:G	11	21288605	a	g	-0.2673	0.0554	1.382e-06	--?----??????????	0	0.531	5	0.991	A	G	1825	0.0537321	196.122	1	1	1642	179	4	-4.60917	3.96396	-0.293335	0.244923	0.252273	A	G	1798	0.0518962	189.701	1	0.623811	1617	178	3	-48.6492	13.1829	-0.279934	0.000223963	0.96707	0.0758558	NA	NA	NA	NA	NA	NA	NA	NA	NA	NA	NA	NA	NA	NA	NA	A	G	690	0.0474558	0.0474558	65.489	1	0.0305691	635	51	4	-11.5419	7.35375	-0.213431	0.116527	0.135985	A	G	5536	0.0537832	595.488:138.303:457.185	01:01:01	0.665634:0.764731:0.413622	5005:1188:3817	516:121:395	15:02:13	-8.61998	0.155555	-0.20858	0.17996	A	G	0.0584	0.0584	0.0598	IMP	0.94366	1751	-0.349327	0.211368	0.0983939	A	G	0.05441	0.05441	0.0598	IMP	0.924	1111	-0.314254	0.224991	0.162491	NA	NA	NA	NA	NA	NA	NA	NA	NA	NA	NA	NA	NA	NA	NA	NA	NA	NA	NA	NA	NA	NA	NA	NA	NA	NA	NA	NA	NA	NA	NA	NA	NA	NA	NA	NA	NA	NA	NA	NA	NA	NA	NA	NA	NA	NA	NA	NA	NA	NA	NA	NA	NA	NA	NA	NA	NA	NA	NA	NA	NA	NA	NA	NA	NA	NA	NA	NA	NA	NA	NA	NA	NA	NA	NA	NA	NA	NA	NA	NA	NA	NA	NA	NA	NA	NA	NA	NA	NA	NA	NA	NA	NA	NA	NA	NA	NA	NA	NA	NA	NA	NA	NA	NA	NA	NA	NA	NA	NA	NA	NA	NA	NA	NA	NA	NA	NA	NA	NA	NA	NA	NA	NA	NA	NA	NA	NA	NA	NA	NA	NA	NA	NA	NA
rs79557584:21288436:T:C	11	21288436	t	c	-0.2673	0.0554	1.386e-06	--?----??????????	0	0.532	5	0.9909	T	C	1825	0.053726	196.1	1	1	1642	179	4	-4.6092	3.96441	-0.29327	0.244975	0.252244	T	C	1798	0.0518958	189.699	1	0.623811	1617	178	3	-48.6515	13.1832	-0.279934	0.000223883	0.96709	0.0758541	NA	NA	NA	NA	NA	NA	NA	NA	NA	NA	NA	NA	NA	NA	NA	T	C	690	0.0474609	0.0474609	65.496	1	0.0305691	635	51	4	-11.5362	7.35106	-0.213483	0.116573	0.136035	T	C	5536	0.0537798	595.45:138.299:457.151	01:01:01	0.666283:0.764731:0.415102	5004:1188:3816	517:121:396	15:02:13	-8.60989	0.15552	-0.208243	0.180567	T	C	0.0584	0.0584	0.0598	IMP	0.94366	1751	-0.349327	0.211368	0.0983939	T	C	0.05441	0.05441	0.0598	IMP	0.924	1111	-0.314254	0.224991	0.162491	NA	NA	NA	NA	NA	NA	NA	NA	NA	NA	NA	NA	NA	NA	NA	NA	NA	NA	NA	NA	NA	NA	NA	NA	NA	NA	NA	NA	NA	NA	NA	NA	NA	NA	NA	NA	NA	NA	NA	NA	NA	NA	NA	NA	NA	NA	NA	NA	NA	NA	NA	NA	NA	NA	NA	NA	NA	NA	NA	NA	NA	NA	NA	NA	NA	NA	NA	NA	NA	NA	NA	NA	NA	NA	NA	NA	NA	NA	NA	NA	NA	NA	NA	NA	NA	NA	NA	NA	NA	NA	NA	NA	NA	NA	NA	NA	NA	NA	NA	NA	NA	NA	NA	NA	NA	NA	NA	NA	NA	NA	NA	NA	NA	NA	NA	NA	NA	NA	NA	NA	NA	NA	NA	NA	NA	NA	NA	NA	NA	NA	NA	NA	NA	NA
rs115846516:21288418:A:G	11	21288418	a	g	-0.2672	0.0554	1.39e-06	--?----??????????	0	0.533	5	0.9908	A	G	1825	0.0537238	196.092	1	1	1642	179	4	-4.61114	3.96515	-0.293285	0.244863	0.252197	A	G	1798	0.0518971	189.704	1	0.623811	1617	178	3	-48.6553	13.1834	-0.279945	0.000223692	0.9671	0.075853	NA	NA	NA	NA	NA	NA	NA	NA	NA	NA	NA	NA	NA	NA	NA	A	G	690	0.0474703	0.0474703	65.509	1	0.0305691	635	51	4	-11.5299	7.34925	-0.213472	0.116681	0.136068	A	G	5536	0.0537766	595.415:138.283:457.132	01:01:01	0.666283:0.764731:0.415102	5004:1188:3816	517:121:396	15:02:13	-8.60121	0.15549	-0.207951	0.181093	A	G	0.0584	0.0584	0.0598	IMP	0.94366	1751	-0.349327	0.211368	0.0983939	A	G	0.05441	0.05441	0.0598	IMP	0.924	1111	-0.314254	0.224991	0.162491	NA	NA	NA	NA	NA	NA	NA	NA	NA	NA	NA	NA	NA	NA	NA	NA	NA	NA	NA	NA	NA	NA	NA	NA	NA	NA	NA	NA	NA	NA	NA	NA	NA	NA	NA	NA	NA	NA	NA	NA	NA	NA	NA	NA	NA	NA	NA	NA	NA	NA	NA	NA	NA	NA	NA	NA	NA	NA	NA	NA	NA	NA	NA	NA	NA	NA	NA	NA	NA	NA	NA	NA	NA	NA	NA	NA	NA	NA	NA	NA	NA	NA	NA	NA	NA	NA	NA	NA	NA	NA	NA	NA	NA	NA	NA	NA	NA	NA	NA	NA	NA	NA	NA	NA	NA	NA	NA	NA	NA	NA	NA	NA	NA	NA	NA	NA	NA	NA	NA	NA	NA	NA	NA	NA	NA	NA	NA	NA	NA	NA	NA	NA	NA	NA
rs76201814:21288286:A:G	11	21288286	a	g	-0.2672	0.0554	1.398e-06	--?----??????????	0	0.536	5	0.9907	A	G	1825	0.0537137	196.055	1	1	1642	179	4	-4.61061	3.96675	-0.293014	0.245108	0.252096	A	G	1798	0.0518979	189.707	1	0.623811	1617	178	3	-48.6659	13.1841	-0.279977	0.000223155	0.96714	0.0758489	NA	NA	NA	NA	NA	NA	NA	NA	NA	NA	NA	NA	NA	NA	NA	A	G	690	0.0475051	0.0475051	65.557	1	0.0305691	635	51	4	-11.5194	7.34448	-0.213555	0.116777	0.136157	A	G	5536	0.0537662	595.299:138.252:457.047	01:01:01	0.666994:0.764741:0.415102	5003:1187:3816	518:122:396	15:02:13	-8.58191	0.155403	-0.207253	0.182319	A	G	0.0584	0.0584	0.0598	IMP	0.94366	1751	-0.349327	0.211368	0.0983939	A	G	0.05441	0.05441	0.0598	IMP	0.924	1111	-0.314254	0.224991	0.162491	NA	NA	NA	NA	NA	NA	NA	NA	NA	NA	NA	NA	NA	NA	NA	NA	NA	NA	NA	NA	NA	NA	NA	NA	NA	NA	NA	NA	NA	NA	NA	NA	NA	NA	NA	NA	NA	NA	NA	NA	NA	NA	NA	NA	NA	NA	NA	NA	NA	NA	NA	NA	NA	NA	NA	NA	NA	NA	NA	NA	NA	NA	NA	NA	NA	NA	NA	NA	NA	NA	NA	NA	NA	NA	NA	NA	NA	NA	NA	NA	NA	NA	NA	NA	NA	NA	NA	NA	NA	NA	NA	NA	NA	NA	NA	NA	NA	NA	NA	NA	NA	NA	NA	NA	NA	NA	NA	NA	NA	NA	NA	NA	NA	NA	NA	NA	NA	NA	NA	NA	NA	NA	NA	NA	NA	NA	NA	NA	NA	NA	NA	NA	NA	NA
rs77552300:21287765:A:C	11	21287765	a	c	-0.2671	0.0554	1.407e-06	--?----??????????	0	0.54	5	0.9906	A	C	1825	0.0537008	196.008	1	1	1642	179	4	-4.61081	3.96859	-0.292756	0.245306	0.251979	A	C	1798	0.0518957	189.698	1	0.623811	1617	178	3	-48.6819	13.1849	-0.280036	0.000222284	0.9672	0.0758443	NA	NA	NA	NA	NA	NA	NA	NA	NA	NA	NA	NA	NA	NA	NA	A	C	690	0.0475333	0.0475333	65.596	1	0.0305691	635	51	4	-11.5004	7.33888	-0.213527	0.117103	0.136261	A	C	5536	0.0537539	595.163:138.212:456.951	01:01:01	0.667764:0.764741:0.416698	5002:1187:3815	519:122:397	15:02:13	-8.56416	0.155295	-0.206537	0.183528	A	C	0.0584	0.0584	0.0598	IMP	0.94366	1751	-0.349327	0.211368	0.0983939	A	C	0.05441	0.05441	0.0598	IMP	0.924	1111	-0.314254	0.224991	0.162491	NA	NA	NA	NA	NA	NA	NA	NA	NA	NA	NA	NA	NA	NA	NA	NA	NA	NA	NA	NA	NA	NA	NA	NA	NA	NA	NA	NA	NA	NA	NA	NA	NA	NA	NA	NA	NA	NA	NA	NA	NA	NA	NA	NA	NA	NA	NA	NA	NA	NA	NA	NA	NA	NA	NA	NA	NA	NA	NA	NA	NA	NA	NA	NA	NA	NA	NA	NA	NA	NA	NA	NA	NA	NA	NA	NA	NA	NA	NA	NA	NA	NA	NA	NA	NA	NA	NA	NA	NA	NA	NA	NA	NA	NA	NA	NA	NA	NA	NA	NA	NA	NA	NA	NA	NA	NA	NA	NA	NA	NA	NA	NA	NA	NA	NA	NA	NA	NA	NA	NA	NA	NA	NA	NA	NA	NA	NA	NA	NA	NA	NA	NA	NA	NA
rs78204712:21287693:T:C	11	21287693	t	c	-0.267	0.0554	1.417e-06	--?----??????????	0	0.543	5	0.9905	T	C	1825	0.0536893	195.966	1	1	1642	179	4	-4.61005	3.97028	-0.292458	0.245585	0.251871	T	C	1798	0.0518965	189.702	1	0.623811	1617	178	3	-48.6869	13.1855	-0.28004	0.000222097	0.96725	0.0758409	NA	NA	NA	NA	NA	NA	NA	NA	NA	NA	NA	NA	NA	NA	NA	T	C	690	0.0475616	0.0475616	65.635	1	0.027214	636	50	4	-11.4802	7.33362	-0.213458	0.117484	0.136358	T	C	5536	0.0537458	595.074:138.182:456.892	01:01:01	0.667764:0.764741:0.416698	5002:1187:3815	519:122:397	15:02:13	-8.5531	0.155209	-0.206043	0.184337	T	C	0.0584	0.0584	0.0598	IMP	0.94366	1751	-0.349327	0.211368	0.0983939	T	C	0.05441	0.05441	0.0598	IMP	0.924	1111	-0.314254	0.224991	0.162491	NA	NA	NA	NA	NA	NA	NA	NA	NA	NA	NA	NA	NA	NA	NA	NA	NA	NA	NA	NA	NA	NA	NA	NA	NA	NA	NA	NA	NA	NA	NA	NA	NA	NA	NA	NA	NA	NA	NA	NA	NA	NA	NA	NA	NA	NA	NA	NA	NA	NA	NA	NA	NA	NA	NA	NA	NA	NA	NA	NA	NA	NA	NA	NA	NA	NA	NA	NA	NA	NA	NA	NA	NA	NA	NA	NA	NA	NA	NA	NA	NA	NA	NA	NA	NA	NA	NA	NA	NA	NA	NA	NA	NA	NA	NA	NA	NA	NA	NA	NA	NA	NA	NA	NA	NA	NA	NA	NA	NA	NA	NA	NA	NA	NA	NA	NA	NA	NA	NA	NA	NA	NA	NA	NA	NA	NA	NA	NA	NA	NA	NA	NA	NA	NA
rs77118476:21286118:C:T	11	21286118	t	c	0.2668	0.0554	1.441e-06	++?++++??????????	0	0.554	5	0.99	C	T	1825	0.0536493	195.82	1	1	1642	179	4	-4.61374	3.97825	-0.29152	0.246154	0.251367	C	T	1798	0.0519022	189.721	1	0.623811	1617	178	3	-48.7418	13.1895	-0.280186	0.000219449	0.96757	0.0758179	NA	NA	NA	NA	NA	NA	NA	NA	NA	NA	NA	NA	NA	NA	NA	C	T	690	0.0476746	0.0476746	65.791	1	0.0241479	637	49	4	-11.4328	7.30894	-0.214014	0.117767	0.136819	C	T	5536	0.0537046	594.617:138.032:456.585	01:01:01	0.668594:0.764741:0.418409	5001:1187:3814	520:122:398	15:02:13	-8.48575	0.154783	-0.2033	0.189032	C	T	0.0584	0.0584	0.0598	IMP	0.94366	1751	-0.349327	0.211368	0.0983939	C	T	0.05441	0.05441	0.0598	IMP	0.924	1111	-0.314254	0.224991	0.162491	NA	NA	NA	NA	NA	NA	NA	NA	NA	NA	NA	NA	NA	NA	NA	NA	NA	NA	NA	NA	NA	NA	NA	NA	NA	NA	NA	NA	NA	NA	NA	NA	NA	NA	NA	NA	NA	NA	NA	NA	NA	NA	NA	NA	NA	NA	NA	NA	NA	NA	NA	NA	NA	NA	NA	NA	NA	NA	NA	NA	NA	NA	NA	NA	NA	NA	NA	NA	NA	NA	NA	NA	NA	NA	NA	NA	NA	NA	NA	NA	NA	NA	NA	NA	NA	NA	NA	NA	NA	NA	NA	NA	NA	NA	NA	NA	NA	NA	NA	NA	NA	NA	NA	NA	NA	NA	NA	NA	NA	NA	NA	NA	NA	NA	NA	NA	NA	NA	NA	NA	NA	NA	NA	NA	NA	NA	NA	NA	NA	NA	NA	NA	NA	NA
rs7904351:125933253:T:C	10	125933253	t	c	0.0812	0.0169	1.485e-06	+++++++++++++-+++	16.8	19.223	16	0.2573	T	C	1825	0.699351	2552.63	1	0.0741145	179	733	913	9.14668	8.41133	0.129281	0.27685	0.118887	T	C	1798	0.667269	2403.33	1	0.000469993	222	723	853	34.9157	27.1226	0.0474633	0.19798	0.85787	0.0368696	C	T	3348	0.313896	2282	0.9773	0.0453524	1414	1434	424	-18.7417	10.5699	-0.167753	0.0762079	0.0946083	T	C	690	0.679753	0.320247	938.059	1	0.478271	71	288	331	10.2037	16.3535	0.0381539	0.532661	0.061149	T	C	5536	0.676004	7484.72:1799.01:5685.71	01:01:01	0.385624:0.399301:0.621348	574:131:443	2373:545:1828	2589:635:1954	36.8027	0.0748161	0.206	0.00589746	T	C	0.68199	0.31801	0.2988	IMP	0.9424	1751	0.147114	0.103783	0.156334	T	C	0.67264	0.32736	0.2988	IMP	0.94386	1111	0.0292018	0.102289	0.775274	T	C	3162	0.539775	0.460225	3413.54:1401.88:2011.66	01:01:01	0.0378157:0.355221:0.0675862	697:241:456	1512:593:919	953:406:547	58.6144	17.7293	0.186474	0.000946149	0.0564038	T	C	1920	0.538415	0.461585	2067.51:821.815:1245.7	01:01:01	0.0244675:1:0.0066171	436:133:303	905:353:552	579:235:344	46.2945	13.7617	0.244447	0.000768191	0.0726654	C	T	7631	0.464177	6518	0.920587	0.614466	2008	3516	1501	-9.57986	16.9977	-0.0331575	0.573027	0.0588315	C	T	275468	0.46507	0.999369	-0.0397809	0.48528	0.0570061	T	C	556	0.548647	0.451353	610.095	1	0.346375	117	264	175	10.6482	16.0579	0.0412951	0.507259	0.0622746	T	C	2765	0.575496	0.424504	3182.5	1	0.307759	483	1314	968	2.16501	16.0289	0.00842663	0.892557	0.0623873	T	C	9245	0.541641	10014.9:810.529:9204.4	01:01:01	0.200962:0.0535839:0.0544396	1949:137:1812	4525:394:4131	2771:210:2561	-3.45258	0.0692847	-0.0165736	0.810942	T	C	0.5453	0.4547	0.4622	IMP	0.96524	2175	0.111248	0.127103	0.381433	T	C	0.54957	0.45043	0.4622	IMP	0.96659	895	0.156452	0.0977498	0.109481	T	C	0.543	0.457	0.4622	IMP	0.96749	1014	0.109999	0.10245	0.282963
rs199600681:165873046:C:T	6	165873046	t	c	0.1288	0.0268	1.505e-06	+++?++++++??+++++	15.2	15.329	13	0.2873	C	T	1825	0.203766	743.746	1	0.0755568	1189	553	83	-8.50634	6.72751	-0.187946	0.206083	0.148643	C	T	1798	0.206533	745.349	1	0.716862	1142	579	77	-28.8157	23.4383	-0.0524536	0.218912	0.91614	0.0426652	C	T	3348	0.164823	1023	0.916667	0.134683	2143	829	97	-6.54856	7.9945	-0.102462	0.412711	0.125086	NA	NA	NA	NA	NA	NA	NA	NA	NA	NA	NA	NA	NA	NA	NA	NA	C	T	5536	0.198681	2199.8:494.642:1705.15	01:01:01	1.06356e-05:0.0183247:0.000225181	3677:897:2780	1606:359:1247	253:55:198	-30.0445	0.0907853	-0.247626	0.00637967	C	T	0.20368	0.20368	0.211	IMP	0.92318	1751	-0.15139	0.122339	0.215914	C	T	0.2059	0.2059	0.211	IMP	0.9354	1111	-0.42976	0.118919	0.000301659	C	T	3162	0.1017	0.1017	643.148:237.426:405.722	01:01:01	1900-01-10 01:49:33	2566:1020:1546	565:209:356	1 day, 7:11:20	-13.9898	10.9568	-0.116531	0.201668	0.0912675	C	T	1920	0.10311	0.10311	395.944:142.173:253.771	01:01:01	0.00786688:0.390976:0.00769183	1562:590:972	327:122:205	1 day, 7:09:22	-1.40574	8.78966	-0.0181954	0.872935	0.11377	C	T	7631	0.0801812	1146	0.936181	0.936165	6043	1056	45	-4.57738	8.86035	-0.0583062	0.605426	0.112862	NA	NA	NA	NA	NA	NA	NA	NA	NA	NA	NA	NA	NA	NA	NA	NA	NA	NA	NA	NA	NA	NA	NA	NA	C	T	2765	0.0734427	0.0734427	406.138	1	0.571911	2375	378	12	-13.1297	8.38693	-0.186659	0.117467	0.119233	C	T	9245	0.0975393	1803.5:126.065:1677.44	01:01:01	0.675696:0.632026:0.757696	7554:623:6931	1602:112:1490	89:6:83	-21.1257	0.116012	-0.284326	0.0142526	C	T	0.10197	0.10197	0.0885	IMP	0.96367	2175	-0.169182	0.228402	0.458863	C	T	0.09368	0.09368	0.0885	IMP	0.96551	895	-0.138422	0.168967	0.412658	C	T	0.07764	0.07764	0.0885	IMP	0.96656	1014	-0.284534	0.185701	0.12547
rs17698538:49255899:C:T	14	49255899	t	c	0.156	0.0325	1.55e-06	++-+?++++++-+++++	20.7	18.915	15	0.2176	C	T	1825	0.0348682	127.269	1	1	1702	121	2	-3.02697	3.32068	-0.274508	0.362004	0.301143	C	T	1798	0.0403169	144.322	1	0.344364	1662	132	4	-24.7242	11.8045	-0.177431	0.0362172	0.96068	0.0847135	C	T	3348	0.0146986	272	0.999701	0.119844	3084	254	9	2.6215	4.4676	0.131341	0.557351	0.223834	C	T	690	0.0365601	0.0365601	50.453	1	0.208027	643	45	2	-5.46014	6.97851	-0.112119	0.433966	0.143297	NA	NA	NA	NA	NA	NA	NA	NA	NA	NA	NA	NA	NA	NA	C	T	0.0337	0.0337	0.0257	IMP	0.95771	1751	-0.0885456	0.262884	0.73625	C	T	0.04267	0.04267	0.0257	IMP	0.97732	1111	-0.13947	0.241134	0.562998	C	T	3162	0.0874024	0.0874024	552.733:190.478:362.255	01:01:01	0.737638:0.686717:0.50341	2634:1059:1575	506:173:333	22:08:14	-22.4134	10.2015	-0.215366	0.028016	0.0980248	C	T	1920	0.0910484	0.0910484	349.626:133.192:216.434	01:01:01	0.677182:0.367999:1	1590:597:993	313:116:197	17:08:09	-3.65449	8.04132	-0.0565161	0.649495	0.124358	C	T	7631	0.089594	1338	0.985847	0.354633	6251	1206	66	-18.6061	9.54461	-0.20424	0.0512491	0.104771	C	T	275468	0.09892	0.999966	-0.0222456	0.81847	0.0969251	C	T	556	0.0911493	0.0911493	101.358	1	0.60664	458	95	3	6.51542	9.22256	0.0766019	0.479899	0.10843	C	T	2765	0.114396	0.114396	632.612	1	0.78305	2154	575	36	-35.7738	10.6436	-0.315782	0.000776448	0.0939532	C	T	9245	0.0953767	1763.51:128.503:1635.01	01:01:01	1:0.642796:0.901112	7558:616:6942	1603:121:1482	84:4:80	-5.1746	0.115897	-0.0695056	0.548693	C	T	0.08959	0.08959	0.1044	IMP	0.91417	2175	-0.37531	0.226238	0.0971332	C	T	0.09103	0.09103	0.1044	IMP	0.99035	895	-0.514801	0.167556	0.00212342	C	T	0.08938	0.08938	0.1044	IMP	0.99017	1014	-0.30045	0.168892	0.0752493
rs114639212:21293828:C:T	11	21293828	t	c	0.2676	0.0558	1.661e-06	++?++++??????????	0	0.719	5	0.9819	C	T	1825	0.0528677	192.967	1	1	1647	174	4	-5.23029	3.899	-0.344049	0.179776	0.256476	C	T	1798	0.0509714	186.325	1	0.621818	1620	175	3	-47.3991	13.13	-0.27494	0.000306226	0.97694	0.0761615	NA	NA	NA	NA	NA	NA	NA	NA	NA	NA	NA	NA	NA	NA	NA	C	T	690	0.0429986	0.0429986	59.338	1	0.0241479	637	49	4	-11.8522	7.31358	-0.221585	0.105108	0.136732	C	T	5536	0.0521924	577.874:137.767:440.107	01:01:01	0.760122:1:0.487865	5035:1193:3842	488:116:372	13:02:11	-7.41435	0.159481	-0.188577	0.237029	C	T	0.05516	0.05516	0.0567	IMP	0.94595	1751	-0.365839	0.215868	0.0901257	C	T	0.05372	0.05372	0.0567	IMP	0.92896	1111	-0.322093	0.225953	0.154017	NA	NA	NA	NA	NA	NA	NA	NA	NA	NA	NA	NA	NA	NA	NA	NA	NA	NA	NA	NA	NA	NA	NA	NA	NA	NA	NA	NA	NA	NA	NA	NA	NA	NA	NA	NA	NA	NA	NA	NA	NA	NA	NA	NA	NA	NA	NA	NA	NA	NA	NA	NA	NA	NA	NA	NA	NA	NA	NA	NA	NA	NA	NA	NA	NA	NA	NA	NA	NA	NA	NA	NA	NA	NA	NA	NA	NA	NA	NA	NA	NA	NA	NA	NA	NA	NA	NA	NA	NA	NA	NA	NA	NA	NA	NA	NA	NA	NA	NA	NA	NA	NA	NA	NA	NA	NA	NA	NA	NA	NA	NA	NA	NA	NA	NA	NA	NA	NA	NA	NA	NA	NA	NA	NA	NA	NA	NA	NA	NA	NA	NA	NA	NA	NA
rs17696381:3461735:A:C	12	3461735	a	c	0.1177	0.0246	1.696e-06	-+++++++++++++++-	0	15.683	16	0.4753	A	C	1825	0.131798	481.062	1	0.658564	1415	382	28	-5.77312	5.77624	-0.173029	0.317573	0.173123	A	C	1798	0.142941	513.426	1	0.247204	1327	428	43	62.5904	21.7062	0.132843	0.00393251	0.99618	0.0460698	A	C	3348	0.108937	835	0.973118	0.18251	2485	711	62	6.94616	7.40801	0.126573	0.348422	0.134989	A	C	690	0.111482	0.111482	153.845	1	0.535848	556	125	9	4.98109	11.0475	0.0408126	0.652077	0.0905182	A	C	5536	0.127459	1411.22:351.16:1060.06	01:01:01	0.894064:0.51504:0.535136	4347:1010:3337	1116:285:831	3 days, 1:16:57	17.5481	0.103726	0.188801	0.0687295	A	C	0.1376	0.1376	0.1362	IMP	0.9194	1751	0.494812	0.142975	0.000538502	A	C	0.13547	0.13547	0.1362	IMP	0.91514	1111	0.149927	0.145308	0.302172	A	C	3162	0.106108	0.106108	671.03:276.313:394.717	01:01:01	0.291764:0.304154:0.612215	2548:989:1559	575:233:342	1 day, 15:18:21	19.9647	11.2858	0.156747	0.0768919	0.0886069	A	C	1920	0.113368	0.113368	435.335:167.052:268.283	01:01:01	0.202006:0.460056:0.296729	1524:569:955	367:141:226	1 day, 5:11:18	9.3034	9.0938	0.1125	0.306285	0.109965	A	C	7631	0.0985017	1488	0.992793	0.603698	6165	1334	77	14.2009	10.2078	0.136286	0.164171	0.0979643	A	C	275468	0.0974	0.999082	0.159565	0.079965	0.0911334	A	C	556	0.110372	0.110372	122.734	1	0.828745	441	108	7	1.40263	10.403	0.0129607	0.892746	0.0961261	A	C	2765	0.0898282	0.0898282	496.75	1	0.726	2290	455	20	2.5066	9.65372	0.0268965	0.795133	0.103587	A	C	9245	0.114851	2123.6:181.678:1941.92	01:01:01	0.275035:0.726824:0.191343	7288:573:6715	1829:159:1670	128:9:119	7.29705	0.104221	0.0792602	0.446953	A	C	0.11449	0.11449	0.1004	IMP	0.9719	2175	0.10283	0.192908	0.593997	A	C	0.10603	0.10603	0.1004	IMP	0.97506	895	0.237906	0.158548	0.133476	A	C	0.10145	0.10145	0.1004	IMP	0.97377	1014	-0.132243	0.166751	0.427746
rs17698516:49255815:A:G	14	49255815	a	g	-0.1546	0.0323	1.708e-06	--+-?------+-----	21.5	19.112	15	0.2087	A	G	1825	0.0348608	127.242	1	1	1702	121	2	-3.02851	3.32093	-0.274606	0.361797	0.30112	A	G	1798	0.0403147	144.314	1	0.344364	1662	132	4	-24.7314	11.8044	-0.177484	0.0361625	0.96071	0.0847142	A	G	3348	0.0146986	272	0.999701	0.119844	3084	254	9	2.6215	4.4676	0.131341	0.557351	0.223834	A	G	690	0.036571	0.036571	50.468	1	0.208027	643	45	2	-5.46621	6.9784	-0.112247	0.433448	0.143299	NA	NA	NA	NA	NA	NA	NA	NA	NA	NA	NA	NA	NA	NA	A	G	0.0337	0.0337	0.0257	IMP	0.95771	1751	-0.0885456	0.262884	0.73625	A	G	0.04267	0.04267	0.0257	IMP	0.97732	1111	-0.13947	0.241134	0.562998	A	G	3162	0.0873999	0.0873999	552.717:190.459:362.258	01:01:01	0.737638:0.686717:0.50341	2634:1059:1575	506:173:333	22:08:14	-22.4258	10.2021	-0.215459	0.0279389	0.098019	A	G	1920	0.0910458	0.0910458	349.616:133.183:216.433	01:01:01	0.677182:0.367999:1	1590:597:993	313:116:197	17:08:09	-3.65698	8.04173	-0.0565488	0.649289	0.124351	A	G	7631	0.089594	1338	0.985847	0.354633	6251	1206	66	-18.6061	9.54461	-0.20424	0.0512491	0.104771	A	G	275468	0.09892	0.999966	-0.0212236	0.81847	0.0924724	A	G	556	0.0911169	0.0911169	101.322	1	0.60664	458	95	3	6.51685	9.22042	0.0766543	0.4797	0.108455	A	G	2765	0.114396	0.114396	632.612	1	0.78305	2154	575	36	-35.7738	10.6436	-0.315782	0.000776448	0.0939532	A	G	9245	0.0953772	1763.52:128.497:1635.03	01:01:01	1:0.642796:0.901112	7558:616:6942	1603:121:1482	84:4:80	-5.17728	0.115893	-0.069537	0.548499	A	G	0.08959	0.08959	0.1044	IMP	0.91417	2175	-0.37531	0.226238	0.0971332	A	G	0.09103	0.09103	0.1044	IMP	0.99035	895	-0.514801	0.167556	0.00212342	A	G	0.08938	0.08938	0.1044	IMP	0.99017	1014	-0.30045	0.168892	0.0752493
rs143757103:49264749:C:T	14	49264749	t	c	0.154	0.0322	1.764e-06	++-+?++++++-+++++	20.5	18.869	15	0.2197	C	T	1825	0.0351693	128.368	1	1	1702	121	2	-2.86474	3.29949	-0.263144	0.385263	0.303077	C	T	1798	0.0404961	144.97	1	0.35755	1660	134	4	-24.3754	11.837	-0.173968	0.0394698	0.96452	0.0844809	C	T	3348	0.0146986	272	0.999701	0.119844	3084	254	9	2.6215	4.4676	0.131341	0.557351	0.223834	C	T	690	0.0358688	0.0358688	49.499	1	0.208027	643	45	2	-5.31043	7.01637	-0.107871	0.449133	0.142524	NA	NA	NA	NA	NA	NA	NA	NA	NA	NA	NA	NA	NA	NA	C	T	0.0346	0.0346	0.0257	IMP	0.91946	1751	-0.130265	0.263886	0.621561	C	T	0.04393	0.04393	0.0257	IMP	0.94023	1111	-0.179461	0.242908	0.460026	C	T	3162	0.0876687	0.0876687	554.417:192.104:362.313	01:01:01	0.737819:0.842162:0.503562	2631:1055:1576	509:177:332	22:08:14	-21.4674	10.1761	-0.20731	0.0348931	0.0982695	C	T	1920	0.0912435	0.0912435	350.375:133.893:216.482	01:01:01	0.579282:0.506331:0.858467	1589:594:995	313:119:194	18:08:10	-3.45635	8.01774	-0.0537668	0.666405	0.124723	C	T	7631	0.0918471	1382	0.993055	0.405279	6265	1244	69	-19.7229	9.67209	-0.210828	0.0414349	0.10339	C	T	275468	0.09891	0.999929	-0.0202027	0.82911	0.093599	C	T	556	0.0933507	0.0933507	103.806	1	0.458671	454	99	3	6.30182	9.43352	0.0708138	0.504118	0.106005	C	T	2765	0.115535	0.115535	638.91	1	0.78305	2154	575	36	-36.1192	10.7604	-0.311946	0.00078887	0.0929333	C	T	9245	0.0953624	1763.25:129.13:1634.12	01:01:01	1:0.642796:0.900917	7560:616:6944	1601:121:1480	84:4:80	-4.72084	0.116164	-0.0637029	0.583424	C	T	0.08959	0.08959	0.1044	IMP	0.91417	2175	-0.37531	0.226238	0.0971332	C	T	0.09045	0.09045	0.1044	IMP	0.9846	895	-0.510071	0.168308	0.00244089	C	T	0.08901	0.08901	0.1044	IMP	0.98535	1014	-0.305284	0.169587	0.0718346
rs12144666:82006068:C:T	1	82006068	t	c	0.9442	0.1976	1.769e-06	??????????+??????	0	0	0	1	NA	NA	NA	NA	NA	NA	NA	NA	NA	NA	NA	NA	NA	NA	NA	NA	NA	NA	NA	NA	NA	NA	NA	NA	NA	NA	NA	NA	NA	NA	NA	NA	NA	NA	NA	NA	NA	NA	NA	NA	NA	NA	NA	NA	NA	NA	NA	NA	NA	NA	NA	NA	NA	NA	NA	NA	NA	NA	NA	NA	NA	NA	NA	NA	NA	NA	NA	NA	NA	NA	NA	NA	NA	NA	NA	NA	NA	NA	NA	NA	NA	NA	NA	NA	NA	NA	NA	NA	NA	NA	NA	NA	NA	NA	NA	NA	NA	NA	NA	NA	NA	NA	NA	NA	NA	NA	NA	NA	NA	NA	NA	NA	NA	NA	NA	NA	NA	NA	NA	NA	NA	NA	NA	NA	NA	NA	NA	NA	NA	NA	NA	NA	NA	NA	NA	NA	NA	NA	NA	NA	NA	NA	NA	NA	NA	C	T	275468	0.03822	0.994564	-0.944176	1.7694e-06	0.197604	NA	NA	NA	NA	NA	NA	NA	NA	NA	NA	NA	NA	NA	NA	NA	NA	NA	NA	NA	NA	NA	NA	NA	NA	NA	NA	NA	NA	NA	NA	NA	NA	NA	NA	NA	NA	NA	NA	NA	NA	NA	NA	NA	NA	NA	NA	NA	NA	NA	NA	NA	NA	NA	NA	NA	NA	NA	NA	NA	NA	NA	NA	NA	NA	NA	NA	NA	NA	NA	NA	NA	NA	NA	NA	NA	NA	NA	NA	NA
rs145868521:87520514:A:AT	3	87520514	a	at	0.0856	0.018	1.851e-06	++-+++++++?++++++	0	8.806	15	0.8875	A	AT	1825	0.278404	1016.17	1	0.522115	943	746	136	5.12511	8.15203	0.0771209	0.529551	0.122669	A	AT	1798	0.295059	1054.8	1	0.0108178	942	688	168	63.6751	25.4691	0.0981615	0.0124162	0.88594	0.0392633	A	AT	3348	0.340253	2094	0.995818	0.0100746	1601	1372	361	-9.43311	10.1	-0.092473	0.350317	0.0990099	A	AT	690	0.304551	0.304551	420.281	1	0.242787	340	279	71	13.9431	16.8034	0.0493819	0.406662	0.0595118	A	AT	5536	0.282086	3123.25:783.13:2340.12	01:01:01	0.528579:1:0.465816	2861:644:2217	2224:550:1674	451:117:334	18.6374	0.0749137	0.104594	0.162655	A	AT	0.27416	0.27416	0.1921	IMP	0.98859	1751	0.0739521	0.107574	0.491798	A	AT	0.28962	0.28962	0.1921	IMP	0.98764	1111	0.178341	0.107221	0.0962532	A	AT	3162	0.643579	0.356421	4069.99:1655.88:2414.12	01:01:01	0.509321:0.653685:0.590686	390:132:258	1466:557:909	1306:551:755	59.4288	17.6591	0.190572	0.00076452	0.056628	A	AT	1920	0.6425	0.3575	2467.2:941.158:1526.04	01:01:01	0.842226:0.805044:0.950197	246:88:158	876:323:553	798:310:488	10.1199	13.75	0.0535265	0.461736	0.0727273	AT	A	7631	0.355517	5331	0.983095	0.650158	3127	3419	956	-14.7521	17.2064	-0.049828	0.391246	0.0581179	NA	NA	NA	NA	NA	NA	NA	NA	A	AT	556	0.65309	0.34691	726.236	1	0.157641	73	235	248	22.3541	16.0228	0.0870721	0.162973	0.0624111	A	AT	2765	0.639813	0.360187	3538.16	1	0.898722	319	1236	1210	20.1396	15.4436	0.0844408	0.192209	0.0647517	A	AT	9245	0.637235	11782.5:963.458:10819	01:01:01	0.457375:0.685895:0.526628	1226:93:1133	4236:331:3905	3783:317:3466	13.8808	0.0682263	0.0646127	0.343621	A	AT	0.62791	0.37209	0.3738	IMP	0.97131	2175	0.0570695	0.136888	0.676747	A	AT	0.6295	0.3705	0.3738	IMP	0.96908	895	0.136407	0.0998303	0.171817	A	AT	0.65441	0.34559	0.3738	IMP	0.96656	1014	0.0432812	0.10576	0.682364
3:87520308:A:TA	3	87520308	t	ta	-0.0854	0.0179	1.865e-06	--+-------?------	0	8.833	15	0.8861	TA	T	1825	0.278832	1017.73	1	0.522115	943	746	136	5.05298	8.16747	0.0757482	0.536133	0.122437	TA	T	1798	0.296671	1060.66	1	0.0128858	940	690	168	65.0953	25.5742	0.099528	0.0109169	0.88945	0.0391019	TA	T	3348	0.341699	2101	0.997312	0.00911791	1601	1375	363	-9.64196	10.1101	-0.0943312	0.340237	0.098911	TA	T	690	0.306124	0.306124	422.451	1	0.282458	338	281	71	13.9743	16.8715	0.0490931	0.407514	0.0592716	TA	T	5536	0.282543	3128.32:784.192:2344.13	01:01:01	0.528579:1:0.465816	2861:644:2217	2224:550:1674	451:117:334	18.5674	0.0748044	0.103898	0.164857	TA	T	0.27451	0.27451	0.1944	IMP	0.99028	1751	0.0744183	0.107454	0.488587	TA	T	0.29009	0.29009	0.1944	IMP	0.9897	1111	0.178184	0.107047	0.0960046	TA	T	3162	0.64471	0.35529	4077.14:1658.19:2418.95	01:01:01	0.534382:0.653685:0.590846	390:132:258	1465:557:908	1307:551:756	59.073	17.6905	0.18876	0.00084003	0.0565275	TA	T	1920	0.643438	0.356562	2470.8:942.522:1528.28	01:01:01	0.842226:0.805044:0.950197	246:88:158	876:323:553	798:310:488	10.1476	13.7686	0.0535282	0.461116	0.072629	T	TA	7631	0.355404	5337	0.984537	0.686956	3132	3425	956	-14.0654	17.2088	-0.047495	0.413738	0.0581098	NA	NA	NA	NA	NA	NA	NA	NA	TA	T	556	0.654328	0.345672	727.613	1	0.157641	73	235	248	22.5358	16.052	0.0874613	0.16034	0.0622975	TA	T	2765	0.640937	0.359063	3544.38	1	0.898722	319	1236	1210	20.3925	15.4696	0.0852145	0.187426	0.0646429	TA	T	9245	0.63811	11798.7:964.486:10834.2	01:01:01	0.443736:0.685895:0.511319	1226:93:1133	4234:331:3903	3785:317:3468	13.8028	0.0681473	0.0641007	0.346898	TA	T	0.62871	0.37129	0.3718	IMP	0.97455	2175	0.0565685	0.136742	0.679103	TA	T	0.6305	0.3695	0.3718	IMP	0.97281	895	0.134017	0.0996482	0.178659	TA	T	0.65564	0.34436	0.3718	IMP	0.97102	1014	0.0448704	0.105622	0.670968
rs77529458:90603193:T:A	1	90603193	a	t	-0.7974	0.1673	1.881e-06	-???---??????????	63.5	8.224	3	0.04161	T	A	1825	0.0195844	71.483	1	0.358633	1769	55	1	5.58083	2.20917	1.14351	0.0115301	0.452659	NA	NA	NA	NA	NA	NA	NA	NA	NA	NA	NA	NA	NA	NA	NA	NA	NA	NA	NA	NA	NA	NA	NA	NA	NA	NA	NA	NA	NA	NA	NA	NA	NA	NA	NA	NA	NA	NA	NA	NA	NA	NA	NA	NA	NA	NA	NA	T	A	5536	0.0202838	224.582:50.304:174.278	01:01:01	0.0630311:0.260695:0.117876	5357:1272:4085	175:38:137	04:01:03	2.97281	0.264984	0.20874	0.430845	T	A	0.02329	0.02329	0.0227	IMP	0.86508	1751	1.14518	0.344413	0.000884126	T	A	0.0224	0.0224	0.0227	IMP	0.86227	1111	1.25145	0.346328	0.000302101	NA	NA	NA	NA	NA	NA	NA	NA	NA	NA	NA	NA	NA	NA	NA	NA	NA	NA	NA	NA	NA	NA	NA	NA	NA	NA	NA	NA	NA	NA	NA	NA	NA	NA	NA	NA	NA	NA	NA	NA	NA	NA	NA	NA	NA	NA	NA	NA	NA	NA	NA	NA	NA	NA	NA	NA	NA	NA	NA	NA	NA	NA	NA	NA	NA	NA	NA	NA	NA	NA	NA	NA	NA	NA	NA	NA	NA	NA	NA	NA	NA	NA	NA	NA	NA	NA	NA	NA	NA	NA	NA	NA	NA	NA	NA	NA	NA	NA	NA	NA	NA	NA	NA	NA	NA	NA	NA	NA	NA	NA	NA	NA	NA	NA	NA	NA	NA	NA	NA	NA	NA	NA	NA	NA	NA	NA	NA	NA	NA	NA	NA	NA	NA	NA
rs111460736:49262337:C:T	14	49262337	t	c	0.1538	0.0323	1.963e-06	++-+?++++++-+++++	20.4	18.84	15	0.2211	C	T	1825	0.0350715	128.011	1	1	1702	121	2	-2.9147	3.30518	-0.266811	0.377853	0.302555	C	T	1798	0.0404477	144.795	1	0.344364	1662	132	4	-24.4768	11.821	-0.175165	0.0383943	0.96219	0.0845952	C	T	3348	0.0146986	272	0.999701	0.119844	3084	254	9	2.6215	4.4676	0.131341	0.557351	0.223834	C	T	690	0.0361072	0.0361072	49.828	1	0.208027	643	45	2	-5.37365	7.00161	-0.109616	0.442792	0.142824	NA	NA	NA	NA	NA	NA	NA	NA	NA	NA	NA	NA	NA	NA	C	T	0.0346	0.0346	0.0257	IMP	0.91946	1751	-0.130265	0.263886	0.621561	C	T	0.04393	0.04393	0.0257	IMP	0.94023	1111	-0.179461	0.242908	0.460026	C	T	3162	0.0875939	0.0875939	553.944:191.632:362.312	01:01:01	0.737663:0.69249:0.50341	2632:1057:1575	508:175:333	22:08:14	-21.7482	10.1813	-0.209805	0.0326721	0.0982193	C	T	1920	0.0911917	0.0911917	350.176:133.658:216.518	01:01:01	0.675801:0.373904:1	1591:596:995	312:117:195	17:08:09	-3.54211	8.02345	-0.0550225	0.658873	0.124635	C	T	7631	0.0903153	1352	0.988075	0.437628	6254	1220	66	-18.3156	9.58147	-0.199506	0.0559325	0.104368	C	T	275468	0.09891	0.999964	-0.0202027	0.82911	0.093599	C	T	556	0.0926942	0.0926942	103.076	1	0.458671	454	99	3	6.37559	9.36094	0.0727581	0.495818	0.106827	C	T	2765	0.114396	0.114396	632.612	1	0.78305	2154	575	36	-35.7738	10.6436	-0.315782	0.000776448	0.0939532	C	T	9245	0.0953624	1763.25:128.936:1634.31	01:01:01	1:0.642796:0.901008	7559:616:6943	1602:121:1481	84:4:80	-4.85471	0.116104	-0.0654421	0.572992	C	T	0.08959	0.08959	0.1044	IMP	0.91417	2175	-0.37531	0.226238	0.0971332	C	T	0.09045	0.09045	0.1044	IMP	0.9846	895	-0.510071	0.168308	0.00244089	C	T	0.08901	0.08901	0.1044	IMP	0.98535	1014	-0.305284	0.169587	0.0718346
rs76748473:23132114:T:C	12	23132114	t	c	1.2478	0.2624	1.988e-06	+???+?+??????????	0	0.578	2	0.749	T	C	1825	0.0106573	38.899	1	1	1793	32	0	4.47249	1.65278	1.63728	0.00680892	0.605041	NA	NA	NA	NA	NA	NA	NA	NA	NA	NA	NA	NA	NA	NA	NA	NA	NA	NA	NA	NA	NA	NA	NA	NA	NA	NA	NA	NA	NA	NA	NA	NA	NA	NA	NA	NA	NA	NA	NA	NA	NA	NA	NA	NA	NA	NA	NA	T	C	5536	0.0108101	119.689:36.643:83.046	01:01:01	0.409616:1:0.275631	5429:1277:4152	106:34:72	01:00:01	9.68645	0.353953	1.21355	0.000606798	NA	NA	NA	NA	NA	NA	NA	NA	NA	NA	NA	T	C	0.01049	0.01049	0.0182	IMP	0.84171	1111	1.04449	0.503127	0.0378953	NA	NA	NA	NA	NA	NA	NA	NA	NA	NA	NA	NA	NA	NA	NA	NA	NA	NA	NA	NA	NA	NA	NA	NA	NA	NA	NA	NA	NA	NA	NA	NA	NA	NA	NA	NA	NA	NA	NA	NA	NA	NA	NA	NA	NA	NA	NA	NA	NA	NA	NA	NA	NA	NA	NA	NA	NA	NA	NA	NA	NA	NA	NA	NA	NA	NA	NA	NA	NA	NA	NA	NA	NA	NA	NA	NA	NA	NA	NA	NA	NA	NA	NA	NA	NA	NA	NA	NA	NA	NA	NA	NA	NA	NA	NA	NA	NA	NA	NA	NA	NA	NA	NA	NA	NA	NA	NA	NA	NA	NA	NA	NA	NA	NA	NA	NA	NA	NA	NA	NA	NA	NA	NA	NA	NA	NA	NA	NA	NA	NA	NA	NA	NA	NA
1:200102662:.:CATATAT	1	200102662	-	catatat	-0.2754	0.0579	1.992e-06	??????????-??????	0	0	0	1	NA	NA	NA	NA	NA	NA	NA	NA	NA	NA	NA	NA	NA	NA	NA	NA	NA	NA	NA	NA	NA	NA	NA	NA	NA	NA	NA	NA	NA	NA	NA	NA	NA	NA	NA	NA	NA	NA	NA	NA	NA	NA	NA	NA	NA	NA	NA	NA	NA	NA	NA	NA	NA	NA	NA	NA	NA	NA	NA	NA	NA	NA	NA	NA	NA	NA	NA	NA	NA	NA	NA	NA	NA	NA	NA	NA	NA	NA	NA	NA	NA	NA	NA	NA	NA	NA	NA	NA	NA	NA	NA	NA	NA	NA	NA	NA	NA	NA	NA	NA	NA	NA	NA	NA	NA	NA	NA	NA	NA	NA	NA	NA	NA	NA	NA	NA	NA	NA	NA	NA	NA	NA	NA	NA	NA	NA	NA	NA	NA	NA	NA	NA	NA	NA	NA	NA	NA	NA	NA	NA	NA	NA	NA	NA	NA	CATATAT	-	275468	0.4472	0.934615	0.275356	1.9921e-06	0.0579183	NA	NA	NA	NA	NA	NA	NA	NA	NA	NA	NA	NA	NA	NA	NA	NA	NA	NA	NA	NA	NA	NA	NA	NA	NA	NA	NA	NA	NA	NA	NA	NA	NA	NA	NA	NA	NA	NA	NA	NA	NA	NA	NA	NA	NA	NA	NA	NA	NA	NA	NA	NA	NA	NA	NA	NA	NA	NA	NA	NA	NA	NA	NA	NA	NA	NA	NA	NA	NA	NA	NA	NA	NA	NA	NA	NA	NA	NA	NA
rs2463897:114192125:A:G	12	114192125	a	g	-0.0909	0.0192	2.137e-06	----+-+----------	0	13.246	16	0.6547	A	G	1825	0.227638	830.877	1	0.213669	1131	600	94	-5.45466	7.02478	-0.110535	0.437461	0.142353	A	G	1798	0.221973	793.612	1	0.00506304	1150	551	97	-67.2608	24.2071	-0.114782	0.00546019	0.88551	0.0413102	A	G	3348	0.242367	1568	0.947431	0.774645	1801	1174	197	-22.98	9.39428	-0.26039	0.0144382	0.106448	A	G	690	0.26393	0.26393	364.223	1	0.18667	396	245	49	-2.14607	15.0448	-0.00948141	0.88657	0.0664681	A	G	5536	0.243203	2692.74:654.259:2038.48	01:01:01	0.00537305:0.110397:0.0218082	3294:771:2523	1904:455:1449	338:85:253	5.8635	0.0805945	0.0380863	0.636523	A	G	0.24368	0.24368	0.2042	IMP	0.911	1751	-0.0786857	0.11376	0.489138	A	G	0.22519	0.22519	0.2042	IMP	0.91281	1111	0.0510677	0.117247	0.663159	A	G	3162	0.292244	0.292244	1848.15:699.187:1148.96	01:01:01	0.000337041:0.00643268:0.0176611	1710:695:1015	1175:441:734	277:104:173	-18.6884	15.64	-0.0764015	0.23212	0.0639386	A	G	1920	0.294035	0.294035	1129.09:408.329:720.764	01:01:01	0.00200954:0.629504:0.000642112	1035:396:639	712:273:439	173:52:121	-10.9283	12.1214	-0.0743784	0.367284	0.0824987	A	G	7631	0.265109	3557	0.87826	0.510609	3606	2635	461	-5.45834	13.6816	-0.02916	0.689926	0.0730909	A	G	275468	0.27692	0.999232	-0.177931	0.0054761	0.0640592	A	G	556	0.23265	0.23265	258.707	1	1	342	189	25	-6.14687	12.9312	-0.0367598	0.634537	0.0773323	A	G	2765	0.244403	0.244403	1351.55	1	0.457836	1630	977	158	-31.782	13.493	-0.174567	0.0185006	0.0741125	A	G	9245	0.278576	5150.88:379.385:4771.49	01:01:01	0.00108007:0.205106:0.00258411	4936:421:4515	3552:266:3286	757:54:703	-23.0962	0.0746759	-0.128796	0.0845755	A	G	0.28431	0.28431	0.2555	IMP	0.91089	2175	-0.0625316	0.145709	0.667811	A	G	0.26088	0.26088	0.2555	IMP	0.95289	895	-0.0661579	0.112159	0.555285	A	G	0.25821	0.25821	0.2555	IMP	0.9523	1014	-0.16676	0.11575	0.149672
rs1336893273:39282228:TTC:T	5	39282228	t	ttc	0.8989	0.1897	2.161e-06	??????????+??????	0	0	0	1	NA	NA	NA	NA	NA	NA	NA	NA	NA	NA	NA	NA	NA	NA	NA	NA	NA	NA	NA	NA	NA	NA	NA	NA	NA	NA	NA	NA	NA	NA	NA	NA	NA	NA	NA	NA	NA	NA	NA	NA	NA	NA	NA	NA	NA	NA	NA	NA	NA	NA	NA	NA	NA	NA	NA	NA	NA	NA	NA	NA	NA	NA	NA	NA	NA	NA	NA	NA	NA	NA	NA	NA	NA	NA	NA	NA	NA	NA	NA	NA	NA	NA	NA	NA	NA	NA	NA	NA	NA	NA	NA	NA	NA	NA	NA	NA	NA	NA	NA	NA	NA	NA	NA	NA	NA	NA	NA	NA	NA	NA	NA	NA	NA	NA	NA	NA	NA	NA	NA	NA	NA	NA	NA	NA	NA	NA	NA	NA	NA	NA	NA	NA	NA	NA	NA	NA	NA	NA	NA	NA	NA	NA	NA	NA	NA	TTC	T	275468	0.04213	0.958837	-0.898942	1.2159e-06	0.185233	NA	NA	NA	NA	NA	NA	NA	NA	NA	NA	NA	NA	NA	NA	NA	NA	NA	NA	NA	NA	NA	NA	NA	NA	NA	NA	NA	NA	NA	NA	NA	NA	NA	NA	NA	NA	NA	NA	NA	NA	NA	NA	NA	NA	NA	NA	NA	NA	NA	NA	NA	NA	NA	NA	NA	NA	NA	NA	NA	NA	NA	NA	NA	NA	NA	NA	NA	NA	NA	NA	NA	NA	NA	NA	NA	NA	NA	NA	NA
rs202206785:21304377:AC:A	11	21304377	a	ac	0.2851	0.0602	2.21e-06	++?+?++??????????	0	0.837	4	0.9334	AC	A	1825	0.0502759	183.507	1	0.795117	1656	166	3	-5.55721	3.79248	-0.386376	0.142833	0.26368	AC	A	1798	0.0499124	182.359	1	0.621584	1621	174	3	-47.0008	13.0181	-0.277338	0.000305709	0.97692	0.0768161	NA	NA	NA	NA	NA	NA	NA	NA	NA	NA	NA	NA	NA	NA	NA	AC	A	690	0.0382942	0.0382942	52.846	1	0.0662538	641	46	3	-11.7253	7.37761	-0.215423	0.111991	0.135545	NA	NA	NA	NA	NA	NA	NA	NA	NA	NA	NA	NA	NA	NA	AC	A	0.051	0.051	0.053	IMP	0.92546	1751	-0.343385	0.226642	0.129746	AC	A	0.05148	0.05148	0.053	IMP	0.90926	1111	-0.423925	0.231046	0.0665347	NA	NA	NA	NA	NA	NA	NA	NA	NA	NA	NA	NA	NA	NA	NA	NA	NA	NA	NA	NA	NA	NA	NA	NA	NA	NA	NA	NA	NA	NA	NA	NA	NA	NA	NA	NA	NA	NA	NA	NA	NA	NA	NA	NA	NA	NA	NA	NA	NA	NA	NA	NA	NA	NA	NA	NA	NA	NA	NA	NA	NA	NA	NA	NA	NA	NA	NA	NA	NA	NA	NA	NA	NA	NA	NA	NA	NA	NA	NA	NA	NA	NA	NA	NA	NA	NA	NA	NA	NA	NA	NA	NA	NA	NA	NA	NA	NA	NA	NA	NA	NA	NA	NA	NA	NA	NA	NA	NA	NA	NA	NA	NA	NA	NA	NA	NA	NA	NA	NA	NA	NA	NA	NA	NA	NA	NA	NA	NA	NA	NA	NA	NA	NA	NA
rs28531712:56210227:A:T	10	56210227	a	t	-0.2924	0.0618	2.228e-06	+-?----??????????	32.2	7.372	5	0.1944	A	T	1825	0.0450622	164.477	1	0.134132	1677	142	6	2.48086	3.47636	0.205283	0.475451	0.287657	A	T	1798	0.0428303	155.843	1	0.0323663	1671	121	6	-48.6788	11.5571	-0.364452	2.53101e-05	0.85303	0.0865269	NA	NA	NA	NA	NA	NA	NA	NA	NA	NA	NA	NA	NA	NA	NA	A	T	690	0.0529993	0.0529993	73.139	1	0.238519	624	63	3	-10.0868	7.98677	-0.158129	0.206611	0.125207	A	T	5536	0.0421813	467.031:85.071:381.96	01:01:01	0.706145:1:1	5131:1241:3890	399:70:329	06:00:06	-10.8146	0.189083	-0.386646	0.0408693	A	T	0.0378	0.0378	0.0537	IMP	0.93498	1751	-0.104879	0.268627	0.696223	A	T	0.03634	0.03634	0.0537	IMP	0.90375	1111	-0.679527	0.279695	0.0151184	NA	NA	NA	NA	NA	NA	NA	NA	NA	NA	NA	NA	NA	NA	NA	NA	NA	NA	NA	NA	NA	NA	NA	NA	NA	NA	NA	NA	NA	NA	NA	NA	NA	NA	NA	NA	NA	NA	NA	NA	NA	NA	NA	NA	NA	NA	NA	NA	NA	NA	NA	NA	NA	NA	NA	NA	NA	NA	NA	NA	NA	NA	NA	NA	NA	NA	NA	NA	NA	NA	NA	NA	NA	NA	NA	NA	NA	NA	NA	NA	NA	NA	NA	NA	NA	NA	NA	NA	NA	NA	NA	NA	NA	NA	NA	NA	NA	NA	NA	NA	NA	NA	NA	NA	NA	NA	NA	NA	NA	NA	NA	NA	NA	NA	NA	NA	NA	NA	NA	NA	NA	NA	NA	NA	NA	NA	NA	NA	NA	NA	NA	NA	NA	NA
rs16945568:63017083:T:C	15	63017083	t	c	0.2792	0.059	2.243e-06	++??+++??????????	0	2.93	4	0.5695	T	C	1825	0.0491627	179.444	1	1	1651	170	4	3.97449	3.84321	0.269088	0.301061	0.260199	T	C	1798	0.0562221	203.537	1	0.00616534	1624	163	11	43.1175	13.826	0.225559	0.00181725	0.90429	0.0723275	NA	NA	NA	NA	NA	NA	NA	NA	NA	NA	NA	NA	NA	NA	NA	NA	NA	NA	NA	NA	NA	NA	NA	NA	NA	NA	NA	NA	NA	NA	NA	T	C	5536	0.0515366	570.613:153.377:417.236	01:01:01	1:0.20282:0.407991	4981:1165:3816	541:139:402	14:07:07	15.4274	0.149827	0.346318	0.0208082	T	C	0.05137	0.05137	0.056	GEN	0.99481	1751	0.282579	0.22296	0.205014	T	C	0.05643	0.05643	0.056	GEN	0.99546	1111	0.587968	0.204448	0.00402906	NA	NA	NA	NA	NA	NA	NA	NA	NA	NA	NA	NA	NA	NA	NA	NA	NA	NA	NA	NA	NA	NA	NA	NA	NA	NA	NA	NA	NA	NA	NA	NA	NA	NA	NA	NA	NA	NA	NA	NA	NA	NA	NA	NA	NA	NA	NA	NA	NA	NA	NA	NA	NA	NA	NA	NA	NA	NA	NA	NA	NA	NA	NA	NA	NA	NA	NA	NA	NA	NA	NA	NA	NA	NA	NA	NA	NA	NA	NA	NA	NA	NA	NA	NA	NA	NA	NA	NA	NA	NA	NA	NA	NA	NA	NA	NA	NA	NA	NA	NA	NA	NA	NA	NA	NA	NA	NA	NA	NA	NA	NA	NA	NA	NA	NA	NA	NA	NA	NA	NA	NA	NA	NA	NA	NA	NA	NA	NA	NA	NA	NA	NA	NA	NA
rs7302200:56449435:G:A	12	56449435	a	g	0.1017	0.0215	2.249e-06	-++++-+++++++++-+	0	13.887	16	0.6071	G	A	1825	0.0717263	261.801	1	0.276113	1582	231	12	0.821393	4.49133	0.0407194	0.854889	0.222651	G	A	1798	0.0727409	255.493	1	0.327925	1575	213	10	-38.4186	14.0539	-0.194512	0.00626356	0.86173	0.0711546	G	A	3348	0.0819124	495	0.986559	0.0035122	2839	433	31	-0.692045	5.66909	-0.0215332	0.902841	0.176395	G	A	690	0.0858739	0.0858739	118.506	1	0.193309	586	97	7	-2.72032	9.87566	-0.0278926	0.782965	0.101259	G	A	5536	0.0699467	774.45:180.247:594.203	01:01:01	0.158455:0.649944:0.0630998	4831:1145:3686	674:162:512	1 day, 7:04:27	-5.28697	0.138927	-0.102043	0.462641	G	A	0.05864	0.05864	0.0182	IMP	0.9543	1751	0.105573	0.194023	0.586356	G	A	0.06066	0.06066	0.0182	IMP	0.94296	1111	-0.387732	0.204723	0.0582328	G	A	3162	0.330083	0.330083	2087.45:767.926:1319.52	01:01:01	0.158376:0.350876:0.335764	1443:602:841	1360:514:846	359:124:235	-45.325	16.9984	-0.156864	0.00766616	0.0588291	G	A	1920	0.322774	0.322774	1239.45:437.274:802.18	01:01:01	0.246766:0.0404617:0.948004	905:368:537	810:278:532	205:75:130	-12.0208	12.9689	-0.0714711	0.353979	0.0771075	G	A	7631	0.317129	4576	0.947844	1	3381	3128	724	-28.1335	15.2267	-0.121342	0.064654	0.0656741	G	A	275468	0.34416	0.999894	-0.146183	0.01383	0.059384	G	A	556	0.290898	0.290898	323.479	1	0.151609	285	216	55	-25.2565	14.9066	-0.113662	0.0902056	0.0670844	G	A	2765	0.235769	0.235769	1303.8	1	0.0433607	1607	976	182	-5.00608	13.9049	-0.0258919	0.71883	0.0719171	G	A	9245	0.324302	5996.34:436.249:5560.09	01:01:01	0.601851:1:0.622418	4227:370:3857	4032:307:3725	986:64:922	-13.4298	0.0732907	-0.0721386	0.324978	G	A	0.31321	0.31321	0.327	IMP	0.96682	2175	-0.247836	0.138517	0.0735811	G	A	0.29895	0.29895	0.327	IMP	0.98996	895	0.0992811	0.105671	0.347459	G	A	0.28925	0.28925	0.327	IMP	0.98368	1014	-0.00422927	0.112003	0.969879
rs11362203:87520164:GAA:GA	3	87520164	ga	gaa	0.0848	0.0179	2.302e-06	++-+++++++?++++++	0	8.526	15	0.9009	GA	GAA	1825	0.279099	1018.71	1	0.522115	943	746	136	5.06957	8.15814	0.0761709	0.534328	0.122577	GA	GAA	1798	0.29634	1059.45	1	0.00656417	942	686	170	64.3105	25.5377	0.0986095	0.0117937	0.88726	0.0391578	GA	GAA	3348	0.343048	2096	0.994922	0.0101077	1597	1372	362	-8.37307	10.0925	-0.0822029	0.406746	0.0990835	GA	GAA	690	0.30591	0.30591	422.156	1	0.244448	339	280	71	13.4816	16.8593	0.0474313	0.42391	0.0593144	GA	GAA	5536	0.282367	3126.36:783.02:2343.34	01:01:01	0.485907:1:0.442381	2864:645:2219	2221:549:1672	451:117:334	17.9703	0.0748895	0.100785	0.178372	GA	GAA	0.27449	0.27449	0.1936	IMP	0.98731	1751	0.0738758	0.107608	0.492381	GA	GAA	0.29018	0.29018	0.1936	IMP	0.98786	1111	0.179659	0.107122	0.0935136	GA	GAA	3162	0.64347	0.35653	4069.31:1654.92:2414.38	01:01:01	0.560394:0.653685:0.659901	391:132:259	1464:557:907	1307:551:756	59.0509	17.6556	0.189436	0.000823996	0.0566393	GA	GAA	1920	0.642082	0.357918	2465.6:940.287:1525.31	01:01:01	0.842226:0.805044:0.950197	246:88:158	876:323:553	798:310:488	9.96214	13.74	0.0527693	0.468422	0.0727802	GAA	GA	7631	0.355768	5325	0.981392	0.668217	3119	3415	955	-14.1435	17.1927	-0.0478486	0.41071	0.0581642	NA	NA	NA	NA	NA	NA	NA	NA	GA	GAA	556	0.65181	0.34819	724.813	1	0.0901606	75	232	249	19.2004	16.0149	0.0748625	0.230562	0.0624419	GA	GAA	2765	0.63894	0.36106	3533.34	1	0.799056	321	1233	1211	21.3635	15.4187	0.0898628	0.165881	0.0648563	GA	GAA	9245	0.636538	11769.6:961.767:10807.8	01:01:01	0.321838:0.518572:0.41178	1233:95:1138	4226:329:3897	3786:317:3469	13.4892	0.0682389	0.0628132	0.357317	GA	GAA	0.62744	0.37256	0.3718	IMP	0.96996	2175	0.058356	0.136907	0.669929	GA	GAA	0.62931	0.37069	0.3718	IMP	0.96707	895	0.137587	0.0998612	0.16827	GA	GAA	0.654	0.346	0.3718	IMP	0.96483	1014	0.0434749	0.105773	0.681058
rs72688114:49268565:T:C	14	49268565	t	c	-0.1518	0.0321	2.306e-06	--+-?------+-----	19.3	18.595	15	0.2327	T	C	1825	0.0353145	128.898	1	1	1702	121	2	-2.78896	3.29225	-0.257311	0.396922	0.303744	T	C	1798	0.04057	145.238	1	0.35755	1660	134	4	-24.2366	11.8695	-0.172031	0.0411591	0.97002	0.0842495	T	C	3348	0.0115228	273	1	0.122359	3084	255	9	2.59908	4.47397	0.129847	0.561286	0.223515	T	C	690	0.035537	0.035537	49.041	1	0.208027	643	45	2	-5.24692	7.04332	-0.105767	0.456302	0.141978	NA	NA	NA	NA	NA	NA	NA	NA	NA	NA	NA	NA	NA	NA	T	C	0.0346	0.0346	0.0257	IMP	0.91946	1751	-0.130265	0.263886	0.621561	T	C	0.04393	0.04393	0.0257	IMP	0.94023	1111	-0.179461	0.242908	0.460026	T	C	3162	0.087783	0.087783	555.14:192.852:362.288	01:01:01	0.821744:0.841262:0.587793	2637:1056:1581	503:176:327	22:08:14	-21.0146	10.1741	-0.203013	0.0388771	0.0982888	T	C	1920	0.0913305	0.0913305	350.709:134.249:216.46	01:01:01	0.581798:0.506331:0.860457	1587:594:993	315:119:196	18:08:10	-3.33841	8.01379	-0.0519833	0.676983	0.124785	T	C	7631	0.0934373	1412	0.996462	0.247037	6266	1264	74	-18.9256	9.75715	-0.198794	0.0524209	0.102489	T	C	275468	0.09897	0.999895	-0.0212236	0.82252	0.0946196	T	C	556	0.0944101	0.0944101	104.984	1	0.458671	454	99	3	6.20802	9.55761	0.0679603	0.515991	0.104629	T	C	2765	0.117064	0.117064	647.364	1	0.78305	2154	575	36	-36.5364	10.8948	-0.307811	0.000797806	0.0917869	T	C	9245	0.0953639	1763.28:129.436:1633.84	01:01:01	0.904267:1:0.851602	7564:616:6948	1596:120:1476	85:5:80	-4.50868	0.116225	-0.0609043	0.600264	T	C	0.08959	0.08959	0.1044	IMP	0.91417	2175	-0.37531	0.226238	0.0971332	T	C	0.09045	0.09045	0.1044	IMP	0.9846	895	-0.510071	0.168308	0.00244089	T	C	0.08901	0.08901	0.1044	IMP	0.98535	1014	-0.305284	0.169587	0.0718346
rs144091091:49274148:AT:A	14	49274148	a	at	-0.1521	0.0322	2.334e-06	--+-?------+-----	19.4	18.604	15	0.2322	A	AT	1825	0.0352159	128.538	1	1	1707	116	2	-2.56959	3.25829	-0.242038	0.430328	0.306909	A	AT	1798	0.0404543	144.831	1	0.752921	1660	135	3	-24.027	11.8836	-0.17014	0.0431899	0.97574	0.0841496	A	AT	3348	0.0115228	273	1	0.122359	3084	255	9	2.59908	4.47397	0.129847	0.561286	0.223515	A	AT	690	0.0361399	0.0361399	49.873	1	0.208027	643	45	2	-5.19435	6.94208	-0.107783	0.454315	0.144049	NA	NA	NA	NA	NA	NA	NA	NA	NA	NA	NA	NA	NA	NA	A	AT	0.03458	0.03458	0.0257	IMP	0.90833	1751	-0.138801	0.265049	0.6005	A	AT	0.04427	0.04427	0.0257	IMP	0.93059	1111	-0.180278	0.243411	0.458916	A	AT	3162	0.0886287	0.0886287	560.488:195.812:364.676	01:01:01	0.821898:0.841262:0.587704	2636:1056:1580	504:176:328	22:08:14	-20.2574	10.2673	-0.192164	0.0484947	0.0973966	A	AT	1920	0.0923104	0.0923104	354.472:135.796:218.676	01:01:01	0.581798:0.380518:0.861643	1587:595:992	315:118:197	18:08:10	-3.39248	8.08982	-0.051837	0.674959	0.123612	A	AT	7631	0.0918308	1383	0.991744	0.488882	6253	1247	68	-20.3928	9.63033	-0.219885	0.0342123	0.103839	A	AT	275468	0.09897	0.9999	-0.0222456	0.81125	0.0931504	A	AT	556	0.0943921	0.0943921	104.964	1	0.458671	454	99	3	6.19127	9.44037	0.0694707	0.511934	0.105928	A	AT	2765	0.11526	0.11526	637.386	1	0.782972	2153	576	36	-35.562	10.6692	-0.312407	0.000858714	0.0937277	A	AT	9245	0.095374	1763.47:129.2:1634.27	01:01:01	0.904164:1:0.851462	7565:616:6949	1595:120:1475	85:5:80	-4.55465	0.11651	-0.0618273	0.595653	A	AT	0.0896	0.0896	0.1044	IMP	0.91408	2175	-0.376616	0.226245	0.0959857	A	AT	0.09051	0.09051	0.1044	IMP	0.97969	895	-0.507076	0.168678	0.00264561	A	AT	0.08915	0.08915	0.1044	IMP	0.98043	1014	-0.306585	0.169885	0.0711271
rs73745487:148199754:A:G	7	148199754	a	g	-0.1329	0.0282	2.367e-06	--??---??????-+++	0	7.174	8	0.518	A	G	1825	0.363198	1325.67	1	0.0144301	778	790	257	-9.21865	8.57788	-0.125287	0.282509	0.116579	A	G	1798	0.368941	1329.46	1	0.478195	709	852	237	-125.372	27.8325	-0.161844	6.65227e-06	0.96185	0.0359292	NA	NA	NA	NA	NA	NA	NA	NA	NA	NA	NA	NA	NA	NA	NA	NA	NA	NA	NA	NA	NA	NA	NA	NA	NA	NA	NA	NA	NA	NA	NA	A	G	5536	0.363822	4028.24:908.134:3120.11	01:01:01	7.86782e-05:0.00455117:0.00345306	2349:596:1753	2409:541:1868	778:174:604	-21.732	0.0730092	-0.115839	0.112595	A	G	0.35332	0.35332	0.3873	IMP	0.96989	1751	-0.151679	0.104672	0.147311	A	G	0.35656	0.35656	0.3873	IMP	0.96761	1111	-0.0228086	0.10402	0.826439	NA	NA	NA	NA	NA	NA	NA	NA	NA	NA	NA	NA	NA	NA	NA	NA	NA	NA	NA	NA	NA	NA	NA	NA	NA	NA	NA	NA	NA	NA	NA	NA	NA	NA	NA	NA	NA	NA	NA	NA	NA	NA	NA	NA	NA	NA	NA	NA	NA	NA	NA	NA	NA	NA	NA	NA	NA	NA	NA	NA	NA	NA	NA	NA	NA	NA	NA	NA	NA	NA	NA	NA	NA	NA	NA	NA	NA	NA	NA	NA	NA	NA	NA	NA	NA	NA	NA	A	G	9245	0.0221318	409.217:29.375:379.842	01:01:01	0.0121059:1:0.0077335	8853:712:8141	382:29:353	10:00:10	-3.28913	0.232654	-0.178033	0.444136	A	G	0.01707	0.01707	0.0268	IMP	0.91607	2175	0.234661	0.577914	0.684707	A	G	0.03308	0.03308	0.0268	IMP	0.98224	895	0.441529	0.268512	0.100103	A	G	0.03228	0.03228	0.0268	IMP	0.9827	1014	0.0520274	0.286735	0.856016
rs115076313:21322348:G:A	11	21322348	a	g	0.2648	0.0561	2.372e-06	++?+?++??????????	0	1.292	4	0.8627	G	A	1825	0.0637296	232.613	1	0.654256	1626	195	4	-5.83993	4.04443	-0.35702	0.148755	0.247254	G	A	1798	0.0626295	228.305	1	1	1596	196	6	-53.117	13.742	-0.281275	0.000110957	0.87481	0.0727696	NA	NA	NA	NA	NA	NA	NA	NA	NA	NA	NA	NA	NA	NA	NA	G	A	690	0.0502601	0.0502601	69.359	1	0.0226143	626	59	5	-11.6862	8.45357	-0.163528	0.166851	0.118293	NA	NA	NA	NA	NA	NA	NA	NA	NA	NA	NA	NA	NA	NA	G	A	0.05926	0.05926	0.0643	IMP	0.85716	1751	-0.25868	0.21956	0.238726	G	A	0.06362	0.06362	0.0643	IMP	0.85557	1111	-0.398994	0.217544	0.0666413	NA	NA	NA	NA	NA	NA	NA	NA	NA	NA	NA	NA	NA	NA	NA	NA	NA	NA	NA	NA	NA	NA	NA	NA	NA	NA	NA	NA	NA	NA	NA	NA	NA	NA	NA	NA	NA	NA	NA	NA	NA	NA	NA	NA	NA	NA	NA	NA	NA	NA	NA	NA	NA	NA	NA	NA	NA	NA	NA	NA	NA	NA	NA	NA	NA	NA	NA	NA	NA	NA	NA	NA	NA	NA	NA	NA	NA	NA	NA	NA	NA	NA	NA	NA	NA	NA	NA	NA	NA	NA	NA	NA	NA	NA	NA	NA	NA	NA	NA	NA	NA	NA	NA	NA	NA	NA	NA	NA	NA	NA	NA	NA	NA	NA	NA	NA	NA	NA	NA	NA	NA	NA	NA	NA	NA	NA	NA	NA	NA	NA	NA	NA	NA	NA
rs140105113:119065423:CTA:C	8	119065423	cta	c	2.318	0.4923	2.501e-06	?????+???????????	0	0	0	1	NA	NA	NA	NA	NA	NA	NA	NA	NA	NA	NA	NA	NA	NA	NA	NA	NA	NA	NA	NA	NA	NA	NA	NA	NA	NA	NA	NA	NA	NA	NA	NA	NA	NA	NA	NA	NA	NA	NA	NA	NA	NA	NA	NA	NA	NA	NA	NA	NA	NA	NA	NA	NA	NA	NA	NA	NA	NA	NA	NA	NA	NA	NA	NA	NA	NA	NA	NA	NA	NA	NA	NA	NA	NA	NA	NA	CTA	C	0.01173	0.01173	0.0121	IMP	0.96884	1751	2.31795	0.483987	1.67379e-06	NA	NA	NA	NA	NA	NA	NA	NA	NA	NA	NA	NA	NA	NA	NA	NA	NA	NA	NA	NA	NA	NA	NA	NA	NA	NA	NA	NA	NA	NA	NA	NA	NA	NA	NA	NA	NA	NA	NA	NA	NA	NA	NA	NA	NA	NA	NA	NA	NA	NA	NA	NA	NA	NA	NA	NA	NA	NA	NA	NA	NA	NA	NA	NA	NA	NA	NA	NA	NA	NA	NA	NA	NA	NA	NA	NA	NA	NA	NA	NA	NA	NA	NA	NA	NA	NA	NA	NA	NA	NA	NA	NA	NA	NA	NA	NA	NA	NA	NA	NA	NA	NA	NA	NA	NA	NA	NA	NA	NA	NA	NA	NA	NA	NA	NA	NA	NA	NA	NA	NA	NA	NA	NA	NA	NA	NA	NA	NA	NA	NA	NA	NA	NA	NA	NA	NA	NA	NA	NA	NA	NA	NA	NA	NA	NA
rs79266314:238763203:C:T	2	238763203	t	c	0.5036	0.107	2.526e-06	?+???+???????????	23.4	1.306	1	0.2532	NA	NA	NA	NA	NA	NA	NA	NA	NA	NA	NA	NA	NA	NA	NA	C	T	1798	0.0262653	93.747	1	0.0704379	1717	78	3	-36.0999	8.8421	-0.461738	4.45094e-05	0.81073	0.113095	NA	NA	NA	NA	NA	NA	NA	NA	NA	NA	NA	NA	NA	NA	NA	NA	NA	NA	NA	NA	NA	NA	NA	NA	NA	NA	NA	NA	NA	NA	NA	NA	NA	NA	NA	NA	NA	NA	NA	NA	NA	NA	NA	NA	NA	C	T	0.0289	0.0289	0.0431	IMP	0.83493	1751	-0.860957	0.32608	0.00828274	NA	NA	NA	NA	NA	NA	NA	NA	NA	NA	NA	NA	NA	NA	NA	NA	NA	NA	NA	NA	NA	NA	NA	NA	NA	NA	NA	NA	NA	NA	NA	NA	NA	NA	NA	NA	NA	NA	NA	NA	NA	NA	NA	NA	NA	NA	NA	NA	NA	NA	NA	NA	NA	NA	NA	NA	NA	NA	NA	NA	NA	NA	NA	NA	NA	NA	NA	NA	NA	NA	NA	NA	NA	NA	NA	NA	NA	NA	NA	NA	NA	NA	NA	NA	NA	NA	NA	NA	NA	NA	NA	NA	NA	NA	NA	NA	NA	NA	NA	NA	NA	NA	NA	NA	NA	NA	NA	NA	NA	NA	NA	NA	NA	NA	NA	NA	NA	NA	NA	NA	NA	NA	NA	NA	NA	NA	NA	NA	NA	NA	NA	NA	NA	NA	NA	NA	NA	NA	NA	NA	NA	NA	NA	NA	NA
rs56239594:49270029:T:C	14	49270029	t	c	-0.1511	0.0321	2.567e-06	--+-?------+-----	19.9	18.717	15	0.2268	T	C	1825	0.0352885	128.803	1	1	1703	120	2	-2.73301	3.28346	-0.253499	0.405209	0.304557	T	C	1798	0.0406042	145.36	1	0.35755	1660	134	4	-24.1909	11.8825	-0.171332	0.0417658	0.97235	0.0841574	T	C	3348	0.0115228	273	1	0.122359	3084	255	9	2.59908	4.47397	0.129847	0.561286	0.223515	T	C	690	0.0356312	0.0356312	49.171	1	0.208027	643	45	2	-5.18612	7.01709	-0.105324	0.459865	0.142509	NA	NA	NA	NA	NA	NA	NA	NA	NA	NA	NA	NA	NA	NA	T	C	0.0346	0.0346	0.0257	IMP	0.91946	1751	-0.130265	0.263886	0.621561	T	C	0.04393	0.04393	0.0257	IMP	0.94023	1111	-0.179461	0.242908	0.460026	T	C	3162	0.0878196	0.0878196	555.371:193.093:362.278	01:01:01	0.821656:0.69249:0.587793	2638:1057:1581	502:175:327	22:08:14	-20.8674	10.1749	-0.201563	0.0402787	0.0982811	T	C	1920	0.0913573	0.0913573	350.812:134.366:216.446	01:01:01	0.581798:0.506331:0.860457	1587:594:993	315:119:196	18:08:10	-3.29728	8.01392	-0.0513411	0.680747	0.124783	T	C	7631	0.0935317	1414	0.996724	0.24819	6266	1266	74	-18.9822	9.76207	-0.199188	0.0518368	0.102437	T	C	275468	0.09892	0.9999	-0.0202027	0.82845	0.0932333	T	C	556	0.0943291	0.0943291	104.894	1	0.458671	454	99	3	6.19666	9.52743	0.0682662	0.515433	0.10496	T	C	2765	0.115535	0.115535	638.91	1	0.78305	2154	575	36	-36.1192	10.7604	-0.311946	0.00078887	0.0929333	T	C	9245	0.0953613	1763.23:129.383:1633.85	01:01:01	0.904267:1:0.851602	7564:616:6948	1596:120:1476	85:5:80	-4.51819	0.116297	-0.0611084	0.599269	T	C	0.08959	0.08959	0.1044	IMP	0.91417	2175	-0.37531	0.226238	0.0971332	T	C	0.09045	0.09045	0.1044	IMP	0.9846	895	-0.510071	0.168308	0.00244089	T	C	0.08901	0.08901	0.1044	IMP	0.98535	1014	-0.305284	0.169587	0.0718346
rs4888201:82000020:A:G	16	82000020	a	g	-0.1583	0.0337	2.64e-06	-???-----?-??----	0	5.002	10	0.8911	A	G	1825	0.891699	3254.7	1	0.902939	20	353	1452	-4.48048	5.6177	-0.141974	0.425123	0.178009	NA	NA	NA	NA	NA	NA	NA	NA	NA	NA	NA	NA	NA	NA	NA	NA	NA	NA	NA	NA	NA	NA	NA	NA	NA	NA	NA	NA	NA	NA	NA	NA	NA	NA	NA	NA	NA	NA	NA	NA	NA	NA	NA	NA	NA	NA	NA	A	G	5536	0.88996	9853.64:2334.1:7519.54	01:01:01	0.762363:0.532042:0.38851	2 days, 8:10:46	981:238:743	4499:1063:3436	-6.87158	0.118027	-0.0957239	0.417347	A	G	0.88691	0.11309	0.0983	GEN	0.99434	1751	-0.188414	0.149617	0.207919	A	G	0.89728	0.10272	0.0983	GEN	0.99277	1111	-0.0698627	0.153701	0.649444	A	G	3162	0.830013	0.169987	5249:2037.9:3211.1	01:01:01	0.527983:1:0.406274	4 days, 0:39:57	881:363:518	2185:838:1347	-23.7261	14.0028	-0.121004	0.0901916	0.0714143	A	G	1920	0.82288	0.17712	3159.86:1174.78:1985.08	01:01:01	0.273904:0.621018:0.417434	2 days, 5:22:31	574:223:351	1293:476:817	-14.0402	10.8127	-0.120088	0.194121	0.0924838	NA	NA	NA	NA	NA	NA	NA	NA	NA	NA	NA	NA	NA	NA	NA	G	A	275468	0.13984	0.998868	0.161268	0.037446	0.0775004	NA	NA	NA	NA	NA	NA	NA	NA	NA	NA	NA	NA	NA	NA	NA	NA	NA	NA	NA	NA	NA	NA	NA	NA	NA	NA	NA	NA	NA	NA	NA	NA	A	G	9245	0.836915	15474.6:1220.38:14254.2	01:01:01	0.0235425:0.0289955:0.0931207	261:31:230	2405:195:2210	6579:515:6064	-19.1948	0.0965046	-0.178763	0.0639711	A	G	0.83715	0.16285	0.1829	GEN	0.98991	2175	-0.262812	0.17174	0.125945	A	G	0.8384	0.1616	0.1829	GEN	0.9929	895	-0.415328	0.133105	0.00180668	A	G	0.84628	0.15372	0.1829	GEN	0.98961	1014	-0.144049	0.13804	0.296701
rs141722436:238764735:GT:G	2	238764735	g	gt	0.5028	0.1071	2.647e-06	?+???+???????????	12.6	1.144	1	0.2849	NA	NA	NA	NA	NA	NA	NA	NA	NA	NA	NA	NA	NA	NA	NA	GT	G	1798	0.0264101	94.262	1	0.0789011	1715	80	3	-36.1806	8.83515	-0.463498	4.22034e-05	0.80475	0.113184	NA	NA	NA	NA	NA	NA	NA	NA	NA	NA	NA	NA	NA	NA	NA	NA	NA	NA	NA	NA	NA	NA	NA	NA	NA	NA	NA	NA	NA	NA	NA	NA	NA	NA	NA	NA	NA	NA	NA	NA	NA	NA	NA	NA	NA	GT	G	0.02907	0.02907	0.0431	IMP	0.83296	1751	-0.836413	0.325371	0.010151	NA	NA	NA	NA	NA	NA	NA	NA	NA	NA	NA	NA	NA	NA	NA	NA	NA	NA	NA	NA	NA	NA	NA	NA	NA	NA	NA	NA	NA	NA	NA	NA	NA	NA	NA	NA	NA	NA	NA	NA	NA	NA	NA	NA	NA	NA	NA	NA	NA	NA	NA	NA	NA	NA	NA	NA	NA	NA	NA	NA	NA	NA	NA	NA	NA	NA	NA	NA	NA	NA	NA	NA	NA	NA	NA	NA	NA	NA	NA	NA	NA	NA	NA	NA	NA	NA	NA	NA	NA	NA	NA	NA	NA	NA	NA	NA	NA	NA	NA	NA	NA	NA	NA	NA	NA	NA	NA	NA	NA	NA	NA	NA	NA	NA	NA	NA	NA	NA	NA	NA	NA	NA	NA	NA	NA	NA	NA	NA	NA	NA	NA	NA	NA	NA	NA	NA	NA	NA	NA	NA	NA	NA	NA	NA	NA
rs115303123:238763569:G:A	2	238763569	a	g	0.5039	0.1073	2.663e-06	?+???+???????????	21	1.265	1	0.2607	NA	NA	NA	NA	NA	NA	NA	NA	NA	NA	NA	NA	NA	NA	NA	G	A	1798	0.0261123	93.191	1	0.0704379	1717	78	3	-35.9171	8.81263	-0.462477	4.58876e-05	0.80882	0.113474	NA	NA	NA	NA	NA	NA	NA	NA	NA	NA	NA	NA	NA	NA	NA	NA	NA	NA	NA	NA	NA	NA	NA	NA	NA	NA	NA	NA	NA	NA	NA	NA	NA	NA	NA	NA	NA	NA	NA	NA	NA	NA	NA	NA	NA	G	A	0.02881	0.02881	0.0424	IMP	0.83746	1751	-0.855536	0.326054	0.00869266	NA	NA	NA	NA	NA	NA	NA	NA	NA	NA	NA	NA	NA	NA	NA	NA	NA	NA	NA	NA	NA	NA	NA	NA	NA	NA	NA	NA	NA	NA	NA	NA	NA	NA	NA	NA	NA	NA	NA	NA	NA	NA	NA	NA	NA	NA	NA	NA	NA	NA	NA	NA	NA	NA	NA	NA	NA	NA	NA	NA	NA	NA	NA	NA	NA	NA	NA	NA	NA	NA	NA	NA	NA	NA	NA	NA	NA	NA	NA	NA	NA	NA	NA	NA	NA	NA	NA	NA	NA	NA	NA	NA	NA	NA	NA	NA	NA	NA	NA	NA	NA	NA	NA	NA	NA	NA	NA	NA	NA	NA	NA	NA	NA	NA	NA	NA	NA	NA	NA	NA	NA	NA	NA	NA	NA	NA	NA	NA	NA	NA	NA	NA	NA	NA	NA	NA	NA	NA	NA	NA	NA	NA	NA	NA	NA
rs116665750:56208857:T:C	10	56208857	t	c	-0.2846	0.0606	2.675e-06	+-?--+-??????????	42	8.623	5	0.1251	T	C	1825	0.0493274	180.045	1	0.106608	1663	155	7	2.80815	3.64509	0.211351	0.441066	0.274342	T	C	1798	0.0442755	160.889	1	0.0417353	1667	125	6	-51.6727	11.7704	-0.372974	1.13323e-05	0.85469	0.0849589	NA	NA	NA	NA	NA	NA	NA	NA	NA	NA	NA	NA	NA	NA	NA	T	C	690	0.0542551	0.0542551	74.872	1	0.685014	623	65	2	-12.3023	7.99978	-0.192234	0.124091	0.125003	T	C	5536	0.045588	504.75:94.836:409.914	01:01:01	01:01:01	5106:1235:3871	422:75:347	08:01:07	-9.51008	0.182387	-0.316353	0.0828269	T	C	0.03933	0.03933	0.059	IMP	0.93883	1751	0.0908809	0.260414	0.7271	T	C	0.03728	0.03728	0.059	IMP	0.92197	1111	-0.641964	0.270678	0.017707	NA	NA	NA	NA	NA	NA	NA	NA	NA	NA	NA	NA	NA	NA	NA	NA	NA	NA	NA	NA	NA	NA	NA	NA	NA	NA	NA	NA	NA	NA	NA	NA	NA	NA	NA	NA	NA	NA	NA	NA	NA	NA	NA	NA	NA	NA	NA	NA	NA	NA	NA	NA	NA	NA	NA	NA	NA	NA	NA	NA	NA	NA	NA	NA	NA	NA	NA	NA	NA	NA	NA	NA	NA	NA	NA	NA	NA	NA	NA	NA	NA	NA	NA	NA	NA	NA	NA	NA	NA	NA	NA	NA	NA	NA	NA	NA	NA	NA	NA	NA	NA	NA	NA	NA	NA	NA	NA	NA	NA	NA	NA	NA	NA	NA	NA	NA	NA	NA	NA	NA	NA	NA	NA	NA	NA	NA	NA	NA	NA	NA	NA	NA	NA	NA
10:125935391:A:TA	10	125935391	t	ta	-0.1252	0.0267	2.717e-06	-?-??----??-?+---	34.1	15.165	10	0.1262	TA	T	1825	0.388859	1419.34	1	0.0010864	726	797	302	17.8801	8.31136	0.258836	0.031454	0.120317	NA	NA	NA	NA	NA	NA	NA	NA	NA	NA	NA	NA	NA	NA	NA	NA	TA	T	3348	0.375152	1993	0.815711	0.836558	1104	1261	366	5.10305	9.72299	0.0539796	0.599692	0.102849	NA	NA	NA	NA	NA	NA	NA	NA	NA	NA	NA	NA	NA	NA	NA	NA	NA	NA	NA	NA	NA	NA	NA	NA	NA	NA	NA	NA	NA	NA	TA	T	0.38416	0.38416	0.3623	IMP	0.84644	1751	0.0373012	0.104576	0.721324	TA	T	0.38803	0.38803	0.3623	IMP	0.84985	1111	0.127388	0.10277	0.215143	TA	T	3162	0.505227	0.494773	3195.06:1313.14:1881.91	01:01:01	1.0138e-05:0.0163894:0.000313471	817:286:531	1456:574:882	889:380:509	58.1499	17.2771	0.194808	0.000763457	0.0578801	TA	T	1920	0.501671	0.498329	1926.42:769.983:1156.43	01:01:01	0.0285092:0.600027:0.028162	498:158:340	912:351:561	510:212:298	51.0844	13.21	0.292741	0.000110136	0.0757002	NA	NA	NA	NA	NA	NA	NA	NA	NA	NA	NA	NA	NA	NA	NA	NA	NA	NA	NA	NA	NA	NA	NA	TA	T	556	0.513406	0.486594	570.907	1	0.00381837	145	243	168	0.930373	15.1611	0.00404756	0.951068	0.0659583	NA	NA	NA	NA	NA	NA	NA	NA	NA	NA	NA	NA	NA	NA	NA	NA	TA	T	9245	0.506047	9356.8:757.834:8598.97	01:01:01	3.90218e-08:0.211087:9.32894e-10	2350:164:2186	4356:388:3968	2539:189:2350	-2.16949	0.0701996	-0.0106912	0.878952	TA	T	0.51008	0.48992	0.499	IMP	0.91234	2175	0.191464	0.131845	0.146447	TA	T	0.50997	0.49003	0.499	IMP	0.90182	895	0.161829	0.100285	0.106594	TA	T	0.50042	0.49958	0.499	IMP	0.91042	1014	0.116792	0.10409	0.26185
17:80608517:.:CAAAA	17	80608517	-	caaaa	0.3067	0.0654	2.748e-06	??????????+??????	0	0	0	1	NA	NA	NA	NA	NA	NA	NA	NA	NA	NA	NA	NA	NA	NA	NA	NA	NA	NA	NA	NA	NA	NA	NA	NA	NA	NA	NA	NA	NA	NA	NA	NA	NA	NA	NA	NA	NA	NA	NA	NA	NA	NA	NA	NA	NA	NA	NA	NA	NA	NA	NA	NA	NA	NA	NA	NA	NA	NA	NA	NA	NA	NA	NA	NA	NA	NA	NA	NA	NA	NA	NA	NA	NA	NA	NA	NA	NA	NA	NA	NA	NA	NA	NA	NA	NA	NA	NA	NA	NA	NA	NA	NA	NA	NA	NA	NA	NA	NA	NA	NA	NA	NA	NA	NA	NA	NA	NA	NA	NA	NA	NA	NA	NA	NA	NA	NA	NA	NA	NA	NA	NA	NA	NA	NA	NA	NA	NA	NA	NA	NA	NA	NA	NA	NA	NA	NA	NA	NA	NA	NA	NA	NA	NA	NA	NA	-	CAAAA	275468	0.41521	0.843113	0.306749	1.016e-06	0.062749	NA	NA	NA	NA	NA	NA	NA	NA	NA	NA	NA	NA	NA	NA	NA	NA	NA	NA	NA	NA	NA	NA	NA	NA	NA	NA	NA	NA	NA	NA	NA	NA	NA	NA	NA	NA	NA	NA	NA	NA	NA	NA	NA	NA	NA	NA	NA	NA	NA	NA	NA	NA	NA	NA	NA	NA	NA	NA	NA	NA	NA	NA	NA	NA	NA	NA	NA	NA	NA	NA	NA	NA	NA	NA	NA	NA	NA	NA	NA
rs3824767:125934405:A:G	10	125934405	a	g	0.0787	0.0168	2.772e-06	++++++++++++--+++	21.8	20.454	16	0.2005	A	G	1825	0.697522	2545.95	1	0.0668338	183	736	906	8.12491	8.50809	0.112242	0.339597	0.117535	A	G	1798	0.66624	2399.41	1	0.00129728	223	731	844	32.0046	27.2171	0.0432044	0.239635	0.86351	0.0367416	G	A	3348	0.321645	2323	0.985663	0.108968	1407	1463	430	-19.4801	10.6027	-0.173285	0.0661683	0.0943156	A	G	690	0.672325	0.327675	927.809	1	0.59852	73	293	324	9.30688	16.1186	0.0358221	0.563669	0.0620401	A	G	5536	0.671779	7437.93:1789.9:5648.03	01:01:01	0.51792:0.605332:0.67419	583:129:454	2395:552:1843	2558:630:1928	36.2274	0.0751484	0.204587	0.00648034	A	G	0.69148	0.30852	0.3086	GEN	0.99676	1751	0.137867	0.101293	0.173493	A	G	0.6813	0.3187	0.3086	GEN	0.99726	1111	0.0189718	0.100294	0.849966	A	G	3162	0.546988	0.453012	3459.15:1421.64:2037.51	01:01:01	0.0443895:0.352834:0.0901976	675:232:443	1510:590:920	977:418:559	60.8122	17.7849	0.192259	0.000627807	0.0562275	A	G	1920	0.545886	0.454114	2096.2:833.714:1262.49	01:01:01	0.080377:0.702881:0.0176324	417:125:292	914:357:557	589:239:350	47.7923	13.7411	0.253114	0.000505056	0.0727744	G	A	7631	0.456455	6460	0.927926	0.565419	2082	3538	1461	-10.8139	17.0482	-0.037207	0.525876	0.0586572	G	A	275468	0.46171	0.99963	-0.0283995	0.60806	0.0553764	A	G	556	0.551606	0.448394	613.386	1	0.199341	118	260	178	9.41438	16.0185	0.0366902	0.55672	0.0624278	A	G	2765	0.584983	0.415017	3234.96	1	0.206664	470	1300	995	-0.716551	15.8124	-0.00286585	0.963856	0.0632415	A	G	9245	0.549109	10153:821.612:9331.41	01:01:01	0.437036:0.0371533:0.148394	1895:132:1763	4540:395:4145	2810:214:2596	-0.950519	0.0688373	-0.00450413	0.947831	A	G	0.5564	0.4436	0.4543	GEN	0.99839	2175	0.122065	0.125338	0.330113	A	G	0.56131	0.43869	0.4543	GEN	0.9992	895	0.134165	0.0958295	0.161499	A	G	0.55328	0.44672	0.4543	GEN	0.99904	1014	0.110341	0.100639	0.272902
rs7198946:81999757:A:T	16	81999757	a	t	-0.1683	0.0359	2.803e-06	-????----?-??----	0	5.225	9	0.8143	A	T	1825	0.912283	3329.83	1	0.766371	12	290	1523	-8.69488	5.11501	-0.332331	0.0891543	0.195503	NA	NA	NA	NA	NA	NA	NA	NA	NA	NA	NA	NA	NA	NA	NA	NA	NA	NA	NA	NA	NA	NA	NA	NA	NA	NA	NA	NA	NA	NA	NA	NA	NA	NA	NA	NA	NA	NA	NA	NA	NA	NA	NA	NA	NA	NA	NA	NA	NA	NA	NA	NA	NA	NA	NA	NA	NA	NA	NA	NA	NA	A	T	0.89416	0.10584	0.0688	IMP	0.83468	1751	-0.114529	0.170014	0.500539	A	T	0.90936	0.09064	0.0688	IMP	0.83667	1111	-0.0204053	0.172855	0.906029	A	T	3162	0.832031	0.167969	5261.77:2041.38:3220.39	01:01:01	0.701088:0.921754:0.499959	3 days, 19:37:54	873:361:512	2198:842:1356	-24.5735	13.7713	-0.129573	0.0743593	0.0726148	A	T	1920	0.825788	0.174212	3171.02:1177.62:1993.4	01:01:01	0.425208:0.708601:0.534177	2 days, 4:22:30	560:218:342	1308:481:827	-14.1542	10.6634	-0.124478	0.184389	0.0937787	NA	NA	NA	NA	NA	NA	NA	NA	NA	NA	NA	NA	NA	NA	NA	T	A	275468	0.14856	0.99951	0.159565	0.034813	0.0756041	NA	NA	NA	NA	NA	NA	NA	NA	NA	NA	NA	NA	NA	NA	NA	NA	NA	NA	NA	NA	NA	NA	NA	NA	NA	NA	NA	NA	NA	NA	NA	NA	A	T	9245	0.839097	15514.9:1225.88:14289	01:01:01	0.0596853:0.0509938:0.174711	253:29:224	2403:194:2209	6589:518:6071	-18.8082	0.0966184	-0.175576	0.0691844	A	T	0.8184	0.1816	0.1779	IMP	0.8423	2175	-0.278487	0.178511	0.118748	A	T	0.82605	0.17395	0.1779	IMP	0.87595	895	-0.407492	0.137422	0.00302432	A	T	0.83915	0.16085	0.1779	IMP	0.88205	1014	-0.169998	0.142431	0.232657
rs114377613:78848746:C:T	14	78848746	t	c	-0.3262	0.0696	2.808e-06	--??---??????????	62.3	10.623	4	0.03114	C	T	1825	0.0374734	136.778	1	0.720446	1703	121	1	9.82045	3.15758	0.984972	0.00187009	0.316698	C	T	1798	0.0416337	153.359	1	0.363159	1656	141	1	29.1466	11.626	0.21564	0.0121752	0.93175	0.0860141	NA	NA	NA	NA	NA	NA	NA	NA	NA	NA	NA	NA	NA	NA	NA	NA	NA	NA	NA	NA	NA	NA	NA	NA	NA	NA	NA	NA	NA	NA	NA	C	T	5536	0.0378158	418.696:103.568:315.128	01:01:01	0.685989:0.691702:0.631458	5161:1217:3944	370:92:278	05:02:03	7.34073	0.179134	0.235558	0.188518	C	T	0.04251	0.04251	0.0408	IMP	0.8951	1751	0.599292	0.247664	0.0155299	C	T	0.04325	0.04325	0.0408	IMP	0.89611	1111	0.797145	0.259084	0.00209252	NA	NA	NA	NA	NA	NA	NA	NA	NA	NA	NA	NA	NA	NA	NA	NA	NA	NA	NA	NA	NA	NA	NA	NA	NA	NA	NA	NA	NA	NA	NA	NA	NA	NA	NA	NA	NA	NA	NA	NA	NA	NA	NA	NA	NA	NA	NA	NA	NA	NA	NA	NA	NA	NA	NA	NA	NA	NA	NA	NA	NA	NA	NA	NA	NA	NA	NA	NA	NA	NA	NA	NA	NA	NA	NA	NA	NA	NA	NA	NA	NA	NA	NA	NA	NA	NA	NA	NA	NA	NA	NA	NA	NA	NA	NA	NA	NA	NA	NA	NA	NA	NA	NA	NA	NA	NA	NA	NA	NA	NA	NA	NA	NA	NA	NA	NA	NA	NA	NA	NA	NA	NA	NA	NA	NA	NA	NA	NA	NA	NA	NA	NA	NA	NA
rs112750311:49266194:C:T	14	49266194	t	c	0.1503	0.0321	2.837e-06	++-+?++++++-+++++	21.8	19.19	15	0.2053	C	T	1825	0.0352263	128.576	1	1	1702	121	2	-2.83438	3.29645	-0.260835	0.389883	0.303357	C	T	1798	0.0405262	145.078	1	0.35755	1660	134	4	-24.3259	11.8492	-0.173257	0.0400765	0.96651	0.0843939	C	T	3348	0.0115228	273	1	0.122359	3084	255	9	2.59908	4.47397	0.129847	0.561286	0.223515	C	T	690	0.0357029	0.0357029	49.27	1	0.208027	643	45	2	-5.28414	7.02778	-0.106989	0.452116	0.142292	NA	NA	NA	NA	NA	NA	NA	NA	NA	NA	NA	NA	NA	NA	C	T	0.0346	0.0346	0.0257	IMP	0.91946	1751	-0.130265	0.263886	0.621561	C	T	0.04393	0.04393	0.0257	IMP	0.94023	1111	-0.179461	0.242908	0.460026	C	T	3162	0.087717	0.087717	554.722:192.406:362.316	01:01:01	0.737638:0.841262:0.588234	2634:1056:1578	506:176:330	22:08:14	-21.2909	10.1742	-0.205682	0.0363812	0.0982878	C	T	1920	0.091281	0.091281	350.519:134.037:216.482	01:01:01	0.490333:0.506331:0.85767	1590:594:996	312:119:193	18:08:10	-3.41531	8.01528	-0.0531609	0.670035	0.124762	C	T	7631	0.0933004	1409	0.995938	0.245801	6265	1261	74	-18.8812	9.74845	-0.198682	0.0527651	0.10258	C	T	275468	0.09735	0.999812	-0.00803217	0.92999	0.0914228	C	T	556	0.0937671	0.0937671	104.269	1	0.458671	454	99	3	6.26923	9.48387	0.0697017	0.508586	0.105442	C	T	2765	0.115535	0.115535	638.91	1	0.78305	2154	575	36	-36.1192	10.7604	-0.311946	0.00078887	0.0929333	C	T	9245	0.0953619	1763.24:129.26:1633.98	01:01:01	1:0.642796:0.851602	7564:616:6948	1597:121:1476	84:4:80	-4.62671	0.116195	-0.0624661	0.590854	C	T	0.08959	0.08959	0.1044	IMP	0.91417	2175	-0.37531	0.226238	0.0971332	C	T	0.09045	0.09045	0.1044	IMP	0.9846	895	-0.510071	0.168308	0.00244089	C	T	0.08901	0.08901	0.1044	IMP	0.98535	1014	-0.305284	0.169587	0.0718346
rs143922420:49574286:TG:TGG	22	49574286	tg	tgg	0.7929	0.1694	2.855e-06	???????+?????++++	39.2	6.575	4	0.1601	NA	NA	NA	NA	NA	NA	NA	NA	NA	NA	NA	NA	NA	NA	NA	NA	NA	NA	NA	NA	NA	NA	NA	NA	NA	NA	NA	NA	NA	NA	NA	NA	NA	NA	NA	NA	NA	NA	NA	NA	NA	NA	NA	NA	NA	NA	NA	NA	NA	NA	NA	NA	NA	NA	NA	NA	NA	NA	NA	NA	NA	NA	NA	NA	NA	NA	NA	NA	NA	NA	NA	NA	NA	NA	NA	NA	NA	NA	NA	NA	NA	NA	NA	NA	NA	NA	NA	NA	NA	NA	NA	NA	NA	NA	NA	NA	NA	NA	TG	TGG	3162	0.0104557	0.0104557	66.122:43.885:22.237	01:01:01	01:01:01	3098:1197:1901	2 days, 16:43:21	00:00:00	16.368	3.71219	1.18778	1.03722e-05	0.269383	NA	NA	NA	NA	NA	NA	NA	NA	NA	NA	NA	NA	NA	NA	NA	NA	NA	NA	NA	NA	NA	NA	NA	NA	NA	NA	NA	NA	NA	NA	NA	NA	NA	NA	NA	NA	NA	NA	NA	NA	NA	NA	NA	NA	NA	NA	NA	NA	NA	NA	NA	NA	NA	NA	NA	NA	NA	NA	NA	NA	NA	NA	NA	NA	NA	NA	NA	NA	NA	NA	NA	TG	TGG	9245	0.0111923	206.946:22.954:183.992	01:01:01	0.106174:1:0.0745169	9042:718:8324	200:23:177	03:00:03	5.60044	0.312257	0.546066	0.0803302	TG	TGG	0.01178	0.01178	0.0149	IMP	0.96747	2175	1.45961	0.634461	0.0214167	TG	TGG	0.01418	0.01418	0.0149	IMP	0.97939	895	0.0787464	0.41496	0.84949	TG	TGG	0.01025	0.01025	0.0149	IMP	0.96414	1014	0.634629	0.47983	0.185964
rs143888784:49271272:TC:T	14	49271272	t	tc	0.1508	0.0323	2.929e-06	++-+?++++++-+++++	20.6	18.882	15	0.2191	TC	T	1825	0.0352649	128.717	1	1	1704	119	2	-2.69545	3.27771	-0.250895	0.410872	0.305091	TC	T	1798	0.0406263	145.44	1	0.35755	1660	134	4	-24.1649	11.8908	-0.170907	0.0421305	0.97389	0.0840986	TC	T	3348	0.0115228	273	1	0.122359	3084	255	9	2.59908	4.47397	0.129847	0.561286	0.223515	TC	T	690	0.0357203	0.0357203	49.294	1	0.208027	643	45	2	-5.16759	7.00086	-0.105435	0.460432	0.14284	NA	NA	NA	NA	NA	NA	NA	NA	NA	NA	NA	NA	NA	NA	TC	T	0.0346	0.0346	0.0257	IMP	0.91946	1751	-0.130265	0.263886	0.621561	TC	T	0.04393	0.04393	0.0257	IMP	0.94023	1111	-0.179461	0.242908	0.460026	TC	T	3162	0.0878419	0.0878419	555.512:193.23:362.282	01:01:01	0.821744:0.69249:0.587704	2637:1057:1580	503:175:328	22:08:14	-20.7884	10.1761	-0.200753	0.0410647	0.0982695	TC	T	1920	0.0913753	0.0913753	350.881:134.439:216.442	01:01:01	0.580424:0.380518:0.860457	1588:595:993	314:118:196	18:08:10	-3.27224	8.01441	-0.0509451	0.683057	0.124775	TC	T	7631	0.0936524	1416	0.996986	0.276711	6266	1268	74	-19.0213	9.76908	-0.199311	0.0515244	0.102364	TC	T	275468	0.09738	0.999794	-0.00904074	0.92522	0.0963211	TC	T	556	0.0943291	0.0943291	104.894	1	0.458671	454	99	3	6.20054	9.50865	0.0685792	0.51434	0.105167	TC	T	2765	0.115535	0.115535	638.91	1	0.78305	2154	575	36	-36.1192	10.7604	-0.311946	0.00078887	0.0929333	TC	T	9245	0.0953591	1763.19:129.332:1633.86	01:01:01	0.904164:1:0.851462	7565:616:6949	1595:120:1475	85:5:80	-4.52819	0.116348	-0.061297	0.598302	TC	T	0.08959	0.08959	0.1044	IMP	0.91417	2175	-0.37531	0.226238	0.0971332	TC	T	0.09045	0.09045	0.1044	IMP	0.9846	895	-0.510071	0.168308	0.00244089	TC	T	0.08901	0.08901	0.1044	IMP	0.98535	1014	-0.305284	0.169587	0.0718346
3:1836405:.:T	3	1836405	-	t	0.9862	0.211	2.947e-06	??????????+??????	0	0	0	1	NA	NA	NA	NA	NA	NA	NA	NA	NA	NA	NA	NA	NA	NA	NA	NA	NA	NA	NA	NA	NA	NA	NA	NA	NA	NA	NA	NA	NA	NA	NA	NA	NA	NA	NA	NA	NA	NA	NA	NA	NA	NA	NA	NA	NA	NA	NA	NA	NA	NA	NA	NA	NA	NA	NA	NA	NA	NA	NA	NA	NA	NA	NA	NA	NA	NA	NA	NA	NA	NA	NA	NA	NA	NA	NA	NA	NA	NA	NA	NA	NA	NA	NA	NA	NA	NA	NA	NA	NA	NA	NA	NA	NA	NA	NA	NA	NA	NA	NA	NA	NA	NA	NA	NA	NA	NA	NA	NA	NA	NA	NA	NA	NA	NA	NA	NA	NA	NA	NA	NA	NA	NA	NA	NA	NA	NA	NA	NA	NA	NA	NA	NA	NA	NA	NA	NA	NA	NA	NA	NA	NA	NA	NA	NA	NA	T	-	275468	0.03423	0.981243	-0.986177	1.5154e-06	0.205061	NA	NA	NA	NA	NA	NA	NA	NA	NA	NA	NA	NA	NA	NA	NA	NA	NA	NA	NA	NA	NA	NA	NA	NA	NA	NA	NA	NA	NA	NA	NA	NA	NA	NA	NA	NA	NA	NA	NA	NA	NA	NA	NA	NA	NA	NA	NA	NA	NA	NA	NA	NA	NA	NA	NA	NA	NA	NA	NA	NA	NA	NA	NA	NA	NA	NA	NA	NA	NA	NA	NA	NA	NA	NA	NA	NA	NA	NA	NA
11:57686302:.:CAAAAA	11	57686302	-	caaaaa	-0.3001	0.0642	2.997e-06	??????????-??????	0	0	0	1	NA	NA	NA	NA	NA	NA	NA	NA	NA	NA	NA	NA	NA	NA	NA	NA	NA	NA	NA	NA	NA	NA	NA	NA	NA	NA	NA	NA	NA	NA	NA	NA	NA	NA	NA	NA	NA	NA	NA	NA	NA	NA	NA	NA	NA	NA	NA	NA	NA	NA	NA	NA	NA	NA	NA	NA	NA	NA	NA	NA	NA	NA	NA	NA	NA	NA	NA	NA	NA	NA	NA	NA	NA	NA	NA	NA	NA	NA	NA	NA	NA	NA	NA	NA	NA	NA	NA	NA	NA	NA	NA	NA	NA	NA	NA	NA	NA	NA	NA	NA	NA	NA	NA	NA	NA	NA	NA	NA	NA	NA	NA	NA	NA	NA	NA	NA	NA	NA	NA	NA	NA	NA	NA	NA	NA	NA	NA	NA	NA	NA	NA	NA	NA	NA	NA	NA	NA	NA	NA	NA	NA	NA	NA	NA	NA	CAAAAA	-	275468	0.40998	0.831589	0.300105	2.4615e-06	0.063699	NA	NA	NA	NA	NA	NA	NA	NA	NA	NA	NA	NA	NA	NA	NA	NA	NA	NA	NA	NA	NA	NA	NA	NA	NA	NA	NA	NA	NA	NA	NA	NA	NA	NA	NA	NA	NA	NA	NA	NA	NA	NA	NA	NA	NA	NA	NA	NA	NA	NA	NA	NA	NA	NA	NA	NA	NA	NA	NA	NA	NA	NA	NA	NA	NA	NA	NA	NA	NA	NA	NA	NA	NA	NA	NA	NA	NA	NA	NA
rs2225823:65078885:T:G	13	65078885	t	g	0.0811	0.0174	2.998e-06	++++++++++++++-++	0	3.979	16	0.9989	T	G	1825	0.282264	1030.26	1	0.861135	949	737	139	4.55178	7.94834	0.0720492	0.566867	0.125812	T	G	1798	0.273168	980.842	1	0.339451	964	694	140	73.6837	26.9603	0.101373	0.00627519	0.97866	0.0370916	T	G	3348	0.261085	1858	0.999403	0.605061	1752	1330	264	15.3991	9.96994	0.154921	0.122455	0.100302	T	G	690	0.298398	0.298398	411.789	1	0.237926	346	276	68	17.042	17.3827	0.0564012	0.326887	0.0575285	T	G	5536	0.276032	3056.23:712.028:2344.2	01:01:01	1.70824e-05:0.160835:3.5355e-05	2987:710:2277	2071:496:1575	478:105:373	12.9456	0.0759711	0.0747176	0.325363	T	G	0.28975	0.28975	0.264	IMP	0.96699	1751	0.0736939	0.105113	0.483244	T	G	0.28147	0.28147	0.264	IMP	0.96987	1111	0.006451	0.106809	0.951839	T	G	3162	0.31139	0.31139	1969.23:798.848:1170.38	01:01:01	0.707626:0.896162:0.704896	1516:576:940	1340:537:803	306:127:179	33.4445	16.9031	0.117056	0.0478606	0.0591607	T	G	1920	0.312424	0.312424	1199.71:459.175:740.533	01:01:01	0.00196345:0.0310562:0.0295553	943:350:593	763:286:477	214:85:129	13.5641	13.4726	0.0747289	0.314035	0.0742247	T	G	7631	0.301841	4576	0.993317	0.156414	3668	3248	664	18.0604	15.49	0.0752703	0.243639	0.0645578	T	G	275468	0.31644	0.999395	0.125751	0.033588	0.0591775	T	G	556	0.311274	0.311274	346.137	1	0.165866	271	224	61	3.38682	15.9022	0.013393	0.831344	0.0628844	T	G	2765	0.308877	0.308877	1708.09	1	0.823851	1318	1186	261	18.5309	15.6684	0.0754824	0.236932	0.0638227	T	G	9245	0.307274	5681.49:499.496:5182	01:01:01	1.90448e-05:0.187556:1.13091e-06	4563:319:4244	3739:347:3392	943:75:868	14.0213	0.0726021	0.0739075	0.308688	T	G	0.31123	0.31123	0.2962	IMP	0.98752	2175	-0.0126805	0.144849	0.93024	T	G	0.31463	0.31463	0.2962	IMP	0.99185	895	0.0952618	0.103201	0.355971	T	G	0.29669	0.29669	0.2962	IMP	0.99176	1014	0.0476923	0.110726	0.666669
rs9540129:65078674:G:T	13	65078674	t	g	-0.0812	0.0174	3.023e-06	--------------+--	0	3.936	16	0.999	G	T	1825	0.282596	1031.48	1	0.907511	947	737	141	4.82735	7.9516	0.0763485	0.54379	0.125761	G	T	1798	0.273699	982.768	1	0.339451	964	694	140	73.3377	26.929	0.101132	0.00646192	0.97562	0.0371347	G	T	3348	0.261193	1856	0.997312	0.604899	1747	1328	264	15.3195	9.96362	0.154316	0.124161	0.100365	G	T	690	0.298619	0.298619	412.094	1	0.237926	346	276	68	17.1944	17.3438	0.0571613	0.321495	0.0576575	G	T	5536	0.276749	3064.16:713.125:2351.04	01:01:01	6.83136e-06:0.140728:1.8056e-05	2987:710:2277	2067:495:1572	482:106:376	12.7883	0.0759694	0.0738057	0.331289	G	T	0.29039	0.29039	0.264	IMP	0.96512	1751	0.0742822	0.105138	0.479864	G	T	0.28178	0.28178	0.264	IMP	0.96889	1111	0.00458436	0.106742	0.965743	G	T	3162	0.31134	0.31134	1968.92:798.605:1170.31	01:01:01	0.676869:0.896162:0.665169	1517:576:941	1339:537:802	306:127:179	33.3211	16.9016	0.116645	0.0486688	0.059166	G	T	1920	0.312434	0.312434	1199.75:459.13:740.617	01:01:01	0.00390818:0.0472683:0.035009	943:350:593	766:288:478	211:83:128	13.4985	13.4732	0.074361	0.316402	0.0742214	G	T	7631	0.301808	4575	0.993186	0.156395	3668	3247	664	18.0639	15.4893	0.0752918	0.243526	0.0645607	G	T	275468	0.31647	0.999423	0.124869	0.034077	0.0589238	G	T	556	0.311263	0.311263	346.124	1	0.165866	271	224	61	3.4178	15.8807	0.0135522	0.829598	0.0629695	G	T	2765	0.30342	0.30342	1677.91	1	0.858551	1319	1185	261	18.4093	15.4159	0.0774639	0.232409	0.0648681	G	T	9245	0.307231	5680.71:499.456:5181.25	01:01:01	3.6184e-05:0.160598:2.12057e-06	4563:319:4244	3743:348:3395	939:74:865	14.0341	0.0726	0.0739702	0.308262	G	T	0.31123	0.31123	0.2962	IMP	0.98751	2175	-0.0126828	0.144849	0.930227	G	T	0.31464	0.31464	0.2962	IMP	0.99184	895	0.0952639	0.103202	0.355963	G	T	0.29669	0.29669	0.2962	IMP	0.99176	1014	0.0476839	0.110726	0.666724
rs9540130:65078703:C:T	13	65078703	t	c	-0.0812	0.0174	3.028e-06	--------------+--	0	3.936	16	0.999	C	T	1825	0.282599	1031.48	1	0.907511	947	737	141	4.83989	7.95158	0.0765472	0.542743	0.125761	C	T	1798	0.273676	982.689	1	0.339451	964	694	140	73.2905	26.9309	0.101052	0.00650008	0.97586	0.0371321	C	T	3348	0.261193	1856	0.997312	0.604899	1747	1328	264	15.3195	9.96362	0.154316	0.124161	0.100365	C	T	690	0.298638	0.298638	412.12	1	0.237926	346	276	68	17.2002	17.3477	0.0571547	0.321441	0.0576445	C	T	5536	0.276756	3064.24:713.143:2351.1	01:01:01	6.83136e-06:0.140728:1.8056e-05	2987:710:2277	2067:495:1572	482:106:376	12.7918	0.0759699	0.073827	0.331155	C	T	0.29039	0.29039	0.264	IMP	0.96512	1751	0.0742822	0.105138	0.479864	C	T	0.28178	0.28178	0.264	IMP	0.96889	1111	0.00458436	0.106742	0.965743	C	T	3162	0.311349	0.311349	1968.97:798.638:1170.33	01:01:01	0.707626:0.896162:0.704896	1516:576:940	1340:537:803	306:127:179	33.3358	16.9017	0.116695	0.0485712	0.0591656	C	T	1920	0.312434	0.312434	1199.75:459.14:740.606	01:01:01	0.00390818:0.0472683:0.035009	943:350:593	766:288:478	211:83:128	13.5098	13.4731	0.0744247	0.315992	0.074222	C	T	7631	0.301808	4575	0.993186	0.156395	3668	3247	664	18.0639	15.4893	0.0752918	0.243526	0.0645607	C	T	275468	0.31647	0.999422	0.124869	0.034075	0.0589232	C	T	556	0.311263	0.311263	346.125	1	0.165866	271	224	61	3.41173	15.884	0.0135224	0.829931	0.0629564	C	T	2765	0.30342	0.30342	1677.91	1	0.858551	1319	1185	261	18.4093	15.4159	0.0774639	0.232409	0.0648681	C	T	9245	0.30724	5680.87:499.463:5181.4	01:01:01	3.6184e-05:0.160598:2.12057e-06	4563:319:4244	3743:348:3395	939:74:865	14.0355	0.0726	0.073978	0.308214	C	T	0.31123	0.31123	0.2962	IMP	0.98751	2175	-0.0126828	0.144849	0.930227	C	T	0.31464	0.31464	0.2962	IMP	0.99184	895	0.0952639	0.103202	0.355963	C	T	0.29669	0.29669	0.2962	IMP	0.99176	1014	0.0476839	0.110726	0.666724
rs11641135:24923294:G:C	16	24923294	c	g	-0.0941	0.0202	3.029e-06	--??-----?+??+---	0	6.951	11	0.8031	G	C	1825	0.493892	1802.7	1	0.962658	462	911	452	7.63231	8.61472	0.102843	0.375638	0.11608	G	C	1798	0.511087	1842.92	1	0.00112193	463	829	506	92.6277	29.3021	0.107881	0.00157157	0.8868	0.0341272	NA	NA	NA	NA	NA	NA	NA	NA	NA	NA	NA	NA	NA	NA	NA	NA	NA	NA	NA	NA	NA	NA	NA	NA	NA	NA	NA	NA	NA	NA	NA	G	C	5536	0.506611	5609.2:1306.75:4302.45	01:01:01	9.6456e-05:0.00110906:0.00887018	1412:359:1053	2622:596:2026	1502:356:1146	16.0832	0.0690698	0.0767273	0.266626	G	C	0.49113	0.49113	0.4962	IMP	0.9	1751	0.189338	0.100655	0.0599637	G	C	0.4986	0.4986	0.4962	IMP	0.91572	1111	0.154489	0.101346	0.127415	G	C	3162	0.450212	0.450212	2847.14:1140.13:1707.01	01:01:01	0.914314:0.45851:0.433324	939:362:577	1572:604:968	651:274:377	31.3905	17.979	0.0971109	0.0808185	0.0556204	G	C	1920	0.440602	0.440602	1691.91:661.505:1030.41	01:01:01	0.579353:0.600027:0.859889	600:212:388	936:351:585	384:158:226	26.997	13.9376	0.138976	0.0527468	0.0717484	NA	NA	NA	NA	NA	NA	NA	NA	NA	NA	NA	NA	NA	NA	NA	G	C	275468	0.46796	0.999238	-0.0010005	0.98925	0.0742567	NA	NA	NA	NA	NA	NA	NA	NA	NA	NA	NA	NA	NA	NA	NA	NA	NA	NA	NA	NA	NA	NA	NA	NA	NA	NA	NA	NA	NA	NA	NA	NA	G	C	9245	0.440165	8138.65:663.322:7475.33	01:01:01	0.0144111:0.234574:0.0293877	2948:234:2714	4442:350:4092	1855:157:1698	-1.49043	0.065851	-0.00646303	0.921816	G	C	0.41944	0.41944	0.4076	IMP	0.97002	2175	0.131032	0.131962	0.320733	G	C	0.41763	0.41763	0.4076	IMP	0.96571	895	0.189621	0.0997974	0.057424	G	C	0.41812	0.41812	0.4076	IMP	0.9809	1014	0.0302937	0.102069	0.766622
rs143632129:119062708:T:C	8	119062708	t	c	2.2925	0.4911	3.041e-06	?????+???????????	0	0	0	1	NA	NA	NA	NA	NA	NA	NA	NA	NA	NA	NA	NA	NA	NA	NA	NA	NA	NA	NA	NA	NA	NA	NA	NA	NA	NA	NA	NA	NA	NA	NA	NA	NA	NA	NA	NA	NA	NA	NA	NA	NA	NA	NA	NA	NA	NA	NA	NA	NA	NA	NA	NA	NA	NA	NA	NA	NA	NA	NA	NA	NA	NA	NA	NA	NA	NA	NA	NA	NA	NA	NA	NA	NA	NA	NA	NA	T	C	0.01171	0.01171	0.0121	IMP	0.97636	1751	2.29254	0.482784	2.04856e-06	NA	NA	NA	NA	NA	NA	NA	NA	NA	NA	NA	NA	NA	NA	NA	NA	NA	NA	NA	NA	NA	NA	NA	NA	NA	NA	NA	NA	NA	NA	NA	NA	NA	NA	NA	NA	NA	NA	NA	NA	NA	NA	NA	NA	NA	NA	NA	NA	NA	NA	NA	NA	NA	NA	NA	NA	NA	NA	NA	NA	NA	NA	NA	NA	NA	NA	NA	NA	NA	NA	NA	NA	NA	NA	NA	NA	NA	NA	NA	NA	NA	NA	NA	NA	NA	NA	NA	NA	NA	NA	NA	NA	NA	NA	NA	NA	NA	NA	NA	NA	NA	NA	NA	NA	NA	NA	NA	NA	NA	NA	NA	NA	NA	NA	NA	NA	NA	NA	NA	NA	NA	NA	NA	NA	NA	NA	NA	NA	NA	NA	NA	NA	NA	NA	NA	NA	NA	NA	NA	NA	NA	NA	NA	NA	NA
rs74672674:21331057:G:A	11	21331057	a	g	0.2659	0.057	3.088e-06	++?+?++??????????	0	1.333	4	0.8558	G	A	1825	0.0634137	231.46	1	0.364783	1629	193	3	-5.43164	3.98877	-0.341391	0.173283	0.250704	G	A	1798	0.0632667	230.447	1	0.819631	1605	187	6	-51.8504	13.6204	-0.279495	0.000140764	0.85379	0.0734193	NA	NA	NA	NA	NA	NA	NA	NA	NA	NA	NA	NA	NA	NA	NA	G	A	690	0.0502457	0.0502457	69.339	1	0.020045	627	58	5	-10.6351	8.10384	-0.161943	0.189399	0.123398	NA	NA	NA	NA	NA	NA	NA	NA	NA	NA	NA	NA	NA	NA	G	A	0.0596	0.0596	0.0658	IMP	0.84126	1751	-0.262676	0.220635	0.233832	G	A	0.06421	0.06421	0.0658	IMP	0.84031	1111	-0.422198	0.218261	0.053067	NA	NA	NA	NA	NA	NA	NA	NA	NA	NA	NA	NA	NA	NA	NA	NA	NA	NA	NA	NA	NA	NA	NA	NA	NA	NA	NA	NA	NA	NA	NA	NA	NA	NA	NA	NA	NA	NA	NA	NA	NA	NA	NA	NA	NA	NA	NA	NA	NA	NA	NA	NA	NA	NA	NA	NA	NA	NA	NA	NA	NA	NA	NA	NA	NA	NA	NA	NA	NA	NA	NA	NA	NA	NA	NA	NA	NA	NA	NA	NA	NA	NA	NA	NA	NA	NA	NA	NA	NA	NA	NA	NA	NA	NA	NA	NA	NA	NA	NA	NA	NA	NA	NA	NA	NA	NA	NA	NA	NA	NA	NA	NA	NA	NA	NA	NA	NA	NA	NA	NA	NA	NA	NA	NA	NA	NA	NA	NA	NA	NA	NA	NA	NA	NA
rs141427586:49271931:AT:A	14	49271931	a	at	0.151	0.0324	3.129e-06	++-+?++++++-+++++	19.5	18.636	15	0.2307	AT	A	1825	0.0352841	128.787	1	1	1705	118	2	-2.68146	3.27152	-0.250537	0.412423	0.305668	AT	A	1798	0.0408397	146.184	1	0.526354	1659	135	4	-22.9128	11.908	-0.161586	0.054335	0.97328	0.0839772	AT	A	3348	0.0115349	273	0.999701	0.122466	3083	255	9	2.58385	4.47395	0.129088	0.563579	0.223516	AT	A	690	0.0360783	0.0360783	49.788	1	0.208027	643	45	2	-5.17962	6.98114	-0.106279	0.458121	0.143243	NA	NA	NA	NA	NA	NA	NA	NA	NA	NA	NA	NA	NA	NA	AT	A	0.03462	0.03462	0.0257	IMP	0.90723	1751	-0.139926	0.265071	0.597581	AT	A	0.04428	0.04428	0.0257	IMP	0.93032	1111	-0.180412	0.243422	0.458603	AT	A	3162	0.0883189	0.0883189	558.529:195.05:363.479	01:01:01	0.821898:0.841262:0.587704	2636:1056:1580	504:176:328	22:08:14	-20.4136	10.1755	-0.197157	0.0448392	0.0982753	AT	A	1920	0.0921565	0.0921565	353.881:136.645:217.236	01:01:01	0.581798:0.506331:0.860457	1587:594:993	315:119:196	18:08:10	-2.45535	8.017	-0.0382024	0.7594	0.124735	AT	A	7631	0.0935794	1412	0.994758	0.307701	6252	1266	73	-20.7165	9.74962	-0.217942	0.0335987	0.102568	AT	A	275468	0.0975	0.999808	-0.0110609	0.91086	0.0987992	AT	A	556	0.0946124	0.0946124	105.209	1	0.458671	454	99	3	6.17044	9.48323	0.0686126	0.51526	0.105449	AT	A	2765	0.115216	0.115216	637.144	1	0.78305	2154	575	36	-35.8757	10.6662	-0.31534	0.000769648	0.0937541	AT	A	9245	0.0957448	1770.32:130.279:1640.04	01:01:01	0.763569:1:0.708373	7564:616:6948	1594:120:1474	87:5:82	-4.70144	0.11622	-0.0635026	0.584791	AT	A	0.09018	0.09018	0.1054	IMP	0.91009	2175	-0.374282	0.226139	0.0979048	AT	A	0.09165	0.09165	0.1054	IMP	0.97504	895	-0.494057	0.168324	0.00333367	AT	A	0.08918	0.08918	0.1054	IMP	0.98	1014	-0.307248	0.169897	0.0705385
19:54518486:A:AT	19	54518486	a	at	-0.0931	0.02	3.17e-06	+?--?------------	0	8.342	14	0.8708	AT	A	1825	0.41708	1522.34	1	0.00041229	671	810	344	-2.89108	8.14659	-0.0435621	0.722678	0.122751	NA	NA	NA	NA	NA	NA	NA	NA	NA	NA	NA	NA	NA	NA	NA	NA	AT	A	3348	0.391319	2402	0.885603	0.0270759	1020	1488	457	16.759	10.1322	0.163244	0.0981211	0.0986952	AT	A	690	0.434658	0.434658	599.828	1	0.00638834	246	302	142	38.4958	17.1498	0.130886	0.0247892	0.0583097	NA	NA	NA	NA	NA	NA	NA	NA	NA	NA	NA	NA	NA	NA	AT	A	0.40091	0.40091	0.447	IMP	0.80788	1751	0.0727258	0.108135	0.501237	AT	A	0.39672	0.39672	0.447	IMP	0.80531	1111	0.178179	0.105991	0.0927494	AT	A	3162	0.364373	0.364373	2304.3:946.007:1358.29	01:01:01	0.024812:0.585827:0.0157071	1333:490:843	1395:572:823	434:178:256	34.3346	17.5771	0.111131	0.0507759	0.0568922	AT	A	1920	0.36779	0.36779	1412.31:554.091:858.223	01:01:01	0.805256:0.812379:0.61304	777:280:497	893:336:557	250:105:145	9.80149	13.3026	0.0553882	0.461239	0.0751733	AT	A	7631	0.373005	5200	0.914035	0.538965	2732	3286	957	16.3971	15.687	0.0666329	0.2959	0.0637471	AT	A	275468	0.36447	0.999268	0.102557	0.077384	0.0580705	AT	A	556	0.384465	0.384465	427.525	1	0.00858217	233	231	92	29.1268	16.0922	0.112477	0.0702966	0.0621419	AT	A	2765	0.415813	0.415813	2299.45	1	0.00234685	964	1270	531	2.14023	16.1999	0.00815528	0.894894	0.0617288	AT	A	9245	0.373557	6907.07:568.569:6338.5	01:01:01	0.0037555:1:0.00268447	3727:284:3443	4183:349:3834	1335:108:1227	13.4062	0.0702706	0.0661989	0.346162	AT	A	0.34772	0.34772	0.3797	IMP	0.90709	2175	0.34076	0.142307	0.0166416	AT	A	0.37547	0.37547	0.3797	IMP	0.93862	895	0.0508753	0.102822	0.620749	AT	A	0.38031	0.38031	0.3797	IMP	0.93915	1014	0.127517	0.101732	0.210039
11:57603686:.:GT	11	57603686	-	gt	0.2776	0.0596	3.199e-06	??????????+??????	0	0	0	1	NA	NA	NA	NA	NA	NA	NA	NA	NA	NA	NA	NA	NA	NA	NA	NA	NA	NA	NA	NA	NA	NA	NA	NA	NA	NA	NA	NA	NA	NA	NA	NA	NA	NA	NA	NA	NA	NA	NA	NA	NA	NA	NA	NA	NA	NA	NA	NA	NA	NA	NA	NA	NA	NA	NA	NA	NA	NA	NA	NA	NA	NA	NA	NA	NA	NA	NA	NA	NA	NA	NA	NA	NA	NA	NA	NA	NA	NA	NA	NA	NA	NA	NA	NA	NA	NA	NA	NA	NA	NA	NA	NA	NA	NA	NA	NA	NA	NA	NA	NA	NA	NA	NA	NA	NA	NA	NA	NA	NA	NA	NA	NA	NA	NA	NA	NA	NA	NA	NA	NA	NA	NA	NA	NA	NA	NA	NA	NA	NA	NA	NA	NA	NA	NA	NA	NA	NA	NA	NA	NA	NA	NA	NA	NA	NA	-	GT	275468	0.3473	0.953871	0.277632	2.6302e-06	0.0590986	NA	NA	NA	NA	NA	NA	NA	NA	NA	NA	NA	NA	NA	NA	NA	NA	NA	NA	NA	NA	NA	NA	NA	NA	NA	NA	NA	NA	NA	NA	NA	NA	NA	NA	NA	NA	NA	NA	NA	NA	NA	NA	NA	NA	NA	NA	NA	NA	NA	NA	NA	NA	NA	NA	NA	NA	NA	NA	NA	NA	NA	NA	NA	NA	NA	NA	NA	NA	NA	NA	NA	NA	NA	NA	NA	NA	NA	NA	NA
rs539976447:18974131:T:A	16	18974131	a	t	-2.1808	0.4686	3.254e-06	?????-???????????	0	0	0	1	NA	NA	NA	NA	NA	NA	NA	NA	NA	NA	NA	NA	NA	NA	NA	NA	NA	NA	NA	NA	NA	NA	NA	NA	NA	NA	NA	NA	NA	NA	NA	NA	NA	NA	NA	NA	NA	NA	NA	NA	NA	NA	NA	NA	NA	NA	NA	NA	NA	NA	NA	NA	NA	NA	NA	NA	NA	NA	NA	NA	NA	NA	NA	NA	NA	NA	NA	NA	NA	NA	NA	NA	NA	NA	NA	NA	T	A	0.0118	0.0118	0.0121	IMP	0.95792	1751	2.18084	0.464246	2.63253e-06	NA	NA	NA	NA	NA	NA	NA	NA	NA	NA	NA	NA	NA	NA	NA	NA	NA	NA	NA	NA	NA	NA	NA	NA	NA	NA	NA	NA	NA	NA	NA	NA	NA	NA	NA	NA	NA	NA	NA	NA	NA	NA	NA	NA	NA	NA	NA	NA	NA	NA	NA	NA	NA	NA	NA	NA	NA	NA	NA	NA	NA	NA	NA	NA	NA	NA	NA	NA	NA	NA	NA	NA	NA	NA	NA	NA	NA	NA	NA	NA	NA	NA	NA	NA	NA	NA	NA	NA	NA	NA	NA	NA	NA	NA	NA	NA	NA	NA	NA	NA	NA	NA	NA	NA	NA	NA	NA	NA	NA	NA	NA	NA	NA	NA	NA	NA	NA	NA	NA	NA	NA	NA	NA	NA	NA	NA	NA	NA	NA	NA	NA	NA	NA	NA	NA	NA	NA	NA	NA	NA	NA	NA	NA	NA	NA
rs144046671:21309507:TACTC:T	11	21309507	t	tactc	0.2491	0.0536	3.333e-06	++?+?++??????????	0	1.334	4	0.8556	TACTC	T	1825	0.0690077	251.878	1	0.550164	1599	221	5	-4.4756	4.2878	-0.243435	0.296579	0.23322	TACTC	T	1798	0.0700397	255.438	1	1	1566	224	8	-50.9869	14.8406	-0.231503	0.000591152	0.91515	0.0673827	NA	NA	NA	NA	NA	NA	NA	NA	NA	NA	NA	NA	NA	NA	NA	TACTC	T	690	0.0508297	0.0508297	70.145	1	0.0136979	630	55	5	-15.3474	7.96723	-0.24178	0.0540649	0.125514	NA	NA	NA	NA	NA	NA	NA	NA	NA	NA	NA	NA	NA	NA	TACTC	T	0.0644	0.0644	0.0734	IMP	0.9136	1751	-0.216755	0.203072	0.285801	TACTC	T	0.06448	0.06448	0.0734	IMP	0.91045	1111	-0.484949	0.209326	0.0205196	NA	NA	NA	NA	NA	NA	NA	NA	NA	NA	NA	NA	NA	NA	NA	NA	NA	NA	NA	NA	NA	NA	NA	NA	NA	NA	NA	NA	NA	NA	NA	NA	NA	NA	NA	NA	NA	NA	NA	NA	NA	NA	NA	NA	NA	NA	NA	NA	NA	NA	NA	NA	NA	NA	NA	NA	NA	NA	NA	NA	NA	NA	NA	NA	NA	NA	NA	NA	NA	NA	NA	NA	NA	NA	NA	NA	NA	NA	NA	NA	NA	NA	NA	NA	NA	NA	NA	NA	NA	NA	NA	NA	NA	NA	NA	NA	NA	NA	NA	NA	NA	NA	NA	NA	NA	NA	NA	NA	NA	NA	NA	NA	NA	NA	NA	NA	NA	NA	NA	NA	NA	NA	NA	NA	NA	NA	NA	NA	NA	NA	NA	NA	NA	NA
rs4975728:1765569:A:C	5	1765569	a	c	0.0822	0.0177	3.352e-06	+++?+++++++++-+-+	0	9.969	15	0.8217	A	C	1825	0.404028	1474.7	1	0.223068	670	851	304	3.59824	8.72303	0.0472884	0.679974	0.114639	A	C	1798	0.401825	1443.03	1	0.220029	656	839	303	69.4726	28.3058	0.0867085	0.0141137	0.91021	0.0353284	A	C	3348	0.430238	2630	0.925926	0.825411	1031	1508	561	16.28	10.4115	0.150184	0.117901	0.0960476	NA	NA	NA	NA	NA	NA	NA	NA	NA	NA	NA	NA	NA	NA	NA	NA	A	C	5536	0.404777	4481.7:1059:3422.69	01:01:01	0.0737788:0.730291:0.0232199	2007:466:1541	2599:637:1962	930:208:722	29.4688	0.0716533	0.151299	0.0347258	A	C	0.3909	0.3909	0.3283	IMP	0.9227	1751	0.205666	0.101996	0.043758	A	C	0.39469	0.39469	0.3283	IMP	0.9203	1111	0.0251208	0.100191	0.802024	A	C	3162	0.642303	0.357697	4061.92:1607.94:2453.98	01:01:01	0.00160868:0.00395122:0.0820279	435:173:262	1363:516:847	1364:551:813	15.8458	17.7161	0.050487	0.371091	0.0564458	A	C	1920	0.631381	0.368619	2424.5:943.442:1481.06	01:01:01	0.127952:0.363952:0.245495	275:91:184	861:314:547	784:316:468	33.8431	13.479	0.186275	0.0120457	0.0741895	C	A	7631	0.347862	4754	0.895951	0.0879202	2877	3166	794	-19.1025	15.6255	-0.078239	0.22151	0.063998	C	A	275468	0.35514	0.993671	-0.0273712	0.64515	0.0594367	A	C	556	0.643353	0.356647	715.408	1	0.708641	69	248	239	11.8891	15.5509	0.0491632	0.444551	0.064305	A	C	2765	0.632922	0.367078	3500.06	1	0.010476	364	1192	1209	18.4	15.3373	0.0782208	0.230259	0.0652005	A	C	9245	0.640719	11846.9:937.211:10909.7	01:01:01	0.0665043:0.751217:0.0687612	1219:101:1118	4163:339:3824	3863:301:3562	-1.05528	0.0703047	-0.00521595	0.940859	A	C	0.63613	0.36387	0.3499	IMP	0.94883	2175	0.191632	0.13855	0.166627	A	C	0.62531	0.37469	0.3499	IMP	0.95664	895	-0.0145454	0.10168	0.88625	A	C	0.61792	0.38208	0.3499	IMP	0.96096	1014	0.16015	0.103068	0.120226
rs138232463:134586211:G:A	9	134586211	a	g	-0.827	0.1782	3.457e-06	???????--????????	0	0.108	1	0.7425	NA	NA	NA	NA	NA	NA	NA	NA	NA	NA	NA	NA	NA	NA	NA	NA	NA	NA	NA	NA	NA	NA	NA	NA	NA	NA	NA	NA	NA	NA	NA	NA	NA	NA	NA	NA	NA	NA	NA	NA	NA	NA	NA	NA	NA	NA	NA	NA	NA	NA	NA	NA	NA	NA	NA	NA	NA	NA	NA	NA	NA	NA	NA	NA	NA	NA	NA	NA	NA	NA	NA	NA	NA	NA	NA	NA	NA	NA	NA	NA	NA	NA	NA	NA	NA	NA	NA	NA	NA	NA	NA	NA	NA	NA	NA	NA	NA	NA	G	A	3162	0.018488	0.018488	116.918:60.578:56.34	01:01:01	01:01:01	3065:1188:1877	4 days, 1:52:45	00:00:00	15.8204	4.50051	0.781076	0.000439357	0.222197	G	A	1920	0.0181609	0.0181609	69.738:35.889:33.849	01:01:01	01:01:01	1859:689:1170	2 days, 13:32:29	00:00:00	10.8282	3.46556	0.901594	0.0017809	0.288554	NA	NA	NA	NA	NA	NA	NA	NA	NA	NA	NA	NA	NA	NA	NA	NA	NA	NA	NA	NA	NA	NA	NA	NA	NA	NA	NA	NA	NA	NA	NA	NA	NA	NA	NA	NA	NA	NA	NA	NA	NA	NA	NA	NA	NA	NA	NA	NA	NA	NA	NA	NA	NA	NA	NA	NA	NA	NA	NA	NA	NA	NA	NA	NA	NA	NA	NA	NA	NA	NA	NA	NA	NA	NA	NA	NA	NA	NA	NA	NA	NA	NA	NA	NA	NA	NA	NA	NA	NA	NA	NA	NA	NA	NA	NA	NA	NA	NA	NA	NA	NA	NA
rs75397891:26257897:C:A	22	26257897	a	c	0.3043	0.0657	3.566e-06	++??+-+??????????	54.7	8.831	4	0.06545	C	A	1825	0.0377397	137.75	1	0.513613	1693	131	1	-4.86342	3.43089	-0.413168	0.156326	0.29147	C	A	1798	0.0439527	159.41	1	1	1644	151	3	-36.2509	12.3014	-0.239556	0.00320994	0.98356	0.0812916	NA	NA	NA	NA	NA	NA	NA	NA	NA	NA	NA	NA	NA	NA	NA	NA	NA	NA	NA	NA	NA	NA	NA	NA	NA	NA	NA	NA	NA	NA	NA	C	A	5536	0.0425611	471.237:92.841:378.396	01:01:01	1:0.397282:0.70963	5089:1223:3866	438:88:350	09:00:09	-25.0642	0.167105	-0.699895	2.80981e-05	C	A	0.04586	0.04586	0.0514	IMP	0.96525	1751	0.0555048	0.227431	0.807191	C	A	0.03955	0.03955	0.0514	IMP	0.96151	1111	-0.42795	0.249492	0.0862931	NA	NA	NA	NA	NA	NA	NA	NA	NA	NA	NA	NA	NA	NA	NA	NA	NA	NA	NA	NA	NA	NA	NA	NA	NA	NA	NA	NA	NA	NA	NA	NA	NA	NA	NA	NA	NA	NA	NA	NA	NA	NA	NA	NA	NA	NA	NA	NA	NA	NA	NA	NA	NA	NA	NA	NA	NA	NA	NA	NA	NA	NA	NA	NA	NA	NA	NA	NA	NA	NA	NA	NA	NA	NA	NA	NA	NA	NA	NA	NA	NA	NA	NA	NA	NA	NA	NA	NA	NA	NA	NA	NA	NA	NA	NA	NA	NA	NA	NA	NA	NA	NA	NA	NA	NA	NA	NA	NA	NA	NA	NA	NA	NA	NA	NA	NA	NA	NA	NA	NA	NA	NA	NA	NA	NA	NA	NA	NA	NA	NA	NA	NA	NA	NA
rs116353123:56210100:C:T	10	56210100	t	c	0.2796	0.0603	3.608e-06	-+?++++??????????	31.4	7.286	5	0.2002	C	T	1825	0.0488222	178.201	1	0.0997987	1665	153	7	2.88339	3.62727	0.219151	0.42666	0.275689	C	T	1798	0.0445754	161.938	1	0.0175842	1664	127	7	-50.1546	11.8584	-0.356664	2.34256e-05	0.8647	0.0843284	NA	NA	NA	NA	NA	NA	NA	NA	NA	NA	NA	NA	NA	NA	NA	C	T	690	0.0542275	0.0542275	74.834	1	0.416348	622	65	3	-11.7037	8.09379	-0.178657	0.148173	0.123552	C	T	5536	0.0443939	491.529:92.75:398.779	01:01:01	1:0.624777:0.848508	5109:1234:3875	419:77:342	08:00:08	-9.29113	0.18348	-0.312786	0.088243	C	T	0.03912	0.03912	0.0545	IMP	0.94137	1751	-0.0426766	0.261829	0.870523	C	T	0.0375	0.0375	0.0545	IMP	0.91231	1111	-0.643784	0.274072	0.0188259	NA	NA	NA	NA	NA	NA	NA	NA	NA	NA	NA	NA	NA	NA	NA	NA	NA	NA	NA	NA	NA	NA	NA	NA	NA	NA	NA	NA	NA	NA	NA	NA	NA	NA	NA	NA	NA	NA	NA	NA	NA	NA	NA	NA	NA	NA	NA	NA	NA	NA	NA	NA	NA	NA	NA	NA	NA	NA	NA	NA	NA	NA	NA	NA	NA	NA	NA	NA	NA	NA	NA	NA	NA	NA	NA	NA	NA	NA	NA	NA	NA	NA	NA	NA	NA	NA	NA	NA	NA	NA	NA	NA	NA	NA	NA	NA	NA	NA	NA	NA	NA	NA	NA	NA	NA	NA	NA	NA	NA	NA	NA	NA	NA	NA	NA	NA	NA	NA	NA	NA	NA	NA	NA	NA	NA	NA	NA	NA	NA	NA	NA	NA	NA	NA
rs114043651:18966163:T:A	16	18966163	a	t	-2.1664	0.4679	3.664e-06	?????-???????????	0	0	0	1	NA	NA	NA	NA	NA	NA	NA	NA	NA	NA	NA	NA	NA	NA	NA	NA	NA	NA	NA	NA	NA	NA	NA	NA	NA	NA	NA	NA	NA	NA	NA	NA	NA	NA	NA	NA	NA	NA	NA	NA	NA	NA	NA	NA	NA	NA	NA	NA	NA	NA	NA	NA	NA	NA	NA	NA	NA	NA	NA	NA	NA	NA	NA	NA	NA	NA	NA	NA	NA	NA	NA	NA	NA	NA	NA	NA	T	A	0.01194	0.01194	0.0129	IMP	0.94979	1751	2.16637	0.463611	2.97077e-06	NA	NA	NA	NA	NA	NA	NA	NA	NA	NA	NA	NA	NA	NA	NA	NA	NA	NA	NA	NA	NA	NA	NA	NA	NA	NA	NA	NA	NA	NA	NA	NA	NA	NA	NA	NA	NA	NA	NA	NA	NA	NA	NA	NA	NA	NA	NA	NA	NA	NA	NA	NA	NA	NA	NA	NA	NA	NA	NA	NA	NA	NA	NA	NA	NA	NA	NA	NA	NA	NA	NA	NA	NA	NA	NA	NA	NA	NA	NA	NA	NA	NA	NA	NA	NA	NA	NA	NA	NA	NA	NA	NA	NA	NA	NA	NA	NA	NA	NA	NA	NA	NA	NA	NA	NA	NA	NA	NA	NA	NA	NA	NA	NA	NA	NA	NA	NA	NA	NA	NA	NA	NA	NA	NA	NA	NA	NA	NA	NA	NA	NA	NA	NA	NA	NA	NA	NA	NA	NA	NA	NA	NA	NA	NA	NA
rs116050186:18962811:C:T	16	18962811	t	c	-2.1664	0.4679	3.664e-06	?????-???????????	0	0	0	1	NA	NA	NA	NA	NA	NA	NA	NA	NA	NA	NA	NA	NA	NA	NA	NA	NA	NA	NA	NA	NA	NA	NA	NA	NA	NA	NA	NA	NA	NA	NA	NA	NA	NA	NA	NA	NA	NA	NA	NA	NA	NA	NA	NA	NA	NA	NA	NA	NA	NA	NA	NA	NA	NA	NA	NA	NA	NA	NA	NA	NA	NA	NA	NA	NA	NA	NA	NA	NA	NA	NA	NA	NA	NA	NA	NA	C	T	0.01194	0.01194	0.0129	IMP	0.94979	1751	2.16637	0.463611	2.97077e-06	NA	NA	NA	NA	NA	NA	NA	NA	NA	NA	NA	NA	NA	NA	NA	NA	NA	NA	NA	NA	NA	NA	NA	NA	NA	NA	NA	NA	NA	NA	NA	NA	NA	NA	NA	NA	NA	NA	NA	NA	NA	NA	NA	NA	NA	NA	NA	NA	NA	NA	NA	NA	NA	NA	NA	NA	NA	NA	NA	NA	NA	NA	NA	NA	NA	NA	NA	NA	NA	NA	NA	NA	NA	NA	NA	NA	NA	NA	NA	NA	NA	NA	NA	NA	NA	NA	NA	NA	NA	NA	NA	NA	NA	NA	NA	NA	NA	NA	NA	NA	NA	NA	NA	NA	NA	NA	NA	NA	NA	NA	NA	NA	NA	NA	NA	NA	NA	NA	NA	NA	NA	NA	NA	NA	NA	NA	NA	NA	NA	NA	NA	NA	NA	NA	NA	NA	NA	NA	NA	NA	NA	NA	NA	NA	NA
rs147112756:18965627:C:T	16	18965627	t	c	-2.1664	0.4679	3.664e-06	?????-???????????	0	0	0	1	NA	NA	NA	NA	NA	NA	NA	NA	NA	NA	NA	NA	NA	NA	NA	NA	NA	NA	NA	NA	NA	NA	NA	NA	NA	NA	NA	NA	NA	NA	NA	NA	NA	NA	NA	NA	NA	NA	NA	NA	NA	NA	NA	NA	NA	NA	NA	NA	NA	NA	NA	NA	NA	NA	NA	NA	NA	NA	NA	NA	NA	NA	NA	NA	NA	NA	NA	NA	NA	NA	NA	NA	NA	NA	NA	NA	C	T	0.01194	0.01194	0.0129	IMP	0.94979	1751	2.16637	0.463611	2.97077e-06	NA	NA	NA	NA	NA	NA	NA	NA	NA	NA	NA	NA	NA	NA	NA	NA	NA	NA	NA	NA	NA	NA	NA	NA	NA	NA	NA	NA	NA	NA	NA	NA	NA	NA	NA	NA	NA	NA	NA	NA	NA	NA	NA	NA	NA	NA	NA	NA	NA	NA	NA	NA	NA	NA	NA	NA	NA	NA	NA	NA	NA	NA	NA	NA	NA	NA	NA	NA	NA	NA	NA	NA	NA	NA	NA	NA	NA	NA	NA	NA	NA	NA	NA	NA	NA	NA	NA	NA	NA	NA	NA	NA	NA	NA	NA	NA	NA	NA	NA	NA	NA	NA	NA	NA	NA	NA	NA	NA	NA	NA	NA	NA	NA	NA	NA	NA	NA	NA	NA	NA	NA	NA	NA	NA	NA	NA	NA	NA	NA	NA	NA	NA	NA	NA	NA	NA	NA	NA	NA	NA	NA	NA	NA	NA	NA
rs34104395:26478252:C:T	6	26478252	t	c	0.1568	0.0339	3.711e-06	++++++-+++++++-++	0	15.047	16	0.5212	C	T	1825	0.0468452	170.985	1	0.286887	1660	159	6	-5.54622	3.96482	-0.352817	0.161856	0.252218	C	T	1798	0.0366106	129.019	1	1	1671	125	2	-13.8367	11.2449	-0.109426	0.218515	0.99801	0.0889292	C	T	3348	0.0127019	313	1	0.0779674	3047	289	12	-3.51605	4.7499	-0.155843	0.459156	0.210531	C	T	690	0.041821	0.041821	57.713	1	0.339607	634	54	2	-17.3935	7.52533	-0.30714	0.0208145	0.132885	C	T	5536	0.0449209	497.364:111.022:386.342	01:01:01	0.751746:1:0.595818	5053:1203:3850	471:106:365	12:02:10	-14.3595	0.16171	-0.375503	0.0202291	C	T	0.04189	0.04189	0.0325	IMP	0.99571	1751	-0.00701957	0.229235	0.975571	C	T	0.04288	0.04288	0.0325	IMP	0.99811	1111	0.20058	0.226769	0.376418	C	T	3162	0.103545	0.103545	654.82:209.337:445.483	01:01:01	0.0356276:0.460569:0.0602578	2548:1041:1507	568:188:380	1 day, 22:11:35	-17.5737	10.2529	-0.167174	0.0865247	0.0975334	C	T	1920	0.10221	0.10221	392.486:136.987:255.499	01:01:01	0.106747:0.0499891:0.547744	1552:596:956	341:114:227	1 day, 3:11:16	-3.03038	8.61178	-0.0408611	0.724923	0.11612	C	T	7631	0.0867679	1312	0.999869	0.466706	6369	1210	51	-2.94478	8.37099	-0.0420242	0.725	0.11946	C	T	275468	0.09245	0.999999	-0.346725	0.00123	0.107284	C	T	556	0.0719442	0.0719442	80.002	1	1	478	76	2	-2.85669	8.52232	-0.0393322	0.737473	0.117339	C	T	2765	0.0453984	0.0453984	251.053	1	0.180144	2523	233	9	-7.46963	7.35347	-0.138139	0.309726	0.13599	C	T	9245	0.0912282	1686.81:122.999:1563.81	01:01:01	0.315325:0.80907:0.242107	7643:622:7021	1517:115:1402	85:4:81	-9.62848	0.117409	-0.132727	0.25828	C	T	0.09035	0.09035	0.0825	IMP	0.99881	2175	0.00608861	0.224396	0.978353	C	T	0.06766	0.06766	0.0825	IMP	0.9998	895	-0.227837	0.185809	0.220127	C	T	0.0712	0.0712	0.0825	IMP	0.99969	1014	-0.426975	0.193921	0.0276799
19:47239809:.:CAAAA	19	47239809	-	caaaa	-0.345	0.0746	3.734e-06	??????????-??????	0	0	0	1	NA	NA	NA	NA	NA	NA	NA	NA	NA	NA	NA	NA	NA	NA	NA	NA	NA	NA	NA	NA	NA	NA	NA	NA	NA	NA	NA	NA	NA	NA	NA	NA	NA	NA	NA	NA	NA	NA	NA	NA	NA	NA	NA	NA	NA	NA	NA	NA	NA	NA	NA	NA	NA	NA	NA	NA	NA	NA	NA	NA	NA	NA	NA	NA	NA	NA	NA	NA	NA	NA	NA	NA	NA	NA	NA	NA	NA	NA	NA	NA	NA	NA	NA	NA	NA	NA	NA	NA	NA	NA	NA	NA	NA	NA	NA	NA	NA	NA	NA	NA	NA	NA	NA	NA	NA	NA	NA	NA	NA	NA	NA	NA	NA	NA	NA	NA	NA	NA	NA	NA	NA	NA	NA	NA	NA	NA	NA	NA	NA	NA	NA	NA	NA	NA	NA	NA	NA	NA	NA	NA	NA	NA	NA	NA	NA	CAAAA	-	275468	0.20307	0.810075	0.345007	2.2395e-06	0.0729322	NA	NA	NA	NA	NA	NA	NA	NA	NA	NA	NA	NA	NA	NA	NA	NA	NA	NA	NA	NA	NA	NA	NA	NA	NA	NA	NA	NA	NA	NA	NA	NA	NA	NA	NA	NA	NA	NA	NA	NA	NA	NA	NA	NA	NA	NA	NA	NA	NA	NA	NA	NA	NA	NA	NA	NA	NA	NA	NA	NA	NA	NA	NA	NA	NA	NA	NA	NA	NA	NA	NA	NA	NA	NA	NA	NA	NA	NA	NA
19:19487397:.:ATT	19	19487397	-	att	0.4311	0.0933	3.795e-06	??????????+??????	0	0	0	1	NA	NA	NA	NA	NA	NA	NA	NA	NA	NA	NA	NA	NA	NA	NA	NA	NA	NA	NA	NA	NA	NA	NA	NA	NA	NA	NA	NA	NA	NA	NA	NA	NA	NA	NA	NA	NA	NA	NA	NA	NA	NA	NA	NA	NA	NA	NA	NA	NA	NA	NA	NA	NA	NA	NA	NA	NA	NA	NA	NA	NA	NA	NA	NA	NA	NA	NA	NA	NA	NA	NA	NA	NA	NA	NA	NA	NA	NA	NA	NA	NA	NA	NA	NA	NA	NA	NA	NA	NA	NA	NA	NA	NA	NA	NA	NA	NA	NA	NA	NA	NA	NA	NA	NA	NA	NA	NA	NA	NA	NA	NA	NA	NA	NA	NA	NA	NA	NA	NA	NA	NA	NA	NA	NA	NA	NA	NA	NA	NA	NA	NA	NA	NA	NA	NA	NA	NA	NA	NA	NA	NA	NA	NA	NA	NA	-	ATT	275468	0.09808	0.840346	0.431133	2.2776e-06	0.0912047	NA	NA	NA	NA	NA	NA	NA	NA	NA	NA	NA	NA	NA	NA	NA	NA	NA	NA	NA	NA	NA	NA	NA	NA	NA	NA	NA	NA	NA	NA	NA	NA	NA	NA	NA	NA	NA	NA	NA	NA	NA	NA	NA	NA	NA	NA	NA	NA	NA	NA	NA	NA	NA	NA	NA	NA	NA	NA	NA	NA	NA	NA	NA	NA	NA	NA	NA	NA	NA	NA	NA	NA	NA	NA	NA	NA	NA	NA	NA
rs72688147:49300134:G:A	14	49300134	a	g	0.1612	0.0349	3.9e-06	?+-??+++++--++?++	31.5	17.507	12	0.1315	NA	NA	NA	NA	NA	NA	NA	NA	NA	NA	NA	NA	NA	NA	NA	G	A	1798	0.0601274	217.083	1	0.376459	1600	190	8	-31.8337	13.6017	-0.172069	0.0192619	0.86564	0.0735202	G	A	3348	0.0168	303	0.951314	0.165016	2893	281	11	2.84368	4.70632	0.128386	0.545694	0.21248	NA	NA	NA	NA	NA	NA	NA	NA	NA	NA	NA	NA	NA	NA	NA	NA	NA	NA	NA	NA	NA	NA	NA	NA	NA	NA	NA	NA	NA	NA	G	A	0.05592	0.05592	0.0651	IMP	0.81948	1751	-0.378836	0.225843	0.0934576	G	A	0.06437	0.06437	0.0651	IMP	0.8319	1111	-0.353333	0.211864	0.0953675	G	A	3162	0.0821681	0.0821681	519.631:182.943:336.688	01:01:01	0.394864:0.827392:0.46506	2677:1072:1605	469:163:306	16:05:11	-16.9502	9.1104	-0.204221	0.0628096	0.109765	G	A	1920	0.0855846	0.0855846	328.645:124.537:204.108	01:01:01	0.762617:0.464864:1	1617:609:1008	289:106:183	14:06:08	-4.87019	7.19425	-0.0940968	0.498434	0.139	G	A	7631	0.0737951	1042	0.930415	0.136964	6105	948	47	-13.5811	8.49999	-0.187974	0.110093	0.117647	G	A	275468	0.08436	0.995194	0.00697561	0.94903	0.109122	G	A	556	0.0939748	0.0939748	104.5	1	0.788116	462	91	3	5.4425	9.01426	0.066979	0.545999	0.110935	G	A	2765	0.113494	0.113494	627.623	1	1	2182	549	34	-32.7696	10.091	-0.321811	0.00116465	0.0990982	G	A	9245	0.0898201	1660.77:124.365:1536.41	01:01:01	0.0092027:0.440762:0.0127083	7757:631:7126	1401:104:1297	87:6:81	-4.02994	0.126755	-0.0647482	0.609481	NA	NA	NA	NA	NA	NA	NA	NA	NA	NA	NA	G	A	0.08934	0.08934	0.1024	IMP	0.86904	895	-0.476163	0.179577	0.00801157	G	A	0.08337	0.08337	0.1024	IMP	0.90001	1014	-0.356264	0.186702	0.056366
rs59305639:49283384:A:G	14	49283384	a	g	-0.1332	0.0289	3.959e-06	---??------+--?--	38.2	21.03	13	0.07235	A	G	1825	0.0732995	267.543	1	0.192465	1589	224	12	-5.28181	4.58272	-0.251499	0.249095	0.218211	A	G	1798	0.0829022	296.916	1	0.520122	1526	259	13	-33.918	16.4725	-0.125	0.0394882	0.94853	0.0607072	A	G	3348	0.0537052	552	0.997611	0.252153	2816	496	28	-4.15796	6.18624	-0.108649	0.5015	0.161649	NA	NA	NA	NA	NA	NA	NA	NA	NA	NA	NA	NA	NA	NA	NA	NA	NA	NA	NA	NA	NA	NA	NA	NA	NA	NA	NA	NA	NA	NA	A	G	0.07608	0.07608	0.0855	IMP	0.88916	1751	-0.0485685	0.186814	0.794877	A	G	0.08377	0.08377	0.0855	IMP	0.91541	1111	-0.29302	0.177946	0.0996237	A	G	3162	0.106905	0.106905	676.067:240.207:435.86	01:01:01	1:0.864364:0.906948	2547:1023:1524	582:206:376	1 day, 9:11:22	-24.4814	10.8859	-0.206589	0.024518	0.0918619	A	G	1920	0.114793	0.114793	440.804:171.813:268.991	01:01:01	0.42257:0.472791:0.555579	1516:563:953	376:146:230	1 day, 4:12:16	-1.97212	8.69255	-0.0260999	0.820521	0.115041	A	G	7631	0.108527	1570	0.955838	0.669451	5812	1394	88	-25.2858	10.0757	-0.249073	0.0120873	0.0992487	A	G	275468	0.11335	0.999885	-0.0110609	0.89854	0.0867485	A	G	556	0.127859	0.127859	142.179	1	0.285236	435	117	4	13.7418	9.75341	0.144454	0.158859	0.102528	A	G	2765	0.155262	0.155262	858.598	1	0.476657	1961	729	75	-26.1491	12.0395	-0.1804	0.0298607	0.0830599	A	G	9245	0.11758	2174.06:159.195:2014.86	01:01:01	0.92009:1:0.958555	7200:589:6611	1919:144:1775	126:8:118	-11.0369	0.106177	-0.124426	0.241248	NA	NA	NA	NA	NA	NA	NA	NA	NA	NA	NA	A	G	0.11751	0.11751	0.1342	IMP	0.95503	895	-0.543817	0.151584	0.00033379	A	G	0.12259	0.12259	0.1342	IMP	0.96705	1014	-0.191171	0.147792	0.195834
rs74546357:49566931:G:T	22	49566931	t	g	-0.7971	0.1728	3.968e-06	???????-?????----	38.8	6.534	4	0.1627	NA	NA	NA	NA	NA	NA	NA	NA	NA	NA	NA	NA	NA	NA	NA	NA	NA	NA	NA	NA	NA	NA	NA	NA	NA	NA	NA	NA	NA	NA	NA	NA	NA	NA	NA	NA	NA	NA	NA	NA	NA	NA	NA	NA	NA	NA	NA	NA	NA	NA	NA	NA	NA	NA	NA	NA	NA	NA	NA	NA	NA	NA	NA	NA	NA	NA	NA	NA	NA	NA	NA	NA	NA	NA	NA	NA	NA	NA	NA	NA	NA	NA	NA	NA	NA	NA	NA	NA	NA	NA	NA	NA	NA	NA	NA	NA	NA	NA	G	T	3162	0.0106439	0.0106439	67.312:43.526:23.786	01:01:01	01:01:01	3100:1199:1901	2 days, 14:41:21	00:00:00	15.5511	3.57208	1.21876	1.33972e-05	0.279949	NA	NA	NA	NA	NA	NA	NA	NA	NA	NA	NA	NA	NA	NA	NA	NA	NA	NA	NA	NA	NA	NA	NA	NA	NA	NA	NA	NA	NA	NA	NA	NA	NA	NA	NA	NA	NA	NA	NA	NA	NA	NA	NA	NA	NA	NA	NA	NA	NA	NA	NA	NA	NA	NA	NA	NA	NA	NA	NA	NA	NA	NA	NA	NA	NA	NA	NA	NA	NA	NA	NA	G	T	9245	0.010832	200.283:22.351:177.932	01:01:01	0.0787516:1:0.0538009	9055:719:8336	187:22:165	03:00:03	5.47076	0.316341	0.547468	0.0835184	G	T	0.01169	0.01169	0.0149	IMP	0.96965	2175	1.43749	0.636246	0.023862	G	T	0.0141	0.0141	0.0149	IMP	0.97867	895	0.0882227	0.416379	0.8322	G	T	0.01014	0.01014	0.0149	IMP	0.9617	1014	0.645497	0.483969	0.182282
rs79128371:21322274:C:T	11	21322274	t	c	0.2588	0.0562	4.074e-06	++?+?++??????????	0	1.218	4	0.8752	C	T	1825	0.0634093	231.444	1	0.653763	1627	194	4	-5.8609	4.0447	-0.358255	0.147328	0.247237	C	T	1798	0.0621901	226.624	1	1	1597	195	6	-50.8256	13.7112	-0.270351	0.000209851	0.87688	0.0729331	NA	NA	NA	NA	NA	NA	NA	NA	NA	NA	NA	NA	NA	NA	NA	C	T	690	0.0498558	0.0498558	68.801	1	0.0226143	626	59	5	-11.8681	8.45532	-0.166004	0.160432	0.118269	NA	NA	NA	NA	NA	NA	NA	NA	NA	NA	NA	NA	NA	NA	C	T	0.05912	0.05912	0.0635	IMP	0.85916	1751	-0.256221	0.219519	0.243133	C	T	0.06344	0.06344	0.0635	IMP	0.85801	1111	-0.401326	0.217481	0.0649883	NA	NA	NA	NA	NA	NA	NA	NA	NA	NA	NA	NA	NA	NA	NA	NA	NA	NA	NA	NA	NA	NA	NA	NA	NA	NA	NA	NA	NA	NA	NA	NA	NA	NA	NA	NA	NA	NA	NA	NA	NA	NA	NA	NA	NA	NA	NA	NA	NA	NA	NA	NA	NA	NA	NA	NA	NA	NA	NA	NA	NA	NA	NA	NA	NA	NA	NA	NA	NA	NA	NA	NA	NA	NA	NA	NA	NA	NA	NA	NA	NA	NA	NA	NA	NA	NA	NA	NA	NA	NA	NA	NA	NA	NA	NA	NA	NA	NA	NA	NA	NA	NA	NA	NA	NA	NA	NA	NA	NA	NA	NA	NA	NA	NA	NA	NA	NA	NA	NA	NA	NA	NA	NA	NA	NA	NA	NA	NA	NA	NA	NA	NA	NA	NA
rs148184318:89148571:A:C	11	89148571	a	c	2.2963	0.4984	4.075e-06	?????+???????????	0	0	0	1	NA	NA	NA	NA	NA	NA	NA	NA	NA	NA	NA	NA	NA	NA	NA	NA	NA	NA	NA	NA	NA	NA	NA	NA	NA	NA	NA	NA	NA	NA	NA	NA	NA	NA	NA	NA	NA	NA	NA	NA	NA	NA	NA	NA	NA	NA	NA	NA	NA	NA	NA	NA	NA	NA	NA	NA	NA	NA	NA	NA	NA	NA	NA	NA	NA	NA	NA	NA	NA	NA	NA	NA	NA	NA	NA	NA	A	C	0.01156	0.01156	0.0144	IMP	0.83565	1751	2.29634	0.498388	4.0747e-06	NA	NA	NA	NA	NA	NA	NA	NA	NA	NA	NA	NA	NA	NA	NA	NA	NA	NA	NA	NA	NA	NA	NA	NA	NA	NA	NA	NA	NA	NA	NA	NA	NA	NA	NA	NA	NA	NA	NA	NA	NA	NA	NA	NA	NA	NA	NA	NA	NA	NA	NA	NA	NA	NA	NA	NA	NA	NA	NA	NA	NA	NA	NA	NA	NA	NA	NA	NA	NA	NA	NA	NA	NA	NA	NA	NA	NA	NA	NA	NA	NA	NA	NA	NA	NA	NA	NA	NA	NA	NA	NA	NA	NA	NA	NA	NA	NA	NA	NA	NA	NA	NA	NA	NA	NA	NA	NA	NA	NA	NA	NA	NA	NA	NA	NA	NA	NA	NA	NA	NA	NA	NA	NA	NA	NA	NA	NA	NA	NA	NA	NA	NA	NA	NA	NA	NA	NA	NA	NA	NA	NA	NA	NA	NA	NA
rs12185997:34460629:G:A	3	34460629	a	g	0.0867	0.0188	4.076e-06	++++++-+++++?++-+	0	9.596	15	0.8443	G	A	1825	0.268828	981.223	1	0.720192	977	721	127	-21.9889	8.08841	-0.336106	0.00655663	0.123634	G	A	1798	0.27026	970.472	1	0.368451	954	722	122	-38.3431	26.177	-0.0559562	0.142985	0.97645	0.0382015	G	A	3348	0.291361	1808	0.944444	0.485924	1604	1308	250	-4.27131	9.70533	-0.0453461	0.659865	0.103036	G	A	690	0.290074	0.290074	400.302	1	0.0119299	364	255	71	-23.1296	15.5909	-0.0951539	0.137933	0.06414	G	A	5536	0.283525	3139.19:729.422:2409.76	01:01:01	0.0382491:0.366516:0.0617824	2910:698:2212	2164:508:1656	462:105:357	-5.02845	0.0749311	-0.028233	0.706332	G	A	0.28138	0.28138	0.2496	IMP	0.94952	1751	-0.104713	0.1086	0.334944	G	A	0.29781	0.29781	0.2496	IMP	0.95288	1111	0.00546172	0.10864	0.959904	G	A	3162	0.289939	0.289939	1833.58:688.966:1144.61	01:01:01	0.763551:0.943784:0.66422	1581:645:936	1315:498:817	266:97:169	-25.125	16.2569	-0.0950677	0.122225	0.0615123	G	A	1920	0.298312	0.298312	1145.52:401.038:744.48	01:01:01	0.158726:0.781409:0.159023	951:376:575	782:287:495	187:58:129	-25.5647	12.8107	-0.155774	0.0459802	0.0780597	G	A	7631	0.270567	3506	0.848775	0.130828	3421	2606	450	-30.3825	14.2658	-0.149291	0.0331923	0.0700977	G	A	275468	0.28488	0.999901	-0.080126	0.19692	0.0620951	G	A	556	0.284897	0.284897	316.805	1	0.0597922	296	207	53	-15.3583	13.8778	-0.0797448	0.268431	0.0720575	NA	NA	NA	NA	NA	NA	NA	NA	NA	NA	NA	NA	NA	NA	NA	NA	G	A	9245	0.297765	5505.68:425.365:5080.31	01:01:01	0.425437:0.324064:0.586176	4586:383:4203	3828:292:3536	831:66:765	-12.1069	0.0731176	-0.0647264	0.376031	G	A	0.28351	0.28351	0.2863	IMP	0.94753	2175	-0.212088	0.143331	0.138951	G	A	0.28866	0.28866	0.2863	IMP	0.97982	895	0.00934045	0.113294	0.934294	G	A	0.27637	0.27637	0.2863	IMP	0.97743	1014	-0.161029	0.111854	0.149972
7:88190543:.:TC	7	88190543	-	tc	1.5096	0.3279	4.155e-06	??????????+??????	0	0	0	1	NA	NA	NA	NA	NA	NA	NA	NA	NA	NA	NA	NA	NA	NA	NA	NA	NA	NA	NA	NA	NA	NA	NA	NA	NA	NA	NA	NA	NA	NA	NA	NA	NA	NA	NA	NA	NA	NA	NA	NA	NA	NA	NA	NA	NA	NA	NA	NA	NA	NA	NA	NA	NA	NA	NA	NA	NA	NA	NA	NA	NA	NA	NA	NA	NA	NA	NA	NA	NA	NA	NA	NA	NA	NA	NA	NA	NA	NA	NA	NA	NA	NA	NA	NA	NA	NA	NA	NA	NA	NA	NA	NA	NA	NA	NA	NA	NA	NA	NA	NA	NA	NA	NA	NA	NA	NA	NA	NA	NA	NA	NA	NA	NA	NA	NA	NA	NA	NA	NA	NA	NA	NA	NA	NA	NA	NA	NA	NA	NA	NA	NA	NA	NA	NA	NA	NA	NA	NA	NA	NA	NA	NA	NA	NA	NA	TC	-	275468	0.02441	0.888979	-1.50959	3.0065e-06	0.323227	NA	NA	NA	NA	NA	NA	NA	NA	NA	NA	NA	NA	NA	NA	NA	NA	NA	NA	NA	NA	NA	NA	NA	NA	NA	NA	NA	NA	NA	NA	NA	NA	NA	NA	NA	NA	NA	NA	NA	NA	NA	NA	NA	NA	NA	NA	NA	NA	NA	NA	NA	NA	NA	NA	NA	NA	NA	NA	NA	NA	NA	NA	NA	NA	NA	NA	NA	NA	NA	NA	NA	NA	NA	NA	NA	NA	NA	NA	NA
rs9686466:11923071:G:A	5	11923071	a	g	0.0807	0.0175	4.163e-06	+++++++-+-++++-++	0	15.148	16	0.5139	G	A	1825	0.798355	2913.99	1	0.42049	78	572	1175	-12.0171	7.21738	-0.230697	0.0959077	0.138554	G	A	1798	0.804773	2898.72	1	0.596774	71	554	1173	-78.3238	23.8278	-0.137951	0.00101233	0.99674	0.0419678	A	G	3348	0.2428	1538	0.979092	0.17322	1906	1206	166	7.73862	9.15375	0.092356	0.397885	0.109245	G	A	690	0.762438	0.237562	1052.17	1	0.168727	45	235	410	-22.2128	15.6829	-0.0903126	0.156668	0.0637637	G	A	5536	0.787724	8721.67:2038.48:6683.2	01:01:01	0.567535:0.93546:0.539027	246:63:183	1808:446:1362	3482:802:2680	-17.8575	0.0829174	-0.122776	0.138687	G	A	0.78323	0.21677	0.1437	IMP	0.935	1751	-0.0661708	0.117951	0.574797	G	A	0.78273	0.21727	0.1437	IMP	0.94084	1111	-0.0537505	0.118199	0.649293	G	A	3162	0.550251	0.449749	3479.79:1386.43:2093.36	01:01:01	0.472732:0.817959:0.490492	632:241:391	1586:617:969	944:382:562	11.8804	17.941	0.0369092	0.50785	0.0557383	G	A	1920	0.554098	0.445902	2127.74:774.803:1352.93	01:01:01	0.518257:0.600118:0.768976	389:159:230	935:351:584	596:211:385	-25.8872	13.9802	-0.132452	0.0640684	0.0715297	A	G	7631	0.451644	6794	0.983619	0.54476	2236	3746	1524	-0.598704	17.2745	-0.00200632	0.972352	0.0578888	A	G	275468	0.47977	0.999413	0.131028	0.018921	0.055826	G	A	556	0.563992	0.436008	627.159	1	0.167792	97	290	169	-10.1889	15.7306	-0.0411755	0.517169	0.0635704	G	A	2765	0.610168	0.389832	3374.23	1	0.29569	419	1281	1065	-35.409	16.4298	-0.131175	0.0311481	0.060865	G	A	9245	0.554055	10244.5:809.071:9435.4	01:01:01	0.135262:0.711167:0.15376	1880:157:1723	4499:362:4137	2866:222:2644	-18.2181	0.0673891	-0.0827337	0.219559	G	A	0.54892	0.45108	0.4115	IMP	0.96868	2175	0.149534	0.131504	0.255494	G	A	0.5364	0.4636	0.4115	IMP	0.97884	895	-0.0410189	0.096857	0.671932	G	A	0.54793	0.45207	0.4115	IMP	0.96936	1014	-0.107673	0.0988592	0.276087
rs58054953:60180337:A:G	13	60180337	a	g	0.2221	0.0483	4.165e-06	++?++-+++?+?+++++	0	6.673	13	0.9182	A	G	1825	0.0450852	164.561	1	0.24056	1678	142	5	3.18005	3.56536	0.250165	0.372431	0.280477	A	G	1798	0.0386053	138.977	1	0.159322	1678	116	4	27.1747	10.8717	0.229915	0.0124342	0.81918	0.0919819	NA	NA	NA	NA	NA	NA	NA	NA	NA	NA	NA	NA	NA	NA	NA	A	G	690	0.044092	0.044092	60.847	1	0.079909	639	48	3	10.7605	7.05857	0.215973	0.127394	0.141672	A	G	5536	0.0456254	505.164:125.159:380.005	01:01:01	0.592815:0.158597:1	5109:1209:3900	417:98:319	10:04:06	7.40565	0.178344	0.235549	0.186583	A	G	0.04954	0.04954	0.0492	IMP	0.8836	1751	-0.123399	0.238268	0.604529	A	G	0.04235	0.04235	0.0492	IMP	0.88139	1111	0.183155	0.255868	0.474103	A	G	3162	0.0322413	0.0322413	203.894:80.792:123.102	01:01:01	0.741121:1:0.671725	2985:1172:1813	174:67:107	03:01:02	0.0987065	6.17939	0.00258497	0.987256	0.161828	A	G	1920	0.0329852	0.0329852	126.663:54.866:71.797	01:01:01	0.0797832:0.207079:0.194564	1811:673:1138	4 days, 9:46:59	04:02:02	7.37675	4.9209	0.304632	0.133857	0.203215	NA	NA	NA	NA	NA	NA	NA	NA	NA	NA	NA	NA	NA	NA	NA	A	G	275468	0.0338	0.999849	0.400118	0.00302	0.134915	NA	NA	NA	NA	NA	NA	NA	NA	NA	NA	NA	NA	NA	NA	NA	NA	A	G	2765	0.027966	0.027966	154.652	1	0.210741	2635	127	3	8.56954	5.27304	0.308202	0.104128	0.189644	A	G	9245	0.0324612	600.207:44.82:555.387	01:01:01	0.067564:0.417715:0.0866138	8716:702:8014	516:38:478	13:01:12	6.7093	0.205917	0.284486	0.167107	A	G	0.036	0.036	0.0318	IMP	0.92659	2175	0.393626	0.359868	0.274038	A	G	0.03095	0.03095	0.0318	IMP	0.93271	895	0.0712592	0.290723	0.806371	A	G	0.03081	0.03081	0.0318	IMP	0.92197	1014	0.0317387	0.296924	0.914875
rs1458483:11922628:T:G	5	11922628	t	g	-0.0808	0.0176	4.206e-06	-------+-+----+--	0	15.172	16	0.5121	T	G	1825	0.798542	2914.68	1	0.419454	78	571	1176	-11.9377	7.2036	-0.23005	0.0974809	0.138819	T	G	1798	0.804833	2898.94	1	0.596774	71	554	1173	-78.4309	23.8327	-0.138083	0.000998706	0.99742	0.0419592	G	T	3348	0.242481	1522	0.97491	0.141886	1904	1198	162	8.30846	9.10126	0.100304	0.361299	0.109875	T	G	690	0.76209	0.23791	1051.68	1	0.17074	45	236	409	-22.4518	15.6921	-0.0911775	0.152496	0.0637263	T	G	5536	0.787839	8722.96:2038.61:6684.34	01:01:01	0.567535:0.935636:0.538593	246:63:183	1808:447:1361	3482:801:2681	-17.8326	0.0830351	-0.122953	0.138678	T	G	0.78337	0.21663	0.1437	IMP	0.93422	1751	-0.0662514	0.118027	0.574577	T	G	0.78282	0.21718	0.1437	IMP	0.94034	1111	-0.0539788	0.118269	0.648098	T	G	3162	0.551481	0.448519	3487.56:1390.08:2097.49	01:01:01	0.494845:0.730076:0.549957	630:239:391	1585:618:967	947:383:564	12.5292	17.8974	0.039115	0.483891	0.055874	T	G	1920	0.554968	0.445032	2131.08:776.447:1354.63	01:01:01	0.548149:0.549032:0.814217	388:159:229	935:350:585	597:212:385	-25.9037	13.9627	-0.132869	0.0635667	0.0716194	G	T	7631	0.450041	6727	0.977198	0.623363	2236	3715	1506	-0.374041	17.2164	-0.00126193	0.982667	0.0580842	G	T	275468	0.47945	0.999357	0.130151	0.019914	0.0559075	T	G	556	0.564584	0.435416	627.817	1	0.167792	97	290	169	-10.1517	15.7134	-0.041115	0.518244	0.06364	T	G	2765	0.61065	0.38935	3376.9	1	0.29569	419	1281	1065	-35.1469	16.4092	-0.130531	0.0322011	0.0609414	T	G	9245	0.555196	10265.6:810.947:9454.63	01:01:01	0.0670848:0.553375:0.0868111	1880:157:1723	4481:359:4122	2884:225:2659	-18.0578	0.0675995	-0.0825181	0.222202	T	G	0.54976	0.45024	0.4105	IMP	0.96561	2175	0.148657	0.131722	0.259079	T	G	0.53763	0.46237	0.4105	IMP	0.97444	895	-0.0416281	0.0970657	0.668021	T	G	0.54884	0.45116	0.4105	IMP	0.96595	1014	-0.105941	0.0990462	0.284792
rs34361471:114690872:CTT:CT	8	114690872	ct	ctt	0.0945	0.0205	4.211e-06	+++?+++++-?+-+++-	23.1	18.206	14	0.1976	CT	CTT	1825	0.228445	833.824	1	0.0965287	1101	617	107	10.8197	7.35593	0.199959	0.141323	0.135945	CT	CTT	1798	0.234844	841.689	1	0.25639	1077	618	103	86.0261	24.3012	0.145672	0.000400132	0.90697	0.0411502	CT	CTT	3348	0.200779	1188	0.887097	0.151751	1888	976	106	11.0296	8.1619	0.165569	0.176581	0.12252	NA	NA	NA	NA	NA	NA	NA	NA	NA	NA	NA	NA	NA	NA	NA	NA	CT	CTT	5536	0.219737	2432.92:611.774:1821.15	01:01:01	0.0272707:0.314835:0.0600067	3414:778:2636	1831:455:1376	291:78:213	28.0506	0.0833848	0.195035	0.0193363	CT	CTT	0.22523	0.22523	0.1952	IMP	0.92648	1751	0.108841	0.117288	0.353417	CT	CTT	0.22896	0.22896	0.1952	IMP	0.93014	1111	0.0352083	0.116348	0.762186	CT	CTT	3162	0.307405	0.307405	1944.03:781.589:1162.44	01:01:01	0.934066:0.794761:0.957241	1495:573:922	1357:537:820	310:130:180	23.1196	16.5784	0.0841196	0.163147	0.0603195	CT	CTT	1920	0.286024	0.286024	1098.33:428.217:670.114	01:01:01	0.657382:0.79138:0.721888	973:353:620	782:301:481	165:67:98	9.14864	12.5902	0.0577152	0.467442	0.0794269	CT	CTT	7631	0.289084	3956	0.896868	0.724111	3453	2826	565	-12.6836	14.23	-0.0626369	0.372755	0.0702741	NA	NA	NA	NA	NA	NA	NA	NA	CT	CTT	556	0.307308	0.307308	341.727	1	1	266	238	52	32.9745	14.4731	0.157419	0.0227066	0.0690937	CT	CTT	2765	0.306866	0.306866	1696.97	1	0.861357	1279	1200	286	-1.2066	14.4197	-0.00580297	0.933313	0.0693496	CT	CTT	9245	0.302716	5597.23:484.174:5113.05	01:01:01	0.86366:0.739561:0.738536	4462:335:4127	3927:323:3604	856:83:773	16.8406	0.0729868	0.0897108	0.21902	CT	CTT	0.30542	0.30542	0.3151	IMP	0.94773	2175	0.282431	0.13707	0.0393522	CT	CTT	0.31587	0.31587	0.3151	IMP	0.95641	895	0.186813	0.104242	0.073115	CT	CTT	0.32871	0.32871	0.3151	IMP	0.95897	1014	-0.118415	0.108295	0.274196
rs139853367:47708788:C:T	4	47708788	t	c	-0.4457	0.0969	4.212e-06	???????--?-??----	3.3	6.202	6	0.401	NA	NA	NA	NA	NA	NA	NA	NA	NA	NA	NA	NA	NA	NA	NA	NA	NA	NA	NA	NA	NA	NA	NA	NA	NA	NA	NA	NA	NA	NA	NA	NA	NA	NA	NA	NA	NA	NA	NA	NA	NA	NA	NA	NA	NA	NA	NA	NA	NA	NA	NA	NA	NA	NA	NA	NA	NA	NA	NA	NA	NA	NA	NA	NA	NA	NA	NA	NA	NA	NA	NA	NA	NA	NA	NA	NA	NA	NA	NA	NA	NA	NA	NA	NA	NA	NA	NA	NA	NA	NA	NA	NA	NA	NA	NA	NA	NA	NA	C	T	3162	0.0200038	0.0200038	126.504:55.012:71.492	01:01:01	1900-01-04 11:31:32	3047:1192:1855	114:47:67	01:01:00	1.60816	4.76553	0.070812	0.735773	0.20984	C	T	1920	0.0189036	0.0189036	72.59:35.458:37.132	01:01:01	0.106002:0.0436384:1	1856:691:1165	2 days, 14:28:34	02:02:00	5.21947	3.58839	0.405347	0.145796	0.278677	NA	NA	NA	NA	NA	NA	NA	NA	NA	NA	NA	NA	NA	NA	NA	C	T	275468	0.01698	0.998806	0.715398	2.4303e-05	0.169478	NA	NA	NA	NA	NA	NA	NA	NA	NA	NA	NA	NA	NA	NA	NA	NA	NA	NA	NA	NA	NA	NA	NA	NA	NA	NA	NA	NA	NA	NA	NA	NA	C	T	9245	0.022342	413.104:41.088:372.016	01:01:01	0.597138:1:0.587625	8868:706:8162	375:35:340	02:00:02	9.56413	0.246524	0.581252	0.0183842	C	T	0.02281	0.02281	0.0258	IMP	0.86519	2175	0.224772	0.426754	0.598401	C	T	0.02369	0.02369	0.0258	IMP	0.88002	895	0.298199	0.331601	0.368508	C	T	0.02655	0.02655	0.0258	IMP	0.85686	1014	0.406998	0.332241	0.220573
17:80608517:.:CAAAAAA	17	80608517	-	caaaaaa	-0.3001	0.0653	4.278e-06	??????????-??????	0	0	0	1	NA	NA	NA	NA	NA	NA	NA	NA	NA	NA	NA	NA	NA	NA	NA	NA	NA	NA	NA	NA	NA	NA	NA	NA	NA	NA	NA	NA	NA	NA	NA	NA	NA	NA	NA	NA	NA	NA	NA	NA	NA	NA	NA	NA	NA	NA	NA	NA	NA	NA	NA	NA	NA	NA	NA	NA	NA	NA	NA	NA	NA	NA	NA	NA	NA	NA	NA	NA	NA	NA	NA	NA	NA	NA	NA	NA	NA	NA	NA	NA	NA	NA	NA	NA	NA	NA	NA	NA	NA	NA	NA	NA	NA	NA	NA	NA	NA	NA	NA	NA	NA	NA	NA	NA	NA	NA	NA	NA	NA	NA	NA	NA	NA	NA	NA	NA	NA	NA	NA	NA	NA	NA	NA	NA	NA	NA	NA	NA	NA	NA	NA	NA	NA	NA	NA	NA	NA	NA	NA	NA	NA	NA	NA	NA	NA	CAAAAAA	-	275468	0.45782	0.842321	0.300105	1.6416e-06	0.0626108	NA	NA	NA	NA	NA	NA	NA	NA	NA	NA	NA	NA	NA	NA	NA	NA	NA	NA	NA	NA	NA	NA	NA	NA	NA	NA	NA	NA	NA	NA	NA	NA	NA	NA	NA	NA	NA	NA	NA	NA	NA	NA	NA	NA	NA	NA	NA	NA	NA	NA	NA	NA	NA	NA	NA	NA	NA	NA	NA	NA	NA	NA	NA	NA	NA	NA	NA	NA	NA	NA	NA	NA	NA	NA	NA	NA	NA	NA	NA
18:20504090:.:GTTT	18	20504090	-	gttt	0.475	0.1033	4.284e-06	??????????+??????	0	0	0	1	NA	NA	NA	NA	NA	NA	NA	NA	NA	NA	NA	NA	NA	NA	NA	NA	NA	NA	NA	NA	NA	NA	NA	NA	NA	NA	NA	NA	NA	NA	NA	NA	NA	NA	NA	NA	NA	NA	NA	NA	NA	NA	NA	NA	NA	NA	NA	NA	NA	NA	NA	NA	NA	NA	NA	NA	NA	NA	NA	NA	NA	NA	NA	NA	NA	NA	NA	NA	NA	NA	NA	NA	NA	NA	NA	NA	NA	NA	NA	NA	NA	NA	NA	NA	NA	NA	NA	NA	NA	NA	NA	NA	NA	NA	NA	NA	NA	NA	NA	NA	NA	NA	NA	NA	NA	NA	NA	NA	NA	NA	NA	NA	NA	NA	NA	NA	NA	NA	NA	NA	NA	NA	NA	NA	NA	NA	NA	NA	NA	NA	NA	NA	NA	NA	NA	NA	NA	NA	NA	NA	NA	NA	NA	NA	NA	-	GTTT	275468	0.06795	0.856007	0.474991	4.2839e-06	0.103324	NA	NA	NA	NA	NA	NA	NA	NA	NA	NA	NA	NA	NA	NA	NA	NA	NA	NA	NA	NA	NA	NA	NA	NA	NA	NA	NA	NA	NA	NA	NA	NA	NA	NA	NA	NA	NA	NA	NA	NA	NA	NA	NA	NA	NA	NA	NA	NA	NA	NA	NA	NA	NA	NA	NA	NA	NA	NA	NA	NA	NA	NA	NA	NA	NA	NA	NA	NA	NA	NA	NA	NA	NA	NA	NA	NA	NA	NA	NA
rs183326744:21311744:T:C	11	21311744	t	c	-0.2456	0.0534	4.328e-06	--?-?--??????????	0	1.47	4	0.832	T	C	1825	0.0690507	252.035	1	0.547104	1602	218	5	-5.12915	4.25434	-0.283388	0.227961	0.235054	T	C	1798	0.0714555	260.788	1	0.574481	1563	225	10	-50.6203	14.8655	-0.229068	0.000661121	0.89731	0.0672699	NA	NA	NA	NA	NA	NA	NA	NA	NA	NA	NA	NA	NA	NA	NA	T	C	690	0.0520014	0.0520014	71.762	1	0.0156019	629	56	5	-15.0658	8.06098	-0.231855	0.061626	0.124054	NA	NA	NA	NA	NA	NA	NA	NA	NA	NA	NA	NA	NA	NA	T	C	0.06491	0.06491	0.0741	IMP	0.91046	1751	-0.185015	0.203197	0.36255	T	C	0.06437	0.06437	0.0741	IMP	0.91144	1111	-0.486054	0.209532	0.0203566	NA	NA	NA	NA	NA	NA	NA	NA	NA	NA	NA	NA	NA	NA	NA	NA	NA	NA	NA	NA	NA	NA	NA	NA	NA	NA	NA	NA	NA	NA	NA	NA	NA	NA	NA	NA	NA	NA	NA	NA	NA	NA	NA	NA	NA	NA	NA	NA	NA	NA	NA	NA	NA	NA	NA	NA	NA	NA	NA	NA	NA	NA	NA	NA	NA	NA	NA	NA	NA	NA	NA	NA	NA	NA	NA	NA	NA	NA	NA	NA	NA	NA	NA	NA	NA	NA	NA	NA	NA	NA	NA	NA	NA	NA	NA	NA	NA	NA	NA	NA	NA	NA	NA	NA	NA	NA	NA	NA	NA	NA	NA	NA	NA	NA	NA	NA	NA	NA	NA	NA	NA	NA	NA	NA	NA	NA	NA	NA	NA	NA	NA	NA	NA	NA
7:130973735:A:TA	7	130973735	t	ta	0.191	0.0416	4.362e-06	++??+++??????????	0	0.172	4	0.9965	TA	T	1825	0.13198	481.728	1	0.739079	1411	390	24	-5.59785	5.70002	-0.172294	0.326062	0.175438	TA	T	1798	0.136876	490.302	1	0.385144	1383	383	32	-75.0752	19.293	-0.201696	9.97022e-05	0.85805	0.0518323	NA	NA	NA	NA	NA	NA	NA	NA	NA	NA	NA	NA	NA	NA	NA	NA	NA	NA	NA	NA	NA	NA	NA	NA	NA	NA	NA	NA	NA	NA	NA	TA	T	5536	0.131741	1458.64:321.658:1136.98	01:01:01	0.0352206:0.2695:0.082676	4267:1035:3232	1167:255:912	102:21:81	-16.1451	0.105201	-0.178682	0.089417	TA	T	0.12928	0.12928	0.1679	IMP	0.86834	1751	-0.140516	0.155733	0.366903	TA	T	0.13232	0.13232	0.1679	IMP	0.86332	1111	-0.186585	0.151468	0.218008	NA	NA	NA	NA	NA	NA	NA	NA	NA	NA	NA	NA	NA	NA	NA	NA	NA	NA	NA	NA	NA	NA	NA	NA	NA	NA	NA	NA	NA	NA	NA	NA	NA	NA	NA	NA	NA	NA	NA	NA	NA	NA	NA	NA	NA	NA	NA	NA	NA	NA	NA	NA	NA	NA	NA	NA	NA	NA	NA	NA	NA	NA	NA	NA	NA	NA	NA	NA	NA	NA	NA	NA	NA	NA	NA	NA	NA	NA	NA	NA	NA	NA	NA	NA	NA	NA	NA	NA	NA	NA	NA	NA	NA	NA	NA	NA	NA	NA	NA	NA	NA	NA	NA	NA	NA	NA	NA	NA	NA	NA	NA	NA	NA	NA	NA	NA	NA	NA	NA	NA	NA	NA	NA	NA	NA	NA	NA	NA	NA	NA	NA	NA	NA	NA
11:57464934:.:CAA	11	57464934	-	caa	0.2852	0.0621	4.383e-06	??????????+??????	0	0	0	1	NA	NA	NA	NA	NA	NA	NA	NA	NA	NA	NA	NA	NA	NA	NA	NA	NA	NA	NA	NA	NA	NA	NA	NA	NA	NA	NA	NA	NA	NA	NA	NA	NA	NA	NA	NA	NA	NA	NA	NA	NA	NA	NA	NA	NA	NA	NA	NA	NA	NA	NA	NA	NA	NA	NA	NA	NA	NA	NA	NA	NA	NA	NA	NA	NA	NA	NA	NA	NA	NA	NA	NA	NA	NA	NA	NA	NA	NA	NA	NA	NA	NA	NA	NA	NA	NA	NA	NA	NA	NA	NA	NA	NA	NA	NA	NA	NA	NA	NA	NA	NA	NA	NA	NA	NA	NA	NA	NA	NA	NA	NA	NA	NA	NA	NA	NA	NA	NA	NA	NA	NA	NA	NA	NA	NA	NA	NA	NA	NA	NA	NA	NA	NA	NA	NA	NA	NA	NA	NA	NA	NA	NA	NA	NA	NA	-	CAA	275468	0.27684	0.93342	0.285179	3.622e-06	0.0615675	NA	NA	NA	NA	NA	NA	NA	NA	NA	NA	NA	NA	NA	NA	NA	NA	NA	NA	NA	NA	NA	NA	NA	NA	NA	NA	NA	NA	NA	NA	NA	NA	NA	NA	NA	NA	NA	NA	NA	NA	NA	NA	NA	NA	NA	NA	NA	NA	NA	NA	NA	NA	NA	NA	NA	NA	NA	NA	NA	NA	NA	NA	NA	NA	NA	NA	NA	NA	NA	NA	NA	NA	NA	NA	NA	NA	NA	NA	NA
rs200350994:101640029:G:A	4	101640029	a	g	-0.0878	0.0191	4.386e-06	------------?+---	0	12.127	15	0.6694	G	A	1825	0.725154	2646.81	1	0.723099	138	717	970	3.18095	8.21464	0.047139	0.698586	0.121734	G	A	1798	0.730606	2623.43	1	0.508994	135	695	968	84.4456	27.0173	0.115689	0.00177437	0.9858	0.0370133	A	G	3348	0.273775	1717	0.973716	1	1769	1265	226	-12.8493	9.62305	-0.138757	0.181791	0.103917	G	A	690	0.725896	0.274104	1001.74	1	0.0922448	55	248	387	22.2921	15.5242	0.0924983	0.151014	0.0644156	G	A	5536	0.743929	8236.78:1974.91:6261.87	01:01:01	0.411613:0.764042:0.440837	362:79:283	2061:478:1583	3113:754:2359	6.14799	0.0797518	0.0391033	0.623912	G	A	0.72243	0.27757	0.2829	IMP	0.95714	1751	0.133976	0.10818	0.215548	G	A	0.7176	0.2824	0.2829	IMP	0.95866	1111	0.0123243	0.106238	0.907648	G	A	3162	0.767997	0.232003	4856.81:1899.15:2957.67	01:01:01	0.652012:0.175932:0.0813121	173:58:115	1113:461:652	1876:721:1155	4.43037	15.6767	0.0180272	0.777477	0.0637889	G	A	1920	0.756888	0.243112	2906.45:1107.93:1798.52	01:01:01	0.23707:0.916261:0.104646	122:37:85	685:258:427	1113:426:687	11.39	12.4222	0.0738118	0.359192	0.080501	A	G	7631	0.235747	3341	0.930284	0.19831	4131	2595	373	-8.73674	14.0563	-0.0442186	0.534237	0.0711425	A	G	275468	0.27368	0.996529	-0.229413	0.00043568	0.0652211	G	A	556	0.730332	0.269668	812.129	1	1	39	219	298	26.901	13.9846	0.137551	0.0544036	0.0715072	NA	NA	NA	NA	NA	NA	NA	NA	NA	NA	NA	NA	NA	NA	NA	NA	G	A	9245	0.761182	14074.3:1116.99:12957.3	01:01:01	0.840652:1:0.833708	517:44:473	3355:274:3081	5373:423:4950	-9.54227	0.078949	-0.0594761	0.451239	G	A	0.75666	0.24334	0.2386	IMP	0.93962	2175	0.0103403	0.150654	0.945279	G	A	0.75983	0.24017	0.2386	IMP	0.96535	895	0.0533969	0.116815	0.647595	G	A	0.76542	0.23458	0.2386	IMP	0.96732	1014	0.106316	0.119657	0.374266
rs72688125:49280653:T:A	14	49280653	a	t	0.1523	0.0332	4.453e-06	++?+?++++++-++?++	17.7	15.789	13	0.2607	T	A	1825	0.0346803	126.583	1	1	1707	116	2	-2.29279	3.19473	-0.224645	0.472955	0.313015	T	A	1798	0.0399633	143.117	1	0.752921	1660	135	3	-23.4798	11.8593	-0.166948	0.0477176	0.98254	0.084322	NA	NA	NA	NA	NA	NA	NA	NA	NA	NA	NA	NA	NA	NA	NA	T	A	690	0.0375862	0.0375862	51.869	1	0.221397	642	46	2	-4.85243	6.86767	-0.102882	0.479839	0.14561	NA	NA	NA	NA	NA	NA	NA	NA	NA	NA	NA	NA	NA	NA	T	A	0.03457	0.03457	0.0257	IMP	0.90533	1751	-0.141318	0.265432	0.594444	T	A	0.0444	0.0444	0.0257	IMP	0.9278	1111	-0.18007	0.243491	0.459584	T	A	3162	0.0880541	0.0880541	556.854:194.791:362.063	01:01:01	0.651984:1:0.587851	2637:1058:1579	504:175:329	21:07:14	-19.7583	10.1923	-0.190199	0.0525551	0.0981133	T	A	1920	0.0915404	0.0915404	351.515:135.346:216.169	01:01:01	0.579282:0.380518:0.859398	1589:595:994	313:118:195	18:08:10	-2.84757	8.02283	-0.0442404	0.722639	0.124644	T	A	7631	0.0889454	1324	0.98113	0.430066	6227	1196	64	-18.1888	9.45224	-0.20358	0.0543185	0.105795	T	A	275468	0.09892	0.999898	-0.0222456	0.81679	0.0960205	T	A	556	0.0942374	0.0942374	104.792	1	0.459095	455	98	3	6.15926	9.31163	0.0710358	0.508318	0.107393	T	A	2765	0.115022	0.115022	636.074	1	0.78305	2154	575	36	-35.7312	10.6688	-0.313918	0.000810663	0.0937313	T	A	9245	0.095277	1761.67:128.692:1632.98	01:01:01	0.809708:1:0.755203	7566:617:6949	1593:119:1474	86:5:81	-4.7242	0.117509	-0.0652332	0.578803	NA	NA	NA	NA	NA	NA	NA	NA	NA	NA	NA	T	A	0.09053	0.09053	0.1044	IMP	0.9786	895	-0.506576	0.168779	0.00268727	T	A	0.08919	0.08919	0.1044	IMP	0.97952	1014	-0.306893	0.169925	0.0709106
3:36960077:C:TTTCC	3	36960077	g	ggaaa	0.3415	0.0744	4.48e-06	??????????+??????	0	0	0	1	NA	NA	NA	NA	NA	NA	NA	NA	NA	NA	NA	NA	NA	NA	NA	NA	NA	NA	NA	NA	NA	NA	NA	NA	NA	NA	NA	NA	NA	NA	NA	NA	NA	NA	NA	NA	NA	NA	NA	NA	NA	NA	NA	NA	NA	NA	NA	NA	NA	NA	NA	NA	NA	NA	NA	NA	NA	NA	NA	NA	NA	NA	NA	NA	NA	NA	NA	NA	NA	NA	NA	NA	NA	NA	NA	NA	NA	NA	NA	NA	NA	NA	NA	NA	NA	NA	NA	NA	NA	NA	NA	NA	NA	NA	NA	NA	NA	NA	NA	NA	NA	NA	NA	NA	NA	NA	NA	NA	NA	NA	NA	NA	NA	NA	NA	NA	NA	NA	NA	NA	NA	NA	NA	NA	NA	NA	NA	NA	NA	NA	NA	NA	NA	NA	NA	NA	NA	NA	NA	NA	NA	NA	NA	NA	NA	G	GGAAA	275468	0.19994	0.834763	0.34146	2.359e-06	0.0723439	NA	NA	NA	NA	NA	NA	NA	NA	NA	NA	NA	NA	NA	NA	NA	NA	NA	NA	NA	NA	NA	NA	NA	NA	NA	NA	NA	NA	NA	NA	NA	NA	NA	NA	NA	NA	NA	NA	NA	NA	NA	NA	NA	NA	NA	NA	NA	NA	NA	NA	NA	NA	NA	NA	NA	NA	NA	NA	NA	NA	NA	NA	NA	NA	NA	NA	NA	NA	NA	NA	NA	NA	NA	NA	NA	NA	NA	NA	NA
1:82850369:.:T	1	82850369	-	t	-0.6218	0.1356	4.553e-06	??????????-??????	0	0	0	1	NA	NA	NA	NA	NA	NA	NA	NA	NA	NA	NA	NA	NA	NA	NA	NA	NA	NA	NA	NA	NA	NA	NA	NA	NA	NA	NA	NA	NA	NA	NA	NA	NA	NA	NA	NA	NA	NA	NA	NA	NA	NA	NA	NA	NA	NA	NA	NA	NA	NA	NA	NA	NA	NA	NA	NA	NA	NA	NA	NA	NA	NA	NA	NA	NA	NA	NA	NA	NA	NA	NA	NA	NA	NA	NA	NA	NA	NA	NA	NA	NA	NA	NA	NA	NA	NA	NA	NA	NA	NA	NA	NA	NA	NA	NA	NA	NA	NA	NA	NA	NA	NA	NA	NA	NA	NA	NA	NA	NA	NA	NA	NA	NA	NA	NA	NA	NA	NA	NA	NA	NA	NA	NA	NA	NA	NA	NA	NA	NA	NA	NA	NA	NA	NA	NA	NA	NA	NA	NA	NA	NA	NA	NA	NA	NA	-	T	275468	0.0688	0.928918	-0.621757	4.5527e-06	0.135624	NA	NA	NA	NA	NA	NA	NA	NA	NA	NA	NA	NA	NA	NA	NA	NA	NA	NA	NA	NA	NA	NA	NA	NA	NA	NA	NA	NA	NA	NA	NA	NA	NA	NA	NA	NA	NA	NA	NA	NA	NA	NA	NA	NA	NA	NA	NA	NA	NA	NA	NA	NA	NA	NA	NA	NA	NA	NA	NA	NA	NA	NA	NA	NA	NA	NA	NA	NA	NA	NA	NA	NA	NA	NA	NA	NA	NA	NA	NA
rs75643608:20422680:C:T	3	20422680	t	c	0.6165	0.1345	4.573e-06	?+??+?+??????????	41.9	3.441	2	0.179	NA	NA	NA	NA	NA	NA	NA	NA	NA	NA	NA	NA	NA	NA	NA	C	T	1798	0.0120095	43.579	1	1	1756	42	0	-20.5554	6.50297	-0.486074	0.00157269	0.93937	0.153776	NA	NA	NA	NA	NA	NA	NA	NA	NA	NA	NA	NA	NA	NA	NA	NA	NA	NA	NA	NA	NA	NA	NA	NA	NA	NA	NA	NA	NA	NA	NA	C	T	5536	0.0101431	112.304:16.669:95.635	01:01:01	01:01:01	5444:1296:4148	92:15:77	00:00:00	-7.3457	0.351573	-0.907956	0.00980728	NA	NA	NA	NA	NA	NA	NA	NA	NA	NA	NA	C	T	0.01073	0.01073	0.0159	IMP	0.92966	1111	-1.261	0.447748	0.00485786	NA	NA	NA	NA	NA	NA	NA	NA	NA	NA	NA	NA	NA	NA	NA	NA	NA	NA	NA	NA	NA	NA	NA	NA	NA	NA	NA	NA	NA	NA	NA	NA	NA	NA	NA	NA	NA	NA	NA	NA	NA	NA	NA	NA	NA	NA	NA	NA	NA	NA	NA	NA	NA	NA	NA	NA	NA	NA	NA	NA	NA	NA	NA	NA	NA	NA	NA	NA	NA	NA	NA	NA	NA	NA	NA	NA	NA	NA	NA	NA	NA	NA	NA	NA	NA	NA	NA	NA	NA	NA	NA	NA	NA	NA	NA	NA	NA	NA	NA	NA	NA	NA	NA	NA	NA	NA	NA	NA	NA	NA	NA	NA	NA	NA	NA	NA	NA	NA	NA	NA	NA	NA	NA	NA	NA	NA	NA	NA	NA	NA	NA	NA	NA	NA
rs116380871:20421690:G:A	3	20421690	a	g	0.6165	0.1346	4.613e-06	?+??+?+??????????	41.5	3.417	2	0.1812	NA	NA	NA	NA	NA	NA	NA	NA	NA	NA	NA	NA	NA	NA	NA	G	A	1798	0.012009	43.574	1	1	1756	42	0	-20.5397	6.49922	-0.486262	0.00157593	0.93833	0.153865	NA	NA	NA	NA	NA	NA	NA	NA	NA	NA	NA	NA	NA	NA	NA	NA	NA	NA	NA	NA	NA	NA	NA	NA	NA	NA	NA	NA	NA	NA	NA	G	A	5536	0.0101416	112.288:16.598:95.69	01:01:01	01:01:01	5443:1296:4147	93:15:78	00:00:00	-7.35887	0.351306	-0.908202	0.00973179	NA	NA	NA	NA	NA	NA	NA	NA	NA	NA	NA	G	A	0.01073	0.01073	0.0159	IMP	0.92847	1111	-1.25765	0.448025	0.00499922	NA	NA	NA	NA	NA	NA	NA	NA	NA	NA	NA	NA	NA	NA	NA	NA	NA	NA	NA	NA	NA	NA	NA	NA	NA	NA	NA	NA	NA	NA	NA	NA	NA	NA	NA	NA	NA	NA	NA	NA	NA	NA	NA	NA	NA	NA	NA	NA	NA	NA	NA	NA	NA	NA	NA	NA	NA	NA	NA	NA	NA	NA	NA	NA	NA	NA	NA	NA	NA	NA	NA	NA	NA	NA	NA	NA	NA	NA	NA	NA	NA	NA	NA	NA	NA	NA	NA	NA	NA	NA	NA	NA	NA	NA	NA	NA	NA	NA	NA	NA	NA	NA	NA	NA	NA	NA	NA	NA	NA	NA	NA	NA	NA	NA	NA	NA	NA	NA	NA	NA	NA	NA	NA	NA	NA	NA	NA	NA	NA	NA	NA	NA	NA	NA
rs115055145:20423904:G:A	3	20423904	a	g	0.616	0.1345	4.613e-06	?+??+?+??????????	41.9	3.442	2	0.1789	NA	NA	NA	NA	NA	NA	NA	NA	NA	NA	NA	NA	NA	NA	NA	G	A	1798	0.0120268	43.644	1	1	1756	42	0	-20.569	6.50683	-0.485819	0.00157151	0.93913	0.153685	NA	NA	NA	NA	NA	NA	NA	NA	NA	NA	NA	NA	NA	NA	NA	NA	NA	NA	NA	NA	NA	NA	NA	NA	NA	NA	NA	NA	NA	NA	NA	G	A	5536	0.0101655	112.552:16.751:95.801	01:01:01	01:01:01	5445:1296:4149	91:15:76	00:00:00	-7.32873	0.351758	-0.906815	0.00993899	NA	NA	NA	NA	NA	NA	NA	NA	NA	NA	NA	G	A	0.01074	0.01074	0.0159	IMP	0.92898	1111	-1.26159	0.44775	0.00483798	NA	NA	NA	NA	NA	NA	NA	NA	NA	NA	NA	NA	NA	NA	NA	NA	NA	NA	NA	NA	NA	NA	NA	NA	NA	NA	NA	NA	NA	NA	NA	NA	NA	NA	NA	NA	NA	NA	NA	NA	NA	NA	NA	NA	NA	NA	NA	NA	NA	NA	NA	NA	NA	NA	NA	NA	NA	NA	NA	NA	NA	NA	NA	NA	NA	NA	NA	NA	NA	NA	NA	NA	NA	NA	NA	NA	NA	NA	NA	NA	NA	NA	NA	NA	NA	NA	NA	NA	NA	NA	NA	NA	NA	NA	NA	NA	NA	NA	NA	NA	NA	NA	NA	NA	NA	NA	NA	NA	NA	NA	NA	NA	NA	NA	NA	NA	NA	NA	NA	NA	NA	NA	NA	NA	NA	NA	NA	NA	NA	NA	NA	NA	NA	NA
rs116802050:21312651:G:C	11	21312651	c	g	0.2438	0.0532	4.637e-06	++?+?++??????????	0	1.487	4	0.829	G	C	1825	0.0705159	257.383	1	0.434838	1598	222	5	-4.96562	4.29052	-0.269746	0.24713	0.233072	G	C	1798	0.0727464	265.42	1	0.854295	1558	231	9	-52.8458	14.9062	-0.237834	0.000392295	0.89057	0.0670862	NA	NA	NA	NA	NA	NA	NA	NA	NA	NA	NA	NA	NA	NA	NA	G	C	690	0.052963	0.052963	73.089	1	0.0156019	629	56	5	-13.1295	8.10523	-0.199856	0.105259	0.123377	NA	NA	NA	NA	NA	NA	NA	NA	NA	NA	NA	NA	NA	NA	G	C	0.06571	0.06571	0.0764	IMP	0.91379	1751	-0.181706	0.201582	0.367374	G	C	0.06517	0.06517	0.0764	IMP	0.916	1111	-0.479557	0.20854	0.0214712	NA	NA	NA	NA	NA	NA	NA	NA	NA	NA	NA	NA	NA	NA	NA	NA	NA	NA	NA	NA	NA	NA	NA	NA	NA	NA	NA	NA	NA	NA	NA	NA	NA	NA	NA	NA	NA	NA	NA	NA	NA	NA	NA	NA	NA	NA	NA	NA	NA	NA	NA	NA	NA	NA	NA	NA	NA	NA	NA	NA	NA	NA	NA	NA	NA	NA	NA	NA	NA	NA	NA	NA	NA	NA	NA	NA	NA	NA	NA	NA	NA	NA	NA	NA	NA	NA	NA	NA	NA	NA	NA	NA	NA	NA	NA	NA	NA	NA	NA	NA	NA	NA	NA	NA	NA	NA	NA	NA	NA	NA	NA	NA	NA	NA	NA	NA	NA	NA	NA	NA	NA	NA	NA	NA	NA	NA	NA	NA	NA	NA	NA	NA	NA	NA
rs3734543:26468545:G:C	6	26468545	c	g	0.155	0.0339	4.665e-06	+++++--+++++++-++	0	15.504	16	0.4881	G	C	1825	0.0468608	171.042	1	0.286887	1660	159	6	-5.54464	3.9667	-0.352383	0.162174	0.252099	G	C	1798	0.0369025	130.035	1	1	1670	126	2	-12.0923	11.2891	-0.0948836	0.284103	0.99923	0.088581	G	C	3348	0.0127019	313	1	0.0779674	3047	289	12	-3.51605	4.7499	-0.155843	0.459156	0.210531	G	C	690	0.0420493	0.0420493	58.028	1	0.339607	634	54	2	-17.4494	7.56371	-0.305007	0.0210555	0.13221	G	C	5536	0.0450995	499.342:111.665:387.677	01:01:01	0.530764:0.503114:0.599382	5051:1203:3848	472:105:367	13:03:10	-14.1986	0.161018	-0.368127	0.0222402	G	C	0.04194	0.04194	0.0333	IMP	0.99817	1751	0.00486417	0.229121	0.983062	G	C	0.04295	0.04295	0.0333	IMP	0.99985	1111	0.197399	0.226383	0.383223	G	C	3162	0.103579	0.103579	655.036:209.365:445.671	01:01:01	0.0356276:0.460569:0.0602578	2548:1041:1507	568:188:380	1 day, 22:11:35	-17.6299	10.2547	-0.16765	0.0855771	0.0975163	G	C	1920	0.102251	0.102251	392.644:137.071:255.573	01:01:01	0.105563:0.0499891:0.545934	1553:596:957	340:114:226	1 day, 3:11:16	-3.02998	8.61513	-0.040824	0.72506	0.116075	G	C	7631	0.0866822	1311	0.999738	0.511375	6369	1209	51	-2.93789	8.36999	-0.0419358	0.725586	0.119474	G	C	275468	0.09242	0.999995	-0.358105	0.00086292	0.107481	G	C	556	0.0719442	0.0719442	80.002	1	1	478	76	2	-2.84134	8.52267	-0.0391176	0.738843	0.117334	G	C	2765	0.0453931	0.0453931	251.024	1	0.180144	2523	233	9	-7.488	7.35368	-0.13847	0.308552	0.135986	G	C	9245	0.0912633	1687.46:123.001:1564.46	01:01:01	0.315325:0.80907:0.242107	7643:622:7021	1517:115:1402	85:4:81	-9.51492	0.117434	-0.131219	0.263832	G	C	0.09036	0.09036	0.0825	IMP	0.99896	2175	0.00598424	0.224378	0.978723	G	C	0.06766	0.06766	0.0825	IMP	0.99982	895	-0.227803	0.185803	0.220182	G	C	0.0712	0.0712	0.0825	IMP	0.99965	1014	-0.426797	0.193937	0.0277575
rs187419952:9753263:A:T	4	9753263	a	t	0.3204	0.07	4.685e-06	++?++++??????????	0	3.129	5	0.6801	A	T	1825	0.0274389	100.152	1	1	1729	95	1	0.702379	2.84836	0.0865729	0.805225	0.351079	A	T	1798	0.0338404	121.993	1	0.717883	1682	114	2	31.1637	10.6939	0.272507	0.00356649	0.94691	0.0935113	NA	NA	NA	NA	NA	NA	NA	NA	NA	NA	NA	NA	NA	NA	NA	A	T	690	0.028892	0.028892	39.871	1	0.424458	652	37	1	20.703	6.14374	0.548487	0.000752329	0.162767	A	T	5536	0.0301667	334.006:87.021:246.985	01:01:01	0.785693:1:0.741801	5255:1235:4020	277:75:202	04:01:03	8.8098	0.205117	0.370654	0.0707563	A	T	0.03242	0.03242	0.0378	IMP	0.98356	1751	0.126184	0.273569	0.644618	A	T	0.03054	0.03054	0.0378	IMP	0.98192	1111	0.346278	0.280132	0.216413	NA	NA	NA	NA	NA	NA	NA	NA	NA	NA	NA	NA	NA	NA	NA	NA	NA	NA	NA	NA	NA	NA	NA	NA	NA	NA	NA	NA	NA	NA	NA	NA	NA	NA	NA	NA	NA	NA	NA	NA	NA	NA	NA	NA	NA	NA	NA	NA	NA	NA	NA	NA	NA	NA	NA	NA	NA	NA	NA	NA	NA	NA	NA	NA	NA	NA	NA	NA	NA	NA	NA	NA	NA	NA	NA	NA	NA	NA	NA	NA	NA	NA	NA	NA	NA	NA	NA	NA	NA	NA	NA	NA	NA	NA	NA	NA	NA	NA	NA	NA	NA	NA	NA	NA	NA	NA	NA	NA	NA	NA	NA	NA	NA	NA	NA	NA	NA	NA	NA	NA	NA	NA	NA	NA	NA	NA	NA	NA	NA	NA	NA	NA	NA	NA
rs3734542:26468326:G:A	6	26468326	a	g	0.155	0.0339	4.694e-06	+++++--+++++++-++	0	15.518	16	0.4871	G	A	1825	0.0468603	171.04	1	0.286887	1660	159	6	-5.54427	3.9667	-0.352359	0.162203	0.252099	G	A	1798	0.0369019	130.033	1	1	1670	126	2	-12.0923	11.2891	-0.0948837	0.284102	0.99926	0.088581	G	A	3348	0.0127019	313	1	0.0779674	3047	289	12	-3.51605	4.7499	-0.155843	0.459156	0.210531	G	A	690	0.0420486	0.0420486	58.027	1	0.339607	634	54	2	-17.4515	7.56372	-0.305043	0.0210402	0.13221	G	A	5536	0.0450964	499.307:111.649:387.658	01:01:01	0.530764:0.503114:0.599382	5051:1203:3848	472:105:367	13:03:10	-14.1986	0.161033	-0.368193	0.0222285	G	A	0.04191	0.04191	0.0333	IMP	0.99842	1751	0.00697474	0.22921	0.975725	G	A	0.04295	0.04295	0.0333	IMP	0.99985	1111	0.197399	0.226383	0.383223	G	A	3162	0.103579	0.103579	655.033:209.362:445.671	01:01:01	0.0356276:0.460569:0.0602578	2548:1041:1507	568:188:380	1 day, 22:11:35	-17.6327	10.2547	-0.167675	0.0855296	0.0975163	G	A	1920	0.102253	0.102253	392.65:137.075:255.575	01:01:01	0.105563:0.0499891:0.545934	1553:596:957	340:114:226	1 day, 3:11:16	-3.02778	8.61519	-0.0407938	0.725254	0.116074	G	A	7631	0.0866822	1311	0.999738	0.511375	6369	1209	51	-2.93789	8.36999	-0.0419358	0.725586	0.119474	G	A	275468	0.09242	0.999994	-0.358105	0.00086292	0.107481	G	A	556	0.071946	0.071946	80.004	1	1	478	76	2	-2.84108	8.52276	-0.0391131	0.738869	0.117333	G	A	2765	0.0453915	0.0453915	251.015	1	0.180144	2523	233	9	-7.48894	7.35365	-0.138489	0.308489	0.135987	G	A	9245	0.0912639	1687.47:123.001:1564.47	01:01:01	0.315325:0.80907:0.242107	7643:622:7021	1517:115:1402	85:4:81	-9.51132	0.117435	-0.131171	0.26401	G	A	0.09036	0.09036	0.0825	IMP	0.99896	2175	0.00598424	0.224378	0.978723	G	A	0.06766	0.06766	0.0825	IMP	0.99982	895	-0.227803	0.185803	0.220182	G	A	0.0712	0.0712	0.0825	IMP	0.99965	1014	-0.426797	0.193937	0.0277575
rs115161962:21274790:T:C	11	21274790	t	c	-0.2776	0.0606	4.694e-06	--??---??????????	0	0.701	4	0.9512	T	C	1825	0.0525852	191.936	1	1	1647	174	4	-4.81885	3.92548	-0.312721	0.219604	0.254746	T	C	1798	0.0525875	192.221	1	0.626194	1615	180	3	-51.1528	13.189	-0.294067	0.000105124	0.9491	0.0758208	NA	NA	NA	NA	NA	NA	NA	NA	NA	NA	NA	NA	NA	NA	NA	NA	NA	NA	NA	NA	NA	NA	NA	NA	NA	NA	NA	NA	NA	NA	NA	T	C	5536	0.052766	584.225:136.386:447.839	01:01:01	0.387414:0.764731:0.246974	5010:1188:3822	510:121:389	16:02:14	-6.71309	0.155189	-0.161675	0.297506	T	C	0.05816	0.05816	0.0605	IMP	0.9367	1751	-0.336148	0.211585	0.112125	T	C	0.05433	0.05433	0.0605	IMP	0.9169	1111	-0.283293	0.225995	0.210011	NA	NA	NA	NA	NA	NA	NA	NA	NA	NA	NA	NA	NA	NA	NA	NA	NA	NA	NA	NA	NA	NA	NA	NA	NA	NA	NA	NA	NA	NA	NA	NA	NA	NA	NA	NA	NA	NA	NA	NA	NA	NA	NA	NA	NA	NA	NA	NA	NA	NA	NA	NA	NA	NA	NA	NA	NA	NA	NA	NA	NA	NA	NA	NA	NA	NA	NA	NA	NA	NA	NA	NA	NA	NA	NA	NA	NA	NA	NA	NA	NA	NA	NA	NA	NA	NA	NA	NA	NA	NA	NA	NA	NA	NA	NA	NA	NA	NA	NA	NA	NA	NA	NA	NA	NA	NA	NA	NA	NA	NA	NA	NA	NA	NA	NA	NA	NA	NA	NA	NA	NA	NA	NA	NA	NA	NA	NA	NA	NA	NA	NA	NA	NA	NA
1:82850369:.:TA	1	82850369	-	ta	0.6199	0.1355	4.74e-06	??????????+??????	0	0	0	1	NA	NA	NA	NA	NA	NA	NA	NA	NA	NA	NA	NA	NA	NA	NA	NA	NA	NA	NA	NA	NA	NA	NA	NA	NA	NA	NA	NA	NA	NA	NA	NA	NA	NA	NA	NA	NA	NA	NA	NA	NA	NA	NA	NA	NA	NA	NA	NA	NA	NA	NA	NA	NA	NA	NA	NA	NA	NA	NA	NA	NA	NA	NA	NA	NA	NA	NA	NA	NA	NA	NA	NA	NA	NA	NA	NA	NA	NA	NA	NA	NA	NA	NA	NA	NA	NA	NA	NA	NA	NA	NA	NA	NA	NA	NA	NA	NA	NA	NA	NA	NA	NA	NA	NA	NA	NA	NA	NA	NA	NA	NA	NA	NA	NA	NA	NA	NA	NA	NA	NA	NA	NA	NA	NA	NA	NA	NA	NA	NA	NA	NA	NA	NA	NA	NA	NA	NA	NA	NA	NA	NA	NA	NA	NA	NA	TA	-	275468	0.06889	0.928081	-0.619897	4.7393e-06	0.135467	NA	NA	NA	NA	NA	NA	NA	NA	NA	NA	NA	NA	NA	NA	NA	NA	NA	NA	NA	NA	NA	NA	NA	NA	NA	NA	NA	NA	NA	NA	NA	NA	NA	NA	NA	NA	NA	NA	NA	NA	NA	NA	NA	NA	NA	NA	NA	NA	NA	NA	NA	NA	NA	NA	NA	NA	NA	NA	NA	NA	NA	NA	NA	NA	NA	NA	NA	NA	NA	NA	NA	NA	NA	NA	NA	NA	NA	NA	NA
10:75039281:.:CAATAAATAAATAAATAAATAAATAAATA	10	75039281	-	caataaataaataaataaataaataaata	-1.047	0.2288	4.755e-06	??????????-??????	0	0	0	1	NA	NA	NA	NA	NA	NA	NA	NA	NA	NA	NA	NA	NA	NA	NA	NA	NA	NA	NA	NA	NA	NA	NA	NA	NA	NA	NA	NA	NA	NA	NA	NA	NA	NA	NA	NA	NA	NA	NA	NA	NA	NA	NA	NA	NA	NA	NA	NA	NA	NA	NA	NA	NA	NA	NA	NA	NA	NA	NA	NA	NA	NA	NA	NA	NA	NA	NA	NA	NA	NA	NA	NA	NA	NA	NA	NA	NA	NA	NA	NA	NA	NA	NA	NA	NA	NA	NA	NA	NA	NA	NA	NA	NA	NA	NA	NA	NA	NA	NA	NA	NA	NA	NA	NA	NA	NA	NA	NA	NA	NA	NA	NA	NA	NA	NA	NA	NA	NA	NA	NA	NA	NA	NA	NA	NA	NA	NA	NA	NA	NA	NA	NA	NA	NA	NA	NA	NA	NA	NA	NA	NA	NA	NA	NA	NA	-	CAATAAATAAATAAATAAATAAATAAATA	275468	0.0307	0.944684	-1.04697	3.7679e-06	0.226431	NA	NA	NA	NA	NA	NA	NA	NA	NA	NA	NA	NA	NA	NA	NA	NA	NA	NA	NA	NA	NA	NA	NA	NA	NA	NA	NA	NA	NA	NA	NA	NA	NA	NA	NA	NA	NA	NA	NA	NA	NA	NA	NA	NA	NA	NA	NA	NA	NA	NA	NA	NA	NA	NA	NA	NA	NA	NA	NA	NA	NA	NA	NA	NA	NA	NA	NA	NA	NA	NA	NA	NA	NA	NA	NA	NA	NA	NA	NA
rs114293931:21311138:G:A	11	21311138	a	g	0.2414	0.0528	4.76e-06	++?+?++??????????	0	1.389	4	0.8461	G	A	1825	0.0717562	261.91	1	0.437179	1593	227	5	-4.60368	4.34701	-0.243626	0.289579	0.230043	G	A	1798	0.0732985	267.606	1	0.366389	1558	229	11	-52.086	15.0975	-0.228512	0.000560655	0.90062	0.0662361	NA	NA	NA	NA	NA	NA	NA	NA	NA	NA	NA	NA	NA	NA	NA	G	A	690	0.0531094	0.0531094	73.291	1	0.0156019	629	56	5	-14.3796	8.0294	-0.223039	0.0733148	0.124542	NA	NA	NA	NA	NA	NA	NA	NA	NA	NA	NA	NA	NA	NA	G	A	0.06676	0.06676	0.0794	IMP	0.92095	1751	-0.189895	0.199163	0.340354	G	A	0.06669	0.06669	0.0794	IMP	0.91731	1111	-0.475748	0.205846	0.0208225	NA	NA	NA	NA	NA	NA	NA	NA	NA	NA	NA	NA	NA	NA	NA	NA	NA	NA	NA	NA	NA	NA	NA	NA	NA	NA	NA	NA	NA	NA	NA	NA	NA	NA	NA	NA	NA	NA	NA	NA	NA	NA	NA	NA	NA	NA	NA	NA	NA	NA	NA	NA	NA	NA	NA	NA	NA	NA	NA	NA	NA	NA	NA	NA	NA	NA	NA	NA	NA	NA	NA	NA	NA	NA	NA	NA	NA	NA	NA	NA	NA	NA	NA	NA	NA	NA	NA	NA	NA	NA	NA	NA	NA	NA	NA	NA	NA	NA	NA	NA	NA	NA	NA	NA	NA	NA	NA	NA	NA	NA	NA	NA	NA	NA	NA	NA	NA	NA	NA	NA	NA	NA	NA	NA	NA	NA	NA	NA	NA	NA	NA	NA	NA	NA
rs192106281:20850474:G:T	20	20850474	t	g	-0.3045	0.0666	4.762e-06	-????----?-??-+-+	0	8.359	9	0.4984	G	T	1825	0.070906	258.807	1	0.838983	1609	209	7	8.0136	4.13505	0.468668	0.0526271	0.241835	NA	NA	NA	NA	NA	NA	NA	NA	NA	NA	NA	NA	NA	NA	NA	NA	NA	NA	NA	NA	NA	NA	NA	NA	NA	NA	NA	NA	NA	NA	NA	NA	NA	NA	NA	NA	NA	NA	NA	NA	NA	NA	NA	NA	NA	NA	NA	NA	NA	NA	NA	NA	NA	NA	NA	NA	NA	NA	NA	NA	NA	G	T	0.06907	0.06907	0.0696	IMP	0.82451	1751	0.550776	0.198763	0.00558809	G	T	0.07393	0.07393	0.0696	IMP	0.82074	1111	0.321121	0.198023	0.104881	G	T	3162	0.043673	0.043673	276.188:127.002:149.186	01:01:01	0.166161:0.0150011:0.513994	2916:1131:1785	238:102:136	08:07:01	18.3987	7.11723	0.363216	0.00973519	0.140504	G	T	1920	0.0398565	0.0398565	153.049:71.694:81.355	01:01:01	0.736745:1:0.266874	1784:653:1131	133:67:66	03:01:02	9.90037	5.19827	0.366381	0.0568386	0.192372	NA	NA	NA	NA	NA	NA	NA	NA	NA	NA	NA	NA	NA	NA	NA	G	T	275468	0.01125	0.879885	0.491643	0.039198	0.238418	NA	NA	NA	NA	NA	NA	NA	NA	NA	NA	NA	NA	NA	NA	NA	NA	NA	NA	NA	NA	NA	NA	NA	NA	NA	NA	NA	NA	NA	NA	NA	NA	G	T	9245	0.0394023	728.548:66.081:662.467	01:01:01	0.443703:0.323104:0.627507	8605:684:7921	626:55:571	14:02:12	4.99228	0.18401	0.169038	0.358288	G	T	0.03778	0.03778	0.0338	IMP	0.86552	2175	-0.215628	0.327229	0.509927	G	T	0.04162	0.04162	0.0338	IMP	0.89698	895	0.126591	0.249328	0.611643	G	T	0.04674	0.04674	0.0338	IMP	0.88723	1014	-0.0596176	0.248048	0.810061
rs146521369:26263841:G:A	22	26263841	a	g	0.3073	0.0672	4.769e-06	++??+-+??????????	59.1	9.789	4	0.04413	G	A	1825	0.0370449	135.214	1	0.724145	1698	126	1	-4.3313	3.39962	-0.374763	0.202645	0.294151	G	A	1798	0.0418207	151.358	1	1	1651	144	3	-36.4523	12.0196	-0.252314	0.00242353	0.98819	0.0831974	NA	NA	NA	NA	NA	NA	NA	NA	NA	NA	NA	NA	NA	NA	NA	NA	NA	NA	NA	NA	NA	NA	NA	NA	NA	NA	NA	NA	NA	NA	NA	G	A	5536	0.041229	456.488:88.605:367.883	01:01:01	1:0.640585:0.849062	5101:1227:3874	427:84:343	08:00:08	-23.5434	0.169274	-0.674608	6.73973e-05	G	A	0.04125	0.04125	0.0492	IMP	0.96889	1751	0.168186	0.236134	0.47631	G	A	0.03713	0.03713	0.0492	IMP	0.96355	1111	-0.538108	0.258394	0.037296	NA	NA	NA	NA	NA	NA	NA	NA	NA	NA	NA	NA	NA	NA	NA	NA	NA	NA	NA	NA	NA	NA	NA	NA	NA	NA	NA	NA	NA	NA	NA	NA	NA	NA	NA	NA	NA	NA	NA	NA	NA	NA	NA	NA	NA	NA	NA	NA	NA	NA	NA	NA	NA	NA	NA	NA	NA	NA	NA	NA	NA	NA	NA	NA	NA	NA	NA	NA	NA	NA	NA	NA	NA	NA	NA	NA	NA	NA	NA	NA	NA	NA	NA	NA	NA	NA	NA	NA	NA	NA	NA	NA	NA	NA	NA	NA	NA	NA	NA	NA	NA	NA	NA	NA	NA	NA	NA	NA	NA	NA	NA	NA	NA	NA	NA	NA	NA	NA	NA	NA	NA	NA	NA	NA	NA	NA	NA	NA	NA	NA	NA	NA	NA	NA
rs150134851:26263878:G:T	22	26263878	t	g	0.3073	0.0672	4.769e-06	++??+-+??????????	59.1	9.783	4	0.04424	G	T	1825	0.0370488	135.228	1	0.724145	1698	126	1	-4.33172	3.39986	-0.374747	0.202632	0.29413	G	T	1798	0.0418219	151.362	1	1	1651	144	3	-36.4593	12.0204	-0.252333	0.00242031	0.9883	0.0831919	NA	NA	NA	NA	NA	NA	NA	NA	NA	NA	NA	NA	NA	NA	NA	NA	NA	NA	NA	NA	NA	NA	NA	NA	NA	NA	NA	NA	NA	NA	NA	G	T	5536	0.0412375	456.582:88.633:367.949	01:01:01	1:0.640585:0.849062	5101:1227:3874	427:84:343	08:00:08	-23.5394	0.169255	-0.674342	6.7716e-05	G	T	0.04125	0.04125	0.0492	IMP	0.96889	1751	0.168186	0.236134	0.47631	G	T	0.03713	0.03713	0.0492	IMP	0.96355	1111	-0.538108	0.258394	0.037296	NA	NA	NA	NA	NA	NA	NA	NA	NA	NA	NA	NA	NA	NA	NA	NA	NA	NA	NA	NA	NA	NA	NA	NA	NA	NA	NA	NA	NA	NA	NA	NA	NA	NA	NA	NA	NA	NA	NA	NA	NA	NA	NA	NA	NA	NA	NA	NA	NA	NA	NA	NA	NA	NA	NA	NA	NA	NA	NA	NA	NA	NA	NA	NA	NA	NA	NA	NA	NA	NA	NA	NA	NA	NA	NA	NA	NA	NA	NA	NA	NA	NA	NA	NA	NA	NA	NA	NA	NA	NA	NA	NA	NA	NA	NA	NA	NA	NA	NA	NA	NA	NA	NA	NA	NA	NA	NA	NA	NA	NA	NA	NA	NA	NA	NA	NA	NA	NA	NA	NA	NA	NA	NA	NA	NA	NA	NA	NA	NA	NA	NA	NA	NA	NA
rs115300849:26263570:T:C	22	26263570	t	c	-0.3074	0.0672	4.783e-06	--??-+-??????????	59.3	9.84	4	0.04321	T	C	1825	0.0370236	135.136	1	0.724145	1698	126	1	-4.32772	3.3978	-0.374854	0.202776	0.294308	T	C	1798	0.0418174	151.347	1	1	1651	144	3	-36.3873	12.0154	-0.252042	0.00245863	0.98735	0.0832265	NA	NA	NA	NA	NA	NA	NA	NA	NA	NA	NA	NA	NA	NA	NA	NA	NA	NA	NA	NA	NA	NA	NA	NA	NA	NA	NA	NA	NA	NA	NA	T	C	5536	0.0411648	455.777:88.387:367.39	01:01:01	1:0.640585:0.84799	5103:1227:3876	425:84:341	08:00:08	-23.5769	0.169438	-0.676871	6.47463e-05	T	C	0.04125	0.04125	0.0492	IMP	0.96889	1751	0.168186	0.236134	0.47631	T	C	0.03713	0.03713	0.0492	IMP	0.96355	1111	-0.538108	0.258394	0.037296	NA	NA	NA	NA	NA	NA	NA	NA	NA	NA	NA	NA	NA	NA	NA	NA	NA	NA	NA	NA	NA	NA	NA	NA	NA	NA	NA	NA	NA	NA	NA	NA	NA	NA	NA	NA	NA	NA	NA	NA	NA	NA	NA	NA	NA	NA	NA	NA	NA	NA	NA	NA	NA	NA	NA	NA	NA	NA	NA	NA	NA	NA	NA	NA	NA	NA	NA	NA	NA	NA	NA	NA	NA	NA	NA	NA	NA	NA	NA	NA	NA	NA	NA	NA	NA	NA	NA	NA	NA	NA	NA	NA	NA	NA	NA	NA	NA	NA	NA	NA	NA	NA	NA	NA	NA	NA	NA	NA	NA	NA	NA	NA	NA	NA	NA	NA	NA	NA	NA	NA	NA	NA	NA	NA	NA	NA	NA	NA	NA	NA	NA	NA	NA	NA
11:57464934:.:CA	11	57464934	-	ca	-0.2837	0.062	4.799e-06	??????????-??????	0	0	0	1	NA	NA	NA	NA	NA	NA	NA	NA	NA	NA	NA	NA	NA	NA	NA	NA	NA	NA	NA	NA	NA	NA	NA	NA	NA	NA	NA	NA	NA	NA	NA	NA	NA	NA	NA	NA	NA	NA	NA	NA	NA	NA	NA	NA	NA	NA	NA	NA	NA	NA	NA	NA	NA	NA	NA	NA	NA	NA	NA	NA	NA	NA	NA	NA	NA	NA	NA	NA	NA	NA	NA	NA	NA	NA	NA	NA	NA	NA	NA	NA	NA	NA	NA	NA	NA	NA	NA	NA	NA	NA	NA	NA	NA	NA	NA	NA	NA	NA	NA	NA	NA	NA	NA	NA	NA	NA	NA	NA	NA	NA	NA	NA	NA	NA	NA	NA	NA	NA	NA	NA	NA	NA	NA	NA	NA	NA	NA	NA	NA	NA	NA	NA	NA	NA	NA	NA	NA	NA	NA	NA	NA	NA	NA	NA	NA	CA	-	275468	0.27694	0.933573	0.283674	3.9723e-06	0.0614968	NA	NA	NA	NA	NA	NA	NA	NA	NA	NA	NA	NA	NA	NA	NA	NA	NA	NA	NA	NA	NA	NA	NA	NA	NA	NA	NA	NA	NA	NA	NA	NA	NA	NA	NA	NA	NA	NA	NA	NA	NA	NA	NA	NA	NA	NA	NA	NA	NA	NA	NA	NA	NA	NA	NA	NA	NA	NA	NA	NA	NA	NA	NA	NA	NA	NA	NA	NA	NA	NA	NA	NA	NA	NA	NA	NA	NA	NA	NA
rs58199245:21275137:C:G	11	21275137	c	g	-0.277	0.0606	4.844e-06	--??---??????????	0	0.701	4	0.9512	C	G	1825	0.0526118	192.033	1	1	1647	174	4	-4.80443	3.92983	-0.311096	0.221498	0.254464	C	G	1798	0.0525336	192.014	1	0.626194	1615	180	3	-51.0439	13.1994	-0.292976	0.000110126	0.95245	0.075761	NA	NA	NA	NA	NA	NA	NA	NA	NA	NA	NA	NA	NA	NA	NA	NA	NA	NA	NA	NA	NA	NA	NA	NA	NA	NA	NA	NA	NA	NA	NA	C	G	5536	0.052801	584.613:136.55:448.063	01:01:01	0.387414:0.764731:0.246974	5010:1188:3822	510:121:389	16:02:14	-6.71258	0.155079	-0.161434	0.297885	C	G	0.05814	0.05814	0.0605	IMP	0.93809	1751	-0.337845	0.211501	0.110184	C	G	0.05431	0.05431	0.0605	IMP	0.91836	1111	-0.284431	0.225864	0.207921	NA	NA	NA	NA	NA	NA	NA	NA	NA	NA	NA	NA	NA	NA	NA	NA	NA	NA	NA	NA	NA	NA	NA	NA	NA	NA	NA	NA	NA	NA	NA	NA	NA	NA	NA	NA	NA	NA	NA	NA	NA	NA	NA	NA	NA	NA	NA	NA	NA	NA	NA	NA	NA	NA	NA	NA	NA	NA	NA	NA	NA	NA	NA	NA	NA	NA	NA	NA	NA	NA	NA	NA	NA	NA	NA	NA	NA	NA	NA	NA	NA	NA	NA	NA	NA	NA	NA	NA	NA	NA	NA	NA	NA	NA	NA	NA	NA	NA	NA	NA	NA	NA	NA	NA	NA	NA	NA	NA	NA	NA	NA	NA	NA	NA	NA	NA	NA	NA	NA	NA	NA	NA	NA	NA	NA	NA	NA	NA	NA	NA	NA	NA	NA	NA
rs72688132:49285229:G:A	14	49285229	a	g	0.1522	0.0333	4.871e-06	++?+?++++++-++?++	19	16.056	13	0.2461	G	A	1825	0.0362263	132.226	1	1	1703	120	2	-2.44206	3.18125	-0.241303	0.442699	0.314342	G	A	1798	0.041611	149.357	1	1	1654	141	3	-22.3912	12.0585	-0.153989	0.0633285	0.97949	0.0829291	NA	NA	NA	NA	NA	NA	NA	NA	NA	NA	NA	NA	NA	NA	NA	G	A	690	0.0403457	0.0403457	55.677	1	0.2492	640	48	2	-5.0437	6.92477	-0.105181	0.466395	0.144409	NA	NA	NA	NA	NA	NA	NA	NA	NA	NA	NA	NA	NA	NA	G	A	0.03529	0.03529	0.0295	IMP	0.86277	1751	-0.179773	0.266946	0.500664	G	A	0.04653	0.04653	0.0295	IMP	0.89053	1111	-0.207437	0.243213	0.393713	G	A	3162	0.0878015	0.0878015	555.257:194.783:360.474	01:01:01	0.651984:1:0.587704	2637:1057:1580	504:176:328	21:07:14	-19.1349	10.1333	-0.18635	0.0589814	0.0986845	G	A	1920	0.0911583	0.0911583	350.048:134.932:215.116	01:01:01	0.781675:0.506331:1	1588:594:994	315:119:196	17:08:09	-2.6181	7.97276	-0.0411878	0.742624	0.125427	G	A	7631	0.0870227	1286	0.973267	0.340384	6203	1162	62	-19.394	9.33367	-0.222619	0.0377232	0.107139	G	A	275468	0.09734	0.999754	-0.0100503	0.91825	0.0979199	G	A	556	0.0942437	0.0942437	104.799	1	0.60664	458	95	3	6.14736	9.23411	0.0720939	0.505588	0.108294	G	A	2765	0.115044	0.115044	636.195	1	0.78305	2154	575	36	-35.7311	10.6688	-0.313917	0.000810692	0.0937313	G	A	9245	0.0951838	1759.95:128.285:1631.66	01:01:01	0.904164:1:0.851602	7565:617:6948	1595:119:1476	85:5:80	-4.85658	0.118161	-0.0678081	0.566062	NA	NA	NA	NA	NA	NA	NA	NA	NA	NA	NA	G	A	0.09037	0.09037	0.1044	IMP	0.95451	895	-0.501973	0.171002	0.00333032	G	A	0.08929	0.08929	0.1044	IMP	0.96231	1014	-0.316427	0.171826	0.0655398
10:50400673:.:TAAAAA	10	50400673	-	taaaaa	-1.6246	0.3555	4.882e-06	??????????-??????	0	0	0	1	NA	NA	NA	NA	NA	NA	NA	NA	NA	NA	NA	NA	NA	NA	NA	NA	NA	NA	NA	NA	NA	NA	NA	NA	NA	NA	NA	NA	NA	NA	NA	NA	NA	NA	NA	NA	NA	NA	NA	NA	NA	NA	NA	NA	NA	NA	NA	NA	NA	NA	NA	NA	NA	NA	NA	NA	NA	NA	NA	NA	NA	NA	NA	NA	NA	NA	NA	NA	NA	NA	NA	NA	NA	NA	NA	NA	NA	NA	NA	NA	NA	NA	NA	NA	NA	NA	NA	NA	NA	NA	NA	NA	NA	NA	NA	NA	NA	NA	NA	NA	NA	NA	NA	NA	NA	NA	NA	NA	NA	NA	NA	NA	NA	NA	NA	NA	NA	NA	NA	NA	NA	NA	NA	NA	NA	NA	NA	NA	NA	NA	NA	NA	NA	NA	NA	NA	NA	NA	NA	NA	NA	NA	NA	NA	NA	-	TAAAAA	275468	0.01827	0.955335	-1.62455	3.8712e-06	0.351773	NA	NA	NA	NA	NA	NA	NA	NA	NA	NA	NA	NA	NA	NA	NA	NA	NA	NA	NA	NA	NA	NA	NA	NA	NA	NA	NA	NA	NA	NA	NA	NA	NA	NA	NA	NA	NA	NA	NA	NA	NA	NA	NA	NA	NA	NA	NA	NA	NA	NA	NA	NA	NA	NA	NA	NA	NA	NA	NA	NA	NA	NA	NA	NA	NA	NA	NA	NA	NA	NA	NA	NA	NA	NA	NA	NA	NA	NA	NA
rs1568613438:55535713:C:CAT	19	55535713	cat	c	0.3221	0.0705	4.89e-06	??????????+??????	0	0	0	1	NA	NA	NA	NA	NA	NA	NA	NA	NA	NA	NA	NA	NA	NA	NA	NA	NA	NA	NA	NA	NA	NA	NA	NA	NA	NA	NA	NA	NA	NA	NA	NA	NA	NA	NA	NA	NA	NA	NA	NA	NA	NA	NA	NA	NA	NA	NA	NA	NA	NA	NA	NA	NA	NA	NA	NA	NA	NA	NA	NA	NA	NA	NA	NA	NA	NA	NA	NA	NA	NA	NA	NA	NA	NA	NA	NA	NA	NA	NA	NA	NA	NA	NA	NA	NA	NA	NA	NA	NA	NA	NA	NA	NA	NA	NA	NA	NA	NA	NA	NA	NA	NA	NA	NA	NA	NA	NA	NA	NA	NA	NA	NA	NA	NA	NA	NA	NA	NA	NA	NA	NA	NA	NA	NA	NA	NA	NA	NA	NA	NA	NA	NA	NA	NA	NA	NA	NA	NA	NA	NA	NA	NA	NA	NA	NA	CAT	C	275468	0.22027	0.871575	0.322083	2.9677e-06	0.0689237	NA	NA	NA	NA	NA	NA	NA	NA	NA	NA	NA	NA	NA	NA	NA	NA	NA	NA	NA	NA	NA	NA	NA	NA	NA	NA	NA	NA	NA	NA	NA	NA	NA	NA	NA	NA	NA	NA	NA	NA	NA	NA	NA	NA	NA	NA	NA	NA	NA	NA	NA	NA	NA	NA	NA	NA	NA	NA	NA	NA	NA	NA	NA	NA	NA	NA	NA	NA	NA	NA	NA	NA	NA	NA	NA	NA	NA	NA	NA
9:11787993:.:C	9	11787993	-	c	-0.4095	0.0896	4.916e-06	??????????-??????	0	0	0	1	NA	NA	NA	NA	NA	NA	NA	NA	NA	NA	NA	NA	NA	NA	NA	NA	NA	NA	NA	NA	NA	NA	NA	NA	NA	NA	NA	NA	NA	NA	NA	NA	NA	NA	NA	NA	NA	NA	NA	NA	NA	NA	NA	NA	NA	NA	NA	NA	NA	NA	NA	NA	NA	NA	NA	NA	NA	NA	NA	NA	NA	NA	NA	NA	NA	NA	NA	NA	NA	NA	NA	NA	NA	NA	NA	NA	NA	NA	NA	NA	NA	NA	NA	NA	NA	NA	NA	NA	NA	NA	NA	NA	NA	NA	NA	NA	NA	NA	NA	NA	NA	NA	NA	NA	NA	NA	NA	NA	NA	NA	NA	NA	NA	NA	NA	NA	NA	NA	NA	NA	NA	NA	NA	NA	NA	NA	NA	NA	NA	NA	NA	NA	NA	NA	NA	NA	NA	NA	NA	NA	NA	NA	NA	NA	NA	-	C	275468	0.15865	0.964402	-0.409473	2.3353e-06	0.0867159	NA	NA	NA	NA	NA	NA	NA	NA	NA	NA	NA	NA	NA	NA	NA	NA	NA	NA	NA	NA	NA	NA	NA	NA	NA	NA	NA	NA	NA	NA	NA	NA	NA	NA	NA	NA	NA	NA	NA	NA	NA	NA	NA	NA	NA	NA	NA	NA	NA	NA	NA	NA	NA	NA	NA	NA	NA	NA	NA	NA	NA	NA	NA	NA	NA	NA	NA	NA	NA	NA	NA	NA	NA	NA	NA	NA	NA	NA	NA
rs200552651:56461583:TTTG:T	12	56461583	t	tttg	0.3517	0.077	4.956e-06	++?++++??????????	24.3	6.603	5	0.2518	T	TTTG	1825	0.0361849	132.075	1	0.283374	1700	121	4	8.83814	3.48336	0.728392	0.0111728	0.287079	T	TTTG	1798	0.0247565	88.811	1	0.202526	1722	74	2	15.6604	8.78891	0.202737	0.0747757	0.84568	0.11378	NA	NA	NA	NA	NA	NA	NA	NA	NA	NA	NA	NA	NA	NA	NA	T	TTTG	690	0.0283428	0.0283428	39.113	1	1	653	37	0	16.9937	5.66076	0.530321	0.00268197	0.176655	T	TTTG	5536	0.0315114	348.894:94.632:254.262	01:01:01	0.351826:0.667466:0.398176	5209:1222:3987	320:87:233	07:02:05	9.25102	0.193637	0.346869	0.0732392	T	TTTG	0.03386	0.03386	0.0318	IMP	0.98482	1751	0.154668	0.274475	0.573091	T	TTTG	0.02713	0.02713	0.0318	IMP	0.92097	1111	0.764721	0.30811	0.0130659	NA	NA	NA	NA	NA	NA	NA	NA	NA	NA	NA	NA	NA	NA	NA	NA	NA	NA	NA	NA	NA	NA	NA	NA	NA	NA	NA	NA	NA	NA	NA	NA	NA	NA	NA	NA	NA	NA	NA	NA	NA	NA	NA	NA	NA	NA	NA	NA	NA	NA	NA	NA	NA	NA	NA	NA	NA	NA	NA	NA	NA	NA	NA	NA	NA	NA	NA	NA	NA	NA	NA	NA	NA	NA	NA	NA	NA	NA	NA	NA	NA	NA	NA	NA	NA	NA	NA	NA	NA	NA	NA	NA	NA	NA	NA	NA	NA	NA	NA	NA	NA	NA	NA	NA	NA	NA	NA	NA	NA	NA	NA	NA	NA	NA	NA	NA	NA	NA	NA	NA	NA	NA	NA	NA	NA	NA	NA	NA	NA	NA	NA	NA	NA	NA
rs114692429:21343648:C:T	11	21343648	t	c	0.304	0.0666	4.959e-06	++?+?????????????	0	0.833	2	0.6594	C	T	1825	0.0561422	204.919	1	0.123004	1651	173	1	-5.41019	3.71023	-0.393018	0.14479	0.269525	C	T	1798	0.0553448	201.734	1	1	1625	169	4	-53.0866	12.6545	-0.331509	2.72777e-05	0.84409	0.0790233	NA	NA	NA	NA	NA	NA	NA	NA	NA	NA	NA	NA	NA	NA	NA	C	T	690	0.0422391	0.0422391	58.29	1	0.0109337	643	43	4	-10.2093	7.21343	-0.196205	0.156976	0.13863	NA	NA	NA	NA	NA	NA	NA	NA	NA	NA	NA	NA	NA	NA	NA	NA	NA	NA	NA	NA	NA	NA	NA	NA	NA	NA	NA	NA	NA	NA	NA	NA	NA	NA	NA	NA	NA	NA	NA	NA	NA	NA	NA	NA	NA	NA	NA	NA	NA	NA	NA	NA	NA	NA	NA	NA	NA	NA	NA	NA	NA	NA	NA	NA	NA	NA	NA	NA	NA	NA	NA	NA	NA	NA	NA	NA	NA	NA	NA	NA	NA	NA	NA	NA	NA	NA	NA	NA	NA	NA	NA	NA	NA	NA	NA	NA	NA	NA	NA	NA	NA	NA	NA	NA	NA	NA	NA	NA	NA	NA	NA	NA	NA	NA	NA	NA	NA	NA	NA	NA	NA	NA	NA	NA	NA	NA	NA	NA	NA	NA	NA	NA	NA	NA	NA	NA	NA	NA	NA	NA	NA	NA	NA	NA	NA	NA	NA	NA	NA	NA	NA	NA	NA	NA	NA	NA	NA	NA	NA	NA	NA	NA	NA	NA	NA	NA	NA	NA	NA	NA
rs554899319:52323117:ACG:A	17	52323117	a	acg	0.314	0.0688	4.967e-06	++?++++??????????	0	1.013	5	0.9615	ACG	A	1825	0.0335419	122.428	1	1	1707	116	2	-4.48393	3.33971	-0.402014	0.179398	0.299427	ACG	A	1798	0.0315339	114.201	1	0.0823196	1692	102	4	-31.0627	10.6731	-0.272681	0.00361013	0.96108	0.0936935	NA	NA	NA	NA	NA	NA	NA	NA	NA	NA	NA	NA	NA	NA	NA	ACG	A	690	0.0299717	0.0299717	41.361	1	0.441196	651	38	1	-14.6247	5.90625	-0.419242	0.013281	0.169312	ACG	A	5536	0.0302678	335.125:63.093:272.032	01:01:01	0.323188:0.121891:0.787597	5234:1256:3978	296:53:243	06:02:04	-10.0858	0.198667	-0.398071	0.045101	ACG	A	0.02962	0.02962	0.0348	IMP	0.96978	1751	-0.228597	0.296721	0.441055	ACG	A	0.03462	0.03462	0.0348	IMP	0.96965	1111	-0.239039	0.25922	0.356451	NA	NA	NA	NA	NA	NA	NA	NA	NA	NA	NA	NA	NA	NA	NA	NA	NA	NA	NA	NA	NA	NA	NA	NA	NA	NA	NA	NA	NA	NA	NA	NA	NA	NA	NA	NA	NA	NA	NA	NA	NA	NA	NA	NA	NA	NA	NA	NA	NA	NA	NA	NA	NA	NA	NA	NA	NA	NA	NA	NA	NA	NA	NA	NA	NA	NA	NA	NA	NA	NA	NA	NA	NA	NA	NA	NA	NA	NA	NA	NA	NA	NA	NA	NA	NA	NA	NA	NA	NA	NA	NA	NA	NA	NA	NA	NA	NA	NA	NA	NA	NA	NA	NA	NA	NA	NA	NA	NA	NA	NA	NA	NA	NA	NA	NA	NA	NA	NA	NA	NA	NA	NA	NA	NA	NA	NA	NA	NA	NA	NA	NA	NA	NA	NA
rs7791749:148194789:A:C	7	148194789	a	c	-0.1311	0.0287	5.001e-06	--??---??????-+++	0	7.472	8	0.4866	A	C	1825	0.311538	1137.11	1	0.0458745	906	734	185	-9.87281	8.27252	-0.144266	0.232694	0.120882	A	C	1798	0.317097	1142.05	1	0.913256	838	781	179	-119.978	27.5281	-0.158325	1.31022e-05	0.97711	0.0363265	NA	NA	NA	NA	NA	NA	NA	NA	NA	NA	NA	NA	NA	NA	NA	NA	NA	NA	NA	NA	NA	NA	NA	NA	NA	NA	NA	NA	NA	NA	NA	A	C	5536	0.31812	3522.23:803.154:2719.08	01:01:01	0.0058994:0.356077:0.00944855	2661:652:2009	2290:535:1755	585:124:461	-8.46653	0.0760722	-0.0489958	0.519531	A	C	0.30694	0.30694	0.3351	IMP	0.97715	1751	-0.220662	0.107239	0.0396218	A	C	0.31712	0.31712	0.3351	IMP	0.97398	1111	-0.0712397	0.107266	0.5066	NA	NA	NA	NA	NA	NA	NA	NA	NA	NA	NA	NA	NA	NA	NA	NA	NA	NA	NA	NA	NA	NA	NA	NA	NA	NA	NA	NA	NA	NA	NA	NA	NA	NA	NA	NA	NA	NA	NA	NA	NA	NA	NA	NA	NA	NA	NA	NA	NA	NA	NA	NA	NA	NA	NA	NA	NA	NA	NA	NA	NA	NA	NA	NA	NA	NA	NA	NA	NA	NA	NA	NA	NA	NA	NA	NA	NA	NA	NA	NA	NA	NA	NA	NA	NA	NA	NA	A	C	9245	0.0211941	391.879:28.792:363.087	01:01:01	0.0381056:1:0.0158575	8861:712:8149	375:29:346	09:00:09	-3.07533	0.234926	-0.169728	0.470003	A	C	0.0163	0.0163	0.0258	IMP	0.92355	2175	0.165698	0.584426	0.776777	A	C	0.03202	0.03202	0.0258	IMP	0.98668	895	0.409708	0.273851	0.134628	A	C	0.03014	0.03014	0.0258	IMP	0.98332	1014	0.104996	0.292293	0.719434
rs72688127:49282351:G:A	14	49282351	a	g	0.152	0.0333	5.052e-06	++?+?++++++-++?++	19	16.047	13	0.2466	G	A	1825	0.0345458	126.092	1	1	1707	116	2	-2.22425	3.18259	-0.219595	0.484626	0.314209	G	A	1798	0.0398457	142.71	1	0.752921	1660	135	3	-23.321	11.8583	-0.165845	0.0492249	0.98562	0.0843291	NA	NA	NA	NA	NA	NA	NA	NA	NA	NA	NA	NA	NA	NA	NA	G	A	690	0.0377486	0.0377486	52.093	1	0.221397	642	46	2	-4.78994	6.84469	-0.10224	0.48405	0.146099	NA	NA	NA	NA	NA	NA	NA	NA	NA	NA	NA	NA	NA	NA	G	A	0.03457	0.03457	0.0257	IMP	0.90533	1751	-0.141318	0.265432	0.594444	G	A	0.0444	0.0444	0.0257	IMP	0.9278	1111	-0.18007	0.243491	0.459584	G	A	3162	0.0879706	0.0879706	556.326:194.767:361.559	01:01:01	0.651984:1:0.587704	2637:1057:1580	504:176:328	21:07:14	-19.5733	10.1723	-0.189158	0.0543328	0.0983062	G	A	1920	0.091413	0.091413	351.026:135.198:215.828	01:01:01	0.781675:0.506331:1	1588:594:994	315:119:196	17:08:09	-2.78017	8.00653	-0.0433693	0.728413	0.124898	G	A	7631	0.0883152	1311	0.978247	0.347419	6218	1183	64	-18.6073	9.42223	-0.209592	0.0482877	0.106132	G	A	275468	0.09733	0.999764	-0.0100503	0.9186	0.0983424	G	A	556	0.0942149	0.0942149	104.767	1	0.459095	455	98	3	6.15236	9.28605	0.0713477	0.507626	0.107688	G	A	2765	0.115022	0.115022	636.074	1	0.78305	2154	575	36	-35.7312	10.6688	-0.313918	0.000810663	0.0937313	G	A	9245	0.0952438	1761.06:128.558:1632.5	01:01:01	0.903994:1:0.851344	7567:617:6950	1593:119:1474	85:5:80	-4.75735	0.11773	-0.0659382	0.575424	NA	NA	NA	NA	NA	NA	NA	NA	NA	NA	NA	G	A	0.09053	0.09053	0.1044	IMP	0.9786	895	-0.506576	0.168779	0.00268727	G	A	0.08919	0.08919	0.1044	IMP	0.97952	1014	-0.306893	0.169925	0.0709106
rs2094309:26540858:G:C	9	26540858	c	g	-0.078	0.0171	5.064e-06	+--+-------+----+	8.7	17.529	16	0.3522	G	C	1825	0.770238	2811.37	1	1	96	647	1082	-4.19577	7.5598	-0.0734161	0.578887	0.132279	G	C	1798	0.757456	2728.43	1	0.333141	112	642	1044	36.7665	26.0636	0.0541232	0.158349	0.99641	0.0383677	C	G	3348	0.257113	1620	0.979988	0.398134	1870	1202	209	-18.3987	9.36445	-0.209808	0.0494447	0.106787	G	C	690	0.73913	0.26087	1020	1	0.0426096	54	239	397	-8.96254	16.1262	-0.034464	0.578365	0.0620109	G	C	5536	0.773482	8564:2045.96:6518.03	01:01:01	0.512914:0.571896:0.661639	290:66:224	1916:441:1475	3330:804:2526	13.943	0.079238	0.0875434	0.26924	G	C	0.77635	0.22365	0.208	IMP	0.98788	1751	0.143673	0.113124	0.204068	G	C	0.76634	0.23366	0.208	IMP	0.98888	1111	0.223887	0.113789	0.0491179	G	C	3162	0.562952	0.437048	3560.11:1470.85:2089.26	01:01:01	0.638375:0.444459:0.926744	609:210:399	1542:585:957	1011:445:566	63.6715	18.3185	0.189744	0.000509311	0.0545896	G	C	1920	0.555164	0.444836	2131.83:819.771:1312.06	01:01:01	0.26723:0.224556:0.641021	366:125:241	973:370:603	581:226:355	19.0632	13.978	0.0975669	0.172632	0.071541	C	G	7631	0.451217	6392	0.927532	0.701076	2137	3490	1451	-42.7178	16.529	-0.156355	0.00975464	0.0604997	C	G	275468	0.40372	0.99971	-0.0502412	0.38206	0.0574772	G	C	556	0.504379	0.495621	560.87	1	0.235781	143	264	149	-2.15427	16.3208	-0.00808758	0.894988	0.0612715	G	C	2765	0.48417	0.48417	2677.46	1	0.0331483	717	1326	722	16.7721	16.1583	0.0642392	0.299274	0.0618877	G	C	9245	0.5351	9894:794.121:9099.88	01:01:01	0.277126:0.300934:0.150322	1972:166:1806	4652:354:4298	2621:221:2400	24.1132	0.0667633	0.107481	0.107424	G	C	0.55411	0.44589	0.4423	IMP	0.98878	2175	0.0789737	0.124372	0.525441	G	C	0.56381	0.43619	0.4423	IMP	0.99413	895	0.0786002	0.0940194	0.403157	G	C	0.53219	0.46781	0.4423	IMP	0.99178	1014	-0.0370276	0.0997218	0.710408
11:57603686:.:GTT	11	57603686	-	gtt	-0.2731	0.0599	5.093e-06	??????????-??????	0	0	0	1	NA	NA	NA	NA	NA	NA	NA	NA	NA	NA	NA	NA	NA	NA	NA	NA	NA	NA	NA	NA	NA	NA	NA	NA	NA	NA	NA	NA	NA	NA	NA	NA	NA	NA	NA	NA	NA	NA	NA	NA	NA	NA	NA	NA	NA	NA	NA	NA	NA	NA	NA	NA	NA	NA	NA	NA	NA	NA	NA	NA	NA	NA	NA	NA	NA	NA	NA	NA	NA	NA	NA	NA	NA	NA	NA	NA	NA	NA	NA	NA	NA	NA	NA	NA	NA	NA	NA	NA	NA	NA	NA	NA	NA	NA	NA	NA	NA	NA	NA	NA	NA	NA	NA	NA	NA	NA	NA	NA	NA	NA	NA	NA	NA	NA	NA	NA	NA	NA	NA	NA	NA	NA	NA	NA	NA	NA	NA	NA	NA	NA	NA	NA	NA	NA	NA	NA	NA	NA	NA	NA	NA	NA	NA	NA	NA	GTT	-	275468	0.34918	0.952778	0.273076	4.2197e-06	0.059361	NA	NA	NA	NA	NA	NA	NA	NA	NA	NA	NA	NA	NA	NA	NA	NA	NA	NA	NA	NA	NA	NA	NA	NA	NA	NA	NA	NA	NA	NA	NA	NA	NA	NA	NA	NA	NA	NA	NA	NA	NA	NA	NA	NA	NA	NA	NA	NA	NA	NA	NA	NA	NA	NA	NA	NA	NA	NA	NA	NA	NA	NA	NA	NA	NA	NA	NA	NA	NA	NA	NA	NA	NA	NA	NA	NA	NA	NA	NA
rs1561724121:13782200:TTTTTTTG:T	6	13782200	t	tttttttg	0.6694	0.1468	5.096e-06	??????????+??????	0	0	0	1	NA	NA	NA	NA	NA	NA	NA	NA	NA	NA	NA	NA	NA	NA	NA	NA	NA	NA	NA	NA	NA	NA	NA	NA	NA	NA	NA	NA	NA	NA	NA	NA	NA	NA	NA	NA	NA	NA	NA	NA	NA	NA	NA	NA	NA	NA	NA	NA	NA	NA	NA	NA	NA	NA	NA	NA	NA	NA	NA	NA	NA	NA	NA	NA	NA	NA	NA	NA	NA	NA	NA	NA	NA	NA	NA	NA	NA	NA	NA	NA	NA	NA	NA	NA	NA	NA	NA	NA	NA	NA	NA	NA	NA	NA	NA	NA	NA	NA	NA	NA	NA	NA	NA	NA	NA	NA	NA	NA	NA	NA	NA	NA	NA	NA	NA	NA	NA	NA	NA	NA	NA	NA	NA	NA	NA	NA	NA	NA	NA	NA	NA	NA	NA	NA	NA	NA	NA	NA	NA	NA	NA	NA	NA	NA	NA	TTTTTTTG	T	275468	0.06418	0.962261	-0.669431	2.1398e-06	0.141237	NA	NA	NA	NA	NA	NA	NA	NA	NA	NA	NA	NA	NA	NA	NA	NA	NA	NA	NA	NA	NA	NA	NA	NA	NA	NA	NA	NA	NA	NA	NA	NA	NA	NA	NA	NA	NA	NA	NA	NA	NA	NA	NA	NA	NA	NA	NA	NA	NA	NA	NA	NA	NA	NA	NA	NA	NA	NA	NA	NA	NA	NA	NA	NA	NA	NA	NA	NA	NA	NA	NA	NA	NA	NA	NA	NA	NA	NA	NA
rs59603564:11914486:T:TG	5	11914486	t	tg	-0.0762	0.0167	5.118e-06	------++-+----+--	26.4	21.734	16	0.152	T	TG	1825	0.681075	2485.92	1	0.00659039	206	736	883	-7.16402	8.5388	-0.098257	0.401471	0.117112	T	TG	1798	0.692592	2491.8	1	0.370434	171	741	886	-92.5376	26.749	-0.129331	0.000541217	0.92168	0.0373846	TG	T	3348	0.345495	2049	0.967145	0.350048	1501	1425	312	5.98737	10.1006	0.0586871	0.553332	0.099004	T	TG	690	0.675643	0.324357	932.388	1	0.25706	78	288	324	-43.0263	17.3936	-0.142218	0.0133728	0.0574924	T	TG	5536	0.686189	7597.48:1781.92:5815.57	01:01:01	0.615287:0.522576:0.856919	524:125:399	2386:577:1809	2626:609:2017	-9.05562	0.0740203	-0.0496159	0.502666	T	TG	0.65817	0.34183	0.2738	IMP	0.92753	1751	-0.10342	0.104124	0.320596	T	TG	0.66304	0.33696	0.2738	IMP	0.93545	1111	0.0356806	0.105578	0.735398	T	TG	3162	0.530908	0.469092	3357.46:1342.14:2015.32	01:01:01	0.617424:0.954447:0.492891	693:263:430	1590:615:975	879:362:517	21.4908	17.8587	0.0673834	0.228829	0.0559951	T	TG	1920	0.541224	0.458776	2078.3:747.123:1331.18	01:01:01	0.462675:0.456277:0.815169	414:173:241	938:350:588	568:198:370	-34.9234	13.9994	-0.178196	0.0126085	0.0714316	TG	T	7631	0.478525	7048	0.964094	0.543686	2010	3646	1701	-10.708	17.7116	-0.0341343	0.545462	0.0564602	TG	T	275468	0.49753	0.999353	0.136278	0.014836	0.055935	T	TG	556	0.527056	0.472944	586.086	1	0.233434	116	292	148	-3.89396	16.0462	-0.0151233	0.80826	0.0623201	T	TG	2765	0.574277	0.425723	3175.75	1	0.118493	508	1307	950	-39.1799	16.7579	-0.139516	0.0193874	0.0596733	T	TG	9245	0.53074	9813.38:771.92:9041.46	01:01:01	0.117548:0.418895:0.170269	2088:178:1910	4532:359:4173	2625:204:2421	-19.3984	0.0679597	-0.0895917	0.187401	T	TG	0.52589	0.47411	0.4414	IMP	0.94003	2175	0.106395	0.134395	0.428559	T	TG	0.50168	0.49832	0.4414	IMP	0.93815	895	-0.0605601	0.100299	0.545981	T	TG	0.51602	0.48398	0.4414	IMP	0.94342	1014	-0.103891	0.100339	0.300483
rs76061451:47945417:T:C	4	47945417	t	c	0.4943	0.1084	5.156e-06	???????++?+??++-+	40.7	10.119	6	0.1197	NA	NA	NA	NA	NA	NA	NA	NA	NA	NA	NA	NA	NA	NA	NA	NA	NA	NA	NA	NA	NA	NA	NA	NA	NA	NA	NA	NA	NA	NA	NA	NA	NA	NA	NA	NA	NA	NA	NA	NA	NA	NA	NA	NA	NA	NA	NA	NA	NA	NA	NA	NA	NA	NA	NA	NA	NA	NA	NA	NA	NA	NA	NA	NA	NA	NA	NA	NA	NA	NA	NA	NA	NA	NA	NA	NA	NA	NA	NA	NA	NA	NA	NA	NA	NA	NA	NA	NA	NA	NA	NA	NA	NA	NA	NA	NA	NA	NA	T	C	3162	0.0143055	0.0143055	90.468:41.915:48.553	01:01:01	01:01:01	3085:1202:1883	3 days, 5:38:39	00:00:00	3.32513	3.98682	0.209197	0.404264	0.250826	T	C	1920	0.0117732	0.0117732	45.209:27.198:18.011	01:01:01	01:01:01	1877:695:1182	1 day, 19:26:17	00:00:00	7.78597	2.78177	1.00617	0.00512722	0.359483	NA	NA	NA	NA	NA	NA	NA	NA	NA	NA	NA	NA	NA	NA	NA	T	C	275468	0.01727	0.997438	0.574364	0.0012504	0.17798	NA	NA	NA	NA	NA	NA	NA	NA	NA	NA	NA	NA	NA	NA	NA	NA	NA	NA	NA	NA	NA	NA	NA	NA	NA	NA	NA	NA	NA	NA	NA	NA	T	C	9245	0.017797	329.066:34.663:294.403	01:01:01	01:01:01	8944:712:8232	299:29:270	02:00:02	10.1171	0.280463	0.795808	0.00454719	T	C	0.01817	0.01817	0.0199	IMP	0.86023	2175	0.486822	0.493632	0.324032	T	C	0.02175	0.02175	0.0199	IMP	0.87269	895	-0.33495	0.34869	0.336755	T	C	0.02301	0.02301	0.0199	IMP	0.86059	1014	0.604886	0.356266	0.0895363
rs9708162:26713333:T:A	15	26713333	a	t	0.1414	0.0311	5.284e-06	++??+++++?+??+-++	0	2.4	11	0.9965	T	A	1825	0.229319	837.016	1	0.689466	1093	635	97	-6.78009	7.46094	-0.1218	0.363485	0.134031	T	A	1798	0.227801	826.34	1	0.00562717	1098	587	113	-82.2988	24.4773	-0.137362	0.000773118	0.87716	0.0408542	NA	NA	NA	NA	NA	NA	NA	NA	NA	NA	NA	NA	NA	NA	NA	NA	NA	NA	NA	NA	NA	NA	NA	NA	NA	NA	NA	NA	NA	NA	NA	T	A	5536	0.242705	2687.23:610.746:2076.48	01:01:01	0.00524321:0.00181725:0.14547	3303:812:2491	1898:414:1484	335:85:250	-20.1699	0.0826241	-0.137694	0.09561	T	A	0.23593	0.23593	0.298	IMP	0.90493	1751	-0.183654	0.117327	0.117508	T	A	0.22932	0.22932	0.298	IMP	0.90728	1111	-0.0877296	0.118164	0.45782	T	A	3162	0.0280212	0.0280212	177.206:72.811:104.395	01:01:01	1900-01-06 14:10:48	3005:1177:1828	155:62:93	02:01:01	-1.75281	5.49253	-0.0581019	0.749631	0.182065	T	A	1920	0.0262586	0.0262586	100.833:33.934:66.899	01:01:01	01:01:00.543000	1832:693:1139	3 days, 15:28:59	01:00:01	-7.05065	4.16282	-0.406868	0.0903185	0.240222	NA	NA	NA	NA	NA	NA	NA	NA	NA	NA	NA	NA	NA	NA	NA	T	A	275468	0.01972	0.999537	-0.173164	0.41161	0.210902	NA	NA	NA	NA	NA	NA	NA	NA	NA	NA	NA	NA	NA	NA	NA	NA	NA	NA	NA	NA	NA	NA	NA	NA	NA	NA	NA	NA	NA	NA	NA	NA	T	A	9245	0.0284449	525.947:38.588:487.359	01:01:01	1:0.337074:0.688003	8746:707:8039	493:33:460	06:01:05	-6.07163	0.212307	-0.273675	0.19738	T	A	0.02802	0.02802	0.0199	IMP	0.85415	2175	0.0260291	0.386711	0.946336	T	A	0.03279	0.03279	0.0199	IMP	0.867	895	-0.232126	0.287888	0.420065	T	A	0.03596	0.03596	0.0199	IMP	0.86112	1014	-0.0913066	0.291957	0.754478
rs6794372:87482629:G:A	3	87482629	a	g	-0.0771	0.017	5.428e-06	--+-------+------	0	12.672	16	0.6966	G	A	1825	0.317795	1159.95	1	0.255945	841	812	172	11.4578	8.43017	0.161223	0.174103	0.118622	G	A	1798	0.33325	1191.61	1	0.000122457	863	713	222	76.3032	26.6529	0.107412	0.00419855	0.87932	0.0375194	G	A	3348	0.374791	2332	0.997013	0.10155	1435	1474	429	-13.2214	10.4233	-0.121693	0.20464	0.0959389	G	A	690	0.340888	0.340888	470.426	1	0.498482	295	319	76	18.9944	17.1876	0.0642978	0.269106	0.0581815	G	A	5536	0.314666	3483.98:861.709:2622.28	01:01:01	0.117634:0.345982:0.219621	2645:603:2042	2327:561:1766	564:147:417	13.5975	0.0733751	0.0732078	0.318416	G	A	0.31228	0.31228	0.2466	IMP	0.98314	1751	0.105899	0.104706	0.31183	G	A	0.32323	0.32323	0.2466	IMP	0.98506	1111	0.116888	0.104136	0.261668	G	A	3162	0.651059	0.348941	4117.3:1666.94:2450.36	01:01:01	0.875821:0.948704:0.843865	390:133:257	1435:549:886	1337:558:779	54.2165	17.4862	0.177313	0.00193177	0.057188	G	A	1920	0.648961	0.351039	2492.01:948.956:1543.06	01:01:01	0.841669:1:0.753569	242:85:157	873:327:546	805:309:496	9.73359	13.5515	0.0530026	0.472594	0.0737926	A	G	7631	0.351217	5291	0.98742	0.448163	3188	3403	944	-19.4945	17.0686	-0.0669143	0.2534	0.0585871	A	G	275468	0.3848	0.999873	0.0382587	0.50685	0.0576402	G	A	556	0.659967	0.340033	733.883	1	0.185431	71	235	250	21.0477	16.0877	0.0813239	0.190767	0.0621593	G	A	2765	0.64656	0.35344	3575.48	1	0.67162	313	1250	1202	20.5774	15.7117	0.0833576	0.190301	0.0636468	G	A	9245	0.643948	11906.6:975.267:10931.3	01:01:01	0.134229:0.744017:0.143083	1203:88:1115	4171:329:3842	3871:324:3547	14.6589	0.0690184	0.0698281	0.311666	G	A	0.63165	0.36835	0.3698	IMP	0.96369	2175	0.0787233	0.137408	0.5667	G	A	0.63217	0.36783	0.3698	IMP	0.96131	895	0.118994	0.100634	0.237033	G	A	0.65506	0.34494	0.3698	IMP	0.96	1014	0.0563847	0.106553	0.596686
rs188677505:114715419:G:A	9	114715419	a	g	-0.3985	0.0877	5.463e-06	--?----??????????	0	0.895	5	0.9706	G	A	1825	0.0235003	85.776	1	0.490604	1756	68	1	2.41186	2.50332	0.384876	0.335313	0.39947	G	A	1798	0.0212416	77.697	1	0.0852723	1740	56	2	30.8916	8.21804	0.457408	0.000170594	0.80777	0.121684	NA	NA	NA	NA	NA	NA	NA	NA	NA	NA	NA	NA	NA	NA	NA	G	A	690	0.02195	0.02195	30.291	1	1	660	30	0	8.89197	5.25201	0.322365	0.0904437	0.190403	G	A	5536	0.0205848	227.915:58.155:169.76	01:01:01	0.688948:0.378873:1	5343:1262:4081	191:48:143	02:01:01	6.75962	0.257037	0.446595	0.0823036	G	A	0.02013	0.02013	0.028	IMP	0.86053	1751	0.196625	0.367347	0.592472	G	A	0.01694	0.01694	0.028	IMP	0.87302	1111	0.239288	0.394284	0.543923	NA	NA	NA	NA	NA	NA	NA	NA	NA	NA	NA	NA	NA	NA	NA	NA	NA	NA	NA	NA	NA	NA	NA	NA	NA	NA	NA	NA	NA	NA	NA	NA	NA	NA	NA	NA	NA	NA	NA	NA	NA	NA	NA	NA	NA	NA	NA	NA	NA	NA	NA	NA	NA	NA	NA	NA	NA	NA	NA	NA	NA	NA	NA	NA	NA	NA	NA	NA	NA	NA	NA	NA	NA	NA	NA	NA	NA	NA	NA	NA	NA	NA	NA	NA	NA	NA	NA	NA	NA	NA	NA	NA	NA	NA	NA	NA	NA	NA	NA	NA	NA	NA	NA	NA	NA	NA	NA	NA	NA	NA	NA	NA	NA	NA	NA	NA	NA	NA	NA	NA	NA	NA	NA	NA	NA	NA	NA	NA	NA	NA	NA	NA	NA	NA
rs34148261:26511744:G:C	6	26511744	c	g	0.1543	0.0339	5.493e-06	+++++--+++++++-++	0	13.823	16	0.6119	G	C	1825	0.0463123	169.04	1	0.279083	1662	157	6	-4.93437	3.92501	-0.320295	0.208696	0.254776	G	C	1798	0.0367748	129.583	1	1	1671	125	2	-12.6475	11.2177	-0.100506	0.259551	0.98443	0.0891448	G	C	3348	0.0124087	310	0.999104	0.164791	3046	288	11	-3.43007	4.71667	-0.154182	0.467089	0.212014	G	C	690	0.0413659	0.0413659	57.085	1	0.323945	635	53	2	-16.029	7.50116	-0.284871	0.032609	0.133313	G	C	5536	0.0446424	494.281:112.153:382.128	01:01:01	0.422311:0.495525:0.472477	5063:1204:3859	460:104:356	13:03:10	-13.4247	0.162471	-0.354369	0.0291743	G	C	0.04188	0.04188	0.034	IMP	0.99847	1751	0.00109232	0.228643	0.996188	G	C	0.04162	0.04162	0.034	IMP	0.99097	1111	0.15733	0.233578	0.500586	G	C	3162	0.103281	0.103281	653.151:209.17:443.981	01:01:01	0.0216479:0.271238:0.0586056	2550:1041:1509	565:187:378	1 day, 23:12:35	-17.2458	10.2321	-0.164724	0.0918982	0.0977316	G	C	1920	0.102213	0.102213	392.499:136.951:255.548	01:01:01	0.106747:0.0499891:0.547744	1552:596:956	341:114:227	1 day, 3:11:16	-3.0774	8.5919	-0.0416875	0.720212	0.116389	G	C	7631	0.0865089	1306	0.999214	0.510762	6370	1204	51	-2.83689	8.353	-0.0406592	0.734138	0.119717	G	C	275468	0.09247	0.999968	-0.346725	0.0011776	0.106874	G	C	556	0.0728345	0.0728345	80.992	1	0.758351	477	77	2	-3.55682	8.56346	-0.0485024	0.677887	0.116775	G	C	2765	0.0454181	0.0454181	251.162	1	0.180144	2523	233	9	-7.41484	7.35329	-0.137132	0.313277	0.135994	G	C	9245	0.0910281	1683.11:124.03:1559.08	01:01:01	0.284828:0.80959:0.21528	7648:621:7027	1512:116:1396	85:4:81	-9.50681	0.117233	-0.130658	0.265058	G	C	0.09047	0.09047	0.0815	IMP	0.9982	2175	0.00761266	0.224321	0.972928	G	C	0.06766	0.06766	0.0815	IMP	0.9999	895	-0.227921	0.185793	0.219917	G	C	0.07073	0.07073	0.0815	IMP	0.9999	1014	-0.444784	0.194492	0.0222018
rs35555795:26509382:C:T	6	26509382	t	c	0.1542	0.0339	5.549e-06	+++++--+++++++-++	0	13.846	16	0.6102	C	T	1825	0.0463019	169.002	1	0.279083	1662	157	6	-4.9508	3.92539	-0.321299	0.207228	0.254752	C	T	1798	0.0368028	129.681	1	1	1671	125	2	-12.6422	11.221	-0.100405	0.259891	0.98467	0.0891186	C	T	3348	0.0124221	310	0.999701	0.164671	3048	288	11	-3.4304	4.71678	-0.154189	0.467057	0.212009	C	T	690	0.0413638	0.0413638	57.082	1	0.323945	635	53	2	-16.033	7.50212	-0.284871	0.0325871	0.133296	C	T	5536	0.04467	494.586:112.099:382.487	01:01:01	0.422311:0.495525:0.472477	5063:1204:3859	460:104:356	13:03:10	-13.5147	0.162379	-0.356338	0.0282002	C	T	0.04184	0.04184	0.0348	GEN	0.99984	1751	0.000485437	0.228598	0.998306	C	T	0.04163	0.04163	0.0348	IMP	0.99081	1111	0.157141	0.23358	0.501106	C	T	3162	0.103324	0.103324	653.42:209.3:444.12	01:01:01	0.0216479:0.271238:0.0586056	2550:1041:1509	565:187:378	1 day, 23:12:35	-17.2228	10.2374	-0.164334	0.0925011	0.0976811	C	T	1920	0.102235	0.102235	392.583:137.015:255.568	01:01:01	0.106747:0.0499891:0.547744	1552:596:956	341:114:227	1 day, 3:11:16	-3.04784	8.59739	-0.0412344	0.722958	0.116314	C	T	7631	0.086556	1307	0.999345	0.510769	6370	1205	51	-2.87385	8.35594	-0.0411599	0.730899	0.119675	C	T	275468	0.09248	0.999996	-0.346725	0.0012133	0.107155	C	T	556	0.0727923	0.0727923	80.945	1	0.758351	477	77	2	-3.52286	8.55914	-0.0480879	0.680639	0.116834	C	T	2765	0.0454181	0.0454181	251.162	1	0.180144	2523	233	9	-7.41447	7.35329	-0.137125	0.3133	0.135994	C	T	9245	0.0910153	1682.87:124.024:1558.85	01:01:01	0.284828:0.80959:0.21528	7648:621:7027	1512:116:1396	85:4:81	-9.50747	0.117235	-0.130671	0.265018	C	T	0.09047	0.09047	0.0815	IMP	0.9982	2175	0.00759333	0.22432	0.972996	C	T	0.06767	0.06767	0.0815	GEN	1	895	-0.227918	0.185785	0.219903	C	T	0.07073	0.07073	0.0815	IMP	0.9999	1014	-0.444784	0.194492	0.0222018
rs146898940:89165555:T:C	11	89165555	t	c	2.235	0.4924	5.646e-06	?????+???????????	0	0	0	1	NA	NA	NA	NA	NA	NA	NA	NA	NA	NA	NA	NA	NA	NA	NA	NA	NA	NA	NA	NA	NA	NA	NA	NA	NA	NA	NA	NA	NA	NA	NA	NA	NA	NA	NA	NA	NA	NA	NA	NA	NA	NA	NA	NA	NA	NA	NA	NA	NA	NA	NA	NA	NA	NA	NA	NA	NA	NA	NA	NA	NA	NA	NA	NA	NA	NA	NA	NA	NA	NA	NA	NA	NA	NA	NA	NA	T	C	0.01167	0.01167	0.0151	IMP	0.84993	1751	2.23499	0.492371	5.64527e-06	NA	NA	NA	NA	NA	NA	NA	NA	NA	NA	NA	NA	NA	NA	NA	NA	NA	NA	NA	NA	NA	NA	NA	NA	NA	NA	NA	NA	NA	NA	NA	NA	NA	NA	NA	NA	NA	NA	NA	NA	NA	NA	NA	NA	NA	NA	NA	NA	NA	NA	NA	NA	NA	NA	NA	NA	NA	NA	NA	NA	NA	NA	NA	NA	NA	NA	NA	NA	NA	NA	NA	NA	NA	NA	NA	NA	NA	NA	NA	NA	NA	NA	NA	NA	NA	NA	NA	NA	NA	NA	NA	NA	NA	NA	NA	NA	NA	NA	NA	NA	NA	NA	NA	NA	NA	NA	NA	NA	NA	NA	NA	NA	NA	NA	NA	NA	NA	NA	NA	NA	NA	NA	NA	NA	NA	NA	NA	NA	NA	NA	NA	NA	NA	NA	NA	NA	NA	NA	NA	NA	NA	NA	NA	NA	NA
rs10751612:125927017:T:C	10	125927017	t	c	0.0738	0.0162	5.652e-06	+++-+++++++++++++	5.3	16.899	16	0.3922	T	C	1825	0.61228	2234.82	1	0.115039	291	835	699	4.22767	8.97384	0.0524982	0.637562	0.111435	T	C	1798	0.604205	2174.89	1	0.0264019	302	814	682	37.051	29.8039	0.0417113	0.213809	0.94639	0.0335527	C	T	3348	0.378433	2679	0.965352	0.690134	1114	1557	561	-16.2001	10.786	-0.13925	0.133109	0.0927128	T	C	690	0.616465	0.383535	850.722	1	0.467529	104	316	270	-4.34242	17.1426	-0.0147767	0.800028	0.0583342	T	C	5536	0.601427	6659:1600.88:5058.12	01:01:01	0.653677:0.449482:0.923534	886:203:683	2637:609:2028	2013:499:1514	33.1056	0.0698212	0.161391	0.0208063	T	C	0.60251	0.39749	0.3941	IMP	0.94301	1751	0.183661	0.0998094	0.065749	T	C	0.59807	0.40193	0.3941	IMP	0.94676	1111	0.0833667	0.0981634	0.395734	T	C	3162	0.547346	0.452654	3461.42:1419.39:2042.02	01:01:01	0.857586:0.416582:0.783513	645:219:426	1573:622:951	944:399:545	57.3811	18.2921	0.171491	0.00170723	0.0546684	T	C	1920	0.544008	0.455992	2088.99:829.369:1259.62	01:01:01	0.890251:0.40292:0.451943	402:125:277	949:364:585	569:232:337	46.5323	14.1378	0.232805	0.000997095	0.0707324	C	T	7631	0.454488	6465	0.933298	0.923849	2122	3535	1465	-11.8257	17.0655	-0.040606	0.488334	0.0585978	C	T	275468	0.43381	0.999635	-0.0470916	0.40633	0.0567116	T	C	556	0.556535	0.443465	618.867	1	0.491824	112	266	178	13.2881	16.1596	0.0508863	0.410904	0.0618827	T	C	2765	0.573508	0.426492	3171.5	1	0.477839	465	1315	985	2.23219	15.6082	0.0091627	0.886279	0.0640689	T	C	9245	0.555283	10267.2:837.12:9430.06	01:01:01	0.302079:0.178178:0.135554	1850:130:1720	4516:383:4133	2879:228:2651	5.09219	0.0684533	0.0238611	0.727407	T	C	0.55412	0.44588	0.4503	IMP	0.97927	2175	0.128834	0.124464	0.300615	T	C	0.55278	0.44722	0.4503	IMP	0.97541	895	0.119539	0.09567	0.211483	T	C	0.54856	0.45144	0.4503	IMP	0.97588	1014	0.0530037	0.101604	0.6019
rs2663270:126171905:T:C	4	126171905	t	c	0.0916	0.0202	5.676e-06	++++++++++++++++-	0	11.991	16	0.7446	T	C	1825	0.833864	3043.6	1	0.931994	48	501	1276	4.83607	6.56056	0.11236	0.461036	0.152426	T	C	1798	0.819328	2947.47	1	0.333342	63	514	1221	21.8598	23.2938	0.0402869	0.348021	0.9728	0.0429299	C	T	3348	0.141935	1010	0.966249	0.256801	2295	870	70	-10.14	7.85293	-0.164427	0.196623	0.127341	T	C	690	0.824104	0.175896	1137.26	1	0.285182	16	206	468	31.0054	13.3598	0.173716	0.0202975	0.0748514	T	C	5536	0.823159	9114.02:2156.48:6957.54	01:01:01	0.00244642:0.13994:0.00814294	182:45:137	1461:353:1108	3893:913:2980	14.2536	0.0925164	0.122001	0.187271	T	C	0.82571	0.17429	0.1452	IMP	0.93797	1751	0.0884467	0.131416	0.500928	T	C	0.81097	0.18903	0.1452	IMP	0.94347	1111	0.119834	0.124907	0.337362	T	C	3162	0.778277	0.221723	4921.82:1973.84:2947.98	01:01:01	0.439085:0.160968:1	147:43:104	1106:419:687	1909:778:1131	38.2561	15.2979	0.163469	0.0123935	0.0653684	T	C	1920	0.782485	0.217515	3004.74:1140.37:1864.38	01:01:01	0.639262:0.259919:0.739027	87:26:61	661:250:411	1172:445:727	17.3663	11.7675	0.125412	0.140002	0.0849798	C	T	7631	0.216557	3255	0.98493	0.324181	4628	2521	367	-22.6239	13.7965	-0.118858	0.101041	0.0724822	C	T	275468	0.23884	0.998209	-0.0232686	0.72313	0.0656789	T	C	556	0.808706	0.191294	899.281	1	0.890537	19	172	365	29.3155	12.7539	0.180223	0.0215306	0.0784074	T	C	2765	0.766537	0.233463	4238.95	1	0.0194898	145	882	1738	6.77961	13.6714	0.0362724	0.619968	0.0731454	T	C	9245	0.781935	14458:1189.81:13268.2	01:01:01	0.4264:0.908082:0.391907	449:28:421	3117:236:2881	5679:477:5202	24.1357	0.0819142	0.16195	0.0480348	T	C	0.76427	0.23573	0.2157	IMP	0.95016	2175	0.00663662	0.146798	0.963941	T	C	0.7711	0.2289	0.2157	IMP	0.95267	895	0.0835616	0.11721	0.475895	T	C	0.7828	0.2172	0.2157	IMP	0.9479	1014	-0.150657	0.124737	0.227128
13:60157781:.:TACACACACAC	13	60157781	-	tacacacacac	0.7222	0.1593	5.789e-06	??????????+??????	0	0	0	1	NA	NA	NA	NA	NA	NA	NA	NA	NA	NA	NA	NA	NA	NA	NA	NA	NA	NA	NA	NA	NA	NA	NA	NA	NA	NA	NA	NA	NA	NA	NA	NA	NA	NA	NA	NA	NA	NA	NA	NA	NA	NA	NA	NA	NA	NA	NA	NA	NA	NA	NA	NA	NA	NA	NA	NA	NA	NA	NA	NA	NA	NA	NA	NA	NA	NA	NA	NA	NA	NA	NA	NA	NA	NA	NA	NA	NA	NA	NA	NA	NA	NA	NA	NA	NA	NA	NA	NA	NA	NA	NA	NA	NA	NA	NA	NA	NA	NA	NA	NA	NA	NA	NA	NA	NA	NA	NA	NA	NA	NA	NA	NA	NA	NA	NA	NA	NA	NA	NA	NA	NA	NA	NA	NA	NA	NA	NA	NA	NA	NA	NA	NA	NA	NA	NA	NA	NA	NA	NA	NA	NA	NA	NA	NA	NA	-	TACACACACAC	275468	0.01973	0.949127	0.72222	3.624e-06	0.155925	NA	NA	NA	NA	NA	NA	NA	NA	NA	NA	NA	NA	NA	NA	NA	NA	NA	NA	NA	NA	NA	NA	NA	NA	NA	NA	NA	NA	NA	NA	NA	NA	NA	NA	NA	NA	NA	NA	NA	NA	NA	NA	NA	NA	NA	NA	NA	NA	NA	NA	NA	NA	NA	NA	NA	NA	NA	NA	NA	NA	NA	NA	NA	NA	NA	NA	NA	NA	NA	NA	NA	NA	NA	NA	NA	NA	NA	NA	NA
rs147795294:20440670:A:G	3	20440670	a	g	-0.6059	0.1337	5.804e-06	?-??-?-??????????	42	3.448	2	0.1783	NA	NA	NA	NA	NA	NA	NA	NA	NA	NA	NA	NA	NA	NA	NA	A	G	1798	0.01204	43.712	1	1	1756	42	0	-20.5449	6.55384	-0.478312	0.00171981	0.95384	0.152582	NA	NA	NA	NA	NA	NA	NA	NA	NA	NA	NA	NA	NA	NA	NA	NA	NA	NA	NA	NA	NA	NA	NA	NA	NA	NA	NA	NA	NA	NA	NA	A	G	5536	0.010188	112.801:17.904:94.897	01:01:01	01:01:01	5447:1295:4152	89:16:73	00:00:00	-7.13918	0.351515	-0.882139	0.0120891	NA	NA	NA	NA	NA	NA	NA	NA	NA	NA	NA	A	G	0.01069	0.01069	0.0159	IMP	0.94579	1111	-1.26291	0.445945	0.00462592	NA	NA	NA	NA	NA	NA	NA	NA	NA	NA	NA	NA	NA	NA	NA	NA	NA	NA	NA	NA	NA	NA	NA	NA	NA	NA	NA	NA	NA	NA	NA	NA	NA	NA	NA	NA	NA	NA	NA	NA	NA	NA	NA	NA	NA	NA	NA	NA	NA	NA	NA	NA	NA	NA	NA	NA	NA	NA	NA	NA	NA	NA	NA	NA	NA	NA	NA	NA	NA	NA	NA	NA	NA	NA	NA	NA	NA	NA	NA	NA	NA	NA	NA	NA	NA	NA	NA	NA	NA	NA	NA	NA	NA	NA	NA	NA	NA	NA	NA	NA	NA	NA	NA	NA	NA	NA	NA	NA	NA	NA	NA	NA	NA	NA	NA	NA	NA	NA	NA	NA	NA	NA	NA	NA	NA	NA	NA	NA	NA	NA	NA	NA	NA	NA
rs79735469:26698398:G:A	5	26698398	a	g	-1.6555	0.3653	5.847e-06	-????-???????????	2	1.02	1	0.3124	G	A	1825	0.012231	44.643	1	0.203225	1785	39	1	5.10167	1.98231	1.29829	0.0100645	0.504462	NA	NA	NA	NA	NA	NA	NA	NA	NA	NA	NA	NA	NA	NA	NA	NA	NA	NA	NA	NA	NA	NA	NA	NA	NA	NA	NA	NA	NA	NA	NA	NA	NA	NA	NA	NA	NA	NA	NA	NA	NA	NA	NA	NA	NA	NA	NA	NA	NA	NA	NA	NA	NA	NA	NA	NA	NA	NA	NA	NA	NA	G	A	0.0106	0.0106	0.0159	IMP	0.89602	1751	2.03673	0.523201	9.90837e-05	NA	NA	NA	NA	NA	NA	NA	NA	NA	NA	NA	NA	NA	NA	NA	NA	NA	NA	NA	NA	NA	NA	NA	NA	NA	NA	NA	NA	NA	NA	NA	NA	NA	NA	NA	NA	NA	NA	NA	NA	NA	NA	NA	NA	NA	NA	NA	NA	NA	NA	NA	NA	NA	NA	NA	NA	NA	NA	NA	NA	NA	NA	NA	NA	NA	NA	NA	NA	NA	NA	NA	NA	NA	NA	NA	NA	NA	NA	NA	NA	NA	NA	NA	NA	NA	NA	NA	NA	NA	NA	NA	NA	NA	NA	NA	NA	NA	NA	NA	NA	NA	NA	NA	NA	NA	NA	NA	NA	NA	NA	NA	NA	NA	NA	NA	NA	NA	NA	NA	NA	NA	NA	NA	NA	NA	NA	NA	NA	NA	NA	NA	NA	NA	NA	NA	NA	NA	NA	NA	NA	NA	NA	NA	NA	NA
rs186882559:18960531:A:G	16	18960531	a	g	2.1098	0.4659	5.935e-06	?????+???????????	0	0	0	1	NA	NA	NA	NA	NA	NA	NA	NA	NA	NA	NA	NA	NA	NA	NA	NA	NA	NA	NA	NA	NA	NA	NA	NA	NA	NA	NA	NA	NA	NA	NA	NA	NA	NA	NA	NA	NA	NA	NA	NA	NA	NA	NA	NA	NA	NA	NA	NA	NA	NA	NA	NA	NA	NA	NA	NA	NA	NA	NA	NA	NA	NA	NA	NA	NA	NA	NA	NA	NA	NA	NA	NA	NA	NA	NA	NA	A	G	0.01235	0.01235	0.0129	IMP	0.91822	1751	2.10985	0.461576	4.85465e-06	NA	NA	NA	NA	NA	NA	NA	NA	NA	NA	NA	NA	NA	NA	NA	NA	NA	NA	NA	NA	NA	NA	NA	NA	NA	NA	NA	NA	NA	NA	NA	NA	NA	NA	NA	NA	NA	NA	NA	NA	NA	NA	NA	NA	NA	NA	NA	NA	NA	NA	NA	NA	NA	NA	NA	NA	NA	NA	NA	NA	NA	NA	NA	NA	NA	NA	NA	NA	NA	NA	NA	NA	NA	NA	NA	NA	NA	NA	NA	NA	NA	NA	NA	NA	NA	NA	NA	NA	NA	NA	NA	NA	NA	NA	NA	NA	NA	NA	NA	NA	NA	NA	NA	NA	NA	NA	NA	NA	NA	NA	NA	NA	NA	NA	NA	NA	NA	NA	NA	NA	NA	NA	NA	NA	NA	NA	NA	NA	NA	NA	NA	NA	NA	NA	NA	NA	NA	NA	NA	NA	NA	NA	NA	NA	NA
rs1112312:26539976:T:A	9	26539976	a	t	-0.0765	0.0169	5.96e-06	+--+-------+----+	0	14.977	16	0.5263	T	A	1825	0.741974	2708.21	1	0.902696	120	702	1003	-1.09183	7.96156	-0.017225	0.890922	0.125604	T	A	1798	0.734604	2644.01	1	0.467484	132	688	978	38.0456	26.8957	0.0525943	0.157197	0.99935	0.0371807	A	T	3348	0.28742	1772	0.979689	0.756571	1751	1286	243	-21.6587	9.65099	-0.232535	0.0248197	0.103616	T	A	690	0.720839	0.279161	994.758	1	0.146485	58	256	376	-5.68343	16.1969	-0.0216643	0.725667	0.0617402	T	A	5536	0.747128	8272.2:1989.84:6282.37	01:01:01	0.886602:0.762112:1	349:73:276	2092:484:1608	3095:754:2341	19.6759	0.0770143	0.116702	0.12969	T	A	0.75278	0.24722	0.2277	IMP	0.98776	1751	0.0657465	0.10984	0.549461	T	A	0.73439	0.26561	0.2277	IMP	0.98859	1111	0.152139	0.109768	0.165746	T	A	3162	0.565339	0.434661	3575.21:1476.59:2098.62	01:01:01	0.637938:0.442809:0.890208	602:208:394	1540:583:957	1020:449:571	63.3318	18.3036	0.189038	0.000540019	0.0546341	T	A	1920	0.557897	0.442103	2142.32:824.372:1317.95	01:01:01	0.211781:0.287621:0.448524	360:124:236	974:367:607	586:230:356	19.8974	13.9457	0.102309	0.153646	0.0717067	A	T	7631	0.449709	6406	0.932774	0.615074	2164	3502	1452	-40.3091	16.6473	-0.14545	0.015463	0.0600698	A	T	275468	0.40375	0.999709	-0.0534008	0.35354	0.0575598	T	A	556	0.505702	0.494298	562.341	1	0.203981	143	263	150	-0.875239	16.3959	-0.00325579	0.957428	0.0609909	T	A	2765	0.489274	0.489274	2705.69	1	0.0523661	701	1331	733	14.7404	16.1406	0.0565807	0.361113	0.0619556	T	A	9245	0.537593	9940.09:796.976:9143.12	01:01:01	0.241394:0.459957:0.149969	1947:163:1784	4653:358:4295	2645:220:2425	22.4454	0.0668802	0.100397	0.133316	T	A	0.55639	0.44361	0.4374	IMP	0.98849	2175	0.0690266	0.124965	0.580697	T	A	0.56546	0.43454	0.4374	IMP	0.99408	895	0.0746517	0.0939373	0.426789	T	A	0.53318	0.46682	0.4374	IMP	0.99177	1014	-0.0396826	0.099688	0.690582
rs57445506:150735240:C:T	7	150735240	t	c	0.8994	0.1987	5.976e-06	+???+++??????????	0	1.627	3	0.6532	C	T	1825	0.0124948	45.606	1	1	1780	45	0	-3.65837	2.01922	-0.897263	0.0700212	0.495241	NA	NA	NA	NA	NA	NA	NA	NA	NA	NA	NA	NA	NA	NA	NA	NA	NA	NA	NA	NA	NA	NA	NA	NA	NA	NA	NA	NA	NA	NA	NA	NA	NA	NA	NA	NA	NA	NA	NA	NA	NA	NA	NA	NA	NA	NA	NA	C	T	5536	0.0131522	145.621:18.106:127.515	01:01:01	0.551763:1:0.557064	5404:1295:4109	131:16:115	01:00:01	-13.2888	0.291848	-1.13187	0.000105191	C	T	0.01102	0.01102	0.0166	IMP	0.89459	1751	-0.434364	0.49966	0.384672	C	T	0.01373	0.01373	0.0166	IMP	0.95405	1111	-0.745861	0.417746	0.0741899	NA	NA	NA	NA	NA	NA	NA	NA	NA	NA	NA	NA	NA	NA	NA	NA	NA	NA	NA	NA	NA	NA	NA	NA	NA	NA	NA	NA	NA	NA	NA	NA	NA	NA	NA	NA	NA	NA	NA	NA	NA	NA	NA	NA	NA	NA	NA	NA	NA	NA	NA	NA	NA	NA	NA	NA	NA	NA	NA	NA	NA	NA	NA	NA	NA	NA	NA	NA	NA	NA	NA	NA	NA	NA	NA	NA	NA	NA	NA	NA	NA	NA	NA	NA	NA	NA	NA	NA	NA	NA	NA	NA	NA	NA	NA	NA	NA	NA	NA	NA	NA	NA	NA	NA	NA	NA	NA	NA	NA	NA	NA	NA	NA	NA	NA	NA	NA	NA	NA	NA	NA	NA	NA	NA	NA	NA	NA	NA	NA	NA	NA	NA	NA	NA
rs2142900:19875396:T:G	6	19875396	t	g	-0.2191	0.0484	5.98e-06	???????--------+-	0	7.112	9	0.6254	NA	NA	NA	NA	NA	NA	NA	NA	NA	NA	NA	NA	NA	NA	NA	NA	NA	NA	NA	NA	NA	NA	NA	NA	NA	NA	NA	NA	NA	NA	NA	NA	NA	NA	NA	NA	NA	NA	NA	NA	NA	NA	NA	NA	NA	NA	NA	NA	NA	NA	NA	NA	NA	NA	NA	NA	NA	NA	NA	NA	NA	NA	NA	NA	NA	NA	NA	NA	NA	NA	NA	NA	NA	NA	NA	NA	NA	NA	NA	NA	NA	NA	NA	NA	NA	NA	NA	NA	NA	NA	NA	NA	NA	NA	NA	NA	NA	NA	T	G	3162	0.0678782	0.0678782	429.262:165.836:263.426	01:01:01	0.0200201:0.12708:0.0775476	2792:1097:1695	350:135:215	20:08:12	-4.61716	8.49248	-0.0640185	0.586665	0.117751	T	G	1920	0.0668826	0.0668826	256.829:88.435:168.394	01:01:01	0.311781:0.263049:1	1694:642:1052	222:79:143	04:00:04	-9.56055	6.34084	-0.237788	0.131613	0.157708	T	G	7631	0.0451536	628	0.918097	0.889074	6391	602	13	-19.575	6.70397	-0.43555	0.00350126	0.149165	T	G	275468	0.08563	0.998082	-0.203341	0.056353	0.106556	T	G	556	0.0570144	0.0570144	63.4	1	0.337911	506	48	2	-9.06108	6.92228	-0.189096	0.190544	0.144461	T	G	2765	0.0583114	0.0583114	322.462	1	1	2482	276	7	-9.98848	7.27887	-0.188526	0.169984	0.137384	T	G	9245	0.068773	1271.61:90.584:1181.03	01:01:01	0.0811936:1:0.072093	8112:662:7450	1085:77:1008	2 days, 0:02:46	-13.6478	0.14429	-0.284142	0.0489254	T	G	0.06538	0.06538	0.0835	IMP	0.83467	2175	-0.335851	0.279472	0.229465	T	G	0.06741	0.06741	0.0835	IMP	0.81889	895	0.0275593	0.204872	0.892992	T	G	0.07053	0.07053	0.0835	IMP	0.84277	1014	-0.481563	0.213029	0.0237874
6:7316598:.:CT	6	7316598	-	ct	-0.3453	0.0763	6.007e-06	??????????-??????	0	0	0	1	NA	NA	NA	NA	NA	NA	NA	NA	NA	NA	NA	NA	NA	NA	NA	NA	NA	NA	NA	NA	NA	NA	NA	NA	NA	NA	NA	NA	NA	NA	NA	NA	NA	NA	NA	NA	NA	NA	NA	NA	NA	NA	NA	NA	NA	NA	NA	NA	NA	NA	NA	NA	NA	NA	NA	NA	NA	NA	NA	NA	NA	NA	NA	NA	NA	NA	NA	NA	NA	NA	NA	NA	NA	NA	NA	NA	NA	NA	NA	NA	NA	NA	NA	NA	NA	NA	NA	NA	NA	NA	NA	NA	NA	NA	NA	NA	NA	NA	NA	NA	NA	NA	NA	NA	NA	NA	NA	NA	NA	NA	NA	NA	NA	NA	NA	NA	NA	NA	NA	NA	NA	NA	NA	NA	NA	NA	NA	NA	NA	NA	NA	NA	NA	NA	NA	NA	NA	NA	NA	NA	NA	NA	NA	NA	NA	-	CT	275468	0.21098	0.999251	-0.345311	2.5542e-06	0.0734118	NA	NA	NA	NA	NA	NA	NA	NA	NA	NA	NA	NA	NA	NA	NA	NA	NA	NA	NA	NA	NA	NA	NA	NA	NA	NA	NA	NA	NA	NA	NA	NA	NA	NA	NA	NA	NA	NA	NA	NA	NA	NA	NA	NA	NA	NA	NA	NA	NA	NA	NA	NA	NA	NA	NA	NA	NA	NA	NA	NA	NA	NA	NA	NA	NA	NA	NA	NA	NA	NA	NA	NA	NA	NA	NA	NA	NA	NA	NA
rs74956598:238781006:G:A	2	238781006	a	g	0.2925	0.0646	6.02e-06	?+???+-??????????	69.1	6.466	2	0.03944	NA	NA	NA	NA	NA	NA	NA	NA	NA	NA	NA	NA	NA	NA	NA	G	A	1798	0.0611206	219.744	1	0.373971	1601	189	8	-67.0104	13.9662	-0.343548	1.60214e-06	0.89771	0.0716014	NA	NA	NA	NA	NA	NA	NA	NA	NA	NA	NA	NA	NA	NA	NA	NA	NA	NA	NA	NA	NA	NA	NA	NA	NA	NA	NA	NA	NA	NA	NA	NA	NA	NA	NA	NA	NA	NA	NA	NA	NA	NA	NA	NA	NA	G	A	0.06483	0.06483	0.0832	IMP	0.87782	1751	-0.37752	0.216841	0.081684	G	A	0.06645	0.06645	0.0832	IMP	0.87399	1111	0.203402	0.205004	0.321108	NA	NA	NA	NA	NA	NA	NA	NA	NA	NA	NA	NA	NA	NA	NA	NA	NA	NA	NA	NA	NA	NA	NA	NA	NA	NA	NA	NA	NA	NA	NA	NA	NA	NA	NA	NA	NA	NA	NA	NA	NA	NA	NA	NA	NA	NA	NA	NA	NA	NA	NA	NA	NA	NA	NA	NA	NA	NA	NA	NA	NA	NA	NA	NA	NA	NA	NA	NA	NA	NA	NA	NA	NA	NA	NA	NA	NA	NA	NA	NA	NA	NA	NA	NA	NA	NA	NA	NA	NA	NA	NA	NA	NA	NA	NA	NA	NA	NA	NA	NA	NA	NA	NA	NA	NA	NA	NA	NA	NA	NA	NA	NA	NA	NA	NA	NA	NA	NA	NA	NA	NA	NA	NA	NA	NA	NA	NA	NA	NA	NA	NA	NA	NA	NA
rs114473060:21281277:C:G	11	21281277	c	g	-0.2731	0.0604	6.045e-06	--??---??????????	0	0.555	4	0.968	C	G	1825	0.0544989	198.921	1	0.814911	1639	182	4	-4.54612	4.01341	-0.282237	0.257326	0.249165	C	G	1798	0.0521851	190.857	1	0.624898	1616	179	3	-48.816	13.2046	-0.279971	0.000218249	0.96519	0.0757312	NA	NA	NA	NA	NA	NA	NA	NA	NA	NA	NA	NA	NA	NA	NA	NA	NA	NA	NA	NA	NA	NA	NA	NA	NA	NA	NA	NA	NA	NA	NA	C	G	5536	0.0543746	602.036:141.618:460.418	01:01:01	0.401959:1:0.336112	4992:1183:3809	527:125:402	17:03:14	-7.68446	0.153242	-0.180456	0.238963	C	G	0.0588	0.0588	0.0613	IMP	0.94445	1751	-0.354448	0.210677	0.0924866	C	G	0.05453	0.05453	0.0613	IMP	0.9247	1111	-0.312886	0.224816	0.164001	NA	NA	NA	NA	NA	NA	NA	NA	NA	NA	NA	NA	NA	NA	NA	NA	NA	NA	NA	NA	NA	NA	NA	NA	NA	NA	NA	NA	NA	NA	NA	NA	NA	NA	NA	NA	NA	NA	NA	NA	NA	NA	NA	NA	NA	NA	NA	NA	NA	NA	NA	NA	NA	NA	NA	NA	NA	NA	NA	NA	NA	NA	NA	NA	NA	NA	NA	NA	NA	NA	NA	NA	NA	NA	NA	NA	NA	NA	NA	NA	NA	NA	NA	NA	NA	NA	NA	NA	NA	NA	NA	NA	NA	NA	NA	NA	NA	NA	NA	NA	NA	NA	NA	NA	NA	NA	NA	NA	NA	NA	NA	NA	NA	NA	NA	NA	NA	NA	NA	NA	NA	NA	NA	NA	NA	NA	NA	NA	NA	NA	NA	NA	NA	NA
rs59816425:82000233:CA:C	16	82000233	ca	c	-0.1429	0.0316	6.131e-06	-???-----?-??----	0	4.497	10	0.9221	CA	C	1825	0.796435	2906.99	1	0.711395	73	572	1180	-0.821869	6.99513	-0.0167962	0.906471	0.142957	NA	NA	NA	NA	NA	NA	NA	NA	NA	NA	NA	NA	NA	NA	NA	NA	NA	NA	NA	NA	NA	NA	NA	NA	NA	NA	NA	NA	NA	NA	NA	NA	NA	NA	NA	NA	NA	NA	NA	NA	NA	NA	NA	NA	NA	NA	NA	CA	C	5536	0.801587	8875.17:2104.92:6770.25	01:01:01	0.0567221:0.521606:0.0683556	214:48:166	1636:388:1248	3686:875:2811	-13.3487	0.0899523	-0.108009	0.229852	CA	C	0.78328	0.21672	0.2042	IMP	0.88122	1751	-0.106814	0.122271	0.382342	CA	C	0.8064	0.1936	0.2042	IMP	0.8885	1111	-0.045719	0.12453	0.713519	CA	C	3162	0.819206	0.180794	5180.66:2008.08:3172.58	01:01:01	0.360858:0.778741:0.148316	107:41:66	908:380:528	2147:819:1328	-25.1894	14.0096	-0.128342	0.072174	0.0713796	CA	C	1920	0.813871	0.186129	3125.27:1159.16:1966.1	01:01:01	0.448803:0.720561:0.556019	2 days, 12:25:35	588:229:359	1272:467:805	-15.6069	10.7813	-0.134268	0.147733	0.0927532	NA	NA	NA	NA	NA	NA	NA	NA	NA	NA	NA	NA	NA	NA	NA	C	CA	275468	0.15029	0.998738	0.163818	0.029478	0.0752483	NA	NA	NA	NA	NA	NA	NA	NA	NA	NA	NA	NA	NA	NA	NA	NA	NA	NA	NA	NA	NA	NA	NA	NA	NA	NA	NA	NA	NA	NA	NA	NA	CA	C	9245	0.829397	15335.6:1207.34:14128.2	01:01:01	0.0153082:0.0344411:0.0672197	282:33:249	2474:202:2272	6489:506:5983	-20.8196	0.0951339	-0.188429	0.0476292	CA	C	0.80465	0.19535	0.1839	IMP	0.82922	2175	-0.317467	0.175962	0.0712032	CA	C	0.81728	0.18272	0.1839	IMP	0.86401	895	-0.323249	0.134819	0.0165005	CA	C	0.82709	0.17291	0.1839	IMP	0.87709	1014	-0.144238	0.13972	0.301916
rs772920:56390364:C:G	12	56390364	c	g	-0.0921	0.0204	6.219e-06	+-+------------+-	0	9.646	16	0.8845	C	G	1825	0.101114	369.066	1	0.356133	1487	317	21	0.727844	5.18027	0.0271227	0.888263	0.19304	C	G	1798	0.0955115	337.371	1	0.889372	1478	304	16	-23.8124	17.2741	-0.0798021	0.168047	0.99502	0.0578901	C	G	3348	0.10434	663	0.979092	0.102623	2657	579	42	2.67173	6.55805	0.0621217	0.683716	0.152484	C	G	690	0.0984601	0.0984601	135.875	1	0.516836	563	119	8	-14.0407	11.1428	-0.113083	0.207645	0.089744	C	G	5536	0.098642	1092.16:253.124:839.04	01:01:01	0.273511:0.327785:0.0744295	4541:1075:3466	938:228:710	2 days, 9:08:49	-2.83668	0.115441	-0.0378031	0.743314	C	G	0.08824	0.08824	0.0499	IMP	0.99075	1751	-0.161308	0.163417	0.323596	C	G	0.08713	0.08713	0.0499	IMP	0.95434	1111	-0.240588	0.169952	0.156886	C	G	3162	0.329148	0.329148	2081.53:769.444:1312.09	01:01:01	0.294749:0.642203:0.361239	1438:595:843	1369:523:846	355:122:233	-40.8095	17.2096	-0.137791	0.0177246	0.0581071	C	G	1920	0.3228	0.3228	1239.55:441.254:798.297	01:01:01	0.752716:0.156714:0.55701	893:361:532	828:287:541	199:73:126	-7.06048	13.0844	-0.0412409	0.589465	0.0764269	C	G	7631	0.324248	4902	0.993579	0.237525	3495	3272	815	-41.8863	15.9384	-0.164887	0.00858829	0.0627416	C	G	275468	0.34032	0.99982	-0.12443	0.036887	0.0596211	C	G	556	0.301428	0.301428	335.188	1	0.614858	274	229	53	-32.9143	15.4516	-0.13786	0.0331588	0.0647182	C	G	2765	0.246063	0.246063	1360.73	1	1	1540	1047	178	-8.74942	14.2587	-0.0430349	0.539466	0.0701326	C	G	9245	0.322718	5967.05:437.94:5529.11	01:01:01	0.45968:0.216885:0.691822	4276:376:3900	4000:294:3706	969:71:898	-11.627	0.0725737	-0.0612387	0.398774	C	G	0.31337	0.31337	0.3211	IMP	0.9819	2175	-0.123533	0.138635	0.372892	C	G	0.29373	0.29373	0.3211	IMP	0.99456	895	0.092694	0.106835	0.385591	C	G	0.29156	0.29156	0.3211	IMP	0.97589	1014	-0.0284527	0.109913	0.795739
rs116557788:127696030:G:C	12	127696030	c	g	-0.8945	0.198	6.231e-06	-????--??????????	19.4	2.483	2	0.289	G	C	1825	0.0301033	109.877	1	0.624646	1736	89	0	7.77694	2.5357	1.20952	0.00216238	0.394368	NA	NA	NA	NA	NA	NA	NA	NA	NA	NA	NA	NA	NA	NA	NA	NA	NA	NA	NA	NA	NA	NA	NA	NA	NA	NA	NA	NA	NA	NA	NA	NA	NA	NA	NA	NA	NA	NA	NA	NA	NA	NA	NA	NA	NA	NA	NA	NA	NA	NA	NA	NA	NA	NA	NA	NA	NA	NA	NA	NA	NA	G	C	0.03002	0.03002	0.0295	IMP	0.85004	1751	0.500902	0.311503	0.107831	G	C	0.02647	0.02647	0.0295	IMP	0.87517	1111	1.08641	0.320444	0.000698077	NA	NA	NA	NA	NA	NA	NA	NA	NA	NA	NA	NA	NA	NA	NA	NA	NA	NA	NA	NA	NA	NA	NA	NA	NA	NA	NA	NA	NA	NA	NA	NA	NA	NA	NA	NA	NA	NA	NA	NA	NA	NA	NA	NA	NA	NA	NA	NA	NA	NA	NA	NA	NA	NA	NA	NA	NA	NA	NA	NA	NA	NA	NA	NA	NA	NA	NA	NA	NA	NA	NA	NA	NA	NA	NA	NA	NA	NA	NA	NA	NA	NA	NA	NA	NA	NA	NA	NA	NA	NA	NA	NA	NA	NA	NA	NA	NA	NA	NA	NA	NA	NA	NA	NA	NA	NA	NA	NA	NA	NA	NA	NA	NA	NA	NA	NA	NA	NA	NA	NA	NA	NA	NA	NA	NA	NA	NA	NA	NA	NA	NA	NA	NA	NA
rs10283083:97830663:A:G	8	97830663	a	g	-0.2831	0.0627	6.298e-06	--??--+??????????	0	3.534	4	0.4727	A	G	1825	0.0604926	220.798	1	0.399075	1619	198	8	-9.58063	4.17228	-0.55036	0.0216612	0.239677	A	G	1798	0.0541585	194.25	1	1	1628	166	4	-47.7724	12.5246	-0.304544	0.000136577	0.84688	0.0798429	NA	NA	NA	NA	NA	NA	NA	NA	NA	NA	NA	NA	NA	NA	NA	NA	NA	NA	NA	NA	NA	NA	NA	NA	NA	NA	NA	NA	NA	NA	NA	A	G	5536	0.0562418	622.709:131.644:491.065	01:01:01	0.781668:0.730617:1	4987:1201:3786	534:107:427	15:03:12	-12.4174	0.161273	-0.322965	0.0452209	A	G	0.06541	0.06541	0.0666	IMP	0.91096	1751	-0.140774	0.204225	0.490631	A	G	0.0595	0.0595	0.0666	IMP	0.88229	1111	0.00703726	0.216036	0.974014	NA	NA	NA	NA	NA	NA	NA	NA	NA	NA	NA	NA	NA	NA	NA	NA	NA	NA	NA	NA	NA	NA	NA	NA	NA	NA	NA	NA	NA	NA	NA	NA	NA	NA	NA	NA	NA	NA	NA	NA	NA	NA	NA	NA	NA	NA	NA	NA	NA	NA	NA	NA	NA	NA	NA	NA	NA	NA	NA	NA	NA	NA	NA	NA	NA	NA	NA	NA	NA	NA	NA	NA	NA	NA	NA	NA	NA	NA	NA	NA	NA	NA	NA	NA	NA	NA	NA	NA	NA	NA	NA	NA	NA	NA	NA	NA	NA	NA	NA	NA	NA	NA	NA	NA	NA	NA	NA	NA	NA	NA	NA	NA	NA	NA	NA	NA	NA	NA	NA	NA	NA	NA	NA	NA	NA	NA	NA	NA	NA	NA	NA	NA	NA	NA
rs148559705:18949446:G:A	16	18949446	a	g	-2.1257	0.4707	6.314e-06	?????-???????????	0	0	0	1	NA	NA	NA	NA	NA	NA	NA	NA	NA	NA	NA	NA	NA	NA	NA	NA	NA	NA	NA	NA	NA	NA	NA	NA	NA	NA	NA	NA	NA	NA	NA	NA	NA	NA	NA	NA	NA	NA	NA	NA	NA	NA	NA	NA	NA	NA	NA	NA	NA	NA	NA	NA	NA	NA	NA	NA	NA	NA	NA	NA	NA	NA	NA	NA	NA	NA	NA	NA	NA	NA	NA	NA	NA	NA	NA	NA	G	A	0.01239	0.01239	0.0136	IMP	0.89171	1751	2.12567	0.466385	5.17034e-06	NA	NA	NA	NA	NA	NA	NA	NA	NA	NA	NA	NA	NA	NA	NA	NA	NA	NA	NA	NA	NA	NA	NA	NA	NA	NA	NA	NA	NA	NA	NA	NA	NA	NA	NA	NA	NA	NA	NA	NA	NA	NA	NA	NA	NA	NA	NA	NA	NA	NA	NA	NA	NA	NA	NA	NA	NA	NA	NA	NA	NA	NA	NA	NA	NA	NA	NA	NA	NA	NA	NA	NA	NA	NA	NA	NA	NA	NA	NA	NA	NA	NA	NA	NA	NA	NA	NA	NA	NA	NA	NA	NA	NA	NA	NA	NA	NA	NA	NA	NA	NA	NA	NA	NA	NA	NA	NA	NA	NA	NA	NA	NA	NA	NA	NA	NA	NA	NA	NA	NA	NA	NA	NA	NA	NA	NA	NA	NA	NA	NA	NA	NA	NA	NA	NA	NA	NA	NA	NA	NA	NA	NA	NA	NA	NA
rs705702:56390636:A:G	12	56390636	a	g	-0.0917	0.0203	6.372e-06	+-+------------+-	0	9.572	16	0.888	A	G	1825	0.101078	368.934	1	0.356133	1487	317	21	0.672736	5.18142	0.025058	0.896696	0.192997	A	G	1798	0.0951507	336.059	1	0.889372	1478	304	16	-23.9068	17.2815	-0.0800497	0.16655	0.99976	0.0578653	A	G	3348	0.104581	663	0.979689	0.102429	2659	579	42	2.72012	6.55813	0.0632453	0.67831	0.152482	A	G	690	0.0985514	0.0985514	136.001	1	0.522086	562	120	8	-14.3156	11.1921	-0.114284	0.200869	0.0893487	A	G	5536	0.0984363	1089.89:253.055:836.832	01:01:01	0.271265:0.407589:0.0879611	4548:1077:3471	932:226:706	2 days, 8:08:48	-2.78328	0.115649	-0.0372253	0.747542	A	G	0.08874	0.08874	0.0492	GEN	0.99958	1751	-0.169238	0.162273	0.296985	A	G	0.08722	0.08722	0.0492	IMP	0.9523	1111	-0.234179	0.170063	0.168509	A	G	3162	0.32936	0.32936	2082.87:769.934:1312.94	01:01:01	0.259207:0.594604:0.361239	1440:597:843	1367:521:846	355:122:233	-40.8875	17.2087	-0.138068	0.0175028	0.0581101	A	G	1920	0.322988	0.322988	1240.27:441.534:798.741	01:01:01	0.752716:0.156714:0.55701	893:361:532	828:287:541	199:73:126	-7.06335	13.0823	-0.041271	0.589253	0.0764392	A	G	7631	0.324279	4905	0.994103	0.248272	3496	3275	815	-41.4991	15.9186	-0.163767	0.00913522	0.0628196	A	G	275468	0.3403	0.999812	-0.12443	0.036938	0.0596373	A	G	556	0.302163	0.302163	336.005	1	0.687374	273	230	53	-32.4072	15.4742	-0.13534	0.0362353	0.0646237	A	G	2765	0.254118	0.254118	1405.27	1	0.959993	1539	1047	179	-9.22644	14.7266	-0.0425433	0.530976	0.0679043	A	G	9245	0.323109	5974.29:438.707:5535.58	01:01:01	0.316622:0.216885:0.503694	4280:376:3904	3990:294:3696	975:71:904	-11.6206	0.0726354	-0.0613089	0.398634	A	G	0.31375	0.31375	0.3221	IMP	0.97819	2175	-0.126018	0.138746	0.363737	A	G	0.29467	0.29467	0.3221	GEN	0.99939	895	0.0920265	0.106477	0.387431	A	G	0.29131	0.29131	0.3221	IMP	0.97156	1014	-0.0309292	0.110326	0.779215
rs143560343:24925744:C:CA	16	24925744	ca	c	-0.0997	0.0221	6.426e-06	--??-----????----	0	5.187	10	0.8784	C	CA	1825	0.284751	1039.34	1	0.266998	963	712	150	9.88478	8.11376	0.150149	0.22312	0.123247	C	CA	1798	0.289484	1037.14	1	0.0603039	952	690	156	64.7914	25.9804	0.0959901	0.0126363	0.89046	0.0384906	NA	NA	NA	NA	NA	NA	NA	NA	NA	NA	NA	NA	NA	NA	NA	NA	NA	NA	NA	NA	NA	NA	NA	NA	NA	NA	NA	NA	NA	NA	NA	C	CA	5536	0.309623	3428.15:804.017:2624.13	01:01:01	0.000300782:0.00340315:0.0130784	2767:675:2092	2213:500:1713	556:136:420	22.3568	0.0739541	0.122274	0.0982551	C	CA	0.27672	0.27672	0.2602	IMP	0.92249	1751	0.21841	0.110841	0.0487837	C	CA	0.29933	0.29933	0.2602	IMP	0.93206	1111	0.101306	0.109317	0.354072	C	CA	3162	0.447747	0.447747	2831.55:1131.83:1699.72	01:01:01	0.942774:0.493027:0.488754	946:365:581	1570:604:966	646:271:375	29.6576	18.002	0.0915151	0.0994639	0.0555494	C	CA	1920	0.439114	0.439114	1686.2:659.837:1026.36	01:01:01	0.643743:0.653081:0.859866	601:212:389	937:352:585	382:157:225	27.581	13.9798	0.141126	0.048505	0.0715318	NA	NA	NA	NA	NA	NA	NA	NA	NA	NA	NA	NA	NA	NA	NA	C	CA	275468	0.46632	0.999585	0	0.9924	0	NA	NA	NA	NA	NA	NA	NA	NA	NA	NA	NA	NA	NA	NA	NA	NA	NA	NA	NA	NA	NA	NA	NA	NA	NA	NA	NA	NA	NA	NA	NA	NA	C	CA	9245	0.437679	8092.68:658.747:7433.93	01:01:01	0.01514:0.234496:0.0291963	2973:235:2738	4437:350:4087	1835:156:1679	1.27987	0.0657441	0.00553194	0.932942	C	CA	0.41982	0.41982	0.4066	IMP	0.97175	2175	0.132653	0.131918	0.314625	C	CA	0.41222	0.41222	0.4066	IMP	0.96658	895	0.182496	0.0998462	0.0675851	C	CA	0.40955	0.40955	0.4066	IMP	0.98332	1014	0.0104619	0.102417	0.918638
rs540647599:54518585:G:GGCCC	19	54518585	g	ggccc	0.0911	0.0202	6.497e-06	+?++++++++?+-++++	0	8.273	14	0.8746	G	GGCCC	1825	0.637134	2325.54	1	0.0207376	247	786	792	1.69156	8.28664	0.0246338	0.838251	0.120676	NA	NA	NA	NA	NA	NA	NA	NA	NA	NA	NA	NA	NA	NA	NA	NA	GGCCC	G	3348	0.394019	2320	0.907407	0.489139	1170	1416	452	-7.68914	10.1497	-0.0746394	0.448708	0.0985251	G	GGCCC	690	0.627843	0.372157	866.423	1	0.00176084	110	281	299	31.7528	17.5958	0.102557	0.0711427	0.0568317	G	GGCCC	5536	0.624887	6918.75:1675.2:5243.55	01:01:01	0.00424624:0.108376:0.0188344	734:163:571	2427:560:1867	2375:588:1787	29.8851	0.0752004	0.169002	0.0246166	G	GGCCC	0.60426	0.39574	0.329	IMP	0.84767	1751	0.215057	0.1059	0.0422805	G	GGCCC	0.60396	0.39604	0.329	IMP	0.84464	1111	0.105024	0.105858	0.321136	G	GGCCC	3162	0.377449	0.377449	2386.99:972.642:1414.34	01:01:01	0.048083:0.764813:0.0265148	1269:468:801	1427:583:844	466:189:277	27.8949	17.7961	0.0880798	0.117004	0.0561921	G	GGCCC	1920	0.381786	0.381786	1466.06:570.469:895.591	01:01:01	0.66246:0.639913:0.901326	746:268:478	894:338:556	280:115:165	6.05965	13.617	0.0326801	0.656316	0.0734376	G	GGCCC	7631	0.389033	5500	0.926615	0.483585	2626	3390	1055	21.2416	16.1759	0.0811803	0.189128	0.0618204	NA	NA	NA	NA	NA	NA	NA	NA	G	GGCCC	556	0.394621	0.394621	438.819	1	0.0496327	219	242	95	33.4274	16.1582	0.128031	0.0385688	0.0618881	G	GGCCC	2765	0.428053	0.428053	2367.14	1	0.00620542	896	1293	576	-0.346032	16.2124	-0.00131651	0.982971	0.0616812	G	GGCCC	9245	0.38896	7191.88:594.086:6597.79	01:01:01	0.304224:0.445788:0.193379	3466:259:3207	4351:367:3984	1428:115:1313	14.0657	0.0697851	0.0684998	0.326306	G	GGCCC	0.36294	0.36294	0.3847	IMP	0.91423	2175	0.295947	0.139947	0.0344549	G	GGCCC	0.38969	0.38969	0.3847	IMP	0.94532	895	0.0357958	0.100687	0.722204	G	GGCCC	0.39545	0.39545	0.3847	IMP	0.94399	1014	0.133581	0.100618	0.184307
1:82882316:.:TAAAAA	1	82882316	-	taaaaa	-0.8347	0.1851	6.511e-06	??????????-??????	0	0	0	1	NA	NA	NA	NA	NA	NA	NA	NA	NA	NA	NA	NA	NA	NA	NA	NA	NA	NA	NA	NA	NA	NA	NA	NA	NA	NA	NA	NA	NA	NA	NA	NA	NA	NA	NA	NA	NA	NA	NA	NA	NA	NA	NA	NA	NA	NA	NA	NA	NA	NA	NA	NA	NA	NA	NA	NA	NA	NA	NA	NA	NA	NA	NA	NA	NA	NA	NA	NA	NA	NA	NA	NA	NA	NA	NA	NA	NA	NA	NA	NA	NA	NA	NA	NA	NA	NA	NA	NA	NA	NA	NA	NA	NA	NA	NA	NA	NA	NA	NA	NA	NA	NA	NA	NA	NA	NA	NA	NA	NA	NA	NA	NA	NA	NA	NA	NA	NA	NA	NA	NA	NA	NA	NA	NA	NA	NA	NA	NA	NA	NA	NA	NA	NA	NA	NA	NA	NA	NA	NA	NA	NA	NA	NA	NA	NA	-	TAAAAA	275468	0.04103	0.955994	-0.834711	6.5114e-06	0.185118	NA	NA	NA	NA	NA	NA	NA	NA	NA	NA	NA	NA	NA	NA	NA	NA	NA	NA	NA	NA	NA	NA	NA	NA	NA	NA	NA	NA	NA	NA	NA	NA	NA	NA	NA	NA	NA	NA	NA	NA	NA	NA	NA	NA	NA	NA	NA	NA	NA	NA	NA	NA	NA	NA	NA	NA	NA	NA	NA	NA	NA	NA	NA	NA	NA	NA	NA	NA	NA	NA	NA	NA	NA	NA	NA	NA	NA	NA	NA
rs139766222:21183806:G:C	14	21183806	c	g	-1.6552	0.3671	6.521e-06	-?????-??????????	0	0.878	1	0.3488	G	C	1825	0.0102208	37.306	1	1	1792	33	0	3.93807	1.7723	1.25375	0.0262825	0.564239	NA	NA	NA	NA	NA	NA	NA	NA	NA	NA	NA	NA	NA	NA	NA	NA	NA	NA	NA	NA	NA	NA	NA	NA	NA	NA	NA	NA	NA	NA	NA	NA	NA	NA	NA	NA	NA	NA	NA	NA	NA	NA	NA	NA	NA	NA	NA	NA	NA	NA	NA	NA	NA	NA	NA	NA	NA	NA	NA	NA	NA	NA	NA	NA	NA	NA	NA	NA	NA	NA	NA	NA	G	C	0.01009	0.01009	0.0113	IMP	0.89728	1111	1.94984	0.475898	4.18228e-05	NA	NA	NA	NA	NA	NA	NA	NA	NA	NA	NA	NA	NA	NA	NA	NA	NA	NA	NA	NA	NA	NA	NA	NA	NA	NA	NA	NA	NA	NA	NA	NA	NA	NA	NA	NA	NA	NA	NA	NA	NA	NA	NA	NA	NA	NA	NA	NA	NA	NA	NA	NA	NA	NA	NA	NA	NA	NA	NA	NA	NA	NA	NA	NA	NA	NA	NA	NA	NA	NA	NA	NA	NA	NA	NA	NA	NA	NA	NA	NA	NA	NA	NA	NA	NA	NA	NA	NA	NA	NA	NA	NA	NA	NA	NA	NA	NA	NA	NA	NA	NA	NA	NA	NA	NA	NA	NA	NA	NA	NA	NA	NA	NA	NA	NA	NA	NA	NA	NA	NA	NA	NA	NA	NA	NA	NA	NA	NA	NA	NA	NA	NA	NA	NA
rs17698586:49285810:A:T	14	49285810	a	t	-0.1503	0.0334	6.667e-06	--?-?------+--?--	19.6	16.169	13	0.2401	A	T	1825	0.0356397	130.085	1	1	1704	119	2	-0.955572	3.18298	-0.094318	0.764015	0.314171	A	T	1798	0.0395898	141.85	1	0.755841	1659	136	3	-22.7655	11.8769	-0.161388	0.0552645	0.99735	0.0841971	NA	NA	NA	NA	NA	NA	NA	NA	NA	NA	NA	NA	NA	NA	NA	A	T	690	0.0392326	0.0392326	54.141	1	0.235127	641	47	2	-3.83273	6.81362	-0.0825568	0.573768	0.146765	NA	NA	NA	NA	NA	NA	NA	NA	NA	NA	NA	NA	NA	NA	A	T	0.0344	0.0344	0.0265	IMP	0.85487	1751	-0.170061	0.272197	0.53212	A	T	0.04593	0.04593	0.0265	IMP	0.87799	1111	-0.179774	0.247227	0.467128	A	T	3162	0.0877652	0.0877652	555.027:194.779:360.248	01:01:01	0.652172:1:0.587851	2636:1057:1579	505:176:329	21:07:14	-19.0534	10.126	-0.185821	0.0598862	0.0987557	A	T	1920	0.0910846	0.0910846	349.765:134.842:214.923	01:01:01	0.678744:0.380518:1	1589:595:994	314:118:196	17:08:09	-2.57168	7.9667	-0.0405192	0.746844	0.125522	A	T	7631	0.086527	1278	0.972219	0.554925	6200	1160	59	-20.605	9.29376	-0.238556	0.0266177	0.107599	A	T	275468	0.09735	0.999753	-0.0100503	0.91617	0.0954816	A	T	556	0.0942077	0.0942077	104.759	1	0.60664	458	95	3	6.1338	9.22338	0.0721023	0.506033	0.10842	A	T	2765	0.115043	0.115043	636.186	1	0.78305	2154	575	36	-35.7222	10.6687	-0.313846	0.00081301	0.0937321	A	T	9245	0.0951943	1760.14:128.272:1631.87	01:01:01	0.904164:1:0.851602	7565:617:6948	1595:119:1476	85:5:80	-4.87196	0.118264	-0.0681406	0.564496	NA	NA	NA	NA	NA	NA	NA	NA	NA	NA	NA	A	T	0.09089	0.09089	0.1044	IMP	0.95354	895	-0.492301	0.17072	0.00393071	A	T	0.08932	0.08932	0.1044	IMP	0.96197	1014	-0.315866	0.171807	0.0659899
rs34781270:26593037:A:G	6	26593037	a	g	-0.1528	0.0339	6.669e-06	-----++-------+--	0	14.06	16	0.5942	A	G	1825	0.046646	170.258	1	0.106608	1663	155	7	-5.33267	4.00023	-0.333254	0.182502	0.249986	A	G	1798	0.0365005	128.692	1	0.491856	1673	122	3	-11.1971	11.2793	-0.0880126	0.320847	0.98701	0.088658	A	G	3348	0.0127543	312	0.996714	0.168381	3036	290	11	-3.69148	4.73049	-0.164963	0.435181	0.211395	A	G	690	0.0415196	0.0415196	57.297	1	0.308489	636	52	2	-17.5355	7.47178	-0.3141	0.0189309	0.133837	A	G	5536	0.0449904	498.134:113.707:384.427	01:01:01	0.429303:0.503114:0.5872	5059:1203:3856	464:105:359	13:03:10	-12.8228	0.16253	-0.338727	0.0371521	A	G	0.04343	0.04343	0.0348	IMP	0.98794	1751	0.029464	0.225939	0.896244	A	G	0.04344	0.04344	0.0348	IMP	0.98741	1111	0.232153	0.229945	0.312685	A	G	3162	0.102565	0.102565	648.624:206.411:442.213	01:01:01	0.0164186:0.357766:0.0345407	2553:1043:1510	562:186:376	1 day, 23:11:36	-17.997	10.2417	-0.171575	0.0788796	0.09764	A	G	1920	0.101749	0.101749	390.718:135.109:255.609	01:01:01	0.212686:0.113268:0.763746	1553:598:955	342:113:229	1 day, 1:10:15	-4.09859	8.54615	-0.0561169	0.631524	0.117012	A	G	7631	0.0863624	1302	0.998427	0.557364	6368	1200	51	-4.30571	8.34464	-0.0618343	0.605865	0.119837	A	G	275468	0.09174	0.999988	-0.335473	0.0017484	0.107182	A	G	556	0.0740378	0.0740378	82.33	1	0.75824	476	78	2	-3.82791	8.59173	-0.0518561	0.655934	0.116391	A	G	2765	0.0449705	0.0449705	248.687	1	0.123658	2525	231	9	-5.89507	7.31669	-0.110118	0.420415	0.136674	A	G	9245	0.0911376	1685.14:122.924:1562.21	01:01:01	0.257955:0.80907:0.193023	7646:622:7024	1513:115:1398	86:4:82	-11.054	0.11738	-0.152303	0.194452	A	G	0.08891	0.08891	0.0815	IMP	0.98147	2175	0.0200164	0.226183	0.929482	A	G	0.06763	0.06763	0.0815	IMP	0.99926	895	-0.227904	0.185917	0.22026	A	G	0.06974	0.06974	0.0815	IMP	0.9995	1014	-0.397865	0.195656	0.0420027
rs11919708:34460112:C:G	3	34460112	c	g	-0.0854	0.019	6.7e-06	------------?--+-	0	8.968	15	0.8792	C	G	1825	0.263288	961.003	1	0.762053	991	712	122	-20.1938	8.00333	-0.315267	0.0116298	0.124948	C	G	1798	0.262174	940.608	1	0.426154	976	707	115	-35.0452	25.8576	-0.0524145	0.175317	0.97098	0.0386733	C	G	3348	0.278986	1733	0.94086	0.531797	1648	1271	231	-3.57012	9.5693	-0.0389872	0.709089	0.104501	C	G	690	0.281254	0.281254	388.131	1	0.0173709	373	251	66	-21.4133	15.3993	-0.0902992	0.164365	0.064938	C	G	5536	0.274914	3043.85:707.851:2336	01:01:01	0.0267356:0.229851:0.0619119	2981:715:2266	2118:495:1623	437:101:336	-4.47736	0.0756035	-0.0255919	0.734984	C	G	0.27338	0.27338	0.2466	IMP	0.94179	1751	-0.134802	0.110233	0.221375	C	G	0.28865	0.28865	0.2466	IMP	0.94635	1111	-0.00884878	0.109514	0.935601	C	G	3162	0.287596	0.287596	1818.76:683.36:1135.4	01:01:01	0.730477:1:0.625038	1583:646:937	1315:498:817	264:96:168	-24.9969	16.2125	-0.0951016	0.123115	0.0616808	C	G	1920	0.296643	0.296643	1139.11:398.409:740.7	01:01:01	0.142761:0.711455:0.140055	953:377:576	780:286:494	187:58:129	-25.9376	12.7812	-0.158778	0.0424213	0.0782399	C	G	7631	0.267032	3449	0.846416	0.111921	3445	2579	435	-27.9182	14.1505	-0.139425	0.048502	0.0706689	C	G	275468	0.28494	0.999728	-0.080126	0.19632	0.0620119	C	G	556	0.28178	0.28178	313.339	1	0.0724768	298	206	52	-15.3923	13.8342	-0.0804264	0.265866	0.0722846	NA	NA	NA	NA	NA	NA	NA	NA	NA	NA	NA	NA	NA	NA	NA	NA	C	G	9245	0.296335	5479.23:422.935:5056.29	01:01:01	0.425066:0.321829:0.603845	4591:384:4207	3825:291:3534	829:66:763	-12.0859	0.0731973	-0.0647545	0.376341	C	G	0.28108	0.28108	0.2833	IMP	0.94783	2175	-0.214338	0.143377	0.134933	C	G	0.28735	0.28735	0.2833	IMP	0.9797	895	0.0153068	0.113561	0.892779	C	G	0.27505	0.27505	0.2833	IMP	0.97883	1014	-0.16028	0.112129	0.152884
rs9828496:85047324:T:C	3	85047324	t	c	0.0892	0.0198	6.759e-06	-++++-+++-++++-++	4.8	16.808	16	0.3981	T	C	1825	0.0998274	364.37	1	0.894208	1486	321	18	-0.172963	5.35377	-0.00603439	0.974227	0.186784	T	C	1798	0.117738	418.227	1	0.479025	1418	354	26	37.2803	18.7649	0.105873	0.0469552	0.96174	0.053291	T	C	3348	0.0978609	780	0.990741	0.0654065	2594	666	57	0.35858	7.08459	0.00714425	0.959633	0.141151	T	C	690	0.112749	0.112749	155.594	1	0.200639	562	118	10	18.4846	10.8512	0.156982	0.0884839	0.0921557	T	C	5536	0.103624	1147.32:291.949:855.373	01:01:01	0.551411:1:0.383547	4484:1039:3445	992:257:735	2 days, 12:15:45	3.56253	0.113356	0.0457769	0.686335	T	C	0.10029	0.10029	0.0598	IMP	0.97974	1751	-0.106523	0.151422	0.481752	T	C	0.10718	0.10718	0.0598	IMP	0.98058	1111	0.131872	0.154261	0.392626	T	C	3162	0.348072	0.348072	2201.21:914.208:1287	01:01:01	0.937554:0.714982:0.720074	1344:490:854	1433:584:849	385:166:219	43.5787	17.6498	0.139892	0.0135465	0.0566579	T	C	1920	0.337938	0.337938	1297.68:511.957:785.726	01:01:01	0.47537:0.416306:0.793695	848:305:543	845:320:525	227:96:131	19.1966	13.6693	0.102739	0.16021	0.0731566	T	C	7631	0.346353	4904	0.927139	0.0879864	2988	3270	817	-3.3196	15.3324	-0.014121	0.828591	0.0652214	T	C	275468	0.35536	0.999826	0.119559	0.039299	0.0580091	T	C	556	0.344819	0.344819	383.439	1	0.159741	247	236	73	21.8714	15.3745	0.0925289	0.154857	0.0650428	T	C	2765	0.312411	0.312411	1727.63	1	0.00122188	1344	1114	307	22.0961	15.0367	0.0977258	0.141704	0.066504	T	C	9245	0.345392	6386.29:525.864:5860.43	01:01:01	0.83606:0.422761:0.980853	3955:303:3652	4191:350:3841	1099:88:1011	36.392	0.0710333	0.183624	0.0097366	T	C	0.34072	0.34072	0.3529	IMP	0.99507	2175	-0.281907	0.131712	0.0323275	T	C	0.32786	0.32786	0.3529	IMP	0.99448	895	0.0227938	0.101564	0.822424	T	C	0.34216	0.34216	0.3529	IMP	0.99621	1014	0.172562	0.102522	0.0923403
rs113994292:109260050:G:A	12	109260050	a	g	0.5345	0.1188	6.807e-06	++??+++??????????	0	2.208	4	0.6976	G	A	1825	0.0136858	49.953	1	1	1777	48	0	-0.638944	1.97973	-0.163023	0.74689	0.505119	G	A	1798	0.0147648	53.618	1	1	1756	42	0	-25.0685	6.67114	-0.563285	0.000171447	0.80349	0.149899	NA	NA	NA	NA	NA	NA	NA	NA	NA	NA	NA	NA	NA	NA	NA	NA	NA	NA	NA	NA	NA	NA	NA	NA	NA	NA	NA	NA	NA	NA	NA	G	A	5536	0.014233	157.588:33.491:124.097	01:01:01	0.0872162:0.174259:0.211862	5386:1280:4106	147:30:117	03:01:02	-3.23443	0.296456	-0.284262	0.337625	G	A	0.0148	0.0148	0.0197	IMP	0.95506	1751	-0.911327	0.427217	0.0329109	G	A	0.01369	0.01369	0.0197	IMP	0.97603	1111	-0.713685	0.404081	0.0773636	NA	NA	NA	NA	NA	NA	NA	NA	NA	NA	NA	NA	NA	NA	NA	NA	NA	NA	NA	NA	NA	NA	NA	NA	NA	NA	NA	NA	NA	NA	NA	NA	NA	NA	NA	NA	NA	NA	NA	NA	NA	NA	NA	NA	NA	NA	NA	NA	NA	NA	NA	NA	NA	NA	NA	NA	NA	NA	NA	NA	NA	NA	NA	NA	NA	NA	NA	NA	NA	NA	NA	NA	NA	NA	NA	NA	NA	NA	NA	NA	NA	NA	NA	NA	NA	NA	NA	NA	NA	NA	NA	NA	NA	NA	NA	NA	NA	NA	NA	NA	NA	NA	NA	NA	NA	NA	NA	NA	NA	NA	NA	NA	NA	NA	NA	NA	NA	NA	NA	NA	NA	NA	NA	NA	NA	NA	NA	NA	NA	NA	NA	NA	NA	NA
6:26358280:.:A	6	26358280	-	a	0.3975	0.0884	6.984e-06	??????????+??????	0	0	0	1	NA	NA	NA	NA	NA	NA	NA	NA	NA	NA	NA	NA	NA	NA	NA	NA	NA	NA	NA	NA	NA	NA	NA	NA	NA	NA	NA	NA	NA	NA	NA	NA	NA	NA	NA	NA	NA	NA	NA	NA	NA	NA	NA	NA	NA	NA	NA	NA	NA	NA	NA	NA	NA	NA	NA	NA	NA	NA	NA	NA	NA	NA	NA	NA	NA	NA	NA	NA	NA	NA	NA	NA	NA	NA	NA	NA	NA	NA	NA	NA	NA	NA	NA	NA	NA	NA	NA	NA	NA	NA	NA	NA	NA	NA	NA	NA	NA	NA	NA	NA	NA	NA	NA	NA	NA	NA	NA	NA	NA	NA	NA	NA	NA	NA	NA	NA	NA	NA	NA	NA	NA	NA	NA	NA	NA	NA	NA	NA	NA	NA	NA	NA	NA	NA	NA	NA	NA	NA	NA	NA	NA	NA	NA	NA	NA	A	-	275468	0.16466	0.958015	-0.397497	3.0041e-06	0.0851073	NA	NA	NA	NA	NA	NA	NA	NA	NA	NA	NA	NA	NA	NA	NA	NA	NA	NA	NA	NA	NA	NA	NA	NA	NA	NA	NA	NA	NA	NA	NA	NA	NA	NA	NA	NA	NA	NA	NA	NA	NA	NA	NA	NA	NA	NA	NA	NA	NA	NA	NA	NA	NA	NA	NA	NA	NA	NA	NA	NA	NA	NA	NA	NA	NA	NA	NA	NA	NA	NA	NA	NA	NA	NA	NA	NA	NA	NA	NA
12:95167460:C:CAA	12	95167460	caa	c	-0.1313	0.0292	6.998e-06	--??---??????????	25.7	5.386	4	0.2499	CAA	C	1825	0.623884	2277.18	1	0.00760722	274	795	756	-17.7315	8.35383	-0.254082	0.033791	0.119706	CAA	C	1798	0.623628	2246.51	1	0.00611023	269	781	748	-69.2757	27.3988	-0.0922819	0.0114578	0.84147	0.0364979	NA	NA	NA	NA	NA	NA	NA	NA	NA	NA	NA	NA	NA	NA	NA	NA	NA	NA	NA	NA	NA	NA	NA	NA	NA	NA	NA	NA	NA	NA	NA	CAA	C	5536	0.630688	6982.98:1638.72:5344.26	01:01:01	2.76334e-11:1.72859e-05:2.08077e-07	831:211:620	2321:535:1786	2384:565:1819	-22.7443	0.0736865	-0.123495	0.093748	CAA	C	0.62013	0.37987	0.4198	IMP	0.84522	1751	-0.302019	0.107255	0.00486418	CAA	C	0.62133	0.37867	0.4198	IMP	0.85536	1111	-0.228448	0.106635	0.0321661	NA	NA	NA	NA	NA	NA	NA	NA	NA	NA	NA	NA	NA	NA	NA	NA	NA	NA	NA	NA	NA	NA	NA	NA	NA	NA	NA	NA	NA	NA	NA	NA	NA	NA	NA	NA	NA	NA	NA	NA	NA	NA	NA	NA	NA	NA	NA	NA	NA	NA	NA	NA	NA	NA	NA	NA	NA	NA	NA	NA	NA	NA	NA	NA	NA	NA	NA	NA	NA	NA	NA	NA	NA	NA	NA	NA	NA	NA	NA	NA	NA	NA	NA	NA	NA	NA	NA	NA	NA	NA	NA	NA	NA	NA	NA	NA	NA	NA	NA	NA	NA	NA	NA	NA	NA	NA	NA	NA	NA	NA	NA	NA	NA	NA	NA	NA	NA	NA	NA	NA	NA	NA	NA	NA	NA	NA	NA	NA	NA	NA	NA	NA	NA	NA
rs115740603:53880538:C:A	16	53880538	a	c	-0.2799	0.0623	7.06e-06	--??-+-??????????	0	3.56	4	0.4689	C	A	1825	0.0546416	199.442	1	0.642444	1636	183	6	5.32548	4.18742	0.303715	0.203451	0.238811	C	A	1798	0.0499546	178.657	1	0.795084	1630	165	3	49.7155	12.8512	0.301025	0.000109487	0.94738	0.0778137	NA	NA	NA	NA	NA	NA	NA	NA	NA	NA	NA	NA	NA	NA	NA	NA	NA	NA	NA	NA	NA	NA	NA	NA	NA	NA	NA	NA	NA	NA	NA	C	A	5536	0.048291	534.678:142.012:392.666	01:01:01	0.757127:1:0.708788	5046:1179:3867	478:129:349	12:03:09	13.4453	0.159771	0.343217	0.0316997	C	A	0.04718	0.04718	0.059	IMP	0.96462	1751	-0.129302	0.226783	0.56857	C	A	0.04195	0.04195	0.059	IMP	0.96318	1111	0.365269	0.243001	0.132798	NA	NA	NA	NA	NA	NA	NA	NA	NA	NA	NA	NA	NA	NA	NA	NA	NA	NA	NA	NA	NA	NA	NA	NA	NA	NA	NA	NA	NA	NA	NA	NA	NA	NA	NA	NA	NA	NA	NA	NA	NA	NA	NA	NA	NA	NA	NA	NA	NA	NA	NA	NA	NA	NA	NA	NA	NA	NA	NA	NA	NA	NA	NA	NA	NA	NA	NA	NA	NA	NA	NA	NA	NA	NA	NA	NA	NA	NA	NA	NA	NA	NA	NA	NA	NA	NA	NA	NA	NA	NA	NA	NA	NA	NA	NA	NA	NA	NA	NA	NA	NA	NA	NA	NA	NA	NA	NA	NA	NA	NA	NA	NA	NA	NA	NA	NA	NA	NA	NA	NA	NA	NA	NA	NA	NA	NA	NA	NA	NA	NA	NA	NA	NA	NA
rs149123117:26670618:A:G	6	26670618	a	g	-0.1364	0.0304	7.097e-06	--------------+--	0	9.829	16	0.8754	A	G	1825	0.0775704	283.132	1	0.618594	1558	255	12	-4.66737	4.9644	-0.189382	0.347131	0.201434	A	G	1798	0.0670975	237.769	1	1	1571	220	7	-17.8777	14.8779	-0.0807658	0.229508	0.96669	0.0672138	A	G	3348	0.0420891	518	0.990442	0.629857	2820	474	22	-3.39316	5.95263	-0.0957605	0.568659	0.167993	A	G	690	0.070129	0.070129	96.778	1	0.131528	600	84	6	-12.103	9.59937	-0.131343	0.207376	0.104174	A	G	5536	0.0759749	841.194:197.291:643.903	01:01:01	0.329819:0.686466:0.318481	4745:1125:3620	755:178:577	1 day, 12:08:28	-17.2525	0.128155	-0.28335	0.0270365	A	G	0.0725	0.0725	0.0787	IMP	0.97357	1751	-0.00753633	0.181237	0.966831	A	G	0.06758	0.06758	0.0787	IMP	0.97661	1111	-0.0637415	0.190976	0.738555	A	G	3162	0.106749	0.106749	675.078:213.61:461.468	01:01:01	0.0251719:0.283194:0.0666236	2533:1038:1495	580:190:390	2 days, 1:12:37	-21.4431	10.3491	-0.200207	0.0382681	0.0966268	A	G	1920	0.104691	0.104691	402.012:139.923:262.089	01:01:01	0.219872:0.134633:0.555579	1546:593:953	348:118:230	1 day, 2:10:16	-3.03371	8.59289	-0.0410862	0.724052	0.116375	A	G	7631	0.0910357	1364	0.991482	0.400293	6257	1254	55	-6.99002	8.59553	-0.0946091	0.416095	0.11634	A	G	275468	0.09606	0.999742	-0.289016	0.005046	0.10307	A	G	556	0.0754326	0.0754326	83.881	1	0.759514	474	80	2	-5.78734	8.59452	-0.0783494	0.500709	0.116353	A	G	2765	0.0500846	0.0500846	276.968	1	0.219436	2501	254	10	-4.19494	7.61051	-0.0724265	0.581495	0.131397	A	G	9245	0.0958996	1773.18:128.181:1645	01:01:01	0.252075:1:0.190686	7574:617:6957	1577:119:1458	94:5:89	-11.4037	0.116001	-0.153451	0.185888	A	G	0.09086	0.09086	0.0865	IMP	0.93251	2175	0.0437816	0.227612	0.847467	A	G	0.07808	0.07808	0.0865	IMP	0.9917	895	-0.144023	0.176879	0.415506	A	G	0.07596	0.07596	0.0865	IMP	0.99326	1014	-0.45508	0.188532	0.0157869
rs4133406:147255709:A:T	3	147255709	a	t	-0.1364	0.0304	7.117e-06	???????--?-??--+-	0	5.973	6	0.4262	NA	NA	NA	NA	NA	NA	NA	NA	NA	NA	NA	NA	NA	NA	NA	NA	NA	NA	NA	NA	NA	NA	NA	NA	NA	NA	NA	NA	NA	NA	NA	NA	NA	NA	NA	NA	NA	NA	NA	NA	NA	NA	NA	NA	NA	NA	NA	NA	NA	NA	NA	NA	NA	NA	NA	NA	NA	NA	NA	NA	NA	NA	NA	NA	NA	NA	NA	NA	NA	NA	NA	NA	NA	NA	NA	NA	NA	NA	NA	NA	NA	NA	NA	NA	NA	NA	NA	NA	NA	NA	NA	NA	NA	NA	NA	NA	NA	NA	A	T	3162	0.637188	0.362812	4029.58:1534.85:2494.73	01:01:01	0.00371729:0.13535:0.0148997	470:201:269	1397:564:833	1295:475:820	-42.5381	16.808	-0.150573	0.0113794	0.0594955	A	T	1920	0.643979	0.356021	2472.88:914.91:1557.97	01:01:01	0.0294034:0.151958:0.100592	272:109:163	841:319:522	807:293:514	-6.33035	12.9031	-0.0380224	0.623704	0.0775008	NA	NA	NA	NA	NA	NA	NA	NA	NA	NA	NA	NA	NA	NA	NA	T	A	275468	0.34081	0.998673	0.136278	0.01819	0.0577025	NA	NA	NA	NA	NA	NA	NA	NA	NA	NA	NA	NA	NA	NA	NA	NA	NA	NA	NA	NA	NA	NA	NA	NA	NA	NA	NA	NA	NA	NA	NA	NA	A	T	9245	0.639935	11832.4:893.609:10938.8	01:01:01	6.21423e-09:0.399545:8.76365e-09	1342:124:1218	4012:344:3668	3891:273:3618	-40.2297	0.0742793	-0.221963	0.00280599	A	T	0.63975	0.36025	0.3469	IMP	0.87879	2175	-0.0930166	0.142682	0.514455	A	T	0.62748	0.37252	0.3469	IMP	0.85999	895	0.0109505	0.109234	0.920147	A	T	0.62894	0.37106	0.3469	IMP	0.839	1014	-0.265469	0.106977	0.013081
rs10028564:126190154:A:G	4	126190154	a	g	0.0771	0.0172	7.128e-06	++++++++-+++++-++	32.4	23.67	16	0.09696	A	G	1825	0.296602	1082.6	1	0.399927	911	746	168	0.560122	8.24914	0.00823124	0.945865	0.121225	A	G	1798	0.281182	1012.37	1	0.242316	942	705	151	23.2041	26.9716	0.0318972	0.389614	0.95349	0.037076	A	G	3348	0.316073	2031	0.982676	0.96742	1573	1403	314	24.8045	10.1937	0.238707	0.0149615	0.0980998	A	G	690	0.311745	0.311745	430.208	1	0.0118539	347	264	79	35.2127	17.0818	0.120679	0.0392636	0.0585418	A	G	5536	0.299587	3317.03:826.927:2490.1	01:01:01	0.0233177:0.56054:0.00309608	2797:622:2175	2226:569:1657	513:120:393	12.9164	0.0739793	0.0706913	0.339299	A	G	0.29835	0.29835	0.326	IMP	0.97077	1751	0.112022	0.104333	0.282962	A	G	0.28574	0.28574	0.326	IMP	0.9656	1111	0.197362	0.1062	0.063111	A	G	3162	0.351725	0.351725	2224.31:920.468:1303.84	01:01:01	0.0211511:0.626204:0.0124097	1364:496:868	1380:570:810	418:174:244	36.5414	17.3324	0.121637	0.0350078	0.0576954	A	G	1920	0.365522	0.365522	1403.61:509.812:893.794	01:01:01	0.103247:1:0.0475485	798:307:491	854:327:527	268:87:181	-21.0224	13.5648	-0.114249	0.121197	0.0737202	A	G	7631	0.363633	5045	0.911283	0.243105	2801	3261	892	39.473	16.1291	0.151732	0.0143928	0.0619997	A	G	275468	0.35003	0.998389	0.0353671	0.5441	0.0583015	A	G	556	0.379317	0.379317	421.801	1	0.653319	215	257	84	32.2493	15.3774	0.136382	0.0359765	0.0650305	A	G	2765	0.396797	0.396797	2194.29	1	0.30556	987	1308	470	14.2442	15.4041	0.0600295	0.355121	0.0649178	A	G	9245	0.357796	6615.64:575.556:6040.08	01:01:01	0.00462677:0.0246393:0.0259001	3885:293:3592	4119:322:3797	1241:126:1115	17.2033	0.0702188	0.0848244	0.227047	A	G	0.33955	0.33955	0.3628	IMP	0.96023	2175	-0.250099	0.136772	0.0674614	A	G	0.36747	0.36747	0.3628	IMP	0.9578	895	0.145499	0.101933	0.153463	A	G	0.38722	0.38722	0.3628	IMP	0.95045	1014	0.202064	0.105441	0.0553185
rs144846508:48044032:G:A	4	48044032	a	g	-0.4739	0.1056	7.229e-06	???????--?-??--+-	36.2	9.411	6	0.1517	NA	NA	NA	NA	NA	NA	NA	NA	NA	NA	NA	NA	NA	NA	NA	NA	NA	NA	NA	NA	NA	NA	NA	NA	NA	NA	NA	NA	NA	NA	NA	NA	NA	NA	NA	NA	NA	NA	NA	NA	NA	NA	NA	NA	NA	NA	NA	NA	NA	NA	NA	NA	NA	NA	NA	NA	NA	NA	NA	NA	NA	NA	NA	NA	NA	NA	NA	NA	NA	NA	NA	NA	NA	NA	NA	NA	NA	NA	NA	NA	NA	NA	NA	NA	NA	NA	NA	NA	NA	NA	NA	NA	NA	NA	NA	NA	NA	NA	G	A	3162	0.0147859	0.0147859	93.506:43.416:50.09	01:01:01	01:01:01	3080:1201:1879	3 days, 10:39:43	00:00:00	3.59231	4.07628	0.216195	0.378171	0.245322	G	A	1920	0.013475	0.013475	51.744:29.131:22.613	01:01:01	01:01:01	1869:692:1177	2 days, 3:29:22	00:00:00	7.43445	2.99805	0.827127	0.0131469	0.33355	NA	NA	NA	NA	NA	NA	NA	NA	NA	NA	NA	NA	NA	NA	NA	G	A	275468	0.01794	0.998368	0.559616	0.0013202	0.174251	NA	NA	NA	NA	NA	NA	NA	NA	NA	NA	NA	NA	NA	NA	NA	NA	NA	NA	NA	NA	NA	NA	NA	NA	NA	NA	NA	NA	NA	NA	NA	NA	G	A	9245	0.0186827	345.444:34.988:310.456	01:01:01	01:01:01	8926:710:8216	317:31:286	02:00:02	10.0766	0.276771	0.771884	0.00528881	G	A	0.01926	0.01926	0.0209	IMP	0.88597	2175	0.658739	0.480471	0.170366	G	A	0.02275	0.02275	0.0209	IMP	0.87355	895	-0.348901	0.338791	0.303085	G	A	0.02352	0.02352	0.0209	IMP	0.88488	1014	0.550042	0.349022	0.115036
rs188396492:150742702:G:A	7	150742702	a	g	1.0224	0.2279	7.237e-06	+???+?+??????????	0	1.181	2	0.554	G	A	1825	0.0108805	39.714	1	1	1784	41	0	-2.83491	1.86218	-0.817514	0.127919	0.537005	NA	NA	NA	NA	NA	NA	NA	NA	NA	NA	NA	NA	NA	NA	NA	NA	NA	NA	NA	NA	NA	NA	NA	NA	NA	NA	NA	NA	NA	NA	NA	NA	NA	NA	NA	NA	NA	NA	NA	NA	NA	NA	NA	NA	NA	NA	NA	G	A	5536	0.0121346	134.354:15.761:118.593	01:01:01	01:01:01	5412:1297:4115	124:14:110	00:00:00	-12.9982	0.309955	-1.24876	5.60515e-05	NA	NA	NA	NA	NA	NA	NA	NA	NA	NA	NA	G	A	0.01281	0.01281	0.0121	IMP	0.97901	1111	-0.718665	0.424665	0.0905868	NA	NA	NA	NA	NA	NA	NA	NA	NA	NA	NA	NA	NA	NA	NA	NA	NA	NA	NA	NA	NA	NA	NA	NA	NA	NA	NA	NA	NA	NA	NA	NA	NA	NA	NA	NA	NA	NA	NA	NA	NA	NA	NA	NA	NA	NA	NA	NA	NA	NA	NA	NA	NA	NA	NA	NA	NA	NA	NA	NA	NA	NA	NA	NA	NA	NA	NA	NA	NA	NA	NA	NA	NA	NA	NA	NA	NA	NA	NA	NA	NA	NA	NA	NA	NA	NA	NA	NA	NA	NA	NA	NA	NA	NA	NA	NA	NA	NA	NA	NA	NA	NA	NA	NA	NA	NA	NA	NA	NA	NA	NA	NA	NA	NA	NA	NA	NA	NA	NA	NA	NA	NA	NA	NA	NA	NA	NA	NA	NA	NA	NA	NA	NA	NA
rs35433030:26529890:G:A	6	26529890	a	g	0.1524	0.034	7.239e-06	+++++--+++++++-++	0	14.183	16	0.5851	G	A	1825	0.0464205	169.435	1	0.279083	1662	157	6	-4.86096	3.92517	-0.315504	0.215565	0.254766	G	A	1798	0.0367185	129.379	1	1	1672	124	2	-12.7419	11.2183	-0.101247	0.256033	0.98263	0.0891401	G	A	3348	0.0124362	310	0.998507	0.164912	3044	288	11	-3.45359	4.71654	-0.155247	0.464029	0.21202	G	A	690	0.0414029	0.0414029	57.136	1	0.323945	635	53	2	-16.065	7.49816	-0.285741	0.0321508	0.133366	G	A	5536	0.044521	492.936:112.465:380.471	01:01:01	0.422311:0.495525:0.472477	5063:1204:3859	460:104:356	13:03:10	-12.9075	0.162753	-0.3419	0.0356647	G	A	0.043	0.043	0.034	IMP	0.98636	1751	0.013045	0.227274	0.954229	G	A	0.04236	0.04236	0.034	IMP	0.98642	1111	0.207235	0.232471	0.372691	G	A	3162	0.103165	0.103165	652.414:208.781:443.633	01:01:01	0.0122347:0.263218:0.0436238	2557:1044:1513	558:184:374	1 day, 23:12:35	-17.3317	10.2062	-0.166383	0.0894806	0.0979797	G	A	1920	0.102179	0.102179	392.368:136.663:255.705	01:01:01	0.0817515:0.0439531:0.545934	1555:598:957	338:112:226	1 day, 3:11:16	-3.30296	8.5604	-0.0450729	0.699614	0.116817	G	A	7631	0.086446	1305	0.999214	0.51082	6371	1203	51	-2.65387	8.3512	-0.0380523	0.75065	0.119743	G	A	275468	0.09223	0.999986	-0.3439	0.0013435	0.10725	G	A	556	0.07283	0.07283	80.987	1	0.758351	477	77	2	-3.54886	8.56191	-0.0484113	0.678513	0.116796	G	A	2765	0.0454051	0.0454051	251.09	1	0.180144	2523	233	9	-7.45437	7.35334	-0.137861	0.310707	0.135993	G	A	9245	0.0910983	1684.41:124.02:1560.39	01:01:01	0.314662:0.80959:0.2167	7645:621:7024	1515:116:1399	85:4:81	-9.53395	0.117218	-0.130997	0.263759	G	A	0.09046	0.09046	0.0815	IMP	0.99814	2175	0.00768584	0.224327	0.972668	G	A	0.06766	0.06766	0.0815	IMP	0.9999	895	-0.227921	0.185793	0.219917	G	A	0.07073	0.07073	0.0815	IMP	0.9999	1014	-0.444784	0.194492	0.0222018
rs66941101:26530376:C:T	6	26530376	t	c	0.1524	0.034	7.278e-06	+++++--+++++++-++	0	14.175	16	0.5857	C	T	1825	0.0464192	169.43	1	0.279083	1662	157	6	-4.85551	3.92521	-0.315144	0.216085	0.254763	C	T	1798	0.0367163	129.371	1	1	1672	124	2	-12.7284	11.2185	-0.101136	0.256547	0.98254	0.0891385	C	T	3348	0.0124362	310	0.998507	0.164912	3044	288	11	-3.45359	4.71654	-0.155247	0.464029	0.21202	C	T	690	0.0414	0.0414	57.132	1	0.323945	635	53	2	-16.062	7.49806	-0.285695	0.0321807	0.133368	C	T	5536	0.0445122	492.839:112.466:380.373	01:01:01	0.422311:0.495525:0.472477	5063:1204:3859	460:104:356	13:03:10	-12.8868	0.162759	-0.341378	0.0359541	C	T	0.043	0.043	0.034	IMP	0.98636	1751	0.013045	0.227274	0.954229	C	T	0.04236	0.04236	0.034	IMP	0.98642	1111	0.207235	0.232471	0.372691	C	T	3162	0.103158	0.103158	652.37:208.755:443.615	01:01:01	0.0122347:0.263218:0.0436238	2557:1044:1513	558:184:374	1 day, 23:12:35	-17.3375	10.2054	-0.166466	0.0893468	0.0979873	C	T	1920	0.102175	0.102175	392.353:136.644:255.709	01:01:01	0.0817515:0.0439531:0.545934	1555:598:957	338:112:226	1 day, 3:11:16	-3.31416	8.55944	-0.045236	0.698612	0.11683	C	T	7631	0.0864351	1305	0.999345	0.557836	6372	1203	51	-2.64071	8.3512	-0.0378637	0.751845	0.119743	C	T	275468	0.09223	0.999987	-0.3439	0.0013435	0.10725	C	T	556	0.0728282	0.0728282	80.985	1	0.758351	477	77	2	-3.54803	8.56171	-0.0484023	0.678576	0.116799	C	T	2765	0.0454051	0.0454051	251.09	1	0.180144	2523	233	9	-7.45437	7.35334	-0.137861	0.310707	0.135993	C	T	9245	0.0911006	1684.45:124.017:1560.43	01:01:01	0.314662:0.80959:0.2167	7645:621:7024	1515:116:1399	85:4:81	-9.53707	0.117217	-0.131038	0.263607	C	T	0.09046	0.09046	0.0815	IMP	0.99814	2175	0.00768584	0.224327	0.972668	C	T	0.06766	0.06766	0.0815	IMP	0.9999	895	-0.227921	0.185793	0.219917	C	T	0.07073	0.07073	0.0815	IMP	0.9999	1014	-0.444784	0.194492	0.0222018
rs564404:58817625:A:G	11	58817625	a	g	0.0885	0.0197	7.278e-06	++??+++++?+??+---	0	8.133	11	0.7013	A	G	1825	0.511079	1865.44	1	0.00872628	463	856	506	16.1108	9.02984	0.197587	0.0743948	0.110744	A	G	1798	0.527632	1894.08	1	0.237559	419	872	507	106.569	29.4448	0.122918	0.000295412	0.94002	0.0339619	NA	NA	NA	NA	NA	NA	NA	NA	NA	NA	NA	NA	NA	NA	NA	NA	NA	NA	NA	NA	NA	NA	NA	NA	NA	NA	NA	NA	NA	NA	NA	A	G	5536	0.523001	5790.67:1400.54:4390.13	01:01:01	0.450766:0.739144:0.280913	1247:287:960	2791:646:2145	1498:378:1120	23.9742	0.06983	0.116903	0.0941073	A	G	0.50386	0.49614	0.4947	IMP	0.95651	1751	0.0520219	0.0974659	0.593519	A	G	0.50313	0.49687	0.4947	IMP	0.95068	1111	0.128048	0.0950706	0.178022	A	G	3162	0.616466	0.383534	3898.53:1552.04:2346.49	01:01:01	0.680203:0.276898:0.738032	467:167:300	1511:601:910	1184:472:712	31.3126	17.4642	0.102665	0.0729797	0.05726	A	G	1920	0.603966	0.396034	2319.23:881.609:1437.62	01:01:01	0.199163:0.0420092:0.952277	321:124:197	894:317:577	705:280:425	7.90838	13.8307	0.0413427	0.567458	0.0723029	NA	NA	NA	NA	NA	NA	NA	NA	NA	NA	NA	NA	NA	NA	NA	G	A	275468	0.33149	0.999326	-0.0222456	0.70262	0.0582672	NA	NA	NA	NA	NA	NA	NA	NA	NA	NA	NA	NA	NA	NA	NA	NA	NA	NA	NA	NA	NA	NA	NA	NA	NA	NA	NA	NA	NA	NA	NA	NA	A	G	9245	0.6002	11097.7:900.85:10196.8	01:01:01	0.0480197:0.816899:0.0314519	1500:111:1389	4334:357:3977	3411:273:3138	26.7882	0.0702519	0.132208	0.0598476	A	G	0.59929	0.40071	0.4036	IMP	0.95021	2175	-0.0365132	0.129385	0.777787	A	G	0.58252	0.41748	0.4036	IMP	0.95306	895	-0.0521691	0.0998173	0.601221	A	G	0.57677	0.42323	0.4036	IMP	0.94416	1014	-0.00383233	0.103132	0.970358
rs61937248:56381705:C:T	12	56381705	t	c	0.0922	0.0206	7.281e-06	++-++++++++++++-+	0	8.586	16	0.9295	C	T	1825	0.0958395	349.814	1	0.330072	1506	300	19	-0.404245	5.02572	-0.0160048	0.935891	0.198976	C	T	1798	0.093486	330.536	1	0.668905	1488	294	16	-28.7064	17.0548	-0.0986929	0.092339	0.98471	0.0586345	C	T	3348	0.100001	646	0.989247	0.0291928	2709	560	43	0.243678	6.47068	0.00581992	0.96996	0.154543	C	T	690	0.0974833	0.0974833	134.527	1	0.378966	567	115	8	-10.627	10.8659	-0.0900079	0.328066	0.092031	C	T	5536	0.0939649	1040.38:238.342:802.037	01:01:01	0.373697:0.605651:0.168409	4574:1087:3487	910:216:694	2 days, 4:08:44	-4.0831	0.118049	-0.0569001	0.629802	C	T	0.07982	0.07982	0.0424	IMP	0.9907	1751	-0.15292	0.169517	0.367006	C	T	0.08275	0.08275	0.0424	IMP	0.95581	1111	-0.244603	0.174787	0.161684	C	T	3162	0.327738	0.327738	2072.61:766.352:1306.26	01:01:01	0.492355:0.946858:0.476617	1440:595:845	1375:527:848	347:118:229	-40.0636	17.23	-0.134952	0.0200601	0.0580383	C	T	1920	0.321238	0.321238	1233.55:440.781:792.772	01:01:01	0.833401:0.157933:0.168917	890:359:531	838:288:550	192:74:118	-5.73426	13.0821	-0.033506	0.661148	0.0764403	C	T	7631	0.322915	4851	0.986896	0.328858	3480	3251	800	-40.6123	15.8463	-0.161735	0.0103804	0.0631062	C	T	275468	0.33895	0.999752	-0.125563	0.034119	0.0592653	C	T	556	0.298558	0.298558	331.997	1	0.54422	276	227	53	-31.0333	15.1654	-0.134933	0.0407247	0.0659396	C	T	2765	0.244034	0.244034	1349.51	1	0.302611	1590	1000	175	-6.08403	13.8286	-0.0318151	0.659967	0.0723139	C	T	9245	0.32128	5940.46:438.245:5502.22	01:01:01	0.738447:0.28983:0.980236	4267:375:3892	4017:296:3721	961:70:891	-9.63659	0.0727908	-0.0510594	0.483019	C	T	0.31153	0.31153	0.3191	IMP	0.981	2175	-0.105982	0.138725	0.444883	C	T	0.29153	0.29153	0.3191	IMP	0.99478	895	0.0895082	0.107472	0.40493	C	T	0.29157	0.29157	0.3191	IMP	0.98156	1014	-0.0291634	0.109411	0.789816
rs59273706:36772758:G:A	17	36772758	a	g	0.2006	0.0447	7.282e-06	++?++++??????????	0	0.256	5	0.9984	G	A	1825	0.0921751	336.439	1	0.555684	1522	287	16	-4.79268	4.84974	-0.203771	0.323038	0.206197	G	A	1798	0.0916044	331.445	1	0.758203	1509	278	11	-51.8736	15.7752	-0.208448	0.00100793	0.83282	0.0633906	NA	NA	NA	NA	NA	NA	NA	NA	NA	NA	NA	NA	NA	NA	NA	G	A	690	0.0925203	0.0925203	127.678	1	0.46349	576	111	3	-19.8771	10.0138	-0.198225	0.047147	0.0998622	G	A	5536	0.0939098	1039.77:231.155:808.614	01:01:01	0.609687:1:0.566356	4624:1110:3514	868:193:675	1 day, 20:08:36	-13.7181	0.127128	-0.221704	0.0811677	G	A	0.09182	0.09182	0.112	IMP	0.92264	1751	-0.121763	0.174959	0.486461	G	A	0.09729	0.09729	0.112	IMP	0.89251	1111	-0.184106	0.174124	0.290361	NA	NA	NA	NA	NA	NA	NA	NA	NA	NA	NA	NA	NA	NA	NA	NA	NA	NA	NA	NA	NA	NA	NA	NA	NA	NA	NA	NA	NA	NA	NA	NA	NA	NA	NA	NA	NA	NA	NA	NA	NA	NA	NA	NA	NA	NA	NA	NA	NA	NA	NA	NA	NA	NA	NA	NA	NA	NA	NA	NA	NA	NA	NA	NA	NA	NA	NA	NA	NA	NA	NA	NA	NA	NA	NA	NA	NA	NA	NA	NA	NA	NA	NA	NA	NA	NA	NA	NA	NA	NA	NA	NA	NA	NA	NA	NA	NA	NA	NA	NA	NA	NA	NA	NA	NA	NA	NA	NA	NA	NA	NA	NA	NA	NA	NA	NA	NA	NA	NA	NA	NA	NA	NA	NA	NA	NA	NA	NA	NA	NA	NA	NA	NA	NA
rs35076545:26603924:C:A	6	26603924	a	c	0.1522	0.0339	7.286e-06	+++++--+++++++-++	0	14.838	16	0.5365	C	A	1825	0.0465792	170.014	1	0.106608	1663	155	7	-5.27647	3.98916	-0.331574	0.185934	0.250679	C	A	1798	0.0366047	129.074	1	0.491856	1673	122	3	-11.2548	11.2785	-0.0884776	0.318329	0.98339	0.0886643	C	A	3348	0.0127816	312	0.996416	0.168457	3035	290	11	-3.70223	4.73042	-0.165449	0.433836	0.211398	C	A	690	0.0415638	0.0415638	57.358	1	0.323945	635	53	2	-17.9651	7.49064	-0.320179	0.0164694	0.1335	C	A	5536	0.0450288	498.559:113.66:384.899	01:01:01	0.429303:0.503114:0.5872	5059:1203:3856	464:105:359	13:03:10	-12.9534	0.162568	-0.342334	0.0352221	C	A	0.04357	0.04357	0.0348	IMP	0.98693	1751	0.0263199	0.22584	0.907223	C	A	0.04352	0.04352	0.0348	IMP	0.98677	1111	0.238842	0.22982	0.298686	C	A	3162	0.102561	0.102561	648.595:206.425:442.17	01:01:01	0.0164186:0.357766:0.0345407	2553:1043:1510	562:186:376	1 day, 23:11:36	-17.9806	10.2434	-0.171362	0.0792023	0.0976238	C	A	1920	0.101729	0.101729	390.641:134.997:255.644	01:01:01	0.212686:0.113268:0.763746	1553:598:955	342:113:229	1 day, 1:10:15	-4.11067	8.54398	-0.0563109	0.630432	0.117041	C	A	7631	0.0863729	1302	0.998296	0.557372	6367	1200	51	-4.33181	8.34458	-0.0622099	0.60368	0.119838	C	A	275468	0.09173	0.999982	-0.335473	0.0017503	0.107193	C	A	556	0.0742194	0.0742194	82.532	1	0.75863	475	79	2	-3.96071	8.60403	-0.0535019	0.645278	0.116225	C	A	2765	0.0449803	0.0449803	248.741	1	0.123658	2525	231	9	-5.92039	7.31731	-0.110573	0.418461	0.136662	C	A	9245	0.0912014	1686.31:122.942:1563.37	01:01:01	0.258271:0.80907:0.193339	7645:622:7023	1514:115:1399	86:4:82	-11.2594	0.117254	-0.1548	0.186766	C	A	0.08432	0.08432	0.0815	IMP	0.96913	2175	0.107173	0.233667	0.646479	C	A	0.06764	0.06764	0.0815	IMP	0.99906	895	-0.227509	0.185922	0.221073	C	A	0.06975	0.06975	0.0815	IMP	0.99932	1014	-0.397604	0.195662	0.0421438
rs13212985:26609989:G:C	6	26609989	c	g	0.1523	0.034	7.287e-06	+++++--+++++++-++	0	14.843	16	0.5361	G	C	1825	0.046646	170.258	1	0.106608	1663	155	7	-5.26535	3.98682	-0.331263	0.186605	0.250826	G	C	1798	0.0366619	129.286	1	0.491856	1673	122	3	-11.2768	11.2792	-0.0886391	0.317417	0.98133	0.0886588	G	C	3348	0.0126179	310	0.995818	0.165471	3035	288	11	-3.59701	4.71677	-0.161678	0.445703	0.212009	G	C	690	0.0414899	0.0414899	57.256	1	0.323945	635	53	2	-17.9726	7.46481	-0.322533	0.0160557	0.133962	G	C	5536	0.0450745	499.065:113.875:385.19	01:01:01	0.427431:0.503114:0.586078	5060:1203:3857	463:105:358	13:03:10	-12.9182	0.162702	-0.34197	0.0355693	G	C	0.04366	0.04366	0.0348	IMP	0.98504	1751	0.026155	0.225858	0.907809	G	C	0.04352	0.04352	0.0348	IMP	0.98357	1111	0.240774	0.23016	0.295507	G	C	3162	0.10256	0.10256	648.591:206.417:442.174	01:01:01	0.0164186:0.357766:0.0345407	2553:1043:1510	562:186:376	1 day, 23:11:36	-17.9958	10.2416	-0.171567	0.0788961	0.097641	G	C	1920	0.101671	0.101671	390.417:134.775:255.642	01:01:01	0.212686:0.113268:0.763746	1553:598:955	342:113:229	1 day, 1:10:15	-4.14234	8.53796	-0.0568247	0.627557	0.117124	G	C	7631	0.0863729	1302	0.998296	0.557372	6367	1200	51	-4.33181	8.34458	-0.0622099	0.60368	0.119838	G	C	275468	0.09175	0.999948	-0.335473	0.0017341	0.107099	G	C	556	0.0741951	0.0741951	82.505	1	0.75863	475	79	2	-3.97785	8.60071	-0.0537748	0.643722	0.116269	G	C	2765	0.0449812	0.0449812	248.746	1	0.123658	2525	231	9	-5.91737	7.31692	-0.110528	0.418674	0.13667	G	C	9245	0.0912151	1686.57:123.063:1563.5	01:01:01	0.258271:0.80907:0.193339	7645:622:7023	1514:115:1399	86:4:82	-11.1857	0.117266	-0.153818	0.189619	G	C	0.08419	0.08419	0.0815	IMP	0.96766	2175	0.104508	0.233819	0.654902	G	C	0.06764	0.06764	0.0815	IMP	0.99906	895	-0.227509	0.185922	0.221073	G	C	0.06975	0.06975	0.0815	IMP	0.99932	1014	-0.397604	0.195662	0.0421438
rs10055099:95059084:T:C	5	95059084	t	c	0.1393	0.0311	7.504e-06	++?++++????++??++	0	2.104	9	0.9897	T	C	1825	0.184227	672.43	1	0.190313	1256	506	63	10.1377	6.44589	0.243991	0.11578	0.155138	T	C	1798	0.194954	705.845	1	0.293502	1171	551	76	77.8724	24.2574	0.132342	0.00132616	0.98287	0.0412245	NA	NA	NA	NA	NA	NA	NA	NA	NA	NA	NA	NA	NA	NA	NA	T	C	690	0.153686	0.153686	212.087	1	0.771383	495	178	17	24.7591	13.4486	0.136893	0.0656187	0.0743572	T	C	5536	0.167232	1851.59:457.397:1394.19	01:01:01	0.000771506:0.12296:0.00276234	4024:933:3091	1353:337:1016	159:41:118	13.2513	0.0961548	0.122518	0.202602	T	C	0.17323	0.17323	0.205	IMP	0.86331	1751	0.111997	0.137765	0.416243	T	C	0.16701	0.16701	0.205	IMP	0.8648	1111	0.12636	0.142407	0.374906	NA	NA	NA	NA	NA	NA	NA	NA	NA	NA	NA	NA	NA	NA	NA	NA	NA	NA	NA	NA	NA	NA	NA	NA	NA	NA	NA	NA	NA	NA	NA	NA	NA	NA	NA	NA	NA	NA	NA	NA	NA	NA	NA	NA	NA	NA	NA	NA	NA	NA	NA	NA	NA	NA	NA	T	C	556	0.0126286	0.0126286	14.043	1	1	542	14	0	5.93456	3.70986	0.431195	0.109671	0.269552	T	C	2765	0.0133524	0.0133524	73.839	1	0.382177	2693	71	1	1.37486	3.73676	0.0984619	0.712927	0.267612	NA	NA	NA	NA	NA	NA	NA	NA	NA	NA	NA	NA	NA	NA	NA	NA	NA	NA	NA	NA	NA	NA	NA	NA	NA	T	C	0.01379	0.01379	0.0139	IMP	0.81527	895	0.0596059	0.454194	0.89559	T	C	0.01411	0.01411	0.0139	IMP	0.83635	1014	0.469316	0.480628	0.328835
rs75092754:109192025:G:A	12	109192025	a	g	0.4673	0.1043	7.53e-06	++??+++??????????	0	3.034	4	0.5521	G	A	1825	0.0166192	60.66	1	1	1773	52	0	-0.81391	2.02676	-0.19814	0.687992	0.493398	G	A	1798	0.0188642	68.26	1	1	1737	61	0	-29.3985	7.94961	-0.465194	0.000217215	0.91714	0.125792	NA	NA	NA	NA	NA	NA	NA	NA	NA	NA	NA	NA	NA	NA	NA	NA	NA	NA	NA	NA	NA	NA	NA	NA	NA	NA	NA	NA	NA	NA	NA	G	A	5536	0.01615	178.813:40.274:138.539	01:01:01	0.110054:0.205433:0.238837	5378:1277:4101	155:33:122	03:01:02	-2.30569	0.285185	-0.187523	0.510828	G	A	0.01825	0.01825	0.0242	IMP	0.93747	1751	-0.828038	0.385443	0.0316916	G	A	0.01416	0.01416	0.0242	IMP	0.94539	1111	-0.867565	0.404014	0.0317645	NA	NA	NA	NA	NA	NA	NA	NA	NA	NA	NA	NA	NA	NA	NA	NA	NA	NA	NA	NA	NA	NA	NA	NA	NA	NA	NA	NA	NA	NA	NA	NA	NA	NA	NA	NA	NA	NA	NA	NA	NA	NA	NA	NA	NA	NA	NA	NA	NA	NA	NA	NA	NA	NA	NA	NA	NA	NA	NA	NA	NA	NA	NA	NA	NA	NA	NA	NA	NA	NA	NA	NA	NA	NA	NA	NA	NA	NA	NA	NA	NA	NA	NA	NA	NA	NA	NA	NA	NA	NA	NA	NA	NA	NA	NA	NA	NA	NA	NA	NA	NA	NA	NA	NA	NA	NA	NA	NA	NA	NA	NA	NA	NA	NA	NA	NA	NA	NA	NA	NA	NA	NA	NA	NA	NA	NA	NA	NA	NA	NA	NA	NA	NA	NA
16:62326145:.:CTTGT	16	62326145	-	cttgt	0.4492	0.1004	7.755e-06	??????????+??????	0	0	0	1	NA	NA	NA	NA	NA	NA	NA	NA	NA	NA	NA	NA	NA	NA	NA	NA	NA	NA	NA	NA	NA	NA	NA	NA	NA	NA	NA	NA	NA	NA	NA	NA	NA	NA	NA	NA	NA	NA	NA	NA	NA	NA	NA	NA	NA	NA	NA	NA	NA	NA	NA	NA	NA	NA	NA	NA	NA	NA	NA	NA	NA	NA	NA	NA	NA	NA	NA	NA	NA	NA	NA	NA	NA	NA	NA	NA	NA	NA	NA	NA	NA	NA	NA	NA	NA	NA	NA	NA	NA	NA	NA	NA	NA	NA	NA	NA	NA	NA	NA	NA	NA	NA	NA	NA	NA	NA	NA	NA	NA	NA	NA	NA	NA	NA	NA	NA	NA	NA	NA	NA	NA	NA	NA	NA	NA	NA	NA	NA	NA	NA	NA	NA	NA	NA	NA	NA	NA	NA	NA	NA	NA	NA	NA	NA	NA	-	CTTGT	275468	0.06736	0.988387	0.449163	3.1721e-06	0.0964004	NA	NA	NA	NA	NA	NA	NA	NA	NA	NA	NA	NA	NA	NA	NA	NA	NA	NA	NA	NA	NA	NA	NA	NA	NA	NA	NA	NA	NA	NA	NA	NA	NA	NA	NA	NA	NA	NA	NA	NA	NA	NA	NA	NA	NA	NA	NA	NA	NA	NA	NA	NA	NA	NA	NA	NA	NA	NA	NA	NA	NA	NA	NA	NA	NA	NA	NA	NA	NA	NA	NA	NA	NA	NA	NA	NA	NA	NA	NA
rs35205843:39184968:C:G	5	39184968	c	g	-0.9702	0.2171	7.84e-06	??????????-??????	0	0	0	1	NA	NA	NA	NA	NA	NA	NA	NA	NA	NA	NA	NA	NA	NA	NA	NA	NA	NA	NA	NA	NA	NA	NA	NA	NA	NA	NA	NA	NA	NA	NA	NA	NA	NA	NA	NA	NA	NA	NA	NA	NA	NA	NA	NA	NA	NA	NA	NA	NA	NA	NA	NA	NA	NA	NA	NA	NA	NA	NA	NA	NA	NA	NA	NA	NA	NA	NA	NA	NA	NA	NA	NA	NA	NA	NA	NA	NA	NA	NA	NA	NA	NA	NA	NA	NA	NA	NA	NA	NA	NA	NA	NA	NA	NA	NA	NA	NA	NA	NA	NA	NA	NA	NA	NA	NA	NA	NA	NA	NA	NA	NA	NA	NA	NA	NA	NA	NA	NA	NA	NA	NA	NA	NA	NA	NA	NA	NA	NA	NA	NA	NA	NA	NA	NA	NA	NA	NA	NA	NA	NA	NA	NA	NA	NA	NA	C	G	275468	0.03327	0.994516	-0.970219	4.689e-06	0.21192	NA	NA	NA	NA	NA	NA	NA	NA	NA	NA	NA	NA	NA	NA	NA	NA	NA	NA	NA	NA	NA	NA	NA	NA	NA	NA	NA	NA	NA	NA	NA	NA	NA	NA	NA	NA	NA	NA	NA	NA	NA	NA	NA	NA	NA	NA	NA	NA	NA	NA	NA	NA	NA	NA	NA	NA	NA	NA	NA	NA	NA	NA	NA	NA	NA	NA	NA	NA	NA	NA	NA	NA	NA	NA	NA	NA	NA	NA	NA
rs66887106:85041555:GCGGATCACGAGGTCAAGAGAT:G	3	85041555	g	gcggatcacgaggtcaagagat	-0.0924	0.0207	7.908e-06	----++---+----+--	10	17.773	16	0.3374	GCGGATCACGAGGTCAAGAGAT	G	1825	0.0631178	230.38	1	0.841223	1606	213	6	1.29387	4.19123	0.0736556	0.757544	0.238593	GCGGATCACGAGGTCAAGAGAT	G	1798	0.0836101	294.311	1	1	1525	262	11	28.5984	15.612	0.117334	0.0669779	0.95429	0.0640533	GCGGATCACGAGGTCAAGAGAT	G	3348	0.0698685	551	0.995221	0.00270036	2818	477	37	1.05953	5.9689	0.029739	0.859109	0.167535	GCGGATCACGAGGTCAAGAGAT	G	690	0.084037	0.084037	115.971	1	0.78609	591	95	4	11.9027	9.45699	0.133088	0.20817	0.105742	GCGGATCACGAGGTCAAGAGAT	G	5536	0.0707559	783.409:206.434:576.975	01:01:01	0.525675:0.69491:0.257905	4808:1116:3692	699:189:510	1 day, 5:06:23	-0.00284002	0.137071	-5.33597e-05	0.999689	GCGGATCACGAGGTCAAGAGAT	G	0.07159	0.07159	0.0182	IMP	0.98735	1751	-0.123106	0.172603	0.475703	GCGGATCACGAGGTCAAGAGAT	G	0.07027	0.07027	0.0182	IMP	0.98276	1111	0.304174	0.183618	0.0976096	GCGGATCACGAGGTCAAGAGAT	G	3162	0.347773	0.347773	2199.32:913.85:1285.47	01:01:01	0.937513:0.760599:0.758453	1346:491:855	1432:583:849	384:166:218	43.8531	17.6863	0.140193	0.0131568	0.0565409	GCGGATCACGAGGTCAAGAGAT	G	1920	0.3379	0.3379	1297.54:511.867:785.669	01:01:01	0.444352:0.416306:0.79321	849:305:544	844:320:524	227:96:131	19.14	13.692	0.102096	0.162144	0.0730353	GCGGATCACGAGGTCAAGAGAT	G	7631	0.3452	4926	0.934216	0.0793099	3020	3292	817	-3.60157	15.3	-0.0153854	0.813901	0.0653595	GCGGATCACGAGGTCAAGAGAT	G	275468	0.3565	0.999747	0.123986	0.03235	0.0579358	GCGGATCACGAGGTCAAGAGAT	G	556	0.343777	0.343777	382.28	1	0.159741	247	236	73	22.2242	15.3911	0.0938178	0.148749	0.0649726	GCGGATCACGAGGTCAAGAGAT	G	2765	0.311776	0.311776	1724.12	1	0.000864903	1351	1109	305	22.2262	15.035	0.098324	0.139328	0.0665115	GCGGATCACGAGGTCAAGAGAT	G	9245	0.345039	6379.77:525.618:5854.16	01:01:01	0.872071:0.422761:0.961696	3959:303:3656	4188:350:3838	1098:88:1010	36.3234	0.0710439	0.183333	0.00986412	GCGGATCACGAGGTCAAGAGAT	G	0.34035	0.34035	0.3519	IMP	0.99436	2175	-0.281075	0.131739	0.0328772	GCGGATCACGAGGTCAAGAGAT	G	0.32583	0.32583	0.3519	IMP	0.99445	895	0.0152215	0.101668	0.880987	GCGGATCACGAGGTCAAGAGAT	G	0.33922	0.33922	0.3519	IMP	0.99598	1014	0.180718	0.102536	0.0779891
rs4701927:11933436:C:G	5	11933436	c	g	-0.0783	0.0175	7.919e-06	-------+------+--	0	13.647	16	0.625	C	G	1825	0.800908	2923.32	1	0.658607	75	574	1176	-11.2628	7.24156	-0.214775	0.119874	0.138092	C	G	1798	0.803802	2895.26	1	0.497243	72	553	1173	-76.6822	23.686	-0.136682	0.00120605	0.98358	0.042219	G	C	3348	0.244825	1574	1	0.092427	1941	1240	167	6.9686	9.24219	0.0815824	0.450849	0.108199	C	G	690	0.766804	0.233196	1058.19	1	0.748907	39	243	408	-19.8298	15.4869	-0.082678	0.200395	0.0645707	C	G	5536	0.790093	8747.91:2048.11:6699.8	01:01:01	0.744946:0.685099:0.925112	237:59:178	1838:453:1385	3461:799:2662	-14.4025	0.0820371	-0.0969302	0.237388	C	G	0.78481	0.21519	0.1415	IMP	0.93989	1751	-0.0696282	0.117687	0.554093	C	G	0.78267	0.21733	0.1415	IMP	0.94287	1111	-0.0592796	0.118317	0.616353	C	G	3162	0.547989	0.452011	3465.49:1381.08:2084.41	01:01:01	0.161581:0.526865:0.198531	628:238:390	1607:624:983	927:378:549	12.1263	18.0509	0.0372162	0.501721	0.0553989	C	G	1920	0.551834	0.448166	2119.04:775.741:1343.3	01:01:01	0.963224:1:0.953325	387:154:233	952:359:593	581:208:373	-20.7341	14.1095	-0.104151	0.141693	0.0708742	G	C	7631	0.4528	6875	0.992793	0.29705	2238	3801	1537	3.46659	17.3268	0.0115469	0.841425	0.0577141	G	C	275468	0.48172	0.999592	0.132781	0.017012	0.0556396	C	G	556	0.56229	0.43771	625.267	1	0.101583	97	294	165	-11.9714	15.7628	-0.0481814	0.44757	0.0634405	C	G	2765	0.608682	0.391318	3366.01	1	0.295362	417	1280	1068	-35.707	16.3675	-0.133288	0.0291404	0.0610967	C	G	9245	0.55267	10218.9:807.408:9411.46	01:01:01	0.185142:0.824128:0.188174	1883:155:1728	4508:364:4144	2854:222:2632	-18.3533	0.0670925	-0.0826151	0.218187	C	G	0.54774	0.45226	0.4145	IMP	0.96951	2175	0.150817	0.131469	0.251312	C	G	0.53529	0.46471	0.4145	IMP	0.97817	895	-0.0373221	0.0969678	0.700317	C	G	0.54835	0.45165	0.4145	IMP	0.96925	1014	-0.102362	0.099005	0.301179
rs2048036:56380119:T:A	12	56380119	a	t	0.0919	0.0206	7.952e-06	++-++++++++++++-+	0	8.431	16	0.935	T	A	1825	0.0959003	350.036	1	0.330072	1506	300	19	-0.24713	5.02011	-0.00980616	0.960738	0.199199	T	A	1798	0.0931655	329.468	1	0.776134	1485	297	16	-28.827	17.0952	-0.0986394	0.0917456	0.99049	0.058496	T	A	3348	0.100027	646	0.989546	0.0291649	2710	560	43	0.282054	6.47097	0.00673587	0.965233	0.154536	T	A	690	0.0965638	0.0965638	133.258	1	0.372252	568	114	8	-11.8435	10.79	-0.101727	0.272363	0.0926784	T	A	5536	0.0939643	1040.37:238.401:801.972	01:01:01	0.373159:0.605651:0.142673	4575:1087:3488	909:216:693	2 days, 4:08:44	-4.17482	0.11825	-0.0583772	0.621536	T	A	0.07965	0.07965	0.0416	IMP	0.99236	1751	-0.155308	0.169548	0.35966	T	A	0.08232	0.08232	0.0416	IMP	0.95324	1111	-0.243026	0.176138	0.167666	T	A	3162	0.327132	0.327132	2068.78:764.939:1303.84	01:01:01	0.80854:0.641653:0.541814	1434:590:844	1386:536:850	342:114:228	-39.9013	17.237	-0.134296	0.0206203	0.0580147	T	A	1920	0.320633	0.320633	1231.23:439.724:791.506	01:01:01	0.564544:0.253009:0.116819	882:356:526	847:292:555	191:73:118	-5.80027	13.083	-0.0338868	0.657518	0.0764351	T	A	7631	0.321923	4834	0.986502	0.315157	3489	3244	795	-39.1667	15.8321	-0.156258	0.0133653	0.0631628	T	A	275468	0.33894	0.999911	-0.125563	0.033929	0.0592024	T	A	556	0.297678	0.297678	331.018	1	0.416788	279	224	53	-30.7558	15.1271	-0.134405	0.0420364	0.0661065	T	A	2765	0.242082	0.242082	1338.72	1	0.325993	1594	998	173	-5.7233	13.8361	-0.0298962	0.679132	0.0722747	T	A	9245	0.32073	5930.3:437.794:5492.5	01:01:01	0.738467:0.28983:0.980236	4268:375:3893	4017:296:3721	960:70:890	-9.47685	0.0729597	-0.0504465	0.489296	T	A	0.31119	0.31119	0.3191	IMP	0.98197	2175	-0.108112	0.138719	0.435766	T	A	0.29133	0.29133	0.3191	IMP	0.996	895	0.0892786	0.107408	0.405856	T	A	0.29139	0.29139	0.3191	IMP	0.98089	1014	-0.0295608	0.109457	0.787109
rs13181256:129778118:C:T	5	129778118	t	c	0.1039	0.0233	7.968e-06	++++++++++++++++-	0	13.253	16	0.6542	C	T	1825	0.117205	427.798	1	0.108404	1419	389	17	-7.78634	5.80453	-0.231099	0.179783	0.172279	C	T	1798	0.117174	422.739	1	0.647604	1400	376	22	-47.4896	19.2875	-0.127658	0.0138087	0.98337	0.0518471	C	T	3348	0.121481	862	0.994026	0.191272	2513	768	47	-17.1489	7.31963	-0.320079	0.0191366	0.136619	C	T	690	0.105325	0.105325	145.348	1	0.683257	556	126	8	-11.1185	10.9256	-0.0931442	0.308841	0.0915282	C	T	5536	0.117878	1305.15:274.767:1030.38	01:01:01	0.26913:0.372935:0.0961162	4307:1056:3251	1162:238:924	2 days, 19:17:50	-26.3323	0.104211	-0.285969	0.00606719	C	T	0.10988	0.10988	0.0923	IMP	0.97663	1751	-0.109321	0.151764	0.471318	C	T	0.10464	0.10464	0.0923	IMP	0.97878	1111	-0.0921911	0.155472	0.553198	C	T	3162	0.170563	0.170563	1078.64:418.863:659.777	01:01:01	0.950103:0.614:0.810458	2172:858:1314	897:344:553	3 days, 21:38:55	-5.24824	13.8222	-0.0274699	0.704171	0.0723474	C	T	1920	0.16877	0.16877	648.075:243.855:404.22	01:01:01	0.292259:0.51075:0.0509335	1330:493:837	528:210:318	2 days, 14:18:44	-4.82927	10.764	-0.041681	0.653683	0.0929023	C	T	7631	0.163788	2437	0.977329	0.734746	5224	2031	203	-3.14058	12.0378	-0.0216728	0.794175	0.0830717	C	T	275468	0.18609	0.999966	-0.11205	0.12308	0.0726663	C	T	556	0.145649	0.145649	161.962	1	1	405	140	11	-26.401	11.2004	-0.210453	0.0184155	0.0892825	C	T	2765	0.130064	0.130064	719.255	1	0.461163	2078	633	54	-7.48882	11.1396	-0.0603496	0.501412	0.0897698	C	T	9245	0.171934	3179.07:241.264:2937.8	01:01:01	0.0924569:0.417264:0.0480615	6368:517:5851	2582:208:2374	295:16:279	-2.14757	0.0897884	-0.0173136	0.847095	C	T	0.1761	0.1761	0.171	IMP	0.98281	2175	-0.245159	0.172294	0.154762	C	T	0.16583	0.16583	0.171	IMP	0.98844	895	-0.106713	0.12798	0.404379	C	T	0.15961	0.15961	0.171	IMP	0.98712	1014	0.0687543	0.137457	0.616942
rs10987408:129444361:T:C	9	129444361	t	c	-0.0744	0.0167	8.041e-06	-----+--+-+------	0	15.14	16	0.5144	T	C	1825	0.522572	1907.39	1	0.9626	414	912	499	-5.10086	8.78661	-0.0660694	0.56156	0.11381	T	C	1798	0.49981	1799.43	1	4.0519e-05	490	812	496	-47.6874	27.7704	-0.0618355	0.0859427	0.83288	0.0360096	C	T	3348	0.472149	3154	0.9773	0.115117	855	1680	737	26.1181	10.8682	0.221118	0.0162539	0.0920116	T	C	690	0.474944	0.474944	655.423	1	0.321419	197	331	162	-46.7139	17.9119	-0.145601	0.00910763	0.0558288	T	C	5536	0.508972	5635.33:1295.03:4340.3	01:01:01	0.0166756:0.15088:0.056173	1368:346:1022	2677:629:2048	1491:336:1155	-15.7758	0.0705791	-0.0785856	0.26552	T	C	0.51065	0.48935	0.4637	IMP	0.94264	1751	0.0427038	0.096695	0.658753	T	C	0.5104	0.4896	0.4637	IMP	0.94094	1111	-0.120599	0.0968908	0.213245	T	C	3162	0.447784	0.447784	2831.78:1061.83:1769.96	01:01:01	0.0335853:0.180917:0.118304	1006:425:581	1502:582:920	654:233:421	-50.0385	17.6243	-0.161095	0.00452299	0.0567398	T	C	1920	0.440909	0.440909	1693.09:639.905:1053.19	01:01:01	0.0512953:0.0822176:0.264289	632:239:393	902:332:570	386:150:236	7.34786	13.6968	0.0391673	0.591636	0.0730098	T	C	7631	0.441329	6019	0.893985	0.806029	2125	3375	1322	-11.272	15.8323	-0.0449689	0.476489	0.063162	T	C	275468	0.43045	0.995477	0.0295588	0.60732	0.0575183	T	C	556	0.475193	0.475193	528.415	1	0.106186	163	258	135	-8.41131	16.443	-0.0311102	0.60897	0.0608162	T	C	2765	0.42041	0.42041	2324.86	1	0.726012	924	1341	500	-19.6084	15.6861	-0.0796912	0.211282	0.0637507	T	C	9245	0.451442	8347.17:650.578:7696.59	01:01:01	0.0245332:0.455885:0.010386	2856:230:2626	4468:375:4093	1921:136:1785	-22.0221	0.0715042	-0.112595	0.115333	T	C	0.4441	0.4441	0.4761	IMP	0.91838	2175	-0.106853	0.135685	0.430983	T	C	0.45644	0.45644	0.4761	IMP	0.93327	895	-0.147494	0.0998293	0.13955	T	C	0.45293	0.45293	0.4761	IMP	0.93115	1014	-0.112218	0.102196	0.272179
rs60321335:36781625:G:T	17	36781625	t	g	0.2081	0.0466	8.051e-06	++?++++??????????	0	0.914	5	0.9692	G	T	1825	0.0820589	299.515	1	0.605615	1569	245	11	-6.51808	4.46773	-0.326547	0.144586	0.223827	G	T	1798	0.0854388	309.049	1	0.610071	1535	255	8	-50.1365	15.1428	-0.218646	0.000929914	0.81631	0.066038	NA	NA	NA	NA	NA	NA	NA	NA	NA	NA	NA	NA	NA	NA	NA	G	T	690	0.0879949	0.0879949	121.433	1	1	581	105	4	-17.2144	9.87938	-0.176374	0.0814279	0.101221	G	T	5536	0.0851455	942.731:203.458:739.273	01:01:01	0.108133:0.642113:0.119404	4773:1151:3622	726:154:572	1 day, 13:06:31	-13.9044	0.137038	-0.261116	0.0567243	G	T	0.08594	0.08594	0.0968	IMP	0.89636	1751	-0.114308	0.18299	0.532188	G	T	0.08995	0.08995	0.0968	IMP	0.88042	1111	-0.151257	0.181837	0.405509	NA	NA	NA	NA	NA	NA	NA	NA	NA	NA	NA	NA	NA	NA	NA	NA	NA	NA	NA	NA	NA	NA	NA	NA	NA	NA	NA	NA	NA	NA	NA	NA	NA	NA	NA	NA	NA	NA	NA	NA	NA	NA	NA	NA	NA	NA	NA	NA	NA	NA	NA	NA	NA	NA	NA	NA	NA	NA	NA	NA	NA	NA	NA	NA	NA	NA	NA	NA	NA	NA	NA	NA	NA	NA	NA	NA	NA	NA	NA	NA	NA	NA	NA	NA	NA	NA	NA	NA	NA	NA	NA	NA	NA	NA	NA	NA	NA	NA	NA	NA	NA	NA	NA	NA	NA	NA	NA	NA	NA	NA	NA	NA	NA	NA	NA	NA	NA	NA	NA	NA	NA	NA	NA	NA	NA	NA	NA	NA	NA	NA	NA	NA	NA	NA
rs149026766:3457577:A:AG	12	3457577	a	ag	0.2117	0.0474	8.052e-06	?+?+?++??????????	65.6	8.724	3	0.03319	NA	NA	NA	NA	NA	NA	NA	NA	NA	NA	NA	NA	NA	NA	NA	A	AG	1798	0.10206	368.657	1	0.0233819	1489	285	24	66.1425	16.8239	0.233683	8.44309e-05	0.80499	0.0594393	NA	NA	NA	NA	NA	NA	NA	NA	NA	NA	NA	NA	NA	NA	NA	A	AG	690	0.088963	0.088963	122.769	1	0.60519	586	99	5	4.67352	9.74185	0.0492448	0.631415	0.10265	NA	NA	NA	NA	NA	NA	NA	NA	NA	NA	NA	NA	NA	NA	A	AG	0.11119	0.11119	0.1195	IMP	0.88585	1751	0.601627	0.1629	0.000221422	A	AG	0.10838	0.10838	0.1195	IMP	0.88408	1111	0.0604453	0.161492	0.708187	NA	NA	NA	NA	NA	NA	NA	NA	NA	NA	NA	NA	NA	NA	NA	NA	NA	NA	NA	NA	NA	NA	NA	NA	NA	NA	NA	NA	NA	NA	NA	NA	NA	NA	NA	NA	NA	NA	NA	NA	NA	NA	NA	NA	NA	NA	NA	NA	NA	NA	NA	NA	NA	NA	NA	NA	NA	NA	NA	NA	NA	NA	NA	NA	NA	NA	NA	NA	NA	NA	NA	NA	NA	NA	NA	NA	NA	NA	NA	NA	NA	NA	NA	NA	NA	NA	NA	NA	NA	NA	NA	NA	NA	NA	NA	NA	NA	NA	NA	NA	NA	NA	NA	NA	NA	NA	NA	NA	NA	NA	NA	NA	NA	NA	NA	NA	NA	NA	NA	NA	NA	NA	NA	NA	NA	NA	NA	NA	NA	NA	NA	NA	NA	NA
rs147489441:36771218:CG:C	17	36771218	cg	c	-0.1916	0.043	8.179e-06	--?----??????????	0	1.48	5	0.9153	CG	C	1825	0.0938463	342.539	1	0.378738	1522	286	17	-5.46252	4.76553	-0.240531	0.251689	0.20984	CG	C	1798	0.104407	377.815	1	0.261139	1476	311	11	-58.4921	16.541	-0.213784	0.000405941	0.8314	0.0604558	NA	NA	NA	NA	NA	NA	NA	NA	NA	NA	NA	NA	NA	NA	NA	CG	C	690	0.0990659	0.0990659	136.711	1	0.825657	564	119	7	-16.9144	10.7205	-0.147173	0.11462	0.0932792	CG	C	5536	0.0972211	1076.43:229.658:846.774	01:01:01	0.868256:1:0.85439	4595:1114:3481	896:189:707	1 day, 21:08:37	-16.6208	0.126165	-0.264563	0.0359969	CG	C	0.09804	0.09804	0.1067	IMP	0.91557	1751	-0.127524	0.172068	0.458618	CG	C	0.10194	0.10194	0.1067	IMP	0.88243	1111	-0.0597404	0.171455	0.727516	NA	NA	NA	NA	NA	NA	NA	NA	NA	NA	NA	NA	NA	NA	NA	NA	NA	NA	NA	NA	NA	NA	NA	NA	NA	NA	NA	NA	NA	NA	NA	NA	NA	NA	NA	NA	NA	NA	NA	NA	NA	NA	NA	NA	NA	NA	NA	NA	NA	NA	NA	NA	NA	NA	NA	NA	NA	NA	NA	NA	NA	NA	NA	NA	NA	NA	NA	NA	NA	NA	NA	NA	NA	NA	NA	NA	NA	NA	NA	NA	NA	NA	NA	NA	NA	NA	NA	NA	NA	NA	NA	NA	NA	NA	NA	NA	NA	NA	NA	NA	NA	NA	NA	NA	NA	NA	NA	NA	NA	NA	NA	NA	NA	NA	NA	NA	NA	NA	NA	NA	NA	NA	NA	NA	NA	NA	NA	NA	NA	NA	NA	NA	NA	NA
rs6871600:11931168:T:G	5	11931168	t	g	-0.0781	0.0175	8.183e-06	-------+------+--	0	13.894	16	0.6066	T	G	1825	0.80071	2922.59	1	0.659151	75	575	1175	-11.2023	7.24406	-0.213473	0.122005	0.138044	T	G	1798	0.804207	2896.66	1	0.596774	71	554	1173	-76.6899	23.7131	-0.136384	0.00122036	0.9875	0.0421708	G	T	3348	0.24423	1573	0.999403	0.0751979	1939	1241	166	6.94589	9.23213	0.0814936	0.451834	0.108317	T	G	690	0.766776	0.233224	1058.15	1	0.336818	42	237	411	-20.734	15.4866	-0.086451	0.180624	0.064572	T	G	5536	0.789898	8745.75:2046.56:6699.19	01:01:01	0.655373:0.572284:0.887988	237:59:178	1846:457:1389	3453:795:2658	-15.8051	0.0819162	-0.106057	0.195424	T	G	0.78489	0.21511	0.1415	IMP	0.94027	1751	-0.0671689	0.117722	0.568291	T	G	0.78204	0.21796	0.1415	IMP	0.94423	1111	-0.0520098	0.118058	0.659543	T	G	3162	0.548462	0.451538	3468.47:1381.51:2086.96	01:01:01	0.151135:0.526865:0.198212	626:238:388	1607:624:983	929:378:551	11.3319	18.0626	0.0347328	0.53042	0.055363	T	G	1920	0.551764	0.448236	2118.77:775.646:1343.13	01:01:01	01:01:01	388:155:233	950:358:592	582:208:374	-20.9376	14.115	-0.10509	0.137981	0.0708466	G	T	7631	0.452817	6889	0.994627	0.330899	2243	3805	1542	1.76583	17.3609	0.00585872	0.918985	0.0576007	G	T	275468	0.48169	0.999595	0.132781	0.01689	0.055578	T	G	556	0.563679	0.436321	626.811	1	0.121538	97	292	167	-10.2986	15.7196	-0.0416767	0.512376	0.0636149	T	G	2765	0.608603	0.391397	3365.57	1	0.399037	420	1288	1057	-35.5659	16.4153	-0.131988	0.0302633	0.0609188	T	G	9245	0.553288	10230.3:807.632:9422.67	01:01:01	0.283302:0.824128:0.292337	1872:155:1717	4519:364:4155	2854:222:2632	-18.4879	0.0670605	-0.0831418	0.215047	T	G	0.54819	0.45181	0.4115	IMP	0.97007	2175	0.151048	0.131403	0.250348	T	G	0.5365	0.4635	0.4115	IMP	0.98079	895	-0.036633	0.0968851	0.70535	T	G	0.54768	0.45232	0.4115	IMP	0.97016	1014	-0.106552	0.0987781	0.280723
rs115251019:87520310:A:T	3	87520310	a	t	0.0769	0.0172	8.195e-06	++-+++++++-++++++	0	11.893	16	0.7513	A	T	1825	0.278832	1017.74	1	0.522115	943	746	136	5.05271	8.16749	0.0757439	0.536155	0.122437	A	T	1798	0.296668	1060.65	1	0.0128858	940	690	168	65.1089	25.5751	0.0995421	0.0109029	0.88952	0.0391005	A	T	3348	0.341699	2101	0.997312	0.00911791	1601	1375	363	-9.64196	10.1101	-0.0943312	0.340237	0.098911	A	T	690	0.306119	0.306119	422.444	1	0.282458	338	281	71	13.9724	16.8716	0.0490861	0.40758	0.0592712	A	T	5536	0.282544	3128.33:784.2:2344.13	01:01:01	0.528579:1:0.465816	2861:644:2217	2224:550:1674	451:117:334	18.5694	0.0748038	0.103907	0.164814	A	T	0.27451	0.27451	0.1944	IMP	0.99028	1751	0.0744183	0.107454	0.488587	A	T	0.29009	0.29009	0.1944	IMP	0.9897	1111	0.178184	0.107047	0.0960046	A	T	3162	0.644712	0.355288	4077.16:1658.2:2418.96	01:01:01	0.534382:0.653685:0.590846	390:132:258	1465:557:908	1307:551:756	59.0765	17.6906	0.188769	0.000839504	0.0565272	A	T	1920	0.64344	0.35656	2470.81:942.525:1528.28	01:01:01	0.842226:0.805044:0.950197	246:88:158	876:323:553	798:310:488	10.148	13.7686	0.0535301	0.461099	0.072629	T	A	7631	0.355404	5337	0.984537	0.686956	3132	3425	956	-14.0654	17.2088	-0.047495	0.413738	0.0581098	T	A	275468	0.49656	0.894086	0.0295588	0.63068	0.0614822	A	T	556	0.654326	0.345674	727.611	1	0.157641	73	235	248	22.5338	16.0519	0.0874541	0.160376	0.0622979	A	T	2765	0.640937	0.359063	3544.38	1	0.898722	319	1236	1210	20.3925	15.4696	0.0852145	0.187426	0.0646429	A	T	9245	0.638113	11798.7:964.488:10834.2	01:01:01	0.443736:0.685895:0.511319	1226:93:1133	4234:331:3903	3785:317:3468	13.8023	0.0681464	0.0640971	0.346921	A	T	0.62871	0.37129	0.3718	IMP	0.97455	2175	0.0565685	0.136742	0.679103	A	T	0.6305	0.3695	0.3718	IMP	0.97281	895	0.134017	0.0996482	0.178659	A	T	0.65564	0.34436	0.3718	IMP	0.97102	1014	0.0448704	0.105622	0.670968
rs13190739:26587373:G:T	6	26587373	t	g	0.1514	0.0339	8.215e-06	+++++--+++++++-++	0	13.691	16	0.6217	G	T	1825	0.0466118	170.133	1	0.106608	1663	155	7	-5.2966	3.99278	-0.332236	0.184659	0.250452	G	T	1798	0.0364692	128.58	1	0.491856	1673	122	3	-11.1576	11.2797	-0.0876947	0.322578	0.98771	0.0886548	G	T	3348	0.0127543	312	0.996714	0.168381	3036	290	11	-3.69148	4.73049	-0.164963	0.435181	0.211395	G	T	690	0.0415051	0.0415051	57.277	1	0.308489	636	52	2	-16.7672	7.46937	-0.300533	0.0247814	0.13388	G	T	5536	0.0449044	497.182:113.552:383.63	01:01:01	0.427431:0.503114:0.586078	5060:1203:3857	463:105:358	13:03:10	-12.5681	0.162786	-0.333045	0.040765	G	T	0.04336	0.04336	0.0348	IMP	0.98866	1751	0.0311315	0.225982	0.890429	G	T	0.04336	0.04336	0.0348	IMP	0.98838	1111	0.225675	0.229995	0.326486	G	T	3162	0.102493	0.102493	648.167:206.415:441.752	01:01:01	0.0269589:0.357766:0.0580329	2553:1043:1510	563:186:377	1 day, 22:11:35	-17.8414	10.2206	-0.170794	0.0808766	0.0978416	G	T	1920	0.101795	0.101795	390.893:135.254:255.639	01:01:01	0.212686:0.113268:0.763746	1553:598:955	342:113:229	1 day, 1:10:15	-4.02863	8.54189	-0.055214	0.637189	0.11707	G	T	7631	0.0863741	1302	0.998296	0.557372	6367	1200	51	-4.31082	8.34471	-0.0619068	0.60544	0.119836	G	T	275468	0.09173	0.999777	-0.334075	0.001797	0.107011	G	T	556	0.0737599	0.0737599	82.021	1	0.75824	476	78	2	-3.59189	8.57961	-0.0487964	0.675469	0.116555	G	T	2765	0.0449745	0.0449745	248.709	1	0.123658	2525	231	9	-5.88659	7.31543	-0.109998	0.421003	0.136697	G	T	9245	0.0911112	1684.65:122.935:1561.71	01:01:01	0.257955:0.80907:0.193023	7646:622:7024	1513:115:1398	86:4:82	-11.1848	0.117345	-0.154012	0.189359	G	T	0.08946	0.08946	0.0815	IMP	0.9906	2175	0.0214406	0.225344	0.924199	G	T	0.06766	0.06766	0.0815	IMP	0.9988	895	-0.227769	0.185917	0.220534	G	T	0.06977	0.06977	0.0815	IMP	0.99903	1014	-0.397725	0.195657	0.0420758
7:7412029:.:AAAATAAATAAATAAAT	7	7412029	-	aaaataaataaataaat	0.257	0.0577	8.312e-06	??????????+??????	0	0	0	1	NA	NA	NA	NA	NA	NA	NA	NA	NA	NA	NA	NA	NA	NA	NA	NA	NA	NA	NA	NA	NA	NA	NA	NA	NA	NA	NA	NA	NA	NA	NA	NA	NA	NA	NA	NA	NA	NA	NA	NA	NA	NA	NA	NA	NA	NA	NA	NA	NA	NA	NA	NA	NA	NA	NA	NA	NA	NA	NA	NA	NA	NA	NA	NA	NA	NA	NA	NA	NA	NA	NA	NA	NA	NA	NA	NA	NA	NA	NA	NA	NA	NA	NA	NA	NA	NA	NA	NA	NA	NA	NA	NA	NA	NA	NA	NA	NA	NA	NA	NA	NA	NA	NA	NA	NA	NA	NA	NA	NA	NA	NA	NA	NA	NA	NA	NA	NA	NA	NA	NA	NA	NA	NA	NA	NA	NA	NA	NA	NA	NA	NA	NA	NA	NA	NA	NA	NA	NA	NA	NA	NA	NA	NA	NA	NA	-	AAAATAAATAAATAAAT	275468	0.45727	0.972217	0.256965	6.1326e-06	0.0568285	NA	NA	NA	NA	NA	NA	NA	NA	NA	NA	NA	NA	NA	NA	NA	NA	NA	NA	NA	NA	NA	NA	NA	NA	NA	NA	NA	NA	NA	NA	NA	NA	NA	NA	NA	NA	NA	NA	NA	NA	NA	NA	NA	NA	NA	NA	NA	NA	NA	NA	NA	NA	NA	NA	NA	NA	NA	NA	NA	NA	NA	NA	NA	NA	NA	NA	NA	NA	NA	NA	NA	NA	NA	NA	NA	NA	NA	NA	NA
rs10685472:11931222:T:TTTG	5	11931222	t	tttg	-0.078	0.0175	8.33e-06	-------+------+--	0	13.903	16	0.606	T	TTTG	1825	0.80004	2920.14	1	0.713641	75	577	1173	-11.1609	7.24291	-0.212752	0.12333	0.138066	T	TTTG	1798	0.803468	2894.1	1	0.598544	71	556	1171	-76.6369	23.7277	-0.136122	0.00123854	0.98636	0.0421448	TTTG	T	3348	0.244474	1573	0.999104	0.0751875	1938	1241	166	6.94363	9.23097	0.0814877	0.451925	0.108331	T	TTTG	690	0.765969	0.234031	1057.04	1	0.242813	43	236	411	-21.1374	15.5493	-0.087424	0.174026	0.0643116	T	TTTG	5536	0.789368	8739.89:2046.27:6693.62	01:01:01	0.598432:0.572284:0.814752	237:59:178	1850:457:1393	3449:795:2654	-15.6947	0.0819323	-0.105357	0.198476	T	TTTG	0.7843	0.2157	0.1422	IMP	0.93936	1751	-0.0640919	0.117721	0.586138	T	TTTG	0.78187	0.21813	0.1422	IMP	0.94338	1111	-0.0529764	0.118098	0.653735	T	TTTG	3162	0.548016	0.451984	3465.65:1380.37:2085.29	01:01:01	0.151135:0.526865:0.198212	626:238:388	1607:624:983	929:378:551	11.3235	18.049	0.0347595	0.530413	0.0554047	T	TTTG	1920	0.551181	0.448819	2116.54:774.846:1341.69	01:01:01	01:01:01	388:155:233	950:358:592	582:208:374	-20.9265	14.1043	-0.105194	0.13789	0.0709004	TTTG	T	7631	0.452951	6889	0.994365	0.354302	2242	3803	1543	1.51231	17.4045	0.00499252	0.930757	0.0574564	TTTG	T	275468	0.48169	0.999594	0.132781	0.016887	0.0555765	T	TTTG	556	0.563084	0.436916	626.149	1	0.121538	97	292	167	-10.2628	15.7133	-0.0415652	0.513675	0.0636404	T	TTTG	2765	0.60814	0.39186	3363.01	1	0.399037	420	1288	1057	-35.6978	16.4025	-0.132685	0.0295283	0.0609663	T	TTTG	9245	0.552994	10224.9:807.238:9417.61	01:01:01	0.283302:0.824128:0.292337	1872:155:1717	4519:364:4155	2854:222:2632	-18.3578	0.0671078	-0.0826735	0.217967	T	TTTG	0.54792	0.45208	0.4115	IMP	0.96906	2175	0.150073	0.131492	0.253742	T	TTTG	0.53625	0.46375	0.4115	IMP	0.97982	895	-0.0368251	0.0969302	0.704009	T	TTTG	0.54745	0.45255	0.4115	IMP	0.96925	1014	-0.106833	0.0988259	0.279689
rs115039099:63024878:A:G	15	63024878	a	g	0.2604	0.0585	8.404e-06	++??+++??????????	0	3.192	4	0.5262	A	G	1825	0.04994	182.281	1	1	1649	172	4	4.105	3.8451	0.27765	0.285705	0.260071	A	G	1798	0.0552399	200.275	1	0.0190553	1612	175	11	39.6176	14.0461	0.200806	0.00479426	0.95234	0.0711941	NA	NA	NA	NA	NA	NA	NA	NA	NA	NA	NA	NA	NA	NA	NA	NA	NA	NA	NA	NA	NA	NA	NA	NA	NA	NA	NA	NA	NA	NA	NA	A	G	5536	0.0516248	571.59:153.436:418.154	01:01:01	1:0.20282:0.407225	4982:1165:3817	540:139:401	14:07:07	15.3561	0.150646	0.348494	0.0207045	A	G	0.05147	0.05147	0.056	IMP	0.9891	1751	0.275105	0.223264	0.217874	A	G	0.05656	0.05656	0.056	IMP	0.98668	1111	0.565862	0.203789	0.00549132	NA	NA	NA	NA	NA	NA	NA	NA	NA	NA	NA	NA	NA	NA	NA	NA	NA	NA	NA	NA	NA	NA	NA	NA	NA	NA	NA	NA	NA	NA	NA	NA	NA	NA	NA	NA	NA	NA	NA	NA	NA	NA	NA	NA	NA	NA	NA	NA	NA	NA	NA	NA	NA	NA	NA	NA	NA	NA	NA	NA	NA	NA	NA	NA	NA	NA	NA	NA	NA	NA	NA	NA	NA	NA	NA	NA	NA	NA	NA	NA	NA	NA	NA	NA	NA	NA	NA	NA	NA	NA	NA	NA	NA	NA	NA	NA	NA	NA	NA	NA	NA	NA	NA	NA	NA	NA	NA	NA	NA	NA	NA	NA	NA	NA	NA	NA	NA	NA	NA	NA	NA	NA	NA	NA	NA	NA	NA	NA	NA	NA	NA	NA	NA	NA
rs1560400:58290330:A:T	18	58290330	a	t	-0.0793	0.0178	8.418e-06	+-------+?----++-	0	12.722	15	0.6238	A	T	1825	0.293249	1070.36	1	0.45798	932	735	158	3.55933	8.14634	0.0536343	0.662167	0.122755	A	T	1798	0.294755	1056.1	1	0.731882	907	736	155	-57.2544	27.0382	-0.0783164	0.0342143	0.96136	0.0369847	A	T	3348	0.323349	1885	0.96356	0.00434021	1650	1267	309	-10.7933	10.0415	-0.107043	0.282433	0.0995867	A	T	690	0.319791	0.319791	441.311	1	0.929302	326	298	66	-28.5149	15.8282	-0.113817	0.0716206	0.0631784	A	T	5536	0.295959	3276.85:767.989:2508.86	01:01:01	0.0275513:0.495792:0.0295371	2853:681:2172	2195:521:1674	488:109:379	-12.3639	0.0767943	-0.0729144	0.342378	A	T	0.28234	0.28234	0.2927	IMP	0.96425	1751	-0.0668775	0.109777	0.542385	A	T	0.29344	0.29344	0.2927	IMP	0.96438	1111	-0.157584	0.104361	0.131047	A	T	3162	0.426	0.426	2694.02:1021.04:1672.98	01:01:01	0.00134314:0.0113614:0.0456585	1099:458:641	1455:555:900	608:227:381	-48.5524	17.9423	-0.150819	0.00680924	0.0557342	A	T	1920	0.429506	0.429506	1649.3:639.514:1009.79	01:01:01	0.0691667:0.366038:0.122756	648:229:419	901:344:557	371:148:223	15.8135	13.6897	0.0843801	0.248034	0.0730476	NA	NA	NA	NA	NA	NA	NA	NA	NA	NA	NA	NA	NA	NA	NA	A	T	275468	0.46643	0.998172	-0.106472	0.056135	0.055745	A	T	556	0.462292	0.462292	514.069	1	0.931887	163	278	115	-7.67904	15.067	-0.0338263	0.61029	0.0663702	A	T	2765	0.479265	0.479265	2650.33	1	0.0331685	751	1326	688	-32.7451	15.4967	-0.136355	0.0345969	0.0645299	A	T	9245	0.435944	8060.6:624.808:7435.79	01:01:01	0.00345695:0.821203:0.00185264	3047:249:2798	4400:364:4036	1798:128:1670	-2.93175	0.0696636	-0.0142278	0.838169	A	T	0.42308	0.42308	0.4533	IMP	0.89974	2175	0.0211416	0.136824	0.877202	A	T	0.4191	0.4191	0.4533	IMP	0.92439	895	2.7088e-05	0.101084	0.999786	A	T	0.4347	0.4347	0.4533	IMP	0.91115	1014	-0.187182	0.103287	0.069949
5:63043584:.:TTG	5	63043584	-	ttg	-0.3411	0.0766	8.557e-06	??????????-??????	0	0	0	1	NA	NA	NA	NA	NA	NA	NA	NA	NA	NA	NA	NA	NA	NA	NA	NA	NA	NA	NA	NA	NA	NA	NA	NA	NA	NA	NA	NA	NA	NA	NA	NA	NA	NA	NA	NA	NA	NA	NA	NA	NA	NA	NA	NA	NA	NA	NA	NA	NA	NA	NA	NA	NA	NA	NA	NA	NA	NA	NA	NA	NA	NA	NA	NA	NA	NA	NA	NA	NA	NA	NA	NA	NA	NA	NA	NA	NA	NA	NA	NA	NA	NA	NA	NA	NA	NA	NA	NA	NA	NA	NA	NA	NA	NA	NA	NA	NA	NA	NA	NA	NA	NA	NA	NA	NA	NA	NA	NA	NA	NA	NA	NA	NA	NA	NA	NA	NA	NA	NA	NA	NA	NA	NA	NA	NA	NA	NA	NA	NA	NA	NA	NA	NA	NA	NA	NA	NA	NA	NA	NA	NA	NA	NA	NA	NA	-	TTG	275468	0.20713	0.99295	-0.341083	5.139e-06	0.0748148	NA	NA	NA	NA	NA	NA	NA	NA	NA	NA	NA	NA	NA	NA	NA	NA	NA	NA	NA	NA	NA	NA	NA	NA	NA	NA	NA	NA	NA	NA	NA	NA	NA	NA	NA	NA	NA	NA	NA	NA	NA	NA	NA	NA	NA	NA	NA	NA	NA	NA	NA	NA	NA	NA	NA	NA	NA	NA	NA	NA	NA	NA	NA	NA	NA	NA	NA	NA	NA	NA	NA	NA	NA	NA	NA	NA	NA	NA	NA
rs1981731:58923091:T:G	2	58923091	t	g	0.1471	0.0331	8.603e-06	???????++++-+++-+	26	12.154	9	0.2048	NA	NA	NA	NA	NA	NA	NA	NA	NA	NA	NA	NA	NA	NA	NA	NA	NA	NA	NA	NA	NA	NA	NA	NA	NA	NA	NA	NA	NA	NA	NA	NA	NA	NA	NA	NA	NA	NA	NA	NA	NA	NA	NA	NA	NA	NA	NA	NA	NA	NA	NA	NA	NA	NA	NA	NA	NA	NA	NA	NA	NA	NA	NA	NA	NA	NA	NA	NA	NA	NA	NA	NA	NA	NA	NA	NA	NA	NA	NA	NA	NA	NA	NA	NA	NA	NA	NA	NA	NA	NA	NA	NA	NA	NA	NA	NA	NA	NA	T	G	3162	0.866438	0.133562	5479.35:2168.1:3311.26	01:01:01	0.0549197:0.00614994:0.848417	2 days, 21:31:38	707:250:457	2386:959:1427	15.2901	12.8819	0.0921407	0.235249	0.0776283	T	G	1920	0.866535	0.133465	3327.5:1277:2050.5	01:01:01	0.00293845:0.853572:0.00102746	2 days, 2:10:40	413:145:268	1457:566:891	22.6427	10.0555	0.223935	0.0243364	0.0994481	G	T	7631	0.134252	2041	0.998165	0.125888	5697	1799	121	-9.96113	11.2564	-0.0786156	0.376195	0.0888383	G	T	275468	0.1465	0.999823	-0.228156	0.0064674	0.0837857	T	G	556	0.887582	0.112418	986.991	1	0.523723	5	115	436	-3.52848	10.351	-0.0329324	0.733192	0.096609	T	G	2765	0.901818	0.098182	4987.05	1	0.0297447	16	507	2242	21.7072	9.85093	0.223691	0.0275548	0.101513	T	G	9245	0.866831	16027.7:1318.06:14709.6	01:01:01	0.260007:0.18771:0.430085	151:5:146	2160:154:2006	6934:582:6352	25.3482	0.100676	0.256922	0.0107119	T	G	0.85929	0.14071	0.1431	GEN	0.99929	2175	0.468328	0.17593	0.00776739	T	G	0.86252	0.13748	0.1431	GEN	0.99764	895	-0.0410625	0.138909	0.76753	T	G	0.88178	0.11822	0.1431	GEN	0.9998	1014	0.0969679	0.158	0.539399
rs151228105:97133181:G:A	6	97133181	a	g	0.4278	0.0962	8.626e-06	++?++++??????????	0	1.479	5	0.9155	G	A	1825	0.0227436	83.014	1	0.587328	1746	78	1	-2.76842	2.69546	-0.381035	0.30439	0.370994	G	A	1798	0.0138572	50.891	1	0.233789	1755	42	1	-23.6312	6.79754	-0.511427	0.000508115	0.89736	0.147112	NA	NA	NA	NA	NA	NA	NA	NA	NA	NA	NA	NA	NA	NA	NA	G	A	690	0.021071	0.021071	29.078	1	1	661	29	0	-5.45499	4.89902	-0.227287	0.2655	0.204122	G	A	5536	0.0218481	241.902:44.067:197.835	01:01:01	0.302174:1:0.153729	5310:1269:4041	222:42:180	04:00:04	-7.45342	0.246361	-0.452377	0.066323	G	A	0.01746	0.01746	0.0189	IMP	0.93377	1751	-0.589329	0.371449	0.112611	G	A	0.02108	0.02108	0.0189	IMP	0.9278	1111	-0.377872	0.342689	0.270171	NA	NA	NA	NA	NA	NA	NA	NA	NA	NA	NA	NA	NA	NA	NA	NA	NA	NA	NA	NA	NA	NA	NA	NA	NA	NA	NA	NA	NA	NA	NA	NA	NA	NA	NA	NA	NA	NA	NA	NA	NA	NA	NA	NA	NA	NA	NA	NA	NA	NA	NA	NA	NA	NA	NA	NA	NA	NA	NA	NA	NA	NA	NA	NA	NA	NA	NA	NA	NA	NA	NA	NA	NA	NA	NA	NA	NA	NA	NA	NA	NA	NA	NA	NA	NA	NA	NA	NA	NA	NA	NA	NA	NA	NA	NA	NA	NA	NA	NA	NA	NA	NA	NA	NA	NA	NA	NA	NA	NA	NA	NA	NA	NA	NA	NA	NA	NA	NA	NA	NA	NA	NA	NA	NA	NA	NA	NA	NA	NA	NA	NA	NA	NA	NA
6:13757822:.:C	6	13757822	-	c	0.5942	0.1336	8.637e-06	??????????+??????	0	0	0	1	NA	NA	NA	NA	NA	NA	NA	NA	NA	NA	NA	NA	NA	NA	NA	NA	NA	NA	NA	NA	NA	NA	NA	NA	NA	NA	NA	NA	NA	NA	NA	NA	NA	NA	NA	NA	NA	NA	NA	NA	NA	NA	NA	NA	NA	NA	NA	NA	NA	NA	NA	NA	NA	NA	NA	NA	NA	NA	NA	NA	NA	NA	NA	NA	NA	NA	NA	NA	NA	NA	NA	NA	NA	NA	NA	NA	NA	NA	NA	NA	NA	NA	NA	NA	NA	NA	NA	NA	NA	NA	NA	NA	NA	NA	NA	NA	NA	NA	NA	NA	NA	NA	NA	NA	NA	NA	NA	NA	NA	NA	NA	NA	NA	NA	NA	NA	NA	NA	NA	NA	NA	NA	NA	NA	NA	NA	NA	NA	NA	NA	NA	NA	NA	NA	NA	NA	NA	NA	NA	NA	NA	NA	NA	NA	NA	C	-	275468	0.0727	0.997432	-0.594207	3.7763e-06	0.128524	NA	NA	NA	NA	NA	NA	NA	NA	NA	NA	NA	NA	NA	NA	NA	NA	NA	NA	NA	NA	NA	NA	NA	NA	NA	NA	NA	NA	NA	NA	NA	NA	NA	NA	NA	NA	NA	NA	NA	NA	NA	NA	NA	NA	NA	NA	NA	NA	NA	NA	NA	NA	NA	NA	NA	NA	NA	NA	NA	NA	NA	NA	NA	NA	NA	NA	NA	NA	NA	NA	NA	NA	NA	NA	NA	NA	NA	NA	NA
rs533473779:56411016:GC:GCC	12	56411016	gc	gcc	0.4602	0.1035	8.638e-06	+??++++??????????	0	2.74	4	0.6023	GC	GCC	1825	0.0361836	132.07	1	0.0685145	1702	118	5	8.9698	3.44897	0.754055	0.00930295	0.289942	NA	NA	NA	NA	NA	NA	NA	NA	NA	NA	NA	NA	NA	NA	NA	NA	NA	NA	NA	NA	NA	NA	NA	NA	NA	NA	NA	NA	NA	NA	NA	GC	GCC	690	0.0290826	0.0290826	40.134	1	1	653	37	0	16.99	5.72755	0.517913	0.00301337	0.174595	GC	GCC	5536	0.0325084	359.933:95.931:264.002	01:01:01	0.365624:0.667466:0.414936	5203:1222:3981	326:87:239	07:02:05	8.2228	0.191164	0.300493	0.115972	GC	GCC	0.03587	0.03587	0.034	IMP	0.96897	1751	0.248975	0.268618	0.353992	GC	GCC	0.02793	0.02793	0.034	IMP	0.90903	1111	0.639625	0.302781	0.0346435	NA	NA	NA	NA	NA	NA	NA	NA	NA	NA	NA	NA	NA	NA	NA	NA	NA	NA	NA	NA	NA	NA	NA	NA	NA	NA	NA	NA	NA	NA	NA	NA	NA	NA	NA	NA	NA	NA	NA	NA	NA	NA	NA	NA	NA	NA	NA	NA	NA	NA	NA	NA	NA	NA	NA	NA	NA	NA	NA	NA	NA	NA	NA	NA	NA	NA	NA	NA	NA	NA	NA	NA	NA	NA	NA	NA	NA	NA	NA	NA	NA	NA	NA	NA	NA	NA	NA	NA	NA	NA	NA	NA	NA	NA	NA	NA	NA	NA	NA	NA	NA	NA	NA	NA	NA	NA	NA	NA	NA	NA	NA	NA	NA	NA	NA	NA	NA	NA	NA	NA	NA	NA	NA	NA	NA	NA	NA	NA	NA	NA	NA	NA	NA	NA
6:13757822:.:T	6	13757822	-	t	-0.5942	0.1336	8.639e-06	??????????-??????	0	0	0	1	NA	NA	NA	NA	NA	NA	NA	NA	NA	NA	NA	NA	NA	NA	NA	NA	NA	NA	NA	NA	NA	NA	NA	NA	NA	NA	NA	NA	NA	NA	NA	NA	NA	NA	NA	NA	NA	NA	NA	NA	NA	NA	NA	NA	NA	NA	NA	NA	NA	NA	NA	NA	NA	NA	NA	NA	NA	NA	NA	NA	NA	NA	NA	NA	NA	NA	NA	NA	NA	NA	NA	NA	NA	NA	NA	NA	NA	NA	NA	NA	NA	NA	NA	NA	NA	NA	NA	NA	NA	NA	NA	NA	NA	NA	NA	NA	NA	NA	NA	NA	NA	NA	NA	NA	NA	NA	NA	NA	NA	NA	NA	NA	NA	NA	NA	NA	NA	NA	NA	NA	NA	NA	NA	NA	NA	NA	NA	NA	NA	NA	NA	NA	NA	NA	NA	NA	NA	NA	NA	NA	NA	NA	NA	NA	NA	-	T	275468	0.0727	0.997438	-0.594207	3.777e-06	0.128525	NA	NA	NA	NA	NA	NA	NA	NA	NA	NA	NA	NA	NA	NA	NA	NA	NA	NA	NA	NA	NA	NA	NA	NA	NA	NA	NA	NA	NA	NA	NA	NA	NA	NA	NA	NA	NA	NA	NA	NA	NA	NA	NA	NA	NA	NA	NA	NA	NA	NA	NA	NA	NA	NA	NA	NA	NA	NA	NA	NA	NA	NA	NA	NA	NA	NA	NA	NA	NA	NA	NA	NA	NA	NA	NA	NA	NA	NA	NA
rs867139962:26057470:A:G	20	26057470	a	g	0.6714	0.1509	8.645e-06	??????????+??????	0	0	0	1	NA	NA	NA	NA	NA	NA	NA	NA	NA	NA	NA	NA	NA	NA	NA	NA	NA	NA	NA	NA	NA	NA	NA	NA	NA	NA	NA	NA	NA	NA	NA	NA	NA	NA	NA	NA	NA	NA	NA	NA	NA	NA	NA	NA	NA	NA	NA	NA	NA	NA	NA	NA	NA	NA	NA	NA	NA	NA	NA	NA	NA	NA	NA	NA	NA	NA	NA	NA	NA	NA	NA	NA	NA	NA	NA	NA	NA	NA	NA	NA	NA	NA	NA	NA	NA	NA	NA	NA	NA	NA	NA	NA	NA	NA	NA	NA	NA	NA	NA	NA	NA	NA	NA	NA	NA	NA	NA	NA	NA	NA	NA	NA	NA	NA	NA	NA	NA	NA	NA	NA	NA	NA	NA	NA	NA	NA	NA	NA	NA	NA	NA	NA	NA	NA	NA	NA	NA	NA	NA	NA	NA	NA	NA	NA	NA	A	G	275468	0.02306	0.994483	0.671413	5.5833e-06	0.147837	NA	NA	NA	NA	NA	NA	NA	NA	NA	NA	NA	NA	NA	NA	NA	NA	NA	NA	NA	NA	NA	NA	NA	NA	NA	NA	NA	NA	NA	NA	NA	NA	NA	NA	NA	NA	NA	NA	NA	NA	NA	NA	NA	NA	NA	NA	NA	NA	NA	NA	NA	NA	NA	NA	NA	NA	NA	NA	NA	NA	NA	NA	NA	NA	NA	NA	NA	NA	NA	NA	NA	NA	NA	NA	NA	NA	NA	NA	NA
rs78099608:4685973:A:C	8	4685973	a	c	-0.2786	0.0626	8.647e-06	???????----------	0	6.926	9	0.6448	NA	NA	NA	NA	NA	NA	NA	NA	NA	NA	NA	NA	NA	NA	NA	NA	NA	NA	NA	NA	NA	NA	NA	NA	NA	NA	NA	NA	NA	NA	NA	NA	NA	NA	NA	NA	NA	NA	NA	NA	NA	NA	NA	NA	NA	NA	NA	NA	NA	NA	NA	NA	NA	NA	NA	NA	NA	NA	NA	NA	NA	NA	NA	NA	NA	NA	NA	NA	NA	NA	NA	NA	NA	NA	NA	NA	NA	NA	NA	NA	NA	NA	NA	NA	NA	NA	NA	NA	NA	NA	NA	NA	NA	NA	NA	NA	NA	NA	A	C	3162	0.0376646	0.0376646	238.191:83.227:154.964	01:01:01	0.0644904:0.117329:0.210741	2942:1165:1777	212:72:140	08:03:05	-11.6985	6.74968	-0.256782	0.0830613	0.148155	A	C	1920	0.0349648	0.0349648	134.265:41.485:92.78	01:01:01	0.462563:0.090312:1	1796:684:1112	121:35:86	03:02:01	-7.63611	4.89747	-0.318367	0.11895	0.204187	A	C	7631	0.0349085	519	0.966059	1	6862	501	9	-8.33777	6.07714	-0.225763	0.170067	0.164551	A	C	275468	0.03557	0.999155	-0.433865	0.0122	0.173109	A	C	556	0.041125	0.041125	45.731	1	1	514	42	0	-0.742046	6.01269	-0.0205255	0.90178	0.166315	A	C	2765	0.0347929	0.0347929	192.405	1	0.16781	2614	147	4	-11.0108	5.65226	-0.344647	0.051411	0.17692	A	C	9245	0.038784	717.117:57.446:659.671	01:01:01	0.388458:1:0.234389	8564:688:7876	665:53:612	16:00:16	-5.07274	0.179755	-0.163909	0.361848	A	C	0.03831	0.03831	0.0388	IMP	0.89106	2175	-0.367538	0.35569	0.301458	A	C	0.03247	0.03247	0.0388	IMP	0.84916	895	-0.845886	0.296875	0.00438154	A	C	0.03357	0.03357	0.0388	IMP	0.85665	1014	-0.251403	0.291393	0.388269
rs78562266:26255132:A:G	22	26255132	a	g	-0.3091	0.0695	8.664e-06	--??-+-??????????	58.2	9.563	4	0.04847	A	G	1825	0.0330978	120.807	1	0.720128	1706	118	1	-2.85227	3.24302	-0.271201	0.379125	0.308355	A	G	1798	0.0390207	141.529	1	0.74475	1663	132	3	-34.3456	11.5871	-0.255812	0.00303547	0.97373	0.0863029	NA	NA	NA	NA	NA	NA	NA	NA	NA	NA	NA	NA	NA	NA	NA	NA	NA	NA	NA	NA	NA	NA	NA	NA	NA	NA	NA	NA	NA	NA	NA	A	G	5536	0.0371425	411.242:80.032:331.21	01:01:01	0.704858:0.626251:0.411311	5139:1233:3906	389:78:311	08:00:08	-22.4802	0.174264	-0.682679	8.94755e-05	A	G	0.03929	0.03929	0.0454	IMP	0.98157	1751	0.160575	0.24121	0.505599	A	G	0.03456	0.03456	0.0454	IMP	0.98422	1111	-0.577757	0.264522	0.0289512	NA	NA	NA	NA	NA	NA	NA	NA	NA	NA	NA	NA	NA	NA	NA	NA	NA	NA	NA	NA	NA	NA	NA	NA	NA	NA	NA	NA	NA	NA	NA	NA	NA	NA	NA	NA	NA	NA	NA	NA	NA	NA	NA	NA	NA	NA	NA	NA	NA	NA	NA	NA	NA	NA	NA	NA	NA	NA	NA	NA	NA	NA	NA	NA	NA	NA	NA	NA	NA	NA	NA	NA	NA	NA	NA	NA	NA	NA	NA	NA	NA	NA	NA	NA	NA	NA	NA	NA	NA	NA	NA	NA	NA	NA	NA	NA	NA	NA	NA	NA	NA	NA	NA	NA	NA	NA	NA	NA	NA	NA	NA	NA	NA	NA	NA	NA	NA	NA	NA	NA	NA	NA	NA	NA	NA	NA	NA	NA	NA	NA	NA	NA	NA	NA
rs705696:56480648:G:A	12	56480648	a	g	0.0915	0.0206	8.667e-06	+++++++++++++++--	0	13.969	16	0.601	G	A	1825	0.0926375	338.127	1	0.122912	1510	294	21	-2.35989	5.14979	-0.0889839	0.646774	0.194183	G	A	1798	0.0891826	316.152	1	0.87701	1511	274	13	-39.6042	16.2839	-0.149357	0.015011	0.94473	0.0614104	G	A	3348	0.100311	622	0.980585	0.0409146	2701	542	40	-0.715239	6.28752	-0.0180923	0.909432	0.159045	G	A	690	0.0993029	0.0993029	137.038	1	0.505198	566	116	8	-1.67904	10.8431	-0.0142808	0.876941	0.0922245	G	A	5536	0.091706	1015.37:232.134:783.235	01:01:01	0.363656:0.725463:0.160574	4595:1092:3503	891:211:680	2 days, 2:08:42	-4.61415	0.11996	-0.0663993	0.579912	G	A	0.07992	0.07992	0.0461	IMP	0.9807	1751	-0.0104879	0.17027	0.950885	G	A	0.08082	0.08082	0.0461	IMP	0.95378	1111	-0.347573	0.174929	0.0469297	G	A	3162	0.336493	0.336493	2127.98:791.952:1336.03	01:01:01	0.424567:1:0.364582	1410:580:830	1388:536:852	364:124:240	-38.2366	16.7245	-0.136701	0.022239	0.0597925	G	A	1920	0.328957	0.328957	1263.19:445.368:817.825	01:01:01	0.0422253:0.0101938:0.561963	896:367:529	802:274:528	222:80:142	-14.0259	12.9067	-0.084197	0.277165	0.0774791	G	A	7631	0.331574	5006	0.991875	0.716207	3398	3336	835	-27.4561	15.8734	-0.108968	0.0836851	0.0629985	G	A	275468	0.33695	0.999903	-0.168419	0.0051185	0.0601607	G	A	556	0.310388	0.310388	345.151	1	0.0601187	273	219	64	-27.6699	15.943	-0.108859	0.0826436	0.0627235	G	A	2765	0.252743	0.252743	1397.67	1	0.0683539	1528	1030	207	-0.982911	14.5892	-0.00461799	0.946285	0.0685439	G	A	9245	0.333919	6174.16:454.659:5719.5	01:01:01	0.797128:0.729854:0.90336	4104:358:3746	4103:311:3792	1038:72:966	-8.80429	0.0715021	-0.0450126	0.529004	G	A	0.32021	0.32021	0.333	IMP	0.98713	2175	-0.223797	0.134859	0.0970171	G	A	0.3063	0.3063	0.333	IMP	0.9948	895	0.101075	0.104678	0.334256	G	A	0.30023	0.30023	0.333	IMP	0.99096	1014	0.0472666	0.110009	0.667441
rs472724:54551310:T:C	7	54551310	t	c	0.0758	0.0171	8.672e-06	-+++++-+++++++-++	0	9.737	16	0.88	T	C	1825	0.733089	2675.77	1	0.059651	140	672	1013	-1.47582	7.76724	-0.0244625	0.849305	0.128746	T	C	1798	0.732278	2633.66	1	0.630147	124	714	960	48.4528	26.202	0.0705751	0.0644283	0.99906	0.038165	C	T	3348	0.303251	1772	0.964456	0.101897	1719	1248	262	-11.9773	9.58631	-0.130333	0.211513	0.104315	T	C	690	0.732039	0.267961	1010.21	1	0.272268	51	252	387	11.807	15.7477	0.0476107	0.453399	0.0635013	T	C	5536	0.73351	8121.42:1913.38:6208.04	01:01:01	0.0119233:0.0726246:0.0611846	395:101:294	2030:479:1551	3111:731:2380	26.4342	0.0793374	0.166387	0.0359745	T	C	0.74725	0.25275	0.2012	IMP	0.9538	1751	0.0589661	0.112388	0.599816	T	C	0.73989	0.26011	0.2012	IMP	0.95119	1111	-0.0111452	0.112755	0.921262	T	C	3162	0.455026	0.455026	2877.59:1173.41:1704.17	01:01:01	0.298514:0.0462151:0.781595	951:360:591	1539:583:956	672:297:375	41.5411	17.957	0.128828	0.0207026	0.0556886	T	C	1920	0.45178	0.45178	1734.84:683.08:1051.76	01:01:01	0.0654155:0.135163:0.291271	595:209:386	911:339:572	414:173:241	25.06	14.0048	0.127769	0.0735536	0.0714041	T	C	7631	0.44021	6386	0.948237	0.811586	2264	3558	1414	39.1699	17.6352	0.125948	0.026343	0.0567048	T	C	275468	0.43246	0.999509	0.00697561	0.9014	0.0563035	T	C	556	0.449542	0.449542	499.891	1	0.607638	173	269	114	5.24284	16.1363	0.0201352	0.74525	0.0619721	T	C	2765	0.400422	0.400422	2214.33	1	0.021384	955	1289	521	28.764	15.7931	0.115322	0.0685612	0.0633188	T	C	9245	0.44685	8262.26:672.083:7590.18	01:01:01	0.527958:0.882115:0.469093	2845:221:2624	4540:370:4170	1860:150:1710	3.40516	0.0667677	0.01518	0.820147	T	C	0.44287	0.44287	0.4264	IMP	0.91468	2175	-0.0383594	0.135157	0.776554	T	C	0.46892	0.46892	0.4264	IMP	0.9814	895	0.0592996	0.0960559	0.537007	T	C	0.45249	0.45249	0.4264	IMP	0.97983	1014	0.156777	0.0999111	0.116609
rs192721913:76572207:T:C	1	76572207	t	c	-0.5596	0.1258	8.682e-06	--??--???????????	0	1.617	3	0.6555	T	C	1825	0.0135841	49.582	1	1	1776	49	0	-4.44915	2.21308	-0.908409	0.0443903	0.451859	T	C	1798	0.0113405	41.28	1	1	1758	40	0	-23.4202	6.39273	-0.573084	0.000248723	0.97948	0.156428	NA	NA	NA	NA	NA	NA	NA	NA	NA	NA	NA	NA	NA	NA	NA	NA	NA	NA	NA	NA	NA	NA	NA	NA	NA	NA	NA	NA	NA	NA	NA	T	C	5536	0.0142616	157.904:32.945:124.959	01:01:01	01:01:00.588000	5383:1279:4104	152:32:120	01:00:01	-7.2126	0.276651	-0.552022	0.0460022	T	C	0.0116	0.0116	0.0106	IMP	0.95054	1751	-0.080943	0.473494	0.864264	NA	NA	NA	NA	NA	NA	NA	NA	NA	NA	NA	NA	NA	NA	NA	NA	NA	NA	NA	NA	NA	NA	NA	NA	NA	NA	NA	NA	NA	NA	NA	NA	NA	NA	NA	NA	NA	NA	NA	NA	NA	NA	NA	NA	NA	NA	NA	NA	NA	NA	NA	NA	NA	NA	NA	NA	NA	NA	NA	NA	NA	NA	NA	NA	NA	NA	NA	NA	NA	NA	NA	NA	NA	NA	NA	NA	NA	NA	NA	NA	NA	NA	NA	NA	NA	NA	NA	NA	NA	NA	NA	NA	NA	NA	NA	NA	NA	NA	NA	NA	NA	NA	NA	NA	NA	NA	NA	NA	NA	NA	NA	NA	NA	NA	NA	NA	NA	NA	NA	NA	NA	NA	NA	NA	NA	NA	NA	NA	NA	NA	NA	NA	NA	NA	NA	NA	NA	NA	NA	NA	NA	NA	NA	NA	NA
9:92956003:.:G	9	92956003	-	g	-0.5122	0.1152	8.704e-06	??????????-??????	0	0	0	1	NA	NA	NA	NA	NA	NA	NA	NA	NA	NA	NA	NA	NA	NA	NA	NA	NA	NA	NA	NA	NA	NA	NA	NA	NA	NA	NA	NA	NA	NA	NA	NA	NA	NA	NA	NA	NA	NA	NA	NA	NA	NA	NA	NA	NA	NA	NA	NA	NA	NA	NA	NA	NA	NA	NA	NA	NA	NA	NA	NA	NA	NA	NA	NA	NA	NA	NA	NA	NA	NA	NA	NA	NA	NA	NA	NA	NA	NA	NA	NA	NA	NA	NA	NA	NA	NA	NA	NA	NA	NA	NA	NA	NA	NA	NA	NA	NA	NA	NA	NA	NA	NA	NA	NA	NA	NA	NA	NA	NA	NA	NA	NA	NA	NA	NA	NA	NA	NA	NA	NA	NA	NA	NA	NA	NA	NA	NA	NA	NA	NA	NA	NA	NA	NA	NA	NA	NA	NA	NA	NA	NA	NA	NA	NA	NA	G	-	275468	0.04766	0.999623	0.512225	4.2925e-06	0.111433	NA	NA	NA	NA	NA	NA	NA	NA	NA	NA	NA	NA	NA	NA	NA	NA	NA	NA	NA	NA	NA	NA	NA	NA	NA	NA	NA	NA	NA	NA	NA	NA	NA	NA	NA	NA	NA	NA	NA	NA	NA	NA	NA	NA	NA	NA	NA	NA	NA	NA	NA	NA	NA	NA	NA	NA	NA	NA	NA	NA	NA	NA	NA	NA	NA	NA	NA	NA	NA	NA	NA	NA	NA	NA	NA	NA	NA	NA	NA
rs1990321:3459765:C:T	12	3459765	t	c	-0.1923	0.0432	8.717e-06	+-?----??????????	62.8	13.44	5	0.01959	C	T	1825	0.0968825	353.621	1	0.467499	1518	290	17	-6.63321	4.93087	-0.27282	0.178547	0.202804	C	T	1798	0.0947978	342.857	1	0.0199034	1498	277	23	63	16.9121	0.220266	0.000195199	0.85594	0.0591293	NA	NA	NA	NA	NA	NA	NA	NA	NA	NA	NA	NA	NA	NA	NA	C	T	690	0.0863261	0.0863261	119.13	1	0.789183	586	101	3	6.73293	9.71366	0.0713573	0.488221	0.102948	C	T	5536	0.0910203	1007.78:257.41:750.367	01:01:01	0.584594:0.736017:0.745609	4679:1083:3596	825:219:606	1 day, 8:09:23	16.8331	0.12392	0.258489	0.0369835	C	T	0.10624	0.10624	0.1142	IMP	0.9033	1751	0.601456	0.164425	0.000254262	C	T	0.10164	0.10164	0.1142	IMP	0.90864	1111	0.0635928	0.163015	0.69646	NA	NA	NA	NA	NA	NA	NA	NA	NA	NA	NA	NA	NA	NA	NA	NA	NA	NA	NA	NA	NA	NA	NA	NA	NA	NA	NA	NA	NA	NA	NA	NA	NA	NA	NA	NA	NA	NA	NA	NA	NA	NA	NA	NA	NA	NA	NA	NA	NA	NA	NA	NA	NA	NA	NA	NA	NA	NA	NA	NA	NA	NA	NA	NA	NA	NA	NA	NA	NA	NA	NA	NA	NA	NA	NA	NA	NA	NA	NA	NA	NA	NA	NA	NA	NA	NA	NA	NA	NA	NA	NA	NA	NA	NA	NA	NA	NA	NA	NA	NA	NA	NA	NA	NA	NA	NA	NA	NA	NA	NA	NA	NA	NA	NA	NA	NA	NA	NA	NA	NA	NA	NA	NA	NA	NA	NA	NA	NA	NA	NA	NA	NA	NA	NA
rs77256585:190203158:A:T	3	190203158	a	t	0.3082	0.0693	8.772e-06	-+??+++??????????	6.8	4.292	4	0.3679	A	T	1825	0.0480603	175.42	1	0.585384	1660	163	2	-0.156065	3.65069	-0.0117099	0.965901	0.273921	A	T	1798	0.0431121	155.135	1	0.737556	1666	129	3	30.5774	11.089	0.248666	0.00582528	0.8153	0.0901795	NA	NA	NA	NA	NA	NA	NA	NA	NA	NA	NA	NA	NA	NA	NA	NA	NA	NA	NA	NA	NA	NA	NA	NA	NA	NA	NA	NA	NA	NA	NA	A	T	5536	0.0486881	539.075:151.554:387.521	01:01:01	0.217478:0.0113136:0.854066	5042:1178:3864	478:124:354	16:09:07	16.4336	0.159137	0.416172	0.00891791	A	T	0.04881	0.04881	0.0499	IMP	0.90486	1751	0.41224	0.239872	0.0856903	A	T	0.04262	0.04262	0.0499	IMP	0.91848	1111	0.655517	0.250686	0.00892545	NA	NA	NA	NA	NA	NA	NA	NA	NA	NA	NA	NA	NA	NA	NA	NA	NA	NA	NA	NA	NA	NA	NA	NA	NA	NA	NA	NA	NA	NA	NA	NA	NA	NA	NA	NA	NA	NA	NA	NA	NA	NA	NA	NA	NA	NA	NA	NA	NA	NA	NA	NA	NA	NA	NA	NA	NA	NA	NA	NA	NA	NA	NA	NA	NA	NA	NA	NA	NA	NA	NA	NA	NA	NA	NA	NA	NA	NA	NA	NA	NA	NA	NA	NA	NA	NA	NA	NA	NA	NA	NA	NA	NA	NA	NA	NA	NA	NA	NA	NA	NA	NA	NA	NA	NA	NA	NA	NA	NA	NA	NA	NA	NA	NA	NA	NA	NA	NA	NA	NA	NA	NA	NA	NA	NA	NA	NA	NA	NA	NA	NA	NA	NA	NA
rs114998866:26256983:G:A	22	26256983	a	g	0.3075	0.0692	8.785e-06	++??+-+??????????	59.5	9.887	4	0.04238	G	A	1825	0.0335068	122.3	1	0.720128	1706	118	1	-2.8516	3.23518	-0.272454	0.378082	0.309102	G	A	1798	0.0395468	143.447	1	0.75885	1658	137	3	-33.8452	11.6534	-0.249227	0.00368042	0.97378	0.0858119	NA	NA	NA	NA	NA	NA	NA	NA	NA	NA	NA	NA	NA	NA	NA	NA	NA	NA	NA	NA	NA	NA	NA	NA	NA	NA	NA	NA	NA	NA	NA	G	A	5536	0.0375829	416.118:80.873:335.245	01:01:01	0.703489:0.626251:0.408504	5140:1233:3907	388:78:310	08:00:08	-22.54	0.174329	-0.685005	8.51659e-05	G	A	0.03971	0.03971	0.0469	IMP	0.97961	1751	0.153479	0.240232	0.522903	G	A	0.03557	0.03557	0.0469	IMP	0.97912	1111	-0.605137	0.261345	0.0205871	NA	NA	NA	NA	NA	NA	NA	NA	NA	NA	NA	NA	NA	NA	NA	NA	NA	NA	NA	NA	NA	NA	NA	NA	NA	NA	NA	NA	NA	NA	NA	NA	NA	NA	NA	NA	NA	NA	NA	NA	NA	NA	NA	NA	NA	NA	NA	NA	NA	NA	NA	NA	NA	NA	NA	NA	NA	NA	NA	NA	NA	NA	NA	NA	NA	NA	NA	NA	NA	NA	NA	NA	NA	NA	NA	NA	NA	NA	NA	NA	NA	NA	NA	NA	NA	NA	NA	NA	NA	NA	NA	NA	NA	NA	NA	NA	NA	NA	NA	NA	NA	NA	NA	NA	NA	NA	NA	NA	NA	NA	NA	NA	NA	NA	NA	NA	NA	NA	NA	NA	NA	NA	NA	NA	NA	NA	NA	NA	NA	NA	NA	NA	NA	NA
rs372767150:138981789:GA:G	6	138981789	g	ga	-0.3197	0.0719	8.836e-06	???????--????+---	29	7.042	5	0.2176	NA	NA	NA	NA	NA	NA	NA	NA	NA	NA	NA	NA	NA	NA	NA	NA	NA	NA	NA	NA	NA	NA	NA	NA	NA	NA	NA	NA	NA	NA	NA	NA	NA	NA	NA	NA	NA	NA	NA	NA	NA	NA	NA	NA	NA	NA	NA	NA	NA	NA	NA	NA	NA	NA	NA	NA	NA	NA	NA	NA	NA	NA	NA	NA	NA	NA	NA	NA	NA	NA	NA	NA	NA	NA	NA	NA	NA	NA	NA	NA	NA	NA	NA	NA	NA	NA	NA	NA	NA	NA	NA	NA	NA	NA	NA	NA	NA	NA	G	GA	3162	0.0559239	0.0559239	353.663:109.781:243.882	01:01:01	0.306048:0.503221:0.339704	2823:1135:1688	326:102:224	13:03:10	-28.0927	8.52659	-0.386405	0.000985208	0.11728	G	GA	1920	0.0529677	0.0529677	203.396:59.076:144.32	01:01:01	0.815954:0.622943:1	1724:663:1061	192:58:134	04:00:04	-12.9263	6.27029	-0.328775	0.0392537	0.159482	NA	NA	NA	NA	NA	NA	NA	NA	NA	NA	NA	NA	NA	NA	NA	NA	NA	NA	NA	NA	NA	NA	NA	NA	NA	NA	NA	NA	NA	NA	NA	NA	NA	NA	NA	NA	NA	NA	NA	NA	NA	NA	NA	NA	NA	NA	NA	NA	NA	NA	NA	NA	NA	NA	NA	G	GA	9245	0.0513683	949.8:69.953:879.847	01:01:01	0.821332:0.391465:1	8368:677:7691	857:64:793	20:00:20	0.00607069	0.166371	0.000168032	0.999194	G	GA	0.05358	0.05358	0.0537	IMP	0.97586	2175	-0.0775569	0.288669	0.788184	G	GA	0.05469	0.05469	0.0537	IMP	0.97016	895	-0.368207	0.212596	0.0832808	G	GA	0.05528	0.05528	0.0537	IMP	0.97636	1014	-0.688532	0.224374	0.00215007
rs13093660:85000887:G:A	3	85000887	a	g	-0.0925	0.0208	8.899e-06	----++--------++-	9.1	17.611	16	0.3472	G	A	1825	0.0607129	221.602	1	1	1610	209	6	0.182542	4.19049	0.0103952	0.965254	0.238636	G	A	1798	0.0796598	279.832	1	0.489822	1543	243	12	30.5969	15.2622	0.131354	0.04499	0.94805	0.0655214	G	A	3348	0.0579148	525	0.99313	0.0016968	2835	455	35	4.41004	5.85074	0.128831	0.450995	0.170919	G	A	690	0.0811543	0.0811543	111.993	1	0.583162	590	95	5	11.7908	9.48845	0.130964	0.213999	0.105391	G	A	5536	0.0686812	760.438:201.279:559.159	01:01:01	0.340729:1:0.25708	4812:1119:3693	694:185:509	1 day, 6:07:23	-0.239459	0.136438	-0.00445764	0.973937	G	A	0.07094	0.07094	0.0182	IMP	0.99459	1751	-0.126702	0.172505	0.462654	G	A	0.06989	0.06989	0.0182	IMP	0.98503	1111	0.266497	0.183527	0.146477	G	A	3162	0.342336	0.342336	2164.93:897.963:1266.97	01:01:01	0.752475:0.759273:0.536727	1367:500:867	1418:579:839	377:161:216	41.5625	17.4518	0.136465	0.0172394	0.0573007	G	A	1920	0.332384	0.332384	1276.35:503.896:772.458	01:01:01	0.607698:0.567031:0.843285	858:308:550	843:321:522	219:92:127	19.9329	13.4304	0.110508	0.137766	0.0744579	G	A	7631	0.340771	4853	0.93225	0.0966372	3057	3261	796	1.56896	15.2631	0.0067348	0.918126	0.0655175	G	A	275468	0.3565	0.999697	0.112435	0.052131	0.0578952	G	A	556	0.337572	0.337572	375.38	1	0.394982	248	240	68	26.4216	15.2776	0.113201	0.083731	0.0654553	G	A	2765	0.307326	0.307326	1699.51	1	0.0016288	1347	1114	304	18.7238	15.0084	0.0831235	0.212195	0.0666294	G	A	9245	0.34228	6328.75:521.462:5807.29	01:01:01	0.926326:0.519066:0.923101	4004:307:3697	4164:347:3817	1077:87:990	35.3911	0.0713318	0.180079	0.0115858	G	A	0.3384	0.3384	0.3489	IMP	0.99339	2175	-0.302289	0.131139	0.0211603	G	A	0.32117	0.32117	0.3489	IMP	0.99486	895	-0.0150547	0.102723	0.883481	G	A	0.33708	0.33708	0.3489	IMP	0.99302	1014	0.166892	0.103445	0.106671
rs70981105:26668832:TG:T	6	26668832	t	tg	0.1364	0.0307	8.941e-06	++++++++++++++-++	0	11.053	16	0.8062	TG	T	1825	0.0772849	282.09	1	0.618594	1558	255	12	-4.56111	4.96753	-0.184837	0.358522	0.201307	TG	T	1798	0.0666922	236.345	1	1	1570	221	7	-16.0476	14.8791	-0.0724864	0.280796	0.97251	0.0672084	TG	T	3348	0.0367788	495	0.992234	0.899579	2846	457	19	-2.48123	5.82558	-0.0731119	0.670167	0.171657	TG	T	690	0.069471	0.069471	95.87	1	0.125834	601	83	6	-11.5506	9.5933	-0.125507	0.228579	0.104239	TG	T	5536	0.0754561	835.45:195.248:640.202	01:01:01	0.281495:0.681987:0.314635	4750:1127:3623	750:176:574	1 day, 12:08:28	-17.4105	0.128305	-0.286614	0.0254929	TG	T	0.07186	0.07186	0.0787	IMP	0.97473	1751	-0.0353493	0.183385	0.847147	TG	T	0.06709	0.06709	0.0787	IMP	0.97711	1111	-0.0515255	0.191529	0.787912	TG	T	3162	0.103642	0.103642	655.435:208.29:447.145	01:01:01	0.0221373:0.458479:0.0468804	2548:1042:1506	567:187:380	1 day, 23:11:36	-18.97	10.2438	-0.180779	0.0640461	0.09762	TG	T	1920	0.102306	0.102306	392.855:135.653:257.202	01:01:01	0.385253:0.266978:0.764951	1549:595:954	347:117:230	1 day, 0:09:15	-3.9715	8.52022	-0.0547083	0.641125	0.117368	TG	T	7631	0.0873165	1314	0.997248	0.382694	6346	1214	50	-4.10046	8.40013	-0.0581114	0.625449	0.119046	TG	T	275468	0.09175	0.999937	-0.335473	0.0017622	0.107261	TG	T	556	0.0748966	0.0748966	83.285	1	0.759514	474	80	2	-5.20502	8.59986	-0.0703784	0.545017	0.116281	TG	T	2765	0.0454759	0.0454759	251.482	1	0.180144	2523	233	9	-5.94474	7.33027	-0.110635	0.417374	0.136421	TG	T	9245	0.0920293	1701.62:123.741:1577.88	01:01:01	0.290088:0.80959:0.220772	7629:621:7008	1529:116:1413	87:4:83	-11.4761	0.117092	-0.157343	0.179027	TG	T	0.0871	0.0871	0.0835	IMP	0.93886	2175	0.033315	0.231393	0.885519	TG	T	0.07025	0.07025	0.0835	IMP	0.99576	895	-0.173022	0.183952	0.346919	TG	T	0.07425	0.07425	0.0835	IMP	0.99729	1014	-0.464193	0.189926	0.0145224
rs773107:56369506:A:G	12	56369506	a	g	-0.0988	0.0223	9.072e-06	+-+?-----------+-	0	11.004	15	0.7523	A	G	1825	0.0688677	251.367	1	0.124483	1597	216	12	1.38005	4.31801	0.0740166	0.749268	0.231588	A	G	1798	0.0701259	246.304	1	0.24335	1573	214	11	-33.1717	13.8184	-0.17372	0.0163709	0.86168	0.0723673	A	G	3348	0.0805937	490	0.99313	0.00469931	2865	430	30	2.16295	5.62464	0.0683686	0.700571	0.177789	NA	NA	NA	NA	NA	NA	NA	NA	NA	NA	NA	NA	NA	NA	NA	NA	A	G	5536	0.0673933	746.179:175.49:570.689	01:01:01	0.574991:0.360066:0.246768	4852:1147:3705	659:161:498	1 day, 1:03:22	-4.69494	0.141742	-0.0943253	0.505749	A	G	0.05352	0.05352	0.0166	GEN	0.99715	1751	-0.0290759	0.19377	0.880723	A	G	0.06037	0.06037	0.0166	IMP	0.93749	1111	-0.340638	0.20561	0.0975762	A	G	3162	0.325279	0.325279	2057.06:759.035:1298.03	01:01:01	0.776793:0.738112:0.541022	1443:594:849	1381:533:848	338:113:225	-40.5636	17.4102	-0.133822	0.0198131	0.0574376	A	G	1920	0.319543	0.319543	1227.05:438.078:788.967	01:01:01	0.495049:0.333437:0.102105	882:355:527	849:294:555	189:72:117	-4.97501	13.1929	-0.0285832	0.706102	0.0757983	A	G	7631	0.297884	4138	0.912987	0.605555	3434	2928	605	-38.8336	14.6217	-0.18164	0.00790998	0.0683915	A	G	275468	0.33744	0.999841	-0.12443	0.037112	0.0596922	A	G	556	0.280553	0.280553	311.975	1	0.144489	292	212	52	-25.7484	14.2627	-0.126574	0.0710295	0.070113	A	G	2765	0.230007	0.230007	1271.94	1	0.266791	1629	973	163	-6.40999	13.2292	-0.0366261	0.628007	0.0755904	A	G	9245	0.318462	5888.37:435.563:5452.8	01:01:01	0.0755106:0.247943:0.140935	4350:378:3972	3929:293:3636	966:70:896	-9.8809	0.0740582	-0.0541928	0.464315	A	G	0.30012	0.30012	0.3181	IMP	0.9363	2175	-0.105975	0.14412	0.46214	A	G	0.29001	0.29001	0.3181	GEN	0.99998	895	0.0829785	0.107005	0.438066	A	G	0.28913	0.28913	0.3181	IMP	0.97462	1014	-0.0420974	0.109968	0.701857
rs12645028:45769130:A:G	4	45769130	a	g	-0.1031	0.0232	9.132e-06	--???----?--?-+--	0	5.32	11	0.9147	A	G	1825	0.200065	730.239	1	0.0750048	1221	529	75	-3.37621	7.05678	-0.067798	0.63234	0.141708	A	G	1798	0.202086	728.409	1	0.27961	1192	535	71	-56.8505	22.9814	-0.107642	0.0133698	0.8934	0.0435135	NA	NA	NA	NA	NA	NA	NA	NA	NA	NA	NA	NA	NA	NA	NA	NA	NA	NA	NA	NA	NA	NA	NA	NA	NA	NA	NA	NA	NA	NA	NA	NA	NA	NA	NA	NA	NA	NA	NA	NA	NA	NA	NA	NA	NA	A	G	0.1933	0.1933	0.1755	IMP	0.90202	1751	-0.222405	0.126075	0.077719	A	G	0.1757	0.1757	0.1755	IMP	0.89286	1111	-0.172214	0.132655	0.194215	A	G	3162	0.293756	0.293756	1857.71:696.804:1160.91	01:01:01	0.108762:0.223912:0.300417	1621:664:957	1260:475:785	281:101:180	-24.968	16.6896	-0.0896383	0.134647	0.0599176	A	G	1920	0.275583	0.275583	1058.24:377.447:680.79	01:01:01	0.272444:0.0392059:0.886365	1011:389:622	778:296:482	131:36:95	-16.0043	12.2811	-0.106112	0.192516	0.0814259	NA	NA	NA	NA	NA	NA	NA	NA	NA	NA	NA	NA	NA	NA	NA	A	G	275468	0.28545	0.999513	-0.0747235	0.22706	0.0618589	A	G	556	0.266141	0.266141	295.949	1	0.501209	308	216	32	-32.6364	12.8369	-0.198053	0.0110099	0.0779004	NA	NA	NA	NA	NA	NA	NA	NA	NA	NA	NA	NA	NA	NA	NA	NA	A	G	9245	0.281151	5198.49:411.014:4787.47	01:01:01	0.658428:0.355183:0.849565	4851:397:4454	3680:284:3396	714:60:654	-16.3481	0.0754074	-0.0929596	0.217662	A	G	0.26639	0.26639	0.2833	IMP	0.93653	2175	0.110239	0.154475	0.475448	A	G	0.27105	0.27105	0.2833	IMP	0.9567	895	-0.125271	0.111078	0.259415	A	G	0.26821	0.26821	0.2833	IMP	0.94896	1014	-0.0131416	0.113035	0.907446
rs555916194:115678194:A:C	8	115678194	a	c	-0.5213	0.1175	9.139e-06	--??---??????????	0	1.629	4	0.8036	A	C	1825	0.0163293	59.602	1	0.0104874	1769	53	3	-1.74662	2.46206	-0.288139	0.478067	0.406164	A	C	1798	0.0124999	45.067	1	1	1753	45	0	-22.0323	6.50119	-0.521284	0.00070157	0.92513	0.153818	NA	NA	NA	NA	NA	NA	NA	NA	NA	NA	NA	NA	NA	NA	NA	NA	NA	NA	NA	NA	NA	NA	NA	NA	NA	NA	NA	NA	NA	NA	NA	A	C	5536	0.0153949	170.452:28.359:142.093	01:01:01	01:01:00.623000	5384:1286:4098	151:25:126	01:00:01	-7.0618	0.290759	-0.597007	0.0400458	A	C	0.01834	0.01834	0.0159	IMP	0.92975	1751	-0.261454	0.380173	0.491627	A	C	0.01766	0.01766	0.0159	IMP	0.92842	1111	-0.878082	0.393008	0.025466	NA	NA	NA	NA	NA	NA	NA	NA	NA	NA	NA	NA	NA	NA	NA	NA	NA	NA	NA	NA	NA	NA	NA	NA	NA	NA	NA	NA	NA	NA	NA	NA	NA	NA	NA	NA	NA	NA	NA	NA	NA	NA	NA	NA	NA	NA	NA	NA	NA	NA	NA	NA	NA	NA	NA	NA	NA	NA	NA	NA	NA	NA	NA	NA	NA	NA	NA	NA	NA	NA	NA	NA	NA	NA	NA	NA	NA	NA	NA	NA	NA	NA	NA	NA	NA	NA	NA	NA	NA	NA	NA	NA	NA	NA	NA	NA	NA	NA	NA	NA	NA	NA	NA	NA	NA	NA	NA	NA	NA	NA	NA	NA	NA	NA	NA	NA	NA	NA	NA	NA	NA	NA	NA	NA	NA	NA	NA	NA	NA	NA	NA	NA	NA	NA
rs188986621:115681810:C:A	8	115681810	a	c	0.5211	0.1175	9.151e-06	++??+++??????????	0	1.627	4	0.8039	C	A	1825	0.0163263	59.591	1	0.0104874	1769	53	3	-1.75194	2.46329	-0.288729	0.476947	0.405961	C	A	1798	0.0125025	45.078	1	1	1753	45	0	-22.0378	6.50463	-0.520863	0.000703995	0.92587	0.153737	NA	NA	NA	NA	NA	NA	NA	NA	NA	NA	NA	NA	NA	NA	NA	NA	NA	NA	NA	NA	NA	NA	NA	NA	NA	NA	NA	NA	NA	NA	NA	C	A	5536	0.0154032	170.544:28.37:142.174	01:01:01	01:01:00.623000	5384:1286:4098	151:25:126	01:00:01	-7.06288	0.290718	-0.596932	0.0400431	C	A	0.01834	0.01834	0.0159	IMP	0.92975	1751	-0.261454	0.380173	0.491627	C	A	0.01766	0.01766	0.0159	IMP	0.92842	1111	-0.878082	0.393008	0.025466	NA	NA	NA	NA	NA	NA	NA	NA	NA	NA	NA	NA	NA	NA	NA	NA	NA	NA	NA	NA	NA	NA	NA	NA	NA	NA	NA	NA	NA	NA	NA	NA	NA	NA	NA	NA	NA	NA	NA	NA	NA	NA	NA	NA	NA	NA	NA	NA	NA	NA	NA	NA	NA	NA	NA	NA	NA	NA	NA	NA	NA	NA	NA	NA	NA	NA	NA	NA	NA	NA	NA	NA	NA	NA	NA	NA	NA	NA	NA	NA	NA	NA	NA	NA	NA	NA	NA	NA	NA	NA	NA	NA	NA	NA	NA	NA	NA	NA	NA	NA	NA	NA	NA	NA	NA	NA	NA	NA	NA	NA	NA	NA	NA	NA	NA	NA	NA	NA	NA	NA	NA	NA	NA	NA	NA	NA	NA	NA	NA	NA	NA	NA	NA	NA
16:10804817:C:CTACTAAAA	16	10804817	ctactaaaa	c	-0.4401	0.0992	9.172e-06	??????????-??????	0	0	0	1	NA	NA	NA	NA	NA	NA	NA	NA	NA	NA	NA	NA	NA	NA	NA	NA	NA	NA	NA	NA	NA	NA	NA	NA	NA	NA	NA	NA	NA	NA	NA	NA	NA	NA	NA	NA	NA	NA	NA	NA	NA	NA	NA	NA	NA	NA	NA	NA	NA	NA	NA	NA	NA	NA	NA	NA	NA	NA	NA	NA	NA	NA	NA	NA	NA	NA	NA	NA	NA	NA	NA	NA	NA	NA	NA	NA	NA	NA	NA	NA	NA	NA	NA	NA	NA	NA	NA	NA	NA	NA	NA	NA	NA	NA	NA	NA	NA	NA	NA	NA	NA	NA	NA	NA	NA	NA	NA	NA	NA	NA	NA	NA	NA	NA	NA	NA	NA	NA	NA	NA	NA	NA	NA	NA	NA	NA	NA	NA	NA	NA	NA	NA	NA	NA	NA	NA	NA	NA	NA	NA	NA	NA	NA	NA	NA	CTACTAAAA	C	275468	0.14875	0.820549	-0.440057	3.8041e-06	0.0952131	NA	NA	NA	NA	NA	NA	NA	NA	NA	NA	NA	NA	NA	NA	NA	NA	NA	NA	NA	NA	NA	NA	NA	NA	NA	NA	NA	NA	NA	NA	NA	NA	NA	NA	NA	NA	NA	NA	NA	NA	NA	NA	NA	NA	NA	NA	NA	NA	NA	NA	NA	NA	NA	NA	NA	NA	NA	NA	NA	NA	NA	NA	NA	NA	NA	NA	NA	NA	NA	NA	NA	NA	NA	NA	NA	NA	NA	NA	NA
rs184386166:20409100:G:A	3	20409100	a	g	0.5626	0.1268	9.192e-06	-+??+?+??????????	53.1	6.395	3	0.09389	G	A	1825	0.0104559	38.164	1	1	1788	37	0	1.37087	1.97479	0.351524	0.487565	0.506383	G	A	1798	0.0126417	45.729	1	1	1756	42	0	-21.6509	6.63189	-0.492267	0.00109595	0.93432	0.150787	NA	NA	NA	NA	NA	NA	NA	NA	NA	NA	NA	NA	NA	NA	NA	NA	NA	NA	NA	NA	NA	NA	NA	NA	NA	NA	NA	NA	NA	NA	NA	G	A	5536	0.0105648	116.973:15.725:101.248	01:01:01	0.328436:1:0.320994	5443:1298:4145	92:13:79	01:00:01	-8.81895	0.335162	-0.990663	0.00311885	NA	NA	NA	NA	NA	NA	NA	NA	NA	NA	NA	G	A	0.01212	0.01212	0.0174	IMP	0.93569	1111	-1.06347	0.423074	0.011948	NA	NA	NA	NA	NA	NA	NA	NA	NA	NA	NA	NA	NA	NA	NA	NA	NA	NA	NA	NA	NA	NA	NA	NA	NA	NA	NA	NA	NA	NA	NA	NA	NA	NA	NA	NA	NA	NA	NA	NA	NA	NA	NA	NA	NA	NA	NA	NA	NA	NA	NA	NA	NA	NA	NA	NA	NA	NA	NA	NA	NA	NA	NA	NA	NA	NA	NA	NA	NA	NA	NA	NA	NA	NA	NA	NA	NA	NA	NA	NA	NA	NA	NA	NA	NA	NA	NA	NA	NA	NA	NA	NA	NA	NA	NA	NA	NA	NA	NA	NA	NA	NA	NA	NA	NA	NA	NA	NA	NA	NA	NA	NA	NA	NA	NA	NA	NA	NA	NA	NA	NA	NA	NA	NA	NA	NA	NA	NA	NA	NA	NA	NA	NA	NA
rs112098015:37937424:T:A	2	37937424	a	t	0.215	0.0485	9.225e-06	++??+++??????????	0	1.451	4	0.8352	T	A	1825	0.0898614	327.994	1	0.00169919	1534	266	25	-7.77429	5.16387	-0.291549	0.132191	0.193653	T	A	1798	0.100789	365.08	1	1	1485	299	14	-62.9882	16.375	-0.234906	0.00011977	0.82828	0.0610687	NA	NA	NA	NA	NA	NA	NA	NA	NA	NA	NA	NA	NA	NA	NA	NA	NA	NA	NA	NA	NA	NA	NA	NA	NA	NA	NA	NA	NA	NA	NA	T	A	5536	0.105232	1165.12:257.182:907.943	01:01:01	0.00641579:0.269491:0.0125598	4604:1107:3497	870:192:678	2 days, 14:12:50	-15.936	0.11963	-0.228064	0.0565963	T	A	0.09559	0.09559	0.1452	IMP	0.8151	1751	-0.038434	0.18747	0.837561	T	A	0.1017	0.1017	0.1452	IMP	0.81581	1111	-0.118403	0.16986	0.485763	NA	NA	NA	NA	NA	NA	NA	NA	NA	NA	NA	NA	NA	NA	NA	NA	NA	NA	NA	NA	NA	NA	NA	NA	NA	NA	NA	NA	NA	NA	NA	NA	NA	NA	NA	NA	NA	NA	NA	NA	NA	NA	NA	NA	NA	NA	NA	NA	NA	NA	NA	NA	NA	NA	NA	NA	NA	NA	NA	NA	NA	NA	NA	NA	NA	NA	NA	NA	NA	NA	NA	NA	NA	NA	NA	NA	NA	NA	NA	NA	NA	NA	NA	NA	NA	NA	NA	NA	NA	NA	NA	NA	NA	NA	NA	NA	NA	NA	NA	NA	NA	NA	NA	NA	NA	NA	NA	NA	NA	NA	NA	NA	NA	NA	NA	NA	NA	NA	NA	NA	NA	NA	NA	NA	NA	NA	NA	NA	NA	NA	NA	NA	NA	NA
rs76256223:126560526:C:T	9	126560526	t	c	-2.1531	0.4856	9.239e-06	?????-???????????	0	0	0	1	NA	NA	NA	NA	NA	NA	NA	NA	NA	NA	NA	NA	NA	NA	NA	NA	NA	NA	NA	NA	NA	NA	NA	NA	NA	NA	NA	NA	NA	NA	NA	NA	NA	NA	NA	NA	NA	NA	NA	NA	NA	NA	NA	NA	NA	NA	NA	NA	NA	NA	NA	NA	NA	NA	NA	NA	NA	NA	NA	NA	NA	NA	NA	NA	NA	NA	NA	NA	NA	NA	NA	NA	NA	NA	NA	NA	C	T	0.01131	0.01131	0.0151	IMP	0.8954	1751	2.15314	0.485569	9.23927e-06	NA	NA	NA	NA	NA	NA	NA	NA	NA	NA	NA	NA	NA	NA	NA	NA	NA	NA	NA	NA	NA	NA	NA	NA	NA	NA	NA	NA	NA	NA	NA	NA	NA	NA	NA	NA	NA	NA	NA	NA	NA	NA	NA	NA	NA	NA	NA	NA	NA	NA	NA	NA	NA	NA	NA	NA	NA	NA	NA	NA	NA	NA	NA	NA	NA	NA	NA	NA	NA	NA	NA	NA	NA	NA	NA	NA	NA	NA	NA	NA	NA	NA	NA	NA	NA	NA	NA	NA	NA	NA	NA	NA	NA	NA	NA	NA	NA	NA	NA	NA	NA	NA	NA	NA	NA	NA	NA	NA	NA	NA	NA	NA	NA	NA	NA	NA	NA	NA	NA	NA	NA	NA	NA	NA	NA	NA	NA	NA	NA	NA	NA	NA	NA	NA	NA	NA	NA	NA	NA	NA	NA	NA	NA	NA	NA
rs375870138:18965361:C:CT	16	18965361	ct	c	-1.9886	0.4486	9.279e-06	?????-???????????	0	0	0	1	NA	NA	NA	NA	NA	NA	NA	NA	NA	NA	NA	NA	NA	NA	NA	NA	NA	NA	NA	NA	NA	NA	NA	NA	NA	NA	NA	NA	NA	NA	NA	NA	NA	NA	NA	NA	NA	NA	NA	NA	NA	NA	NA	NA	NA	NA	NA	NA	NA	NA	NA	NA	NA	NA	NA	NA	NA	NA	NA	NA	NA	NA	NA	NA	NA	NA	NA	NA	NA	NA	NA	NA	NA	NA	NA	NA	C	CT	0.01503	0.01503	0.0151	IMP	0.82743	1751	1.9886	0.444407	7.65026e-06	NA	NA	NA	NA	NA	NA	NA	NA	NA	NA	NA	NA	NA	NA	NA	NA	NA	NA	NA	NA	NA	NA	NA	NA	NA	NA	NA	NA	NA	NA	NA	NA	NA	NA	NA	NA	NA	NA	NA	NA	NA	NA	NA	NA	NA	NA	NA	NA	NA	NA	NA	NA	NA	NA	NA	NA	NA	NA	NA	NA	NA	NA	NA	NA	NA	NA	NA	NA	NA	NA	NA	NA	NA	NA	NA	NA	NA	NA	NA	NA	NA	NA	NA	NA	NA	NA	NA	NA	NA	NA	NA	NA	NA	NA	NA	NA	NA	NA	NA	NA	NA	NA	NA	NA	NA	NA	NA	NA	NA	NA	NA	NA	NA	NA	NA	NA	NA	NA	NA	NA	NA	NA	NA	NA	NA	NA	NA	NA	NA	NA	NA	NA	NA	NA	NA	NA	NA	NA	NA	NA	NA	NA	NA	NA	NA
rs190508772:59057043:A:G	19	59057043	a	g	2.2344	0.5043	9.395e-06	+????????????????	0	0	0	1	A	G	1825	0.0158353	57.799	1	0.0693109	1770	53	2	8.89776	1.99552	2.23443	8.23974e-06	0.501123	NA	NA	NA	NA	NA	NA	NA	NA	NA	NA	NA	NA	NA	NA	NA	NA	NA	NA	NA	NA	NA	NA	NA	NA	NA	NA	NA	NA	NA	NA	NA	NA	NA	NA	NA	NA	NA	NA	NA	NA	NA	NA	NA	NA	NA	NA	NA	NA	NA	NA	NA	NA	NA	NA	NA	NA	NA	NA	NA	NA	NA	NA	NA	NA	NA	NA	NA	NA	NA	NA	NA	NA	NA	NA	NA	NA	NA	NA	NA	NA	NA	NA	NA	NA	NA	NA	NA	NA	NA	NA	NA	NA	NA	NA	NA	NA	NA	NA	NA	NA	NA	NA	NA	NA	NA	NA	NA	NA	NA	NA	NA	NA	NA	NA	NA	NA	NA	NA	NA	NA	NA	NA	NA	NA	NA	NA	NA	NA	NA	NA	NA	NA	NA	NA	NA	NA	NA	NA	NA	NA	NA	NA	NA	NA	NA	NA	NA	NA	NA	NA	NA	NA	NA	NA	NA	NA	NA	NA	NA	NA	NA	NA	NA	NA	NA	NA	NA	NA	NA	NA	NA	NA	NA	NA	NA	NA	NA	NA	NA	NA	NA	NA	NA	NA	NA	NA	NA	NA	NA	NA	NA	NA	NA	NA	NA	NA	NA	NA	NA	NA	NA	NA	NA	NA	NA	NA	NA	NA	NA	NA	NA	NA	NA	NA	NA	NA	NA
rs77125470:66480791:T:G	11	66480791	t	g	0.2545	0.0574	9.414e-06	+????++???+?+??+?	18.7	6.146	5	0.2922	T	G	1825	0.0425175	155.189	1	0.735452	1693	129	3	0.278045	3.16517	0.0277537	0.93	0.315939	NA	NA	NA	NA	NA	NA	NA	NA	NA	NA	NA	NA	NA	NA	NA	NA	NA	NA	NA	NA	NA	NA	NA	NA	NA	NA	NA	NA	NA	NA	NA	NA	NA	NA	NA	NA	NA	NA	NA	NA	NA	NA	NA	NA	NA	NA	NA	NA	NA	NA	NA	NA	NA	NA	NA	NA	NA	NA	NA	NA	NA	T	G	0.0373	0.0373	0.025	IMP	0.87229	1751	0.531366	0.264997	0.0449438	T	G	0.04662	0.04662	0.025	IMP	0.86561	1111	0.29989	0.235685	0.203224	NA	NA	NA	NA	NA	NA	NA	NA	NA	NA	NA	NA	NA	NA	NA	NA	NA	NA	NA	NA	NA	NA	NA	NA	NA	NA	NA	NA	NA	NA	NA	NA	NA	NA	NA	NA	NA	NA	NA	NA	NA	NA	NA	NA	NA	NA	NA	T	G	275468	0.13981	0.998365	0.184818	0.014654	0.0757198	NA	NA	NA	NA	NA	NA	NA	NA	NA	NA	NA	NA	NA	NA	NA	NA	T	G	2765	0.0743638	0.0743638	411.232	1	0.373239	2400	349	16	15.7396	8.20569	0.233757	0.0550935	0.121867	NA	NA	NA	NA	NA	NA	NA	NA	NA	NA	NA	NA	NA	NA	NA	NA	NA	NA	NA	NA	NA	NA	NA	NA	NA	T	G	0.10295	0.10295	0.1133	IMP	0.83468	895	0.597713	0.179496	0.000868651	NA	NA	NA	NA	NA	NA	NA	NA	NA	NA	NA
rs181095088:115660430:C:T	8	115660430	t	c	0.5424	0.1224	9.422e-06	++??+++??????????	0	1.739	4	0.7836	C	T	1825	0.0150074	54.777	1	0.00508471	1776	46	3	-1.51596	2.31127	-0.283783	0.511889	0.432663	C	T	1798	0.0121377	43.727	1	1	1754	44	0	-20.7472	6.31613	-0.520064	0.00102058	0.89476	0.158325	NA	NA	NA	NA	NA	NA	NA	NA	NA	NA	NA	NA	NA	NA	NA	NA	NA	NA	NA	NA	NA	NA	NA	NA	NA	NA	NA	NA	NA	NA	NA	C	T	5536	0.0136835	151.504:24.441:127.063	01:01:01	0.535269:1:0.512665	5407:1291:4116	128:20:108	01:00:01	-7.10227	0.321205	-0.73276	0.0225316	C	T	0.01798	0.01798	0.0151	IMP	0.91923	1751	-0.30239	0.387111	0.434717	C	T	0.01704	0.01704	0.0151	IMP	0.91145	1111	-0.878607	0.404657	0.0299128	NA	NA	NA	NA	NA	NA	NA	NA	NA	NA	NA	NA	NA	NA	NA	NA	NA	NA	NA	NA	NA	NA	NA	NA	NA	NA	NA	NA	NA	NA	NA	NA	NA	NA	NA	NA	NA	NA	NA	NA	NA	NA	NA	NA	NA	NA	NA	NA	NA	NA	NA	NA	NA	NA	NA	NA	NA	NA	NA	NA	NA	NA	NA	NA	NA	NA	NA	NA	NA	NA	NA	NA	NA	NA	NA	NA	NA	NA	NA	NA	NA	NA	NA	NA	NA	NA	NA	NA	NA	NA	NA	NA	NA	NA	NA	NA	NA	NA	NA	NA	NA	NA	NA	NA	NA	NA	NA	NA	NA	NA	NA	NA	NA	NA	NA	NA	NA	NA	NA	NA	NA	NA	NA	NA	NA	NA	NA	NA	NA	NA	NA	NA	NA	NA
rs35474057:135635358:G:GA	9	135635358	g	ga	0.1011	0.0228	9.449e-06	++++++++++++?+-+-	0	9.354	15	0.8583	G	GA	1825	0.842451	3074.94	1	0.478177	49	474	1302	3.38812	6.40674	0.0825437	0.596919	0.156086	G	GA	1798	0.840847	3023.44	1	1	40	456	1302	17.4879	20.7287	0.0407001	0.39886	0.87556	0.0482423	GA	G	3348	0.118404	863	0.954301	0.255478	2398	731	66	-1.33167	7.53661	-0.0234448	0.859749	0.132686	G	GA	690	0.851087	0.148913	1174.5	1	0.439069	17	165	508	16.7745	12.5047	0.107276	0.179772	0.0799699	G	GA	5536	0.844432	9349.56:2229.06:7120.5	01:01:01	0.0132223:0.01047:0.150841	149:40:109	1365:303:1062	4022:968:3054	19.0671	0.0925335	0.16326	0.0776746	G	GA	0.8239	0.1761	0.1566	IMP	0.93532	1751	0.0717842	0.12712	0.572281	G	GA	0.83535	0.16465	0.1566	IMP	0.93323	1111	0.104644	0.132574	0.429922	G	GA	3162	0.81047	0.18953	5125.41:2051.22:3074.2	01:01:01	0.64114:0.689618:0.774941	116:38:78	957:348:609	2089:854:1235	34.5249	14.0273	0.175463	0.0138445	0.0712896	G	GA	1920	0.817335	0.182665	3138.57:1210.83:1927.74	01:01:01	0.193243:0.326915:0.412752	3 days, 0:21:51	555:184:371	1293:516:777	23.9211	10.8246	0.204155	0.027113	0.0923822	GA	G	7631	0.168837	2413	0.931595	0.705046	4905	1995	209	-18.2277	12.4366	-0.11785	0.142743	0.0804078	GA	G	275468	0.20823	0.99834	-0.154317	0.028816	0.0705937	G	GA	556	0.833563	0.166437	926.922	1	0.531393	12	155	389	17.1072	11.6492	0.126063	0.141959	0.0858428	NA	NA	NA	NA	NA	NA	NA	NA	NA	NA	NA	NA	NA	NA	NA	NA	G	GA	9245	0.815882	15085.7:1217.51:13868.1	01:01:01	1.53017e-06:0.596633:1.23249e-06	338:22:316	2490:201:2289	6417:518:5899	2.71583	0.0921073	0.0230405	0.802473	G	GA	0.81248	0.18752	0.1481	IMP	0.88485	2175	-0.028605	0.167429	0.864343	G	GA	0.84513	0.15487	0.1481	IMP	0.91889	895	0.204639	0.136134	0.132782	G	GA	0.83592	0.16408	0.1481	IMP	0.92771	1014	-0.109839	0.137442	0.424193
rs4578918:44721656:T:C	20	44721656	t	c	-0.0888	0.0201	9.557e-06	+-+--------------	0	12.395	16	0.7164	T	C	1825	0.847758	3094.32	1	0.308813	46	451	1328	4.13978	6.36562	0.102164	0.515476	0.157094	T	C	1798	0.855267	3078.16	1	0.113438	43	413	1342	-32.3945	20.8705	-0.0743715	0.120622	0.92401	0.0479145	C	T	3348	0.127704	921	0.960872	0.314045	2369	775	73	-3.89505	7.69318	-0.0658115	0.612646	0.129985	T	C	690	0.844914	0.155086	1165.98	1	0.877774	15	170	505	-14.164	12.4819	-0.0909128	0.256474	0.080116	T	C	5536	0.847298	9381.28:2193.73:7187.55	01:01:01	0.221505:0.755861:0.194768	134:34:100	1377:346:1031	4025:931:3094	-8.42292	0.0930241	-0.0728876	0.433313	T	C	0.83648	0.16352	0.1256	IMP	0.93067	1751	-0.0463977	0.131239	0.723686	T	C	0.84203	0.15797	0.1256	IMP	0.92579	1111	-0.104746	0.133579	0.432953	T	C	3162	0.730162	0.269838	4617.55:1797.9:2819.65	01:01:01	0.041486:0.15255:0.159627	250:103:147	1196:472:724	1716:665:1051	-8.36896	16.1957	-0.0319059	0.605338	0.0617448	T	C	1920	0.719432	0.280568	2762.62:1002.16:1760.46	01:01:01	0.175015:0.792568:0.159047	163:69:94	751:303:448	1006:349:657	-34.7837	12.4872	-0.223074	0.00534357	0.080082	C	T	7631	0.247104	3507	0.933167	0.823232	4042	2651	428	24.3325	14.1506	0.121516	0.0855169	0.0706684	C	T	275468	0.2464	0.999555	0.0573251	0.37174	0.0641781	T	C	556	0.712048	0.287952	791.797	1	0.295513	49	215	292	-22.8884	14.5481	-0.108144	0.115652	0.0687375	T	C	2765	0.658406	0.341594	3640.98	1	0.40482	289	1180	1296	-16.9672	14.6017	-0.0795797	0.245235	0.0684852	T	C	9245	0.73123	13520.4:1069.59:12450.9	01:01:01	0.381479:0.783772:0.405963	646:55:591	3660:300:3360	4939:386:4553	-4.75578	0.0767301	-0.0279999	0.715177	T	C	0.73553	0.26447	0.2594	IMP	0.95278	2175	-0.197418	0.147025	0.179351	T	C	0.71381	0.28619	0.2594	IMP	0.95579	895	-0.185171	0.105602	0.0795207	T	C	0.71889	0.28111	0.2594	IMP	0.95676	1014	-0.304412	0.113599	0.0073688
rs72027109:41011578:TCTC:T	1	41011578	t	tctc	0.1115	0.0252	9.565e-06	-+?++-+++?+??+++-	13.7	13.912	12	0.3063	TCTC	T	1825	0.209991	766.468	1	0.0167183	1153	573	99	4.41304	7.13549	0.0866744	0.53627	0.140145	TCTC	T	1798	0.209669	756.028	1	0.181855	1123	584	91	-51.0131	23.9727	-0.0887658	0.0333403	0.9393	0.0417141	NA	NA	NA	NA	NA	NA	NA	NA	NA	NA	NA	NA	NA	NA	NA	TCTC	T	690	0.18986	0.18986	262.007	1	0.301413	469	195	26	-32.1138	12.8922	-0.193212	0.0127406	0.0775663	TCTC	T	5536	0.205448	2274.72:522.281:1752.44	01:01:01	0.773067:0.602196:0.512403	3500:839:2661	1799:424:1375	237:48:189	-8.51753	0.085021	-0.0615693	0.468963	TCTC	T	0.21156	0.21156	0.2073	IMP	0.94519	1751	0.00718431	0.116466	0.950813	TCTC	T	0.19635	0.19635	0.2073	IMP	0.94343	1111	-0.0979565	0.12163	0.420608	TCTC	T	3162	0.121818	0.121818	770.375:280.453:489.922	01:01:01	0.34175:0.764884:0.395201	2475:991:1484	639:234:405	2 days, 0:15:33	-20.7921	11.5149	-0.156813	0.0709687	0.086844	TCTC	T	1920	0.116258	0.116258	446.431:157.622:288.809	01:01:01	0.817078:1:0.672135	1515:578:937	383:135:248	22:08:14	-15.8908	8.6951	-0.210183	0.0676158	0.115007	NA	NA	NA	NA	NA	NA	NA	NA	NA	NA	NA	NA	NA	NA	NA	TCTC	T	275468	0.13021	0.999492	-0.182722	0.034558	0.0864545	NA	NA	NA	NA	NA	NA	NA	NA	NA	NA	NA	NA	NA	NA	NA	NA	NA	NA	NA	NA	NA	NA	NA	NA	NA	NA	NA	NA	NA	NA	NA	NA	TCTC	T	9245	0.118685	2194.48:169.51:2024.97	01:01:01	0.958792:0.186412:0.747371	7263:583:6680	1864:153:1711	118:5:113	-20.5375	0.10673	-0.233948	0.028382	TCTC	T	0.11779	0.11779	0.1183	IMP	0.9087	2175	-0.447103	0.215431	0.0379505	TCTC	T	0.11364	0.11364	0.1183	IMP	0.90713	895	-0.09942	0.160016	0.534393	TCTC	T	0.1249	0.1249	0.1183	IMP	0.91358	1014	0.208905	0.159311	0.189755
rs8055621:88176199:T:C	16	88176199	t	c	0.2519	0.0569	9.573e-06	?????++???+?+-+++	12.9	8.038	7	0.3293	NA	NA	NA	NA	NA	NA	NA	NA	NA	NA	NA	NA	NA	NA	NA	NA	NA	NA	NA	NA	NA	NA	NA	NA	NA	NA	NA	NA	NA	NA	NA	NA	NA	NA	NA	NA	NA	NA	NA	NA	NA	NA	NA	NA	NA	NA	NA	NA	NA	NA	NA	NA	NA	NA	NA	NA	NA	NA	NA	NA	NA	NA	NA	NA	NA	NA	NA	NA	NA	NA	NA	NA	NA	NA	NA	NA	T	C	0.14644	0.14644	0.1793	IMP	0.83295	1751	0.386301	0.148701	0.00938139	T	C	0.14598	0.14598	0.1793	IMP	0.83547	1111	0.434198	0.149671	0.00371948	NA	NA	NA	NA	NA	NA	NA	NA	NA	NA	NA	NA	NA	NA	NA	NA	NA	NA	NA	NA	NA	NA	NA	NA	NA	NA	NA	NA	NA	NA	NA	NA	NA	NA	NA	NA	NA	NA	NA	NA	NA	NA	NA	NA	NA	NA	NA	T	C	275468	0.05088	0.996356	0.279902	0.016673	0.116926	NA	NA	NA	NA	NA	NA	NA	NA	NA	NA	NA	NA	NA	NA	NA	NA	T	C	2765	0.0700656	0.0700656	387.463	1	0.117871	2420	328	17	10.4441	8.00051	0.163168	0.191747	0.124992	T	C	9245	0.057233	1058.24:81.035:977.203	01:01:01	1:0.400249:0.735728	8336:671:7665	886:70:816	23:00:23	-1.40098	0.161725	-0.0366428	0.820755	T	C	0.04702	0.04702	0.0676	IMP	0.91951	2175	0.122824	0.31001	0.691963	T	C	0.05768	0.05768	0.0676	IMP	0.95911	895	0.0794166	0.210876	0.706468	T	C	0.05934	0.05934	0.0676	IMP	0.94644	1014	0.503929	0.217033	0.0202384
rs75513345:119052700:A:G	8	119052700	a	g	2.2104	0.4996	9.667e-06	?????+???????????	0	0	0	1	NA	NA	NA	NA	NA	NA	NA	NA	NA	NA	NA	NA	NA	NA	NA	NA	NA	NA	NA	NA	NA	NA	NA	NA	NA	NA	NA	NA	NA	NA	NA	NA	NA	NA	NA	NA	NA	NA	NA	NA	NA	NA	NA	NA	NA	NA	NA	NA	NA	NA	NA	NA	NA	NA	NA	NA	NA	NA	NA	NA	NA	NA	NA	NA	NA	NA	NA	NA	NA	NA	NA	NA	NA	NA	NA	NA	A	G	0.01108	0.01108	0.0121	GEN	0.98919	1751	2.21045	0.491118	6.76805e-06	NA	NA	NA	NA	NA	NA	NA	NA	NA	NA	NA	NA	NA	NA	NA	NA	NA	NA	NA	NA	NA	NA	NA	NA	NA	NA	NA	NA	NA	NA	NA	NA	NA	NA	NA	NA	NA	NA	NA	NA	NA	NA	NA	NA	NA	NA	NA	NA	NA	NA	NA	NA	NA	NA	NA	NA	NA	NA	NA	NA	NA	NA	NA	NA	NA	NA	NA	NA	NA	NA	NA	NA	NA	NA	NA	NA	NA	NA	NA	NA	NA	NA	NA	NA	NA	NA	NA	NA	NA	NA	NA	NA	NA	NA	NA	NA	NA	NA	NA	NA	NA	NA	NA	NA	NA	NA	NA	NA	NA	NA	NA	NA	NA	NA	NA	NA	NA	NA	NA	NA	NA	NA	NA	NA	NA	NA	NA	NA	NA	NA	NA	NA	NA	NA	NA	NA	NA	NA	NA	NA	NA	NA	NA	NA	NA
rs796621201:101231803:G:A	10	101231803	a	g	-0.4035	0.0912	9.703e-06	??????????-??????	0	0	0	1	NA	NA	NA	NA	NA	NA	NA	NA	NA	NA	NA	NA	NA	NA	NA	NA	NA	NA	NA	NA	NA	NA	NA	NA	NA	NA	NA	NA	NA	NA	NA	NA	NA	NA	NA	NA	NA	NA	NA	NA	NA	NA	NA	NA	NA	NA	NA	NA	NA	NA	NA	NA	NA	NA	NA	NA	NA	NA	NA	NA	NA	NA	NA	NA	NA	NA	NA	NA	NA	NA	NA	NA	NA	NA	NA	NA	NA	NA	NA	NA	NA	NA	NA	NA	NA	NA	NA	NA	NA	NA	NA	NA	NA	NA	NA	NA	NA	NA	NA	NA	NA	NA	NA	NA	NA	NA	NA	NA	NA	NA	NA	NA	NA	NA	NA	NA	NA	NA	NA	NA	NA	NA	NA	NA	NA	NA	NA	NA	NA	NA	NA	NA	NA	NA	NA	NA	NA	NA	NA	NA	NA	NA	NA	NA	NA	G	A	275468	0.09856	0.88795	0.403463	7.8023e-06	0.0902493	NA	NA	NA	NA	NA	NA	NA	NA	NA	NA	NA	NA	NA	NA	NA	NA	NA	NA	NA	NA	NA	NA	NA	NA	NA	NA	NA	NA	NA	NA	NA	NA	NA	NA	NA	NA	NA	NA	NA	NA	NA	NA	NA	NA	NA	NA	NA	NA	NA	NA	NA	NA	NA	NA	NA	NA	NA	NA	NA	NA	NA	NA	NA	NA	NA	NA	NA	NA	NA	NA	NA	NA	NA	NA	NA	NA	NA	NA	NA
rs72844462:26563864:A:C	6	26563864	a	c	-0.1502	0.034	9.722e-06	-----++-------+--	0	14.849	16	0.5357	A	C	1825	0.0463959	169.345	1	0.275569	1663	156	6	-4.81919	3.92261	-0.313201	0.219234	0.254932	A	C	1798	0.0367738	129.636	1	0.498139	1672	123	3	-10.7122	11.2652	-0.0844113	0.34165	0.98326	0.088769	A	C	3348	0.0127401	312	0.998805	0.167859	3043	290	11	-3.68534	4.72955	-0.164755	0.435853	0.211437	A	C	690	0.0414442	0.0414442	57.193	1	0.323945	635	53	2	-16.0602	7.49315	-0.286037	0.0320874	0.133455	A	C	5536	0.0446083	493.903:112.796:381.107	01:01:01	0.420773:0.495525:0.470111	5064:1204:3860	459:104:355	13:03:10	-12.5503	0.163027	-0.33356	0.0407527	A	C	0.04368	0.04368	0.034	IMP	0.99413	1751	0.0218544	0.224462	0.922438	A	C	0.04304	0.04304	0.034	IMP	0.99152	1111	0.246761	0.230532	0.284439	A	C	3162	0.102723	0.102723	649.62:207.337:442.283	01:01:01	0.0209968:0.357766:0.0443513	2555:1043:1512	561:186:375	1 day, 22:11:35	-17.5846	10.1927	-0.169259	0.0844888	0.0981094	A	C	1920	0.101958	0.101958	391.519:135.802:255.717	01:01:01	0.209394:0.113268:0.652314	1555:598:957	340:113:227	1 day, 1:10:15	-3.77662	8.53093	-0.0518931	0.657985	0.117221	A	C	7631	0.0864791	1305	0.998821	0.510791	6368	1203	51	-2.63756	8.34987	-0.0378305	0.752094	0.119762	A	C	275468	0.09221	0.999973	-0.3439	0.0013536	0.107322	A	C	556	0.0728058	0.0728058	80.96	1	0.758351	477	77	2	-3.54324	8.55925	-0.0483647	0.678899	0.116833	A	C	2765	0.0453759	0.0453759	250.929	1	0.180144	2523	233	9	-7.49813	7.35273	-0.138694	0.307835	0.136004	A	C	9245	0.0908558	1679.92:123.005:1556.92	01:01:01	0.257355:0.80907:0.192383	7651:622:7029	1509:115:1394	85:4:81	-10.3012	0.117358	-0.141878	0.226688	A	C	0.09047	0.09047	0.0815	IMP	0.9952	2175	0.00983126	0.224634	0.965091	A	C	0.06767	0.06767	0.0815	IMP	0.99975	895	-0.227689	0.185795	0.220393	A	C	0.07072	0.07072	0.0815	IMP	0.99981	1014	-0.44456	0.194511	0.0222821
rs1031782:55467058:A:C	13	55467058	a	c	-1.2107	0.2737	9.733e-06	??????????-??????	0	0	0	1	NA	NA	NA	NA	NA	NA	NA	NA	NA	NA	NA	NA	NA	NA	NA	NA	NA	NA	NA	NA	NA	NA	NA	NA	NA	NA	NA	NA	NA	NA	NA	NA	NA	NA	NA	NA	NA	NA	NA	NA	NA	NA	NA	NA	NA	NA	NA	NA	NA	NA	NA	NA	NA	NA	NA	NA	NA	NA	NA	NA	NA	NA	NA	NA	NA	NA	NA	NA	NA	NA	NA	NA	NA	NA	NA	NA	NA	NA	NA	NA	NA	NA	NA	NA	NA	NA	NA	NA	NA	NA	NA	NA	NA	NA	NA	NA	NA	NA	NA	NA	NA	NA	NA	NA	NA	NA	NA	NA	NA	NA	NA	NA	NA	NA	NA	NA	NA	NA	NA	NA	NA	NA	NA	NA	NA	NA	NA	NA	NA	NA	NA	NA	NA	NA	NA	NA	NA	NA	NA	NA	NA	NA	NA	NA	NA	A	C	275468	0.02918	0.800937	-1.21066	6.2273e-06	0.267933	NA	NA	NA	NA	NA	NA	NA	NA	NA	NA	NA	NA	NA	NA	NA	NA	NA	NA	NA	NA	NA	NA	NA	NA	NA	NA	NA	NA	NA	NA	NA	NA	NA	NA	NA	NA	NA	NA	NA	NA	NA	NA	NA	NA	NA	NA	NA	NA	NA	NA	NA	NA	NA	NA	NA	NA	NA	NA	NA	NA	NA	NA	NA	NA	NA	NA	NA	NA	NA	NA	NA	NA	NA	NA	NA	NA	NA	NA	NA
rs35277236:26562269:G:T	6	26562269	t	g	0.1501	0.034	9.844e-06	+++++--+++++++-++	0	14.896	16	0.5323	G	T	1825	0.0463471	169.167	1	0.275569	1663	156	6	-4.8187	3.92158	-0.313333	0.219161	0.254999	G	T	1798	0.0367764	129.644	1	0.498139	1672	123	3	-10.7432	11.2625	-0.0846955	0.340141	0.98298	0.0887902	G	T	3348	0.0127046	312	0.999104	0.167786	3044	290	11	-3.68365	4.72957	-0.164678	0.436064	0.211436	G	T	690	0.0414435	0.0414435	57.192	1	0.323945	635	53	2	-16.0568	7.49367	-0.285936	0.0321362	0.133446	G	T	5536	0.0446089	493.91:112.784:381.126	01:01:01	0.420773:0.495525:0.470111	5064:1204:3860	459:104:355	13:03:10	-12.5625	0.163021	-0.333859	0.0405646	G	T	0.0437	0.0437	0.034	IMP	0.99421	1751	0.0219344	0.224433	0.922145	G	T	0.043	0.043	0.034	IMP	0.99267	1111	0.249322	0.230484	0.279371	G	T	3162	0.102749	0.102749	649.783:207.421:442.362	01:01:01	0.0209968:0.357766:0.0443513	2555:1043:1512	561:186:375	1 day, 22:11:35	-17.5709	10.192	-0.169152	0.0847088	0.0981162	G	T	1920	0.101974	0.101974	391.58:135.85:255.73	01:01:01	0.209394:0.113268:0.652314	1555:598:957	340:113:227	1 day, 1:10:15	-3.75596	8.53133	-0.0516045	0.659752	0.117215	G	T	7631	0.0864686	1305	0.998952	0.5108	6369	1203	51	-2.61529	8.35031	-0.0375072	0.754131	0.119756	G	T	275468	0.09221	0.999969	-0.3439	0.0013533	0.10732	G	T	556	0.0728076	0.0728076	80.962	1	0.758351	477	77	2	-3.5437	8.55945	-0.0483688	0.678866	0.11683	G	T	2765	0.0453781	0.0453781	250.941	1	0.180144	2523	233	9	-7.50585	7.35306	-0.138824	0.307359	0.135998	G	T	9245	0.0908355	1679.55:123.005:1556.54	01:01:01	0.284083:0.80907:0.214937	7650:622:7028	1510:115:1395	85:4:81	-10.2768	0.117355	-0.141535	0.227803	G	T	0.09047	0.09047	0.0815	IMP	0.9952	2175	0.00983126	0.224634	0.965091	G	T	0.06767	0.06767	0.0815	IMP	0.99976	895	-0.227703	0.185795	0.220365	G	T	0.07072	0.07072	0.0815	IMP	0.99981	1014	-0.44456	0.194511	0.0222821
rs7034142:2213455:A:G	9	2213455	a	g	-0.1299	0.0294	9.855e-06	+--?----+--++-+-+	21.8	19.188	15	0.2053	A	G	1825	0.129484	472.618	1	0.600927	1383	415	27	3.67702	5.93233	0.104483	0.535371	0.168568	A	G	1798	0.129849	470.501	1	0.916775	1360	409	29	-56.636	20.2244	-0.138465	0.00510425	0.97623	0.0494452	A	G	3348	0.128735	915	0.9773	0.126515	2410	809	53	-15.019	7.53273	-0.264689	0.0461703	0.132754	NA	NA	NA	NA	NA	NA	NA	NA	NA	NA	NA	NA	NA	NA	NA	NA	A	G	5536	0.139205	1541.28:344.412:1196.87	01:01:01	0.652298:0.330149:1	4113:996:3117	1313:289:1024	110:26:84	-23.8292	0.0960034	-0.219623	0.0221567	A	G	0.13898	0.13898	0.1339	IMP	0.97331	1751	-0.148822	0.14494	0.304522	A	G	0.13272	0.13272	0.1339	IMP	0.97485	1111	-0.313376	0.140223	0.0254275	A	G	3162	0.0573909	0.0573909	362.94:124.294:238.646	01:01:01	0.74298:0.539057:1	2811:1121:1690	340:115:225	11:04:07	-18.705	8.60085	-0.252857	0.0296465	0.116268	A	G	1920	0.0640448	0.0640448	245.932:96.873:149.059	01:01:01	0.701247:1:0.459587	1683:628:1055	228:90:138	09:03:06	0.521907	6.93907	0.010839	0.940045	0.144112	A	G	7631	0.0543624	791	0.963308	0.0655003	6573	765	13	-7.53886	7.45798	-0.135539	0.312091	0.134085	A	G	275468	0.06551	0.999715	-0.281038	0.019824	0.120634	A	G	556	0.0646682	0.0646682	71.911	1	0.69289	495	59	2	7.39378	7.4306	0.133912	0.319715	0.134579	A	G	2765	0.0694844	0.0694844	384.249	1	0.0728968	2434	314	17	6.4471	7.71163	0.108411	0.403142	0.129674	A	G	9245	0.0617247	1141.29:93.924:1047.37	01:01:01	0.282684:0.533405:0.189768	8127:650:7477	1089:87:1002	1 day, 5:04:25	-5.11553	0.137703	-0.0970016	0.481168	A	G	0.06221	0.06221	0.0497	IMP	0.98989	2175	0.293808	0.282279	0.297948	A	G	0.05889	0.05889	0.0497	IMP	0.98745	895	-0.276485	0.201739	0.170529	A	G	0.07228	0.07228	0.0497	IMP	0.98853	1014	0.0618589	0.191549	0.746741
rs148825825:84905299:C:G	14	84905299	c	g	0.3602	0.0815	9.93e-06	???????++?+++++++	0	4.915	8	0.7666	NA	NA	NA	NA	NA	NA	NA	NA	NA	NA	NA	NA	NA	NA	NA	NA	NA	NA	NA	NA	NA	NA	NA	NA	NA	NA	NA	NA	NA	NA	NA	NA	NA	NA	NA	NA	NA	NA	NA	NA	NA	NA	NA	NA	NA	NA	NA	NA	NA	NA	NA	NA	NA	NA	NA	NA	NA	NA	NA	NA	NA	NA	NA	NA	NA	NA	NA	NA	NA	NA	NA	NA	NA	NA	NA	NA	NA	NA	NA	NA	NA	NA	NA	NA	NA	NA	NA	NA	NA	NA	NA	NA	NA	NA	NA	NA	NA	NA	C	G	3162	0.0205237	0.0205237	129.792:64.866:64.926	01:01:01	1900-01-06 07:41:38	3039:1179:1860	122:60:62	01:01:00	13.5711	4.99748	0.543391	0.0066159	0.200101	C	G	1920	0.0256357	0.0256357	98.441:43.582:54.859	01:01:01	1900-01-05 17:33:51	1823:678:1145	4 days, 0:42:54	01:01:00	6.16856	4.36519	0.323725	0.157619	0.229085	NA	NA	NA	NA	NA	NA	NA	NA	NA	NA	NA	NA	NA	NA	NA	C	G	275468	0.01761	0.998379	0.378436	0.039588	0.183884	C	G	556	0.0245692	0.0245692	27.321	1	1	531	25	0	3.36376	4.73336	0.150136	0.477301	0.211266	C	G	2765	0.0223919	0.0223919	123.827	1	0.632877	2649	116	0	8.32637	4.56721	0.399167	0.0682918	0.218952	C	G	9245	0.0241434	446.412:38.893:407.519	01:01:01	0.477546:0.353109:0.620151	8833:706:8127	406:34:372	06:01:05	2.91303	0.232867	0.157965	0.49755	C	G	0.02354	0.02354	0.0229	IMP	0.85453	2175	0.0512218	0.452035	0.909782	C	G	0.02705	0.02705	0.0229	IMP	0.87338	895	0.798189	0.317555	0.0119525	C	G	0.02347	0.02347	0.0229	IMP	0.86659	1014	0.356941	0.347196	0.303917
rs34246779:26549212:G:A	6	26549212	a	g	0.1501	0.034	9.934e-06	+++++--+++++++-++	0	14.856	16	0.5352	G	A	1825	0.0465592	169.941	1	0.279083	1662	157	6	-4.86331	3.92571	-0.315569	0.215407	0.254731	G	A	1798	0.0368792	130.001	1	0.498139	1672	123	3	-11.4091	11.2441	-0.0902415	0.310258	0.9796	0.0889355	G	A	3348	0.0127046	312	0.999104	0.167786	3044	290	11	-3.68365	4.72957	-0.164678	0.436064	0.211436	G	A	690	0.041413	0.041413	57.15	1	0.323945	635	53	2	-16.033	7.49626	-0.285316	0.0324517	0.1334	G	A	5536	0.0446284	494.126:112.782:381.344	01:01:01	0.422311:0.495525:0.472477	5063:1204:3859	460:104:356	13:03:10	-12.6561	0.162893	-0.335819	0.0392471	G	A	0.04367	0.04367	0.034	IMP	0.99319	1751	0.0206614	0.22466	0.926724	G	A	0.04297	0.04297	0.034	IMP	0.99197	1111	0.246645	0.230616	0.284842	G	A	3162	0.102933	0.102933	650.946:208.017:442.929	01:01:01	0.0158394:0.263218:0.0443513	2556:1044:1512	559:184:375	1 day, 23:12:35	-17.4772	10.1919	-0.168251	0.0863807	0.0981171	G	A	1920	0.102073	0.102073	391.962:136.207:255.755	01:01:01	0.0817515:0.0439531:0.545934	1555:598:957	338:112:226	1 day, 3:11:16	-3.57252	8.53769	-0.049011	0.675625	0.117128	G	A	7631	0.0864692	1305	0.998952	0.5108	6369	1203	51	-2.64726	8.35061	-0.0379629	0.751233	0.119752	G	A	275468	0.09221	0.999978	-0.3439	0.0013528	0.107317	G	A	556	0.0728138	0.0728138	80.969	1	0.758351	477	77	2	-3.54728	8.56036	-0.0484073	0.678593	0.116818	G	A	2765	0.0453877	0.0453877	250.994	1	0.180144	2523	233	9	-7.50755	7.35373	-0.13883	0.307294	0.135985	G	A	9245	0.0911448	1685.27:123.991:1561.28	01:01:01	0.314662:0.80959:0.2167	7645:621:7024	1515:116:1399	85:4:81	-9.57098	0.117216	-0.131501	0.261917	G	A	0.09046	0.09046	0.0815	IMP	0.99707	2175	0.0127716	0.224494	0.954632	G	A	0.06766	0.06766	0.0815	IMP	0.9999	895	-0.227921	0.185793	0.219917	G	A	0.07073	0.07073	0.0815	IMP	0.9999	1014	-0.444784	0.194492	0.0222018
rs36162392:26569135:T:C	6	26569135	t	c	-0.1508	0.0341	9.941e-06	-----++-------+--	0	14.356	16	0.5722	T	C	1825	0.0465545	169.924	1	0.106608	1663	155	7	-4.93946	3.93381	-0.319192	0.209246	0.254206	T	C	1798	0.0366812	129.387	1	0.498139	1672	123	3	-10.4819	11.1933	-0.0836611	0.349044	0.97197	0.0893392	T	C	3348	0.0129911	309	0.996714	0.239556	3038	289	10	-3.31228	4.69987	-0.149953	0.48096	0.212772	T	C	690	0.0416899	0.0416899	57.532	1	0.323945	635	53	2	-15.7449	7.47371	-0.281883	0.0351428	0.133802	T	C	5536	0.0446166	493.995:113.172:380.823	01:01:01	0.420773:0.495525:0.470111	5064:1204:3860	459:104:355	13:03:10	-12.1041	0.163461	-0.323416	0.0478669	T	C	0.04354	0.04354	0.034	IMP	0.98715	1751	0.0165441	0.225762	0.941582	T	C	0.04323	0.04323	0.034	IMP	0.98376	1111	0.235884	0.231025	0.30724	T	C	3162	0.103242	0.103242	652.903:208.378:444.525	01:01:01	0.0209968:0.357766:0.0443513	2555:1043:1512	561:186:375	1 day, 22:11:35	-17.8932	10.168	-0.173068	0.0784496	0.0983478	T	C	1920	0.10257	0.10257	393.869:136.625:257.244	01:01:01	0.209394:0.113268:0.652314	1555:598:957	340:113:227	1 day, 1:10:15	-4.0786	8.51095	-0.0563062	0.631783	0.117496	T	C	7631	0.08604	1293	0.994758	0.507257	6348	1193	50	-2.61303	8.31675	-0.0377778	0.753378	0.120239	T	C	275468	0.09223	0.999932	-0.338274	0.0015786	0.107054	T	C	556	0.0723201	0.0723201	80.42	1	0.758351	477	77	2	-3.21067	8.44439	-0.0450256	0.703787	0.118422	T	C	2765	0.0460559	0.0460559	254.689	1	0.180144	2523	233	9	-7.93374	7.27042	-0.150093	0.275169	0.137544	T	C	9245	0.0910589	1683.68:123.106:1560.57	01:01:01	0.285294:0.80907:0.216162	7647:622:7025	1513:115:1398	85:4:81	-10.6217	0.118431	-0.148978	0.208415	T	C	0.09126	0.09126	0.0815	IMP	0.96936	2175	0.0197011	0.226331	0.930636	T	C	0.06748	0.06748	0.0815	IMP	0.98095	895	-0.218412	0.187701	0.244579	T	C	0.07079	0.07079	0.0815	IMP	0.97981	1014	-0.452687	0.196499	0.0212361
rs55701222:49249549:G:A	14	49249549	a	g	0.1419	0.0321	1.002e-05	++-+-++++++-+++++	0	14.843	16	0.5362	G	A	1825	0.0395014	144.18	1	1	1684	139	2	-3.68638	3.57772	-0.287997	0.302835	0.279508	G	A	1798	0.0439568	158.43	1	0.773342	1645	149	4	-20.3438	12.5422	-0.129326	0.104797	0.98752	0.0797308	G	A	3348	0.0313972	316	0.996416	0.702581	3026	304	6	2.89433	4.71108	0.130409	0.538973	0.212266	G	A	690	0.0445051	0.0445051	61.417	1	0.308489	636	52	2	-10.2989	7.49307	-0.18343	0.169301	0.133457	G	A	5536	0.0445328	493.067:113.923:379.144	01:01:01	0.729044:0.129185:0.844999	5096:1213:3883	430:94:336	10:04:06	2.82834	0.182234	0.093927	0.60626	G	A	0.04276	0.04276	0.0446	IMP	0.98149	1751	-0.143467	0.227334	0.527986	G	A	0.05283	0.05283	0.0446	IMP	0.98444	1111	-0.0943103	0.215399	0.661503	G	A	3162	0.0794001	0.0794001	502.126:172.334:329.792	01:01:01	1:0.370604:0.465038	2683:1077:1606	460:155:305	19:08:11	-21.2425	9.94422	-0.214814	0.0326664	0.100561	G	A	1920	0.0828164	0.0828164	318.015:114.558:203.457	01:01:01	0.359236:0.19124:0.849914	1622:615:1007	282:99:183	16:07:09	-7.15876	7.87361	-0.115475	0.36324	0.127007	G	A	7631	0.0843495	1262	0.987027	0.292719	6330	1142	60	-20.0901	9.30311	-0.232127	0.0308113	0.107491	G	A	275468	0.09112	0.999929	-0.0294288	0.76767	0.0996155	G	A	556	0.0787806	0.0787806	87.604	1	1	476	77	3	2.2955	8.72787	0.0301343	0.792544	0.114575	G	A	2765	0.0977837	0.0977837	540.744	1	0.196925	2254	478	33	-20.3252	10.1141	-0.198692	0.0444742	0.0988719	G	A	9245	0.0876684	1620.99:115.931:1505.06	01:01:01	0.694342:0.611052:0.54203	7709:628:7081	1463:110:1353	73:3:70	-6.48727	0.121285	-0.0954278	0.431394	G	A	0.08058	0.08058	0.0944	IMP	0.92362	2175	-0.275037	0.231199	0.234199	G	A	0.0854	0.0854	0.0944	IMP	0.98051	895	-0.539799	0.172509	0.00175339	G	A	0.08335	0.08335	0.0944	IMP	0.97464	1014	-0.25047	0.174349	0.150831
rs13188610:39229290:G:A	5	39229290	a	g	0.8557	0.1937	1.004e-05	??????????+??????	0	0	0	1	NA	NA	NA	NA	NA	NA	NA	NA	NA	NA	NA	NA	NA	NA	NA	NA	NA	NA	NA	NA	NA	NA	NA	NA	NA	NA	NA	NA	NA	NA	NA	NA	NA	NA	NA	NA	NA	NA	NA	NA	NA	NA	NA	NA	NA	NA	NA	NA	NA	NA	NA	NA	NA	NA	NA	NA	NA	NA	NA	NA	NA	NA	NA	NA	NA	NA	NA	NA	NA	NA	NA	NA	NA	NA	NA	NA	NA	NA	NA	NA	NA	NA	NA	NA	NA	NA	NA	NA	NA	NA	NA	NA	NA	NA	NA	NA	NA	NA	NA	NA	NA	NA	NA	NA	NA	NA	NA	NA	NA	NA	NA	NA	NA	NA	NA	NA	NA	NA	NA	NA	NA	NA	NA	NA	NA	NA	NA	NA	NA	NA	NA	NA	NA	NA	NA	NA	NA	NA	NA	NA	NA	NA	NA	NA	NA	G	A	275468	0.03863	0.996056	-0.855666	6.0732e-06	0.189147	NA	NA	NA	NA	NA	NA	NA	NA	NA	NA	NA	NA	NA	NA	NA	NA	NA	NA	NA	NA	NA	NA	NA	NA	NA	NA	NA	NA	NA	NA	NA	NA	NA	NA	NA	NA	NA	NA	NA	NA	NA	NA	NA	NA	NA	NA	NA	NA	NA	NA	NA	NA	NA	NA	NA	NA	NA	NA	NA	NA	NA	NA	NA	NA	NA	NA	NA	NA	NA	NA	NA	NA	NA	NA	NA	NA	NA	NA	NA
rs17879149:24796307:C:T	4	24796307	t	c	-0.841	0.1905	1.009e-05	-???---??????????	75.1	12.04	3	0.007248	C	T	1825	0.014303	52.206	1	1	1773	52	0	8.18296	2.25333	1.61161	0.000281789	0.443788	NA	NA	NA	NA	NA	NA	NA	NA	NA	NA	NA	NA	NA	NA	NA	NA	NA	NA	NA	NA	NA	NA	NA	NA	NA	NA	NA	NA	NA	NA	NA	NA	NA	NA	NA	NA	NA	NA	NA	NA	NA	NA	NA	NA	NA	NA	NA	C	T	5536	0.0150378	166.498:44.781:121.717	01:01:01	0.00761884:0.318945:0.0102063	5375:1267:4108	156:43:113	05:01:04	5.45172	0.280183	0.427976	0.126641	C	T	0.01204	0.01204	0.0182	GEN	0.9655	1751	0.181556	0.44213	0.681336	C	T	0.01158	0.01158	0.0182	GEN	0.9761	1111	1.83403	0.458543	6.34294e-05	NA	NA	NA	NA	NA	NA	NA	NA	NA	NA	NA	NA	NA	NA	NA	NA	NA	NA	NA	NA	NA	NA	NA	NA	NA	NA	NA	NA	NA	NA	NA	NA	NA	NA	NA	NA	NA	NA	NA	NA	NA	NA	NA	NA	NA	NA	NA	NA	NA	NA	NA	NA	NA	NA	NA	NA	NA	NA	NA	NA	NA	NA	NA	NA	NA	NA	NA	NA	NA	NA	NA	NA	NA	NA	NA	NA	NA	NA	NA	NA	NA	NA	NA	NA	NA	NA	NA	NA	NA	NA	NA	NA	NA	NA	NA	NA	NA	NA	NA	NA	NA	NA	NA	NA	NA	NA	NA	NA	NA	NA	NA	NA	NA	NA	NA	NA	NA	NA	NA	NA	NA	NA	NA	NA	NA	NA	NA	NA	NA	NA	NA	NA	NA	NA
rs6892807:11915468:G:A	5	11915468	a	g	0.0779	0.0177	1.015e-05	+++++++-+-++++-++	21.3	20.33	16	0.2057	G	A	1825	0.806218	2942.7	1	0.167019	73	538	1214	-12.1716	7.08366	-0.242567	0.0857482	0.14117	G	A	1798	0.811339	2922.24	1	0.302872	66	522	1210	-66.0709	22.5102	-0.130392	0.00333381	0.92092	0.0444243	A	G	3348	0.240703	1463	0.998208	0.171803	2025	1171	146	3.21491	8.94841	0.0401493	0.719392	0.111752	G	A	690	0.770032	0.229968	1062.64	1	0.519378	39	238	413	-35.9192	15.7618	-0.144582	0.0226748	0.0634445	G	A	5536	0.793779	8788.72:2053:6735.72	01:01:01	0.240424:0.677671:0.264387	236:60:176	1746:430:1316	3554:821:2733	-15.6863	0.0847249	-0.1126	0.183843	G	A	0.7808	0.2192	0.1437	IMP	0.91234	1751	-0.0678754	0.120703	0.573887	G	A	0.78442	0.21558	0.1437	IMP	0.91881	1111	-0.0222976	0.119709	0.852237	G	A	3162	0.531049	0.468951	3358.35:1341.91:2016.44	01:01:01	0.617247:1:0.522036	690:262:428	1590:616:974	882:362:520	20.5561	17.9544	0.063767	0.25225	0.0556967	G	A	1920	0.541127	0.458873	2077.93:747.319:1330.61	01:01:01	0.550217:0.412519:0.95339	411:173:238	940:349:591	569:199:370	-34.5468	14.0637	-0.174667	0.0140316	0.071105	A	G	7631	0.476501	7133	0.979557	0.745527	2051	3715	1709	-8.58379	17.6004	-0.0277098	0.625759	0.0568169	G	A	275468	0.4974	0.999284	-0.133531	0.017159	0.0560283	G	A	556	0.528194	0.471806	587.352	1	0.148027	115	295	146	-2.06687	16.0973	-0.00797635	0.897834	0.0621222	G	A	2765	0.582176	0.417824	3219.43	1	0.240704	497	1314	954	-37.1918	16.9194	-0.129921	0.0279365	0.0591038	G	A	9245	0.531698	9831.09:773.32:9057.77	01:01:01	0.286982:0.462504:0.372022	2065:176:1889	4554:360:4194	2626:205:2421	-19.1507	0.0679034	-0.088301	0.193466	G	A	0.52681	0.47319	0.4414	IMP	0.95361	2175	0.0897667	0.134097	0.503229	G	A	0.50329	0.49671	0.4414	IMP	0.96063	895	-0.0650239	0.0988983	0.510871	G	A	0.51898	0.48102	0.4414	IMP	0.9522	1014	-0.119566	0.0993384	0.228735
rs72686192:49237857:C:T	14	49237857	t	c	0.143	0.0324	1.024e-05	++-+-++++++-+++++	0	15.388	16	0.4964	C	T	1825	0.0384542	140.358	1	1	1689	134	2	-4.27247	3.47858	-0.353081	0.219364	0.287474	C	T	1798	0.0427875	154.134	1	1	1651	144	3	-20.631	12.1522	-0.139703	0.0895624	0.95893	0.0822896	C	T	3348	0.0290988	317	0.998208	0.702614	3031	305	6	2.83291	4.71814	0.12726	0.548221	0.211948	C	T	690	0.0433775	0.0433775	59.861	1	0.308489	636	52	2	-10.5299	7.41132	-0.191705	0.155378	0.134929	C	T	5536	0.0428269	474.179:108.269:365.91	01:01:01	0.860417:0.109517:0.555277	5104:1216:3888	423:91:332	09:04:05	2.61105	0.184074	0.0884704	0.630783	C	T	0.04178	0.04178	0.0431	IMP	0.97182	1751	-0.161494	0.229955	0.4825	C	T	0.05047	0.05047	0.0431	IMP	0.96718	1111	-0.0688011	0.221101	0.755668	C	T	3162	0.0794323	0.0794323	502.33:172.027:330.303	01:01:01	0.902607:0.370604:0.661673	2683:1077:1606	459:155:304	20:08:12	-21.4723	9.95617	-0.216617	0.0310308	0.10044	C	T	1920	0.0825141	0.0825141	316.854:114.199:202.655	01:01:01	0.359236:0.19124:0.849914	1622:615:1007	282:99:183	16:07:09	-6.90454	7.88191	-0.11114	0.381031	0.126873	C	T	7631	0.0832763	1255	0.994103	0.225522	6391	1135	60	-19.5517	9.25866	-0.22808	0.0347106	0.108007	C	T	275468	0.09085	0.999975	-0.0253178	0.8008	0.100343	C	T	556	0.0762221	0.0762221	84.759	1	1	475	78	3	2.41716	8.72435	0.0317569	0.781735	0.114622	C	T	2765	0.0974611	0.0974611	538.96	1	0.199076	2252	480	33	-19.9183	10.0983	-0.195323	0.0485597	0.0990266	C	T	9245	0.0871632	1611.65:115.669:1495.98	01:01:01	0.464788:0.791852:0.371315	7736:631:7105	1436:107:1329	73:3:70	-5.75153	0.122219	-0.0859137	0.482089	C	T	0.08051	0.08051	0.0944	IMP	0.92293	2175	-0.275233	0.231367	0.234205	C	T	0.08464	0.08464	0.0944	IMP	0.97509	895	-0.554758	0.173575	0.00139309	C	T	0.08221	0.08221	0.0944	IMP	0.97866	1014	-0.233861	0.175092	0.181665
rs75987771:36779642:C:A	17	36779642	a	c	0.2045	0.0464	1.026e-05	++?++++??????????	0	0.877	5	0.9718	C	A	1825	0.0815216	297.554	1	0.502142	1563	250	12	-6.51379	4.48395	-0.323975	0.14631	0.223018	C	A	1798	0.0860416	311.146	1	0.74048	1528	261	9	-49.8265	15.2826	-0.213337	0.00111278	0.82735	0.0654339	NA	NA	NA	NA	NA	NA	NA	NA	NA	NA	NA	NA	NA	NA	NA	C	A	690	0.0867486	0.0867486	119.713	1	1	581	105	4	-18.578	9.8649	-0.190904	0.059667	0.10137	C	A	5536	0.0851307	942.567:204.555:738.012	01:01:01	0.38769:1:0.392962	4734:1141:3593	766:164:602	1 day, 12:06:30	-13.2165	0.13602	-0.244525	0.0722232	C	A	0.08552	0.08552	0.0983	IMP	0.90148	1751	-0.11441	0.182853	0.531516	C	A	0.09045	0.09045	0.0983	IMP	0.88487	1111	-0.11862	0.181091	0.51245	NA	NA	NA	NA	NA	NA	NA	NA	NA	NA	NA	NA	NA	NA	NA	NA	NA	NA	NA	NA	NA	NA	NA	NA	NA	NA	NA	NA	NA	NA	NA	NA	NA	NA	NA	NA	NA	NA	NA	NA	NA	NA	NA	NA	NA	NA	NA	NA	NA	NA	NA	NA	NA	NA	NA	NA	NA	NA	NA	NA	NA	NA	NA	NA	NA	NA	NA	NA	NA	NA	NA	NA	NA	NA	NA	NA	NA	NA	NA	NA	NA	NA	NA	NA	NA	NA	NA	NA	NA	NA	NA	NA	NA	NA	NA	NA	NA	NA	NA	NA	NA	NA	NA	NA	NA	NA	NA	NA	NA	NA	NA	NA	NA	NA	NA	NA	NA	NA	NA	NA	NA	NA	NA	NA	NA	NA	NA	NA	NA	NA	NA	NA	NA	NA
rs191859418:115212514:A:G	5	115212514	a	g	-0.6527	0.148	1.032e-05	--????-??????????	0	0.795	2	0.6719	A	G	1825	0.0107466	39.225	1	0.143692	1792	32	1	-1.65302	1.96013	-0.430237	0.399049	0.51017	A	G	1798	0.0130573	46.736	1	1	1756	42	0	-24.8408	6.25495	-0.634919	7.14558e-05	0.85134	0.159873	NA	NA	NA	NA	NA	NA	NA	NA	NA	NA	NA	NA	NA	NA	NA	NA	NA	NA	NA	NA	NA	NA	NA	NA	NA	NA	NA	NA	NA	NA	NA	NA	NA	NA	NA	NA	NA	NA	NA	NA	NA	NA	NA	NA	NA	NA	NA	NA	NA	NA	NA	NA	NA	NA	NA	NA	A	G	0.01183	0.01183	0.0113	IMP	0.81862	1111	-1.04584	0.502379	0.0373624	NA	NA	NA	NA	NA	NA	NA	NA	NA	NA	NA	NA	NA	NA	NA	NA	NA	NA	NA	NA	NA	NA	NA	NA	NA	NA	NA	NA	NA	NA	NA	NA	NA	NA	NA	NA	NA	NA	NA	NA	NA	NA	NA	NA	NA	NA	NA	NA	NA	NA	NA	NA	NA	NA	NA	NA	NA	NA	NA	NA	NA	NA	NA	NA	NA	NA	NA	NA	NA	NA	NA	NA	NA	NA	NA	NA	NA	NA	NA	NA	NA	NA	NA	NA	NA	NA	NA	NA	NA	NA	NA	NA	NA	NA	NA	NA	NA	NA	NA	NA	NA	NA	NA	NA	NA	NA	NA	NA	NA	NA	NA	NA	NA	NA	NA	NA	NA	NA	NA	NA	NA	NA	NA	NA	NA	NA	NA	NA	NA	NA	NA	NA	NA	NA
rs144573931:115640204:C:T	8	115640204	t	c	0.5307	0.1203	1.032e-05	++??+++??????????	0	1.529	4	0.8214	C	T	1825	0.0162293	59.237	1	0.00862686	1771	51	3	-1.60811	2.41009	-0.276854	0.504617	0.414922	C	T	1798	0.012333	44.359	1	1	1756	42	0	-21.834	6.34156	-0.542926	0.0005753	0.89154	0.15769	NA	NA	NA	NA	NA	NA	NA	NA	NA	NA	NA	NA	NA	NA	NA	NA	NA	NA	NA	NA	NA	NA	NA	NA	NA	NA	NA	NA	NA	NA	NA	C	T	5536	0.015452	171.085:28.51:142.575	01:01:01	01:01:00.618000	5386:1287:4099	149:24:125	01:00:01	-6.91783	0.294323	-0.599265	0.0417424	C	T	0.01816	0.01816	0.0159	IMP	0.90886	1751	-0.264068	0.3841	0.491769	C	T	0.01667	0.01667	0.0159	IMP	0.90803	1111	-0.870404	0.415198	0.0360502	NA	NA	NA	NA	NA	NA	NA	NA	NA	NA	NA	NA	NA	NA	NA	NA	NA	NA	NA	NA	NA	NA	NA	NA	NA	NA	NA	NA	NA	NA	NA	NA	NA	NA	NA	NA	NA	NA	NA	NA	NA	NA	NA	NA	NA	NA	NA	NA	NA	NA	NA	NA	NA	NA	NA	NA	NA	NA	NA	NA	NA	NA	NA	NA	NA	NA	NA	NA	NA	NA	NA	NA	NA	NA	NA	NA	NA	NA	NA	NA	NA	NA	NA	NA	NA	NA	NA	NA	NA	NA	NA	NA	NA	NA	NA	NA	NA	NA	NA	NA	NA	NA	NA	NA	NA	NA	NA	NA	NA	NA	NA	NA	NA	NA	NA	NA	NA	NA	NA	NA	NA	NA	NA	NA	NA	NA	NA	NA	NA	NA	NA	NA	NA	NA
rs4750544:14701669:G:A	10	14701669	a	g	0.1217	0.0276	1.036e-05	?????++++?+??++-+	38.9	13.089	8	0.1088	NA	NA	NA	NA	NA	NA	NA	NA	NA	NA	NA	NA	NA	NA	NA	NA	NA	NA	NA	NA	NA	NA	NA	NA	NA	NA	NA	NA	NA	NA	NA	NA	NA	NA	NA	NA	NA	NA	NA	NA	NA	NA	NA	NA	NA	NA	NA	NA	NA	NA	NA	NA	NA	NA	NA	NA	NA	NA	NA	NA	NA	NA	NA	NA	NA	NA	NA	NA	NA	NA	NA	NA	NA	NA	NA	NA	G	A	0.1381	0.1381	0.0923	GEN	0.98756	1751	-0.269215	0.133886	0.0443498	G	A	0.14053	0.14053	0.0923	GEN	0.98971	1111	-0.47264	0.135029	0.000464777	G	A	3162	0.410683	0.410683	2597.16:992.332:1604.83	01:01:01	0.0169861:0.0380988:0.174599	1129:466:663	1466:559:907	567:215:352	-16.7394	17.4046	-0.0552602	0.336159	0.0574561	G	A	1920	0.42598	0.42598	1635.76:563.428:1072.33	01:01:01	0.0254427:0.119018:0.14526	648:276:372	893:324:569	379:121:258	-39.9254	13.4666	-0.220159	0.00302898	0.0742578	NA	NA	NA	NA	NA	NA	NA	NA	NA	NA	NA	NA	NA	NA	NA	G	A	275468	0.45996	0.997454	-0.0921153	0.10026	0.056045	NA	NA	NA	NA	NA	NA	NA	NA	NA	NA	NA	NA	NA	NA	NA	NA	NA	NA	NA	NA	NA	NA	NA	NA	NA	NA	NA	NA	NA	NA	NA	NA	G	A	9245	0.405562	7498.84:544.942:6953.9	01:01:01	0.604597:0.304361:0.419288	3282:290:2992	4432:358:4074	1531:93:1438	-25.6103	0.0681204	-0.118842	0.0810567	G	A	0.40738	0.40738	0.3966	IMP	0.86779	2175	-0.010345	0.13673	0.93969	G	A	0.38673	0.38673	0.3966	GEN	0.99313	895	0.00231463	0.0992182	0.981388	G	A	0.39727	0.39727	0.3966	GEN	0.99463	1014	-0.149128	0.101953	0.143543
rs1026475:11943672:T:G	5	11943672	t	g	-0.0771	0.0175	1.05e-05	-------+------+--	0	14.067	16	0.5938	T	G	1825	0.801224	2924.47	1	0.659151	75	575	1175	-12.1643	7.25768	-0.230935	0.0937272	0.137785	T	G	1798	0.802828	2891.85	1	0.325803	74	548	1176	-77.9992	23.679	-0.139111	0.000987667	0.97896	0.0422315	G	T	3348	0.246114	1574	0.998805	0.124296	1939	1236	169	6.93149	9.25146	0.0809852	0.453718	0.108091	T	G	690	0.767025	0.232975	1058.49	1	0.748907	39	243	408	-16.7556	15.4648	-0.0700598	0.278603	0.064663	T	G	5536	0.790513	8752.56:2050.77:6701.79	01:01:01	0.542799:0.465367:0.814791	235:57:178	1849:457:1392	3452:797:2655	-12.9902	0.0817354	-0.0867837	0.288343	T	G	0.78281	0.21719	0.1437	IMP	0.94029	1751	-0.0966703	0.116814	0.407921	T	G	0.78197	0.21803	0.1437	IMP	0.94247	1111	-0.0617141	0.118511	0.602543	T	G	3162	0.547753	0.452247	3463.99:1381.63:2082.36	01:01:01	0.106337:0.388175:0.16851	626:236:390	1613:628:985	923:376:547	12.8841	18.1092	0.0392877	0.476794	0.0552206	T	G	1920	0.551448	0.448552	2117.56:776.748:1340.81	01:01:01	01:01:00.953000	387:154:233	951:358:593	582:209:373	-19.4382	14.1846	-0.0966104	0.170569	0.070499	G	T	7631	0.453871	6920	0.996593	0.331584	2238	3814	1553	3.07542	17.3637	0.0102004	0.859416	0.0575914	G	T	275468	0.4806	0.999581	0.127513	0.021767	0.0555757	T	G	556	0.561865	0.438135	624.794	1	0.101583	97	294	165	-12.8727	15.8004	-0.0515626	0.415239	0.0632895	T	G	2765	0.608928	0.391072	3367.37	1	0.375866	416	1284	1065	-35.9915	16.3554	-0.134549	0.0277648	0.0611419	T	G	9245	0.5532	10228.7:807.845:9420.83	01:01:01	0.206948:0.882233:0.211117	1880:155:1725	4511:365:4146	2854:221:2633	-18.4605	0.0670448	-0.0829797	0.215836	T	G	0.54679	0.45321	0.4145	IMP	0.96148	2175	0.152795	0.131929	0.246799	T	G	0.53494	0.46506	0.4145	IMP	0.97778	895	-0.036429	0.0971723	0.707742	T	G	0.54927	0.45073	0.4145	IMP	0.96519	1014	-0.10087	0.0991287	0.308885
13:60758551:.:TA	13	60758551	-	ta	-0.6345	0.144	1.05e-05	??????????-??????	0	0	0	1	NA	NA	NA	NA	NA	NA	NA	NA	NA	NA	NA	NA	NA	NA	NA	NA	NA	NA	NA	NA	NA	NA	NA	NA	NA	NA	NA	NA	NA	NA	NA	NA	NA	NA	NA	NA	NA	NA	NA	NA	NA	NA	NA	NA	NA	NA	NA	NA	NA	NA	NA	NA	NA	NA	NA	NA	NA	NA	NA	NA	NA	NA	NA	NA	NA	NA	NA	NA	NA	NA	NA	NA	NA	NA	NA	NA	NA	NA	NA	NA	NA	NA	NA	NA	NA	NA	NA	NA	NA	NA	NA	NA	NA	NA	NA	NA	NA	NA	NA	NA	NA	NA	NA	NA	NA	NA	NA	NA	NA	NA	NA	NA	NA	NA	NA	NA	NA	NA	NA	NA	NA	NA	NA	NA	NA	NA	NA	NA	NA	NA	NA	NA	NA	NA	NA	NA	NA	NA	NA	NA	NA	NA	NA	NA	NA	TA	-	275468	0.02755	0.973818	0.634458	6.7397e-06	0.140936	NA	NA	NA	NA	NA	NA	NA	NA	NA	NA	NA	NA	NA	NA	NA	NA	NA	NA	NA	NA	NA	NA	NA	NA	NA	NA	NA	NA	NA	NA	NA	NA	NA	NA	NA	NA	NA	NA	NA	NA	NA	NA	NA	NA	NA	NA	NA	NA	NA	NA	NA	NA	NA	NA	NA	NA	NA	NA	NA	NA	NA	NA	NA	NA	NA	NA	NA	NA	NA	NA	NA	NA	NA	NA	NA	NA	NA	NA	NA
rs9314153:95059042:G:C	5	95059042	c	g	-0.1326	0.0301	1.054e-05	--?----????--??--	0	1.891	9	0.9931	G	C	1825	0.201403	735.121	1	0.596066	1198	557	70	9.17376	6.72995	0.202546	0.172843	0.14859	G	C	1798	0.211726	766.248	1	0.622725	1117	596	85	76.2644	25.0394	0.121639	0.00232086	0.99799	0.0399371	NA	NA	NA	NA	NA	NA	NA	NA	NA	NA	NA	NA	NA	NA	NA	G	C	690	0.167464	0.167464	231.101	1	0.891175	479	191	20	21.7367	13.9035	0.112446	0.11796	0.0719243	G	C	5536	0.18085	2002.37:497.138:1505.23	01:01:01	0.00127475:0.153203:0.00376963	3892:898:2994	1459:365:1094	185:48:137	18.2192	0.0927326	0.156672	0.0911214	G	C	0.18863	0.18863	0.2126	IMP	0.87115	1751	0.137964	0.133043	0.299743	G	C	0.18173	0.18173	0.2126	IMP	0.875	1111	0.134535	0.13538	0.32034	NA	NA	NA	NA	NA	NA	NA	NA	NA	NA	NA	NA	NA	NA	NA	NA	NA	NA	NA	NA	NA	NA	NA	NA	NA	NA	NA	NA	NA	NA	NA	NA	NA	NA	NA	NA	NA	NA	NA	NA	NA	NA	NA	NA	NA	NA	NA	NA	NA	NA	NA	NA	NA	NA	NA	G	C	556	0.0126915	0.0126915	14.113	1	1	542	14	0	5.90051	3.72587	0.425044	0.113271	0.268394	G	C	2765	0.0134063	0.0134063	74.137	1	0.382177	2693	71	1	1.54044	3.73738	0.110283	0.680214	0.267567	NA	NA	NA	NA	NA	NA	NA	NA	NA	NA	NA	NA	NA	NA	NA	NA	NA	NA	NA	NA	NA	NA	NA	NA	NA	G	C	0.01383	0.01383	0.0139	IMP	0.81235	895	0.0672385	0.454217	0.882318	G	C	0.01423	0.01423	0.0139	IMP	0.82964	1014	0.432247	0.481084	0.368926
6:162683814:.:TAAAAA	6	162683814	-	taaaaa	-0.3771	0.0856	1.054e-05	??????????-??????	0	0	0	1	NA	NA	NA	NA	NA	NA	NA	NA	NA	NA	NA	NA	NA	NA	NA	NA	NA	NA	NA	NA	NA	NA	NA	NA	NA	NA	NA	NA	NA	NA	NA	NA	NA	NA	NA	NA	NA	NA	NA	NA	NA	NA	NA	NA	NA	NA	NA	NA	NA	NA	NA	NA	NA	NA	NA	NA	NA	NA	NA	NA	NA	NA	NA	NA	NA	NA	NA	NA	NA	NA	NA	NA	NA	NA	NA	NA	NA	NA	NA	NA	NA	NA	NA	NA	NA	NA	NA	NA	NA	NA	NA	NA	NA	NA	NA	NA	NA	NA	NA	NA	NA	NA	NA	NA	NA	NA	NA	NA	NA	NA	NA	NA	NA	NA	NA	NA	NA	NA	NA	NA	NA	NA	NA	NA	NA	NA	NA	NA	NA	NA	NA	NA	NA	NA	NA	NA	NA	NA	NA	NA	NA	NA	NA	NA	NA	TAAAAA	-	275468	0.14291	0.807095	0.377066	4.6797e-06	0.0823529	NA	NA	NA	NA	NA	NA	NA	NA	NA	NA	NA	NA	NA	NA	NA	NA	NA	NA	NA	NA	NA	NA	NA	NA	NA	NA	NA	NA	NA	NA	NA	NA	NA	NA	NA	NA	NA	NA	NA	NA	NA	NA	NA	NA	NA	NA	NA	NA	NA	NA	NA	NA	NA	NA	NA	NA	NA	NA	NA	NA	NA	NA	NA	NA	NA	NA	NA	NA	NA	NA	NA	NA	NA	NA	NA	NA	NA	NA	NA
rs134830:46014100:C:G	22	46014100	c	g	-0.2731	0.062	1.054e-05	??????????-??????	0	0	0	1	NA	NA	NA	NA	NA	NA	NA	NA	NA	NA	NA	NA	NA	NA	NA	NA	NA	NA	NA	NA	NA	NA	NA	NA	NA	NA	NA	NA	NA	NA	NA	NA	NA	NA	NA	NA	NA	NA	NA	NA	NA	NA	NA	NA	NA	NA	NA	NA	NA	NA	NA	NA	NA	NA	NA	NA	NA	NA	NA	NA	NA	NA	NA	NA	NA	NA	NA	NA	NA	NA	NA	NA	NA	NA	NA	NA	NA	NA	NA	NA	NA	NA	NA	NA	NA	NA	NA	NA	NA	NA	NA	NA	NA	NA	NA	NA	NA	NA	NA	NA	NA	NA	NA	NA	NA	NA	NA	NA	NA	NA	NA	NA	NA	NA	NA	NA	NA	NA	NA	NA	NA	NA	NA	NA	NA	NA	NA	NA	NA	NA	NA	NA	NA	NA	NA	NA	NA	NA	NA	NA	NA	NA	NA	NA	NA	C	G	2581	0.47829	0.874118	-0.273122	9.1124e-06	0.0615523	NA	NA	NA	NA	NA	NA	NA	NA	NA	NA	NA	NA	NA	NA	NA	NA	NA	NA	NA	NA	NA	NA	NA	NA	NA	NA	NA	NA	NA	NA	NA	NA	NA	NA	NA	NA	NA	NA	NA	NA	NA	NA	NA	NA	NA	NA	NA	NA	NA	NA	NA	NA	NA	NA	NA	NA	NA	NA	NA	NA	NA	NA	NA	NA	NA	NA	NA	NA	NA	NA	NA	NA	NA	NA	NA	NA	NA	NA	NA
4:90289564:A:GA	4	90289564	t	tc	-0.1068	0.0242	1.061e-05	-????----+?------	41.6	18.82	11	0.0644	TC	T	1825	0.660803	2411.93	1	0.00329727	207	731	887	10.0893	7.96051	0.159214	0.205005	0.12562	NA	NA	NA	NA	NA	NA	NA	NA	NA	NA	NA	NA	NA	NA	NA	NA	NA	NA	NA	NA	NA	NA	NA	NA	NA	NA	NA	NA	NA	NA	NA	NA	NA	NA	NA	NA	NA	NA	NA	NA	NA	NA	NA	NA	NA	NA	NA	NA	NA	NA	NA	NA	NA	NA	NA	NA	NA	NA	NA	NA	NA	TC	T	0.62872	0.37128	0.3116	IMP	0.82899	1751	0.0711855	0.106336	0.503217	TC	T	0.63246	0.36754	0.3116	IMP	0.82977	1111	0.12989	0.110308	0.238988	TC	T	3162	0.34494	0.34494	2181.4:889.209:1292.19	01:01:01	0.0201795:0.0262093:0.260731	1388:528:860	1369:534:835	405:178:227	34.1656	17.0992	0.116852	0.0457079	0.0584823	TC	T	1920	0.336328	0.336328	1291.5:515.06:776.438	01:01:01	0.608533:1:0.508191	854:297:557	845:332:513	221:92:129	33.3215	12.8185	0.202792	0.0093363	0.0780122	TC	T	7631	0.319866	4305	0.88206	0.653995	3106	2945	680	-17.2289	14.8869	-0.0777406	0.247143	0.0671732	NA	NA	NA	NA	NA	NA	NA	NA	TC	T	556	0.340129	0.340129	378.224	1	0.570433	246	243	67	17.6521	15.0259	0.0781837	0.240083	0.0665518	TC	T	2765	0.310343	0.310343	1716.19	1	0.0103013	1296	1150	319	12.8704	14.6579	0.0599029	0.379916	0.0682226	TC	T	9245	0.330893	6118.22:550.959:5567.26	01:01:01	0.0483635:0.135453:0.13271	4186:301:3885	4007:327:3680	1052:113:939	35.9783	0.0723134	0.188138	0.00927603	TC	T	0.32665	0.32665	0.3131	IMP	0.93184	2175	0.483957	0.146427	0.000949382	TC	T	0.33243	0.33243	0.3131	IMP	0.93613	895	0.0561807	0.104585	0.591144	TC	T	0.34867	0.34867	0.3131	IMP	0.93362	1014	0.215369	0.109129	0.0484357
rs16953164:54193928:C:G	16	54193928	c	g	-0.856	0.1944	1.062e-05	??????????-???-??	45.2	1.825	1	0.1767	NA	NA	NA	NA	NA	NA	NA	NA	NA	NA	NA	NA	NA	NA	NA	NA	NA	NA	NA	NA	NA	NA	NA	NA	NA	NA	NA	NA	NA	NA	NA	NA	NA	NA	NA	NA	NA	NA	NA	NA	NA	NA	NA	NA	NA	NA	NA	NA	NA	NA	NA	NA	NA	NA	NA	NA	NA	NA	NA	NA	NA	NA	NA	NA	NA	NA	NA	NA	NA	NA	NA	NA	NA	NA	NA	NA	NA	NA	NA	NA	NA	NA	NA	NA	NA	NA	NA	NA	NA	NA	NA	NA	NA	NA	NA	NA	NA	NA	NA	NA	NA	NA	NA	NA	NA	NA	NA	NA	NA	NA	NA	NA	NA	NA	NA	NA	NA	NA	NA	NA	NA	NA	NA	NA	NA	NA	NA	NA	NA	NA	NA	NA	NA	NA	NA	NA	NA	NA	NA	NA	NA	NA	NA	NA	NA	C	G	275468	0.02846	0.998389	-0.727739	0.00045618	0.207614	NA	NA	NA	NA	NA	NA	NA	NA	NA	NA	NA	NA	NA	NA	NA	NA	NA	NA	NA	NA	NA	NA	NA	NA	NA	NA	NA	NA	NA	NA	NA	NA	NA	NA	NA	NA	NA	NA	NA	NA	NA	NA	NA	NA	NA	NA	C	G	0.02942	0.02942	0.0268	IMP	0.80365	2175	-1.39347	0.412344	0.000726464	NA	NA	NA	NA	NA	NA	NA	NA	NA	NA	NA	NA	NA	NA	NA	NA	NA	NA	NA	NA	NA	NA
rs73982849:36761221:T:C	17	36761221	t	c	-0.186	0.0422	1.064e-05	--?----??????????	0	2.085	5	0.8373	T	C	1825	0.0935962	341.626	1	0.770108	1519	291	15	-5.57908	4.81913	-0.240229	0.246988	0.207506	T	C	1798	0.107315	388.428	1	0.414506	1465	320	13	-59.0604	16.7742	-0.209899	0.000430084	0.83666	0.0596154	NA	NA	NA	NA	NA	NA	NA	NA	NA	NA	NA	NA	NA	NA	NA	T	C	690	0.0983775	0.0983775	135.761	1	1	561	123	6	-16.8193	10.9404	-0.140522	0.124205	0.0914043	T	C	5536	0.097489	1079.4:228.537:850.861	01:01:01	0.936176:0.856456:0.78996	4559:1103:3456	929:200:729	2 days, 0:08:40	-17.5525	0.122564	-0.263674	0.0314515	T	C	0.09789	0.09789	0.1074	IMP	0.91446	1751	-0.149017	0.172291	0.387086	T	C	0.10489	0.10489	0.1074	IMP	0.92226	1111	-0.00657906	0.166536	0.968488	NA	NA	NA	NA	NA	NA	NA	NA	NA	NA	NA	NA	NA	NA	NA	NA	NA	NA	NA	NA	NA	NA	NA	NA	NA	NA	NA	NA	NA	NA	NA	NA	NA	NA	NA	NA	NA	NA	NA	NA	NA	NA	NA	NA	NA	NA	NA	NA	NA	NA	NA	NA	NA	NA	NA	NA	NA	NA	NA	NA	NA	NA	NA	NA	NA	NA	NA	NA	NA	NA	NA	NA	NA	NA	NA	NA	NA	NA	NA	NA	NA	NA	NA	NA	NA	NA	NA	NA	NA	NA	NA	NA	NA	NA	NA	NA	NA	NA	NA	NA	NA	NA	NA	NA	NA	NA	NA	NA	NA	NA	NA	NA	NA	NA	NA	NA	NA	NA	NA	NA	NA	NA	NA	NA	NA	NA	NA	NA	NA	NA	NA	NA	NA	NA
rs149655953:47995368:T:G	4	47995368	t	g	0.4761	0.1081	1.067e-05	???????++?+??++-+	37.8	9.652	6	0.1401	NA	NA	NA	NA	NA	NA	NA	NA	NA	NA	NA	NA	NA	NA	NA	NA	NA	NA	NA	NA	NA	NA	NA	NA	NA	NA	NA	NA	NA	NA	NA	NA	NA	NA	NA	NA	NA	NA	NA	NA	NA	NA	NA	NA	NA	NA	NA	NA	NA	NA	NA	NA	NA	NA	NA	NA	NA	NA	NA	NA	NA	NA	NA	NA	NA	NA	NA	NA	NA	NA	NA	NA	NA	NA	NA	NA	NA	NA	NA	NA	NA	NA	NA	NA	NA	NA	NA	NA	NA	NA	NA	NA	NA	NA	NA	NA	NA	NA	T	G	3162	0.0143929	0.0143929	91.021:42.148:48.873	01:01:01	01:01:01	3083:1202:1881	3 days, 7:38:41	00:00:00	3.28636	4.00926	0.20445	0.412392	0.249423	T	G	1920	0.0123914	0.0123914	47.583:27.534:20.049	01:01:01	01:01:01	1874:694:1180	1 day, 22:27:19	00:00:00	7.47366	2.84059	0.926222	0.00851291	0.35204	NA	NA	NA	NA	NA	NA	NA	NA	NA	NA	NA	NA	NA	NA	NA	T	G	275468	0.01731	0.997803	0.561329	0.0016364	0.178237	NA	NA	NA	NA	NA	NA	NA	NA	NA	NA	NA	NA	NA	NA	NA	NA	NA	NA	NA	NA	NA	NA	NA	NA	NA	NA	NA	NA	NA	NA	NA	NA	T	G	9245	0.0181936	336.4:34.682:301.718	01:01:01	01:01:01	8941:711:8230	302:30:272	02:00:02	9.87165	0.278677	0.766637	0.00594146	T	G	0.01818	0.01818	0.0199	IMP	0.85914	2175	0.484499	0.492429	0.325168	T	G	0.02192	0.02192	0.0199	IMP	0.8661	895	-0.357783	0.349145	0.305485	T	G	0.02312	0.02312	0.0199	IMP	0.85054	1014	0.595553	0.357452	0.0956923
rs59095639:1836405:T:C	3	1836405	t	c	-0.9289	0.211	1.068e-05	??????????-??????	0	0	0	1	NA	NA	NA	NA	NA	NA	NA	NA	NA	NA	NA	NA	NA	NA	NA	NA	NA	NA	NA	NA	NA	NA	NA	NA	NA	NA	NA	NA	NA	NA	NA	NA	NA	NA	NA	NA	NA	NA	NA	NA	NA	NA	NA	NA	NA	NA	NA	NA	NA	NA	NA	NA	NA	NA	NA	NA	NA	NA	NA	NA	NA	NA	NA	NA	NA	NA	NA	NA	NA	NA	NA	NA	NA	NA	NA	NA	NA	NA	NA	NA	NA	NA	NA	NA	NA	NA	NA	NA	NA	NA	NA	NA	NA	NA	NA	NA	NA	NA	NA	NA	NA	NA	NA	NA	NA	NA	NA	NA	NA	NA	NA	NA	NA	NA	NA	NA	NA	NA	NA	NA	NA	NA	NA	NA	NA	NA	NA	NA	NA	NA	NA	NA	NA	NA	NA	NA	NA	NA	NA	NA	NA	NA	NA	NA	NA	T	C	275468	0.03316	0.993908	-0.92887	5.9056e-06	0.20506	NA	NA	NA	NA	NA	NA	NA	NA	NA	NA	NA	NA	NA	NA	NA	NA	NA	NA	NA	NA	NA	NA	NA	NA	NA	NA	NA	NA	NA	NA	NA	NA	NA	NA	NA	NA	NA	NA	NA	NA	NA	NA	NA	NA	NA	NA	NA	NA	NA	NA	NA	NA	NA	NA	NA	NA	NA	NA	NA	NA	NA	NA	NA	NA	NA	NA	NA	NA	NA	NA	NA	NA	NA	NA	NA	NA	NA	NA	NA
rs111944328:36080722:G:A	4	36080722	a	g	0.1614	0.0367	1.07e-05	++?++++??????????	0	2.788	5	0.7326	G	A	1825	0.134034	489.223	1	0.837627	1375	420	30	-9.76577	6.1032	-0.262175	0.109575	0.163848	G	A	1798	0.131271	476.847	1	0.681477	1351	418	29	-55.962	20.3444	-0.135208	0.00594628	0.98599	0.0491536	NA	NA	NA	NA	NA	NA	NA	NA	NA	NA	NA	NA	NA	NA	NA	G	A	690	0.121769	0.121769	168.041	1	0.115	553	125	12	-16.3178	10.8347	-0.139003	0.132051	0.092296	G	A	5536	0.130106	1440.54:336.32:1104.22	01:01:01	0.164408:0.611339:0.191256	4228:1008:3220	1207:281:926	101:22:79	-18.2993	0.0990953	-0.179697	0.0697746	G	A	0.12851	0.12851	0.1641	IMP	0.94942	1751	-0.367568	0.146372	0.0120322	G	A	0.13521	0.13521	0.1641	IMP	0.95198	1111	-0.117408	0.145559	0.419898	NA	NA	NA	NA	NA	NA	NA	NA	NA	NA	NA	NA	NA	NA	NA	NA	NA	NA	NA	NA	NA	NA	NA	NA	NA	NA	NA	NA	NA	NA	NA	NA	NA	NA	NA	NA	NA	NA	NA	NA	NA	NA	NA	NA	NA	NA	NA	NA	NA	NA	NA	NA	NA	NA	NA	NA	NA	NA	NA	NA	NA	NA	NA	NA	NA	NA	NA	NA	NA	NA	NA	NA	NA	NA	NA	NA	NA	NA	NA	NA	NA	NA	NA	NA	NA	NA	NA	NA	NA	NA	NA	NA	NA	NA	NA	NA	NA	NA	NA	NA	NA	NA	NA	NA	NA	NA	NA	NA	NA	NA	NA	NA	NA	NA	NA	NA	NA	NA	NA	NA	NA	NA	NA	NA	NA	NA	NA	NA	NA	NA	NA	NA	NA	NA
rs35945934:28240506:TA:T	18	28240506	t	ta	-0.0835	0.019	1.07e-05	--+?+----?--?-+--	0	9.248	13	0.754	T	TA	1825	0.45914	1675.86	1	0.073607	545	869	411	-8.9802	8.8338	-0.115078	0.309357	0.113202	T	TA	1798	0.471105	1692.41	1	0.740565	506	889	403	-75.0313	28.5695	-0.0919255	0.00863266	0.89226	0.0350024	TA	T	3348	0.524603	3017	0.871864	0.710922	676	1469	774	-0.102656	10.3025	-0.00096717	0.99205	0.0970638	NA	NA	NA	NA	NA	NA	NA	NA	NA	NA	NA	NA	NA	NA	NA	NA	T	TA	5536	0.464435	5142.22:1229.96:3912.27	01:01:01	2.30078e-08:0.0232921:2.8685e-07	1669:382:1287	2550:613:1937	1317:316:1001	1.69693	0.069289	0.00814683	0.906402	T	TA	0.46357	0.46357	0.4501	IMP	0.90388	1751	-0.129664	0.0986865	0.18888	T	TA	0.45163	0.45163	0.4501	IMP	0.89865	1111	-0.13445	0.100952	0.182922	T	TA	3162	0.616194	0.383806	3896.81:1463.71:2433.1	01:01:01	0.0937427:0.155029:0.396782	458:209:249	1432:570:862	1272:461:811	-52.1303	17.3861	-0.172458	0.00271416	0.0575172	T	TA	1920	0.629344	0.370656	2416.68:892.99:1523.69	01:01:01	0.298225:0.33848:0.569943	258:104:154	863:324:539	799:293:506	-5.23988	13.2873	-0.0296789	0.693321	0.0752598	NA	NA	NA	NA	NA	NA	NA	NA	NA	NA	NA	NA	NA	NA	NA	TA	T	275468	0.36576	0.999763	0.0695261	0.22986	0.0579037	T	TA	556	0.592311	0.407689	658.65	1	0.859487	89	264	203	-40.5254	14.927	-0.181879	0.00662935	0.0669927	NA	NA	NA	NA	NA	NA	NA	NA	NA	NA	NA	NA	NA	NA	NA	NA	T	TA	9245	0.598813	11072:893.377:10178.7	01:01:01	9.86148e-08:0.163136:3.01499e-07	1537:120:1417	4159:333:3826	3549:288:3261	-3.936	0.0696199	-0.0190775	0.784066	T	TA	0.595	0.405	0.3907	IMP	0.93397	2175	0.00382307	0.135327	0.977462	T	TA	0.58759	0.41241	0.3907	IMP	0.92609	895	-0.034138	0.100372	0.733771	T	TA	0.60294	0.39706	0.3907	IMP	0.92695	1014	-0.0636094	0.101734	0.531808
rs72811757:54194526:C:T	16	54194526	t	c	0.8555	0.1944	1.075e-05	??????????+???+??	44.8	1.811	1	0.1783	NA	NA	NA	NA	NA	NA	NA	NA	NA	NA	NA	NA	NA	NA	NA	NA	NA	NA	NA	NA	NA	NA	NA	NA	NA	NA	NA	NA	NA	NA	NA	NA	NA	NA	NA	NA	NA	NA	NA	NA	NA	NA	NA	NA	NA	NA	NA	NA	NA	NA	NA	NA	NA	NA	NA	NA	NA	NA	NA	NA	NA	NA	NA	NA	NA	NA	NA	NA	NA	NA	NA	NA	NA	NA	NA	NA	NA	NA	NA	NA	NA	NA	NA	NA	NA	NA	NA	NA	NA	NA	NA	NA	NA	NA	NA	NA	NA	NA	NA	NA	NA	NA	NA	NA	NA	NA	NA	NA	NA	NA	NA	NA	NA	NA	NA	NA	NA	NA	NA	NA	NA	NA	NA	NA	NA	NA	NA	NA	NA	NA	NA	NA	NA	NA	NA	NA	NA	NA	NA	NA	NA	NA	NA	NA	NA	C	T	275468	0.02846	0.998389	-0.727739	0.00045585	0.207603	NA	NA	NA	NA	NA	NA	NA	NA	NA	NA	NA	NA	NA	NA	NA	NA	NA	NA	NA	NA	NA	NA	NA	NA	NA	NA	NA	NA	NA	NA	NA	NA	NA	NA	NA	NA	NA	NA	NA	NA	NA	NA	NA	NA	NA	NA	C	T	0.02927	0.02927	0.0258	IMP	0.80631	2175	-1.39114	0.412456	0.000744031	NA	NA	NA	NA	NA	NA	NA	NA	NA	NA	NA	NA	NA	NA	NA	NA	NA	NA	NA	NA	NA	NA
10:11704444:.:GAAA	10	11704444	-	gaaa	1.0498	0.2386	1.08e-05	??????????+??????	0	0	0	1	NA	NA	NA	NA	NA	NA	NA	NA	NA	NA	NA	NA	NA	NA	NA	NA	NA	NA	NA	NA	NA	NA	NA	NA	NA	NA	NA	NA	NA	NA	NA	NA	NA	NA	NA	NA	NA	NA	NA	NA	NA	NA	NA	NA	NA	NA	NA	NA	NA	NA	NA	NA	NA	NA	NA	NA	NA	NA	NA	NA	NA	NA	NA	NA	NA	NA	NA	NA	NA	NA	NA	NA	NA	NA	NA	NA	NA	NA	NA	NA	NA	NA	NA	NA	NA	NA	NA	NA	NA	NA	NA	NA	NA	NA	NA	NA	NA	NA	NA	NA	NA	NA	NA	NA	NA	NA	NA	NA	NA	NA	NA	NA	NA	NA	NA	NA	NA	NA	NA	NA	NA	NA	NA	NA	NA	NA	NA	NA	NA	NA	NA	NA	NA	NA	NA	NA	NA	NA	NA	NA	NA	NA	NA	NA	NA	GAAA	-	275468	0.03147	0.857995	-1.04982	8.7052e-06	0.236071	NA	NA	NA	NA	NA	NA	NA	NA	NA	NA	NA	NA	NA	NA	NA	NA	NA	NA	NA	NA	NA	NA	NA	NA	NA	NA	NA	NA	NA	NA	NA	NA	NA	NA	NA	NA	NA	NA	NA	NA	NA	NA	NA	NA	NA	NA	NA	NA	NA	NA	NA	NA	NA	NA	NA	NA	NA	NA	NA	NA	NA	NA	NA	NA	NA	NA	NA	NA	NA	NA	NA	NA	NA	NA	NA	NA	NA	NA	NA
rs10043576:11937641:T:C	5	11937641	t	c	-0.077	0.0175	1.091e-05	-------+------+--	0	13.896	16	0.6065	T	C	1825	0.801147	2924.19	1	0.71222	74	574	1177	-11.3012	7.24297	-0.215422	0.118689	0.138065	T	C	1798	0.803498	2894.19	1	0.450148	72	551	1175	-76.8954	23.6647	-0.137309	0.0011566	0.98087	0.042257	C	T	3348	0.244775	1574	0.999701	0.0924335	1940	1240	167	6.98412	9.24125	0.0817806	0.449796	0.10821	T	C	690	0.76716	0.23284	1058.68	1	0.748907	39	243	408	-18.7671	15.4854	-0.0782624	0.225542	0.064577	T	C	5536	0.790371	8750.99:2049.66:6701.34	01:01:01	0.838772:0.685099:1	238:59:179	1835:453:1382	3463:799:2664	-13.2601	0.0820466	-0.0892618	0.276621	T	C	0.7848	0.2152	0.1415	IMP	0.93996	1751	-0.0695459	0.117682	0.554543	T	C	0.78245	0.21755	0.1415	IMP	0.9436	1111	-0.0578057	0.118262	0.624987	T	C	3162	0.547656	0.452344	3463.38:1380.81:2082.56	01:01:01	0.161652:0.527159:0.198531	629:239:390	1607:624:983	926:377:549	12.4826	18.0716	0.038222	0.489734	0.0553354	T	C	1920	0.551408	0.448592	2117.41:775.834:1341.57	01:01:01	01:01:00.953000	387:154:233	951:358:593	582:209:373	-20.1841	14.1335	-0.101044	0.153263	0.0707539	C	T	7631	0.453789	6908	0.995282	0.34283	2237	3808	1550	2.18919	17.3651	0.00725987	0.899678	0.0575868	C	T	275468	0.48171	0.999587	0.132781	0.016947	0.0556068	T	C	556	0.561986	0.438014	624.928	1	0.101583	97	294	165	-12.3646	15.7918	-0.0495815	0.433639	0.063324	T	C	2765	0.608595	0.391405	3365.53	1	0.295362	417	1280	1068	-35.7539	16.3706	-0.133412	0.0289599	0.0610851	T	C	9245	0.5526	10217.6:807.273:9410.3	01:01:01	0.146696:0.824128:0.153864	1884:155:1729	4502:364:4138	2859:222:2637	-18.3071	0.0670776	-0.0823704	0.219451	T	C	0.54764	0.45236	0.4155	IMP	0.96985	2175	0.151034	0.13146	0.250597	T	C	0.53443	0.46557	0.4155	IMP	0.97955	895	-0.0365694	0.096887	0.705844	T	C	0.54812	0.45188	0.4155	IMP	0.96988	1014	-0.102787	0.0989306	0.298817
rs114571681:21336885:A:G	11	21336885	a	g	-0.2889	0.0657	1.091e-05	--?-?????????????	8.5	2.186	2	0.3352	A	G	1825	0.0573748	209.418	1	0.123031	1652	172	1	-6.95479	3.73372	-0.498884	0.0625052	0.267829	A	G	1798	0.0556974	203.033	1	0.797461	1625	170	3	-52.2425	12.6502	-0.326459	3.63119e-05	0.84181	0.0790501	NA	NA	NA	NA	NA	NA	NA	NA	NA	NA	NA	NA	NA	NA	NA	A	G	690	0.0465928	0.0465928	64.298	1	0.00360424	639	46	5	-7.90601	7.62326	-0.136043	0.299693	0.131177	NA	NA	NA	NA	NA	NA	NA	NA	NA	NA	NA	NA	NA	NA	NA	NA	NA	NA	NA	NA	NA	NA	NA	NA	NA	NA	NA	NA	NA	NA	NA	NA	NA	NA	NA	NA	NA	NA	NA	NA	NA	NA	NA	NA	NA	NA	NA	NA	NA	NA	NA	NA	NA	NA	NA	NA	NA	NA	NA	NA	NA	NA	NA	NA	NA	NA	NA	NA	NA	NA	NA	NA	NA	NA	NA	NA	NA	NA	NA	NA	NA	NA	NA	NA	NA	NA	NA	NA	NA	NA	NA	NA	NA	NA	NA	NA	NA	NA	NA	NA	NA	NA	NA	NA	NA	NA	NA	NA	NA	NA	NA	NA	NA	NA	NA	NA	NA	NA	NA	NA	NA	NA	NA	NA	NA	NA	NA	NA	NA	NA	NA	NA	NA	NA	NA	NA	NA	NA	NA	NA	NA	NA	NA	NA	NA	NA	NA	NA	NA	NA	NA	NA	NA	NA	NA	NA	NA	NA	NA	NA	NA	NA	NA	NA	NA	NA	NA	NA	NA	NA
rs6874868:129797963:T:C	5	129797963	t	c	-0.1011	0.023	1.093e-05	---------+------+	0	14.983	16	0.5259	T	C	1825	0.117593	429.216	1	0.0705105	1414	394	17	-8.21479	5.81252	-0.243146	0.15757	0.172042	T	C	1798	0.117392	423.694	1	0.648232	1398	378	22	-47.0815	19.4262	-0.12476	0.0153671	0.99678	0.0514769	T	C	3348	0.119154	871	0.997013	0.194748	2515	775	48	-19.4054	7.35631	-0.358593	0.00834161	0.135938	T	C	690	0.102865	0.102865	141.954	1	0.683257	556	126	8	-10.8109	11.3523	-0.0838868	0.340941	0.0880879	T	C	5536	0.118176	1308.44:276.624:1031.82	01:01:01	0.395739:0.367798:0.146654	4314:1058:3256	1154:236:918	2 days, 20:17:51	-25.7875	0.10415	-0.279723	0.00723631	T	C	0.11035	0.11035	0.0915	IMP	0.9735	1751	-0.11576	0.151706	0.445434	T	C	0.10512	0.10512	0.0915	IMP	0.9719	1111	-0.0786211	0.155723	0.613644	T	C	3162	0.170212	0.170212	1076.42:418.56:657.861	01:01:01	0.950116:0.687301:0.689342	2169:856:1313	901:346:555	3 days, 20:38:54	-4.85755	13.8082	-0.0254766	0.724999	0.0724207	T	C	1920	0.168651	0.168651	647.618:243.58:404.038	01:01:01	0.294781:0.693553:0.0820555	1328:493:835	530:209:321	2 days, 14:19:43	-4.58207	10.7748	-0.0394675	0.67065	0.0928091	T	C	7631	0.169597	2572	0.996724	0.838307	5254	2132	220	0.26354	12.3506	0.00172772	0.982976	0.0809677	T	C	275468	0.1862	0.99995	-0.113169	0.12077	0.0729391	T	C	556	0.145521	0.145521	161.819	1	1	405	140	11	-28.027	11.6972	-0.204838	0.0165734	0.0854905	T	C	2765	0.134509	0.134509	743.837	1	0.512743	2076	635	54	-8.25919	11.7367	-0.059958	0.481615	0.0852028	T	C	9245	0.171553	3172.02:240.695:2931.33	01:01:01	0.135559:0.503688:0.0817174	6349:515:5834	2600:209:2391	296:17:279	-1.95466	0.0899224	-0.0158055	0.860476	T	C	0.1758	0.1758	0.172	IMP	0.98235	2175	-0.244188	0.172592	0.157118	T	C	0.16532	0.16532	0.172	IMP	0.98557	895	-0.111563	0.128251	0.384364	T	C	0.16005	0.16005	0.172	IMP	0.98194	1014	0.0695727	0.137712	0.613414
13:60764429:.:TC	13	60764429	-	tc	0.7115	0.1618	1.094e-05	??????????+??????	0	0	0	1	NA	NA	NA	NA	NA	NA	NA	NA	NA	NA	NA	NA	NA	NA	NA	NA	NA	NA	NA	NA	NA	NA	NA	NA	NA	NA	NA	NA	NA	NA	NA	NA	NA	NA	NA	NA	NA	NA	NA	NA	NA	NA	NA	NA	NA	NA	NA	NA	NA	NA	NA	NA	NA	NA	NA	NA	NA	NA	NA	NA	NA	NA	NA	NA	NA	NA	NA	NA	NA	NA	NA	NA	NA	NA	NA	NA	NA	NA	NA	NA	NA	NA	NA	NA	NA	NA	NA	NA	NA	NA	NA	NA	NA	NA	NA	NA	NA	NA	NA	NA	NA	NA	NA	NA	NA	NA	NA	NA	NA	NA	NA	NA	NA	NA	NA	NA	NA	NA	NA	NA	NA	NA	NA	NA	NA	NA	NA	NA	NA	NA	NA	NA	NA	NA	NA	NA	NA	NA	NA	NA	NA	NA	NA	NA	NA	-	TC	275468	0.02005	0.999957	0.711478	7.0323e-06	0.158363	NA	NA	NA	NA	NA	NA	NA	NA	NA	NA	NA	NA	NA	NA	NA	NA	NA	NA	NA	NA	NA	NA	NA	NA	NA	NA	NA	NA	NA	NA	NA	NA	NA	NA	NA	NA	NA	NA	NA	NA	NA	NA	NA	NA	NA	NA	NA	NA	NA	NA	NA	NA	NA	NA	NA	NA	NA	NA	NA	NA	NA	NA	NA	NA	NA	NA	NA	NA	NA	NA	NA	NA	NA	NA	NA	NA	NA	NA	NA
rs13062439:84993583:T:C	3	84993583	t	c	0.0918	0.0209	1.095e-05	++++--+++-++++--+	14.2	18.649	16	0.2873	T	C	1825	0.0605112	220.866	1	1	1611	208	6	0.191843	4.18582	0.0109493	0.963444	0.238902	T	C	1798	0.07866	276.305	1	0.386731	1546	240	12	30.808	15.2263	0.132886	0.0430371	0.95219	0.0656758	T	C	3348	0.0601971	524	0.992832	0.00166813	2835	454	35	4.26768	5.85034	0.124689	0.465711	0.17093	T	C	690	0.0802616	0.0802616	110.761	1	0.587882	589	96	5	11.8464	9.45687	0.132462	0.210322	0.105743	T	C	5536	0.0689261	763.15:202.36:560.79	01:01:01	0.341935:1:0.25708	4811:1118:3693	695:186:509	1 day, 6:07:23	-0.0796275	0.136414	-0.00148176	0.991333	T	C	0.07055	0.07055	0.0182	IMP	0.98988	1751	-0.119127	0.173299	0.491828	T	C	0.06996	0.06996	0.0182	IMP	0.98519	1111	0.284094	0.182966	0.120491	T	C	3162	0.340515	0.340515	2153.42:892.088:1261.33	01:01:01	0.722392:0.853618:0.570639	1372:504:868	1415:576:839	375:160:215	40.3601	17.3644	0.133855	0.0201091	0.0575891	T	C	1920	0.33102	0.33102	1271.12:501.138:769.978	01:01:01	0.503428:0.412188:0.843005	864:312:552	838:317:521	218:92:126	19.5074	13.3778	0.109	0.144789	0.0747507	T	C	7631	0.339372	4827	0.931202	0.0535583	3062	3261	783	-2.32878	15.256	-0.0100057	0.878677	0.065548	T	C	275468	0.36049	0.999778	0.111541	0.053774	0.0578338	T	C	556	0.334683	0.334683	372.167	1	0.44747	249	240	67	24.9636	15.206	0.107964	0.100652	0.0657635	T	C	2765	0.302334	0.302334	1671.91	1	0.00144611	1371	1101	293	20.5123	14.9215	0.0921274	0.16923	0.0670174	T	C	9245	0.341838	6320.58:522.218:5798.36	01:01:01	0.835239:0.520499:0.980752	3998:306:3692	4171:347:3824	1076:88:988	36.3016	0.0713358	0.184731	0.00960876	T	C	0.33769	0.33769	0.3479	IMP	0.9925	2175	-0.305159	0.131306	0.0201241	T	C	0.32104	0.32104	0.3479	IMP	0.99434	895	-0.0155186	0.102494	0.879652	T	C	0.33755	0.33755	0.3479	IMP	0.99376	1014	0.175355	0.103421	0.0899732
rs115437230:147119752:C:T	3	147119752	t	c	-0.3757	0.0854	1.097e-05	???????--?-?-----	0	6.628	7	0.4686	NA	NA	NA	NA	NA	NA	NA	NA	NA	NA	NA	NA	NA	NA	NA	NA	NA	NA	NA	NA	NA	NA	NA	NA	NA	NA	NA	NA	NA	NA	NA	NA	NA	NA	NA	NA	NA	NA	NA	NA	NA	NA	NA	NA	NA	NA	NA	NA	NA	NA	NA	NA	NA	NA	NA	NA	NA	NA	NA	NA	NA	NA	NA	NA	NA	NA	NA	NA	NA	NA	NA	NA	NA	NA	NA	NA	NA	NA	NA	NA	NA	NA	NA	NA	NA	NA	NA	NA	NA	NA	NA	NA	NA	NA	NA	NA	NA	NA	C	T	3162	0.0195179	0.0195179	123.431:53.683:69.748	01:01:01	0.629782:1:1	3041:1187:1854	121:53:68	00:00:00	5.48688	4.91802	0.226853	0.264564	0.203334	C	T	1920	0.019837	0.019837	76.174:30.96:45.214	01:01:01	0.521454:0.28069:1	1846:691:1155	3 days, 1:29:44	01:01:00	2.73427	3.9095	0.178895	0.484308	0.255787	NA	NA	NA	NA	NA	NA	NA	NA	NA	NA	NA	NA	NA	NA	NA	C	T	275468	0.02619	0.999708	0.201307	0.21991	0.164095	NA	NA	NA	NA	NA	NA	NA	NA	NA	NA	NA	NA	NA	NA	NA	NA	C	T	2765	0.0241409	0.0241409	133.499	1	0.118165	2652	110	3	10.1159	4.82269	0.434937	0.0359435	0.207353	C	T	9245	0.0247193	457.059:45.382:411.677	01:01:01	0.501055:1:0.240794	8806:696:8110	432:45:387	07:00:07	9.11598	0.221452	0.447054	0.0435136	C	T	0.0256	0.0256	0.0278	IMP	0.94105	2175	0.891791	0.415238	0.0317404	C	T	0.02947	0.02947	0.0278	IMP	0.95294	895	0.85318	0.298198	0.00422145	C	T	0.0215	0.0215	0.0278	IMP	0.91853	1014	0.633291	0.360681	0.0791197
[truncated: 28,763,820 more chars]
